# Systematic evaluation of multifactorial causal associations for Alzheimer’s disease and an interactive platform based on Mendelian randomization analysis——MRAD

**DOI:** 10.1101/2024.02.15.24302839

**Authors:** Tianyu Zhao, Hui Li, Meishuang Zhang, Yang Xu, Ming Zhang, Li Chen

**Affiliations:** Department of Pharmacology, College of Basic Medical Sciences, Jilin University, 126 Xinmin Street, Changchun City, Jilin Province, China,130021; Department of Neurology, Xuanwu Hospital, Capital Medical University, Beijing, China,130021; Neurology and Intracranial Hypertension & Cerebral Venous Disease Center, National Health Commission of China, Xuanwu Hospital, Capital Medical University, Beijing, China,130021; School of Nursing, Jilin University, 965 Xinjiang Street, Changchun City, Jilin Province, China,130021

**Author notes:** **To whom correspondence should be addressed**. Li Chen. **Author Biographies:** Tianyu Zhao is a PhD student in College of Basic Medical Science, Jilin University. Her research interests include bioinformatics and structural biology. Hui Li is a PhD student in Xuanwu Hospital, Capital Medical University. Her research interests include neurology and biology. Meishuang Zhang is a lecturer in School of Nursing, Jilin University. Her research interests include pharmacology and epidemiology. Yang Xu is a postgraduate student in College of Basic Medical Science, Jilin University. His research interests include pharmacology and bioinformatics. Ming Zhang is a professor in College of Basic Medical Science, Jilin University. Her research interests include pharmacology and biology. Li Chen is a professor in College of Basic Medical Science, Jilin University. Her research interests include epidemiology and systems biology.

**Keywords:** Alzheimer’s disease, Mendelian randomization, Interactive platform, Causal association, Therapeutic target

## Abstract

Alzheimer’s disease (AD) is a complex degenerative disease of the central nervous system. Traditional epidemiological studies have reported several risk factors for AD. However, most epidemiological studies are insufficient to draw definitive conclusions on causal association due to the potential for reverse causality and confounding bias. Therefore, elucidating its pathogenesis remains challenging. Mendelian randomization (MR) was developed for assessing causality using genetic variants as a new approach in epidemiological research. In this study, we used MR analysis to investigate potential AD risk factors to support extensive AD research. We used the inverse-variance weighted (IVW) model as the major analysis method to perform hypothesis-free Mendelian randomization analysis on the data from MRC IEU OpenGWAS (18,097 exposure traits and 16 AD outcome traits), and conducted sensitivity analysis with six models, to assess the robustness of the IVW results, to identify various classes of risk or protective factors for AD, early-onset AD, and late-onset AD. We generated 400,274 data entries in total, among which the major analysis method of IVW model consists of 73,129 records with 4840 exposure traits, which fall into 10 categories: Disease (n=17,168), Medical laboratory science (n=15,416), Imaging (n=4,896), Anthropometric (n=4,478), Treatment (n=4,546), Molecular trait (n=17,757), Gut microbiota (n=48), Past history (n=668), Family history (n=1,114), and Lifestyle trait (n=7,038). For the convenience of display and operation, an online platform called MRAD has been developed using the Shiny package with MR analysis results. MRAD can be freely accessed online at https://gwasmrad.com/mrad/. Moreover, novel potential AD therapeutic targets (CD33, TBCA, VPS29, GNAI3, PSME1) are identified, among which CD33 was positively associated with the main outcome traits of AD, as well as with both EOAD and LOAD. TBCA and VPS29 were negatively associated with the main outcome traits of AD, as well as with both EOAD and LOAD. GNAI3 and PSME1 were negatively associated with the main outcome traits of AD, as well as with LOAD, but had no significant causal association with EOAD. This is one of the most comprehensive studies in this field. The findings of our research advance understanding of the etiology of AD.

**Graphical Abstract:** 

## Supplementary material for "Systematic evaluation of multifactorial causal associations for Alzheimer’s disease and an interactive platform based on Mendelian randomization analysis——MRAD": Abbreviations.xlsx

### Sheet: Abbreviations
Abbreviation	Full name
AD	Alzheimer’s disease
APP	amyloid precursor protein
Aβ	amyloid-β
CI	confidence interval
EOAD	early-onset Alzheimer’s disease
eQTL	expression Quantitative Trait Loci
G protein	guanine nucleotide-binding protein G(k) subunit alpha
GDP	guanosine diphosphate
Gln	glutamine
GTP	guanosine triphosphate
GWAS	genome-wide association study
HLA	human leukocyte antigen
IVW	Inverse Variance Weighted
LD	linkage disequilibrium
LDL	low density lipoprotein
LOAD	late-onset Alzheimer’s disease
MR	Mendelian randomization
MRAD	Mendelian randomization for Alzheimer's disease
OR	odds ratio
PSME1	proteasome activator complex subunit 1
RCT	randomized controlled trial
SIGLECS	sialic acid-binding immunoglobulin like lectins
SNPs	Single nucleotide polymorphisms
SNXs	Sorting Nexins
TBCA	tubulin-specific chaperone A
TBCs	tubulin-specific chaperones
VLDL	very low density lipoprotein
VPS29	vacuolar protein sorting-associated protein 29
WHO	World Health Organization
