## Supplementary material for "Systematic evaluation of multifactorial causal associations for Alzheimer’s disease and an interactive platform based on Mendelian randomization analysis——MRAD": Table S1.xlsx (part 1 of 3)

### Sheet: Table S1
Table S1. Basic information of exposure traits in MRC IEU OpenGWAS
GWAS ID	Trait	Consortium	Population	Sex	Year	Number of SNPs	Sample size	ncase	ncontrol	Category	Sub category	Author	PMID	Ontology	Unit	sd	Note
ieu-b-5089	LDL cholesterol	UK Biobank	European	Males	2022	12321875	201678	NA	NA	Continuous	Biomarker	Si Fang	NA	EFO:0004195	SD	NA	NA
ieu-b-5088	Sepsis (under 75)	UK Biobank	European	Males and Females	2021	12243540	462869	11568	451301	Disease	NA	Hamilton F	NA	HP:0100806	logOR	NA	HES + primary care coded under 75. Performed using regenie v2.2.4, adjusted for age, sex, chip, and the first 10 PCAs
ieu-b-5086	Sepsis (28 day death)	UK Biobank	European	Males and Females	2021	12243487	486484	1896	484588	Disease	NA	Hamilton F	NA	HP:0100806	logOR	NA	HES coded only (secondary care). Performed using regenie v2.2.4, adjusted for age, sex, chip, and the first 10 PCAs
ukb-b-1489	Cheese intake	MRC-IEU	European	Males and Females	2018	9851867	451486	NA	NA	Categorical Ordered	NA	Ben Elsworth	NA	NA	SD	NA	1408: Output from GWAS pipeline using Phesant derived variables from UKBiobank
ukb-b-8727	Age at last live birth	MRC-IEU	European	Males and Females	2018	9851867	170248	NA	NA	Continuous	NA	Ben Elsworth	NA	NA	SD	NA	2764: Output from GWAS pipeline using Phesant derived variables from UKBiobank
ukb-a-583	Diagnoses - main ICD10: R11 Nausea and vomiting	Neale Lab	European	Males and Females	2017	10894596	337199	1365	335834	NA	NA	Neale	NA	NA	SD	NA	NA
ukb-b-12466	Treatment/medication code: vitamin c product	MRC-IEU	European	Males and Females	2018	9851867	462933	1222	461711	Binary	NA	Ben Elsworth	NA	NA	SD	NA	20003#1195: Output from GWAS pipeline using Phesant derived variables from UKBiobank
finn-b-REAC_ARTHRO_NOS	Other/unspecified reactive arthropathies	NA	European	Males and Females	2021	16380465	NA	971	217683	Binary	NA	NA	NA	NA	NA	NA	REAC_ARTHRO_NOS
ukb-b-5326	Operative procedures - main OPCS: X33.9 Unspecified other blood transfusion	MRC-IEU	European	Males and Females	2018	9851867	463010	1549	461461	Binary	NA	Ben Elsworth	NA	NA	SD	NA	41200#X339: Output from GWAS pipeline using Phesant derived variables from UKBiobank
prot-c-2889_37_2	Cardiotrophin-1	NA	European	Males and Females	2019	501428	NA	NA	NA	Continuous	NA	Suhre K	28240269	EFO_0007937	NA	NA	name=Cardiotrophin-1; chr=16; start=30896607; end=30903560; entrez=1489; uniprot=Q16619
ukb-d-22608_2	Workplace very hot: Often	NA	European	Males and Females	2018	13296638	90165	10169	79996	Binary	NA	Neale lab	NA	NA	NA	NA	NA
ebi-a-GCST90011362	OTU97_11 (Parabacteroides) abundance	NA	European	NA	2021	5471931	8956	NA	NA	NA	NA	R<U+00FC>hlemann MC	33462482	NA	NA	NA	NA
prot-a-1482	Interleukin-17A	NA	European	Males and Females	2018	10534735	3301	NA	NA	Immune system	Protein	Sun BB	29875488	NA	NA	NA	NA
ebi-a-GCST009541	Heart failure	NA	European	NA	2020	7773021	977323	47309	930014	NA	NA	Shah S	31919418	NA	NA	NA	NA
finn-b-O15_POSTPART_DEPR	Postpartum depression	NA	European	Males and Females	2021	16376275	NA	7604	59601	Binary	NA	NA	NA	NA	NA	NA	O15_POSTPART_DEPR
ukb-d-5610_3	Which eye(s) affected by presbyopia: Both eyes	NA	European	Males and Females	2018	13535065	31494	28009	3485	Binary	NA	Neale lab	NA	NA	NA	NA	NA
prot-c-5068_54_3	CRTAM	NA	European	Males and Females	2019	501428	NA	NA	NA	Continuous	NA	Suhre K	28240269	EFO_0007937	NA	NA	name=Cytotoxic and regulatory T-cell molecule; chr=11; start=122838500; end=122872639; entrez=56253; uniprot=O95727
ebi-a-GCST90011381	OTU97_2 (Bacteroides) abundance	NA	European	NA	2021	5457404	8956	NA	NA	NA	NA	R<U+00FC>hlemann MC	33462482	NA	NA	NA	NA
prot-a-2537	Regulator of G-protein signaling 3	NA	European	Males and Females	2018	10534735	3301	NA	NA	Immune system	Protein	Sun BB	29875488	NA	NA	NA	NA
prot-a-2921	Tachykinin-3	NA	European	Males and Females	2018	10534735	3301	NA	NA	Immune system	Protein	Sun BB	29875488	NA	NA	NA	NA
prot-a-1406	ICOS ligand	NA	European	Males and Females	2018	10534735	3301	NA	NA	Immune system	Protein	Sun BB	29875488	NA	NA	NA	NA
ubm-a-2278	NET100 1122	NA	European	Males	2018	11734354	7916	NA	NA	Continuous	Psychiatric / neurological	Elliott LT	30305740	NA	NA	NA	NA
finn-b-H7_GLOBEDEGENERATED	Degenerated conditions of globe	NA	European	Males and Females	2021	16380461	NA	82	211720	Binary	NA	NA	NA	NA	NA	NA	H7_GLOBEDEGENERATED
ukb-b-20382	PCT responsible for patient data: DERBYSHIRE COUNTY PCT	MRC-IEU	European	Males and Females	2018	9851867	463010	5288	457722	Binary	NA	Ben Elsworth	NA	NA	SD	NA	41229#5N6: Output from GWAS pipeline using Phesant derived variables from UKBiobank
finn-b-MIGRAINE_TRIPTAN	Migraine, single triptan purchase ok & required. ICD-code if available is included	NA	European	Males and Females	2021	16380466	NA	19676	199116	Binary	NA	NA	NA	NA	NA	NA	MIGRAINE_TRIPTAN
finn-b-CD2_BENIGN_TRANSVERSE_COLON_EXALLC	Benign neoplasm: Transverse colon (all cancers excluded)	NA	European	Males and Females	2021	16380338	NA	992	180105	Binary	NA	NA	NA	NA	NA	NA	CD2_BENIGN_TRANSVERSE_COLON_EXALLC
ubm-a-2346	NET100 1190	NA	European	Males	2018	11734354	7916	NA	NA	Continuous	Psychiatric / neurological	Elliott LT	30305740	NA	NA	NA	NA
finn-b-KRA_PSY_AUTISM_EXMORE	Autism spe (more controls excluded)	NA	European	Males and Females	2021	16380156	NA	283	166584	Binary	NA	NA	NA	NA	NA	NA	KRA_PSY_AUTISM_EXMORE
ebi-a-GCST003401	Glomerular filtration rate in non diabetics (creatinine)	NA	European	NA	2016	2118555	118448	NA	NA	NA	NA	Pattaro C	26831199	NA	NA	NA	NA
ubm-a-459	IDP dMRI TBSS L3 Anterior corona radiata L	NA	European	Males	2018	11734354	7532	NA	NA	Continuous	Psychiatric / neurological	Elliott LT	30305740	NA	NA	NA	NA
prot-a-1898	MHC class I polypeptide-related sequence B	NA	European	Males and Females	2018	10534735	3301	NA	NA	Immune system	Protein	Sun BB	29875488	NA	NA	NA	NA
ubm-a-90	IDP T1 FAST ROIs L front orb cortex	NA	European	Males	2018	11734354	8427	NA	NA	Continuous	Psychiatric / neurological	Elliott LT	30305740	NA	NA	NA	NA
met-a-332	Oleate (18:1n9)	NA	European	Males and Females	2014	2545670	7768	NA	NA	Metabolites	Fatty acid	Shin	24816252	NA	log10 units	0.133493	NA
finn-b-N14_VAGINITIS	Vaginitis/vulvovaginitis/vulvitis/abscess of vulva	NA	European	Males and Females	2021	16379540	NA	2003	111858	Binary	NA	NA	NA	NA	NA	NA	N14_VAGINITIS
prot-a-1942	39S ribosomal protein L33, mitochondrial	NA	European	Males and Females	2018	10534735	3301	NA	NA	Immune system	Protein	Sun BB	29875488	NA	NA	NA	NA
ubm-a-2506	NET100 1350	NA	European	Males	2018	11734354	7916	NA	NA	Continuous	Psychiatric / neurological	Elliott LT	30305740	NA	NA	NA	NA
prot-a-1583	Integrin alpha-L	NA	European	Males and Females	2018	10534735	3301	NA	NA	Immune system	Protein	Sun BB	29875488	NA	NA	NA	NA
ukb-b-19277	Intra-ocular pressure, corneal-compensated (right)	MRC-IEU	European	Males and Females	2018	9851867	97653	NA	NA	Continuous	NA	Ben Elsworth	NA	NA	SD	NA	5254: Output from GWAS pipeline using Phesant derived variables from UKBiobank
ubm-a-1506	NET100 0350	NA	European	Males	2018	11734354	7916	NA	NA	Continuous	Psychiatric / neurological	Elliott LT	30305740	NA	NA	NA	NA
finn-b-L12_PYOGENGRANUL	Pyogenic granuloma	NA	European	Males and Females	2021	16380442	NA	197	207482	Binary	NA	NA	NA	NA	NA	NA	L12_PYOGENGRANUL
ukb-b-17772	6mm cylindrical power angle (right)	MRC-IEU	European	Males and Females	2018	9851867	84278	NA	NA	Continuous	NA	Ben Elsworth	NA	NA	SD	NA	5114: Output from GWAS pipeline using Phesant derived variables from UKBiobank
finn-b-D3_COAGDEF_PURPUR_HAEMORRHAGIC	Coagulation defects, purpura and other haemorrhagic conditions	NA	European	Males and Females	2021	16380466	NA	2693	216099	Binary	NA	NA	NA	NA	NA	NA	D3_COAGDEF_PURPUR_HAEMORRHAGIC
met-b-212	CD4mem:%cFTH (2)	NA	European	Females	2015	1624585	497	NA	NA	Immune system	Immune cell subset frequency	Roederer	25772697	NA	%	0.476155	Female twins
ukb-d-22660_107	Gap coding: Unemployed	NA	European	Males and Females	2018	11471563	68042	3610	64432	Binary	NA	Neale lab	NA	NA	NA	NA	NA
ukb-b-5863	Skin removed from poultry	MRC-IEU	European	Males and Females	2018	9851867	14205	13953	252	Binary	NA	Ben Elsworth	NA	NA	SD	NA	103130: Output from GWAS pipeline using Phesant derived variables from UKBiobank
finn-b-O15_ABORT_FAILED	Failed attempted abortion	NA	European	Males and Females	2021	16378794	NA	181	89340	Binary	NA	NA	NA	NA	NA	NA	O15_ABORT_FAILED
ukb-d-22601_31113033	Job coding: laboratory technician, scientific assistant, cytology screener; hospital, medical or health technician	NA	European	Males and Females	2018	10582924	89866	2162	87704	Binary	NA	Neale lab	NA	NA	NA	NA	NA
prot-a-748	C-X-C motif chemokine 5	NA	European	Males and Females	2018	10534735	3301	NA	NA	Immune system	Protein	Sun BB	29875488	NA	NA	NA	NA
ebi-a-GCST90012077	C-C motif chemokine 20 levels	NA	European	NA	2020	12718425	21758	NA	NA	NA	NA	Folkersen L	33067605	NA	NA	NA	NA
prot-a-1604	Protein JTB	NA	European	Males and Females	2018	10534735	3301	NA	NA	Immune system	Protein	Sun BB	29875488	NA	NA	NA	NA
ubm-a-83	IDP T1 FAST ROIs R cing gyrus ant	NA	European	Males	2018	11734354	8427	NA	NA	Continuous	Psychiatric / neurological	Elliott LT	30305740	NA	NA	NA	NA
ukb-b-10309	Operation code: myomectomy/fibroids removed	MRC-IEU	European	Males and Females	2018	9851867	462933	2559	460374	Binary	NA	Ben Elsworth	NA	NA	SD	NA	20004#1509: Output from GWAS pipeline using Phesant derived variables from UKBiobank
ebi-a-GCST90001852	CD3 on CD39+ resting CD4 regulatory T cell	NA	European	NA	2020	14779400	2649	NA	NA	NA	NA	Orr<U+00F9> V	32929287	NA	NA	NA	NA
finn-b-CD2_BENIGN_EAR_RESP_EXALLC	Benign neoplasm of middle ear and respiratory system (all cancers excluded)	NA	European	Males and Females	2021	16380338	NA	1045	179982	Binary	NA	NA	NA	NA	NA	NA	CD2_BENIGN_EAR_RESP_EXALLC
ubm-a-1134	NET25 0188	NA	European	Males	2018	11734354	7916	NA	NA	Continuous	Psychiatric / neurological	Elliott LT	30305740	NA	NA	NA	NA
prot-a-2153	Osteoclast-associated immunoglobulin-like receptor	NA	European	Males and Females	2018	10534735	3301	NA	NA	Immune system	Protein	Sun BB	29875488	NA	NA	NA	NA
ebi-a-GCST90001946	CD33 on CD14+ monocyte	NA	European	NA	2020	14155757	1634	NA	NA	NA	NA	Orr<U+00F9> V	32929287	NA	NA	NA	NA
ukb-b-2703	PCT responsible for patient data: HALTON AND ST HELENS PCT	MRC-IEU	European	Males and Females	2018	9851867	463010	2167	460843	Binary	NA	Ben Elsworth	NA	NA	SD	NA	41229#5NM: Output from GWAS pipeline using Phesant derived variables from UKBiobank
ubm-a-1867	NET100 0711	NA	European	Males	2018	11734354	7916	NA	NA	Continuous	Psychiatric / neurological	Elliott LT	30305740	NA	NA	NA	NA
prot-c-2992_59_2	IL-17 sR	NA	European	Males and Females	2019	501428	NA	NA	NA	Continuous	NA	Suhre K	28240269	EFO_0007937	NA	NA	name=Interleukin-17 receptor A; chr=22; start=17084954; end=17115694; entrez=23765; uniprot=Q96F46
ubm-a-2500	NET100 1344	NA	European	Males	2018	11734354	7916	NA	NA	Continuous	Psychiatric / neurological	Elliott LT	30305740	NA	NA	NA	NA
ubm-a-2432	NET100 1276	NA	European	Males	2018	11734354	7916	NA	NA	Continuous	Psychiatric / neurological	Elliott LT	30305740	NA	NA	NA	NA
ubm-a-2289	NET100 1133	NA	European	Males	2018	11734354	7916	NA	NA	Continuous	Psychiatric / neurological	Elliott LT	30305740	NA	NA	NA	NA
ukb-b-3258	Number of attempts	MRC-IEU	European	Males and Females	2018	9851867	152605	NA	NA	Categorical Ordered	NA	Ben Elsworth	NA	NA	SD	NA	4291: Output from GWAS pipeline using Phesant derived variables from UKBiobank
prot-a-535	Coiled-coil-helix-coiled-coil-helix domain-containing protein 2	NA	European	Males and Females	2018	10534735	3301	NA	NA	Immune system	Protein	Sun BB	29875488	NA	NA	NA	NA
prot-a-2013	Natural cytotoxicity triggering receptor 1	NA	European	Males and Females	2018	10534735	3301	NA	NA	Immune system	Protein	Sun BB	29875488	NA	NA	NA	NA
ukb-b-4921	Diagnoses - main ICD10: M75.0 Adhesive capsulitis of shoulder	MRC-IEU	European	Males and Females	2018	9851867	463010	1083	461927	Binary	NA	Ben Elsworth	NA	NA	SD	NA	41202#M750: Output from GWAS pipeline using Phesant derived variables from UKBiobank
ebi-a-GCST90010171	SLAM family member 7 levels	NA	European	NA	2020	18142274	1299	NA	NA	NA	NA	Gilly A	33303764	NA	NA	NA	NA
ebi-a-GCST90000458	CXCL1 levels	NA	European	NA	2020	7883855	982	NA	NA	NA	NA	Hillary RF	32641083	NA	NA	NA	NA
ukb-a-166	Treatment/medication code: flax oil tablet	Neale Lab	European	Males and Females	2017	10894596	337159	552	336607	NA	NA	Neale	NA	NA	SD	NA	NA
ukb-b-15175	Vitamin and mineral supplements: Vitamin C	MRC-IEU	European	Males and Females	2018	9851867	460351	39880	420471	Binary	NA	Ben Elsworth	NA	NA	SD	NA	6155#3: Output from GWAS pipeline using Phesant derived variables from UKBiobank
ubm-a-313	IDP dMRI TBSS MO Retrolenticular part of internal capsule L	NA	European	Males	2018	11734354	7532	NA	NA	Continuous	Psychiatric / neurological	Elliott LT	30305740	NA	NA	NA	NA
ubm-a-2308	NET100 1152	NA	European	Males	2018	11734354	7916	NA	NA	Continuous	Psychiatric / neurological	Elliott LT	30305740	NA	NA	NA	NA
prot-a-2331	Periostin	NA	European	Males and Females	2018	10534735	3301	NA	NA	Immune system	Protein	Sun BB	29875488	NA	NA	NA	NA
finn-b-E4_PANCSECNAS	Disorder of pancreatic internal secretion, other and/or unspecified	NA	European	Males and Females	2021	16380465	NA	103	217509	Binary	NA	NA	NA	NA	NA	NA	E4_PANCSECNAS
prot-a-3200	Selenoprotein S	NA	European	Males and Females	2018	10534735	3301	NA	NA	Immune system	Protein	Sun BB	29875488	NA	NA	NA	NA
prot-a-805	Protein DEPP	NA	European	Males and Females	2018	10534735	3301	NA	NA	Immune system	Protein	Sun BB	29875488	NA	NA	NA	NA
finn-b-I9_AORTDIS	Dissection of aorta	NA	European	Males and Females	2021	16380411	NA	470	206541	Binary	NA	NA	NA	NA	NA	NA	I9_AORTDIS
ukb-b-11748	Diagnoses - main ICD10: I47.1 Supraventricular tachycardia	MRC-IEU	European	Males and Females	2018	9851867	463010	1306	461704	Binary	NA	Ben Elsworth	NA	NA	SD	NA	41202#I471: Output from GWAS pipeline using Phesant derived variables from UKBiobank
ubm-a-1649	NET100 0493	NA	European	Males	2018	11734354	7916	NA	NA	Continuous	Psychiatric / neurological	Elliott LT	30305740	NA	NA	NA	NA
prot-c-3766_51_4	STX1a	NA	European	Males and Females	2019	501428	NA	NA	NA	Continuous	NA	Suhre K	28240269	EFO_0007937	NA	NA	name=Syntaxin-1A; chr=7; start=73699206; end=73719672; entrez=6804; uniprot=Q16623
ubm-a-53	IDP T1 FAST ROIs R inf temp gyrus ant	NA	European	Males	2018	11734354	8427	NA	NA	Continuous	Psychiatric / neurological	Elliott LT	30305740	NA	NA	NA	NA
ubm-a-2329	NET100 1173	NA	European	Males	2018	11734354	7916	NA	NA	Continuous	Psychiatric / neurological	Elliott LT	30305740	NA	NA	NA	NA
finn-b-CHARCOT	Charcot foot	NA	European	Males and Females	2021	16380187	NA	137	162201	Binary	NA	NA	NA	NA	NA	NA	CHARCOT
ukb-a-214	Illnesses of mother: Chronic bronchitis/emphysema	Neale Lab	European	Males and Females	2017	10894596	308780	18252	291541	NA	NA	Neale	NA	NA	SD	NA	NA
finn-b-N14_OTHNONINFVAG	Other noninflammatory disorders of vagina	NA	European	Males and Females	2021	16376363	NA	1252	68969	Binary	NA	NA	NA	NA	NA	NA	N14_OTHNONINFVAG
ukb-b-8072	Diagnoses - secondary ICD10: N40 Hyperplasia of prostate	MRC-IEU	European	Males and Females	2018	9851867	463010	4133	458877	Binary	NA	Ben Elsworth	NA	NA	SD	NA	41204#N40: Output from GWAS pipeline using Phesant derived variables from UKBiobank
ubm-a-853	IDP dMRI ProbtrackX ISOVF cst r	NA	European	Males	2018	11734354	7532	NA	NA	Continuous	Psychiatric / neurological	Elliott LT	30305740	NA	NA	NA	NA
ebi-a-GCST90001957	CD33 on CD33+ HLA DR+ CD14-	NA	European	NA	2020	14129762	1578	NA	NA	NA	NA	Orr<U+00F9> V	32929287	NA	NA	NA	NA
ubm-a-957	NET25 0011	NA	European	Males	2018	11734354	7916	NA	NA	Continuous	Psychiatric / neurological	Elliott LT	30305740	NA	NA	NA	NA
prot-a-3203	Vacuolar protein sorting-associated protein 29	NA	European	Males and Females	2018	10534735	3301	NA	NA	Immune system	Protein	Sun BB	29875488	NA	NA	NA	NA
ukb-d-L12_ACTINKERA	Actinic keratosis	NA	European	Males and Females	2018	9790362	361194	1349	359845	Binary	NA	Neale lab	NA	NA	NA	NA	NA
ukb-b-4740	Feta intake	MRC-IEU	European	Males and Females	2018	9851867	64945	NA	NA	Categorical Ordered	NA	Ben Elsworth	NA	NA	SD	NA	102880: Output from GWAS pipeline using Phesant derived variables from UKBiobank
finn-b-Z21_FIT_ADJ_OTH_DEVICES	Fitting and adjustment of other devices	NA	European	Males and Females	2021	16380387	NA	4609	193570	Binary	NA	NA	NA	NA	NA	NA	Z21_FIT_ADJ_OTH_DEVICES
prot-a-603	2',3'-cyclic-nucleotide 3'-phosphodiesterase	NA	European	Males and Females	2018	10534735	3301	NA	NA	Immune system	Protein	Sun BB	29875488	NA	NA	NA	NA
ukb-b-185	Frequency of travelling from home to job workplace	MRC-IEU	European	Males and Females	2018	9851867	263534	NA	NA	Categorical Ordered	NA	Ben Elsworth	NA	NA	SD	NA	777: Output from GWAS pipeline using Phesant derived variables from UKBiobank
ubm-a-2919	a2009s rh S postcentral area	NA	European	Males	2018	11734354	8411	NA	NA	Continuous	Psychiatric / neurological	Elliott LT	30305740	NA	NA	NA	NA
finn-b-J10_NECROTIC	Suppurative and necrotic conditions of lower respiratory tract	NA	European	Males and Females	2021	16380466	NA	667	218125	Binary	NA	NA	NA	NA	NA	NA	J10_NECROTIC
ukb-d-LUNG_CANCER_MESOT	Lung cancer and mesothelioma	NA	European	Males and Females	2018	10455414	361194	2007	359187	Binary	NA	Neale lab	NA	NA	NA	NA	NA
ebi-a-GCST90001897	CD28 on CD39+ CD8+ T cell	NA	European	NA	2020	14847481	2914	NA	NA	NA	NA	Orr<U+00F9> V	32929287	NA	NA	NA	NA
ubm-a-2513	NET100 1357	NA	European	Males	2018	11734354	7916	NA	NA	Continuous	Psychiatric / neurological	Elliott LT	30305740	NA	NA	NA	NA
ubm-a-2195	NET100 1039	NA	European	Males	2018	11734354	7916	NA	NA	Continuous	Psychiatric / neurological	Elliott LT	30305740	NA	NA	NA	NA
prot-a-1835	Epididymis-specific alpha-mannosidase	NA	European	Males and Females	2018	10534735	3301	NA	NA	Immune system	Protein	Sun BB	29875488	NA	NA	NA	NA
prot-a-21	2-phosphoxylose phosphatase 1	NA	European	Males and Females	2018	10534735	3301	NA	NA	Immune system	Protein	Sun BB	29875488	NA	NA	NA	NA
ukb-d-H7_EYELIDDIS	Other disorders of eyelid	NA	European	Males and Females	2018	11866341	361194	4529	356665	Binary	NA	Neale lab	NA	NA	NA	NA	NA
met-a-444	X-10510	NA	European	Males and Females	2014	2545516	7792	NA	NA	Metabolites	Unknown metabolite	Shin	24816252	NA	log10 units	0.143172	NA
prot-a-905	Ephrin-B2	NA	European	Males and Females	2018	10534735	3301	NA	NA	Immune system	Protein	Sun BB	29875488	NA	NA	NA	NA
met-b-140	Lymph:%NK	NA	European	Females	2015	1623131	497	NA	NA	Immune system	Immune cell subset frequency	Roederer	25772697	NA	%	15.8938	Female twins
ukb-b-16652	Non-cancer illness code, self-reported: pleurisy	MRC-IEU	European	Males and Females	2018	9851867	462933	1562	461371	Binary	NA	Ben Elsworth	NA	NA	SD	NA	20002#1125: Output from GWAS pipeline using Phesant derived variables from UKBiobank
ieu-a-834	Rheumatoid arthritis	NA	European	Males and Females	2010	2556272	25708	5539	20169	Disease	Autoimmune / inflammatory	Stahl EA	20453842	NA	log odds	NA	Effect allele frequencies are missing
prot-a-964	Ephrin type-B receptor 4	NA	European	Males and Females	2018	10534735	3301	NA	NA	Immune system	Protein	Sun BB	29875488	NA	NA	NA	NA
ebi-a-GCST90006890	Chlamydia trachomatis PorB antibody levels	NA	European	NA	2020	9138738	273	NA	NA	NA	NA	Butler-Laporte G	33204752	NA	NA	NA	NA
ubm-a-1234	NET100 0078	NA	European	Males	2018	11734354	7916	NA	NA	Continuous	Psychiatric / neurological	Elliott LT	30305740	NA	NA	NA	NA
prot-a-2938	Transcobalamin-1	NA	European	Males and Females	2018	10534735	3301	NA	NA	Immune system	Protein	Sun BB	29875488	NA	NA	NA	NA
finn-b-I9_CHD	Major coronary heart disease event	NA	European	Males and Females	2021	16380466	NA	21012	197780	Binary	NA	NA	NA	NA	NA	NA	I9_CHD
ukb-d-22617_4131	Job SOC coding: Filing and other records assistants/clerks	NA	European	Males and Females	2018	10008745	91149	1537	89612	Binary	NA	Neale lab	NA	NA	NA	NA	NA
ubm-a-1677	NET100 0521	NA	European	Males	2018	11734354	7916	NA	NA	Continuous	Psychiatric / neurological	Elliott LT	30305740	NA	NA	NA	NA
prot-a-3178	Vesicle transport protein USE1	NA	European	Males and Females	2018	10534735	3301	NA	NA	Immune system	Protein	Sun BB	29875488	NA	NA	NA	NA
ieu-a-1002	Leptin	NA	European	Males and Females	2016	2474010	32161	NA	NA	Risk factor	Hormone	Kilpelainen	26833098	NA	log ng/ml	NA	Adjusted for BMI; effect allele frequencies are missing
ukb-b-10783	Illnesses of siblings: None of the above (group 2)	MRC-IEU	European	Males and Females	2018	9851867	368679	309513	59166	Binary	NA	Ben Elsworth	NA	NA	SD	NA	20111#101: Output from GWAS pipeline using Phesant derived variables from UKBiobank
finn-b-CD2_BENIGN_THYROID	Benign neoplasm of thyroid gland	NA	European	Males and Females	2021	16380466	NA	455	218337	Binary	NA	NA	NA	NA	NA	NA	CD2_BENIGN_THYROID
finn-b-L12_CHRONICULCEROFSKIN	Chronic ulcer of skin, not elsewhere classified	NA	European	Males and Females	2021	16380442	NA	822	207482	Binary	NA	NA	NA	NA	NA	NA	L12_CHRONICULCEROFSKIN
ebi-a-GCST004607	Plateletcrit	NA	European	NA	2016	29147151	164339	NA	NA	NA	NA	Astle WJ	27863252	NA	NA	NA	NA
finn-b-E4_DELPUB	Delayed puberty	NA	European	Males and Females	2021	16380447	NA	113	211123	Binary	NA	NA	NA	NA	NA	NA	E4_DELPUB
prot-b-36	renin	NA	European	Males and Females	2018	5270646	3394	NA	NA	Immune system	Protein	Folkersen L	28369058	NA	NA	NA	NA
ebi-a-GCST006943	Feeling miserable	NA	European	NA	2018	10824771	376097	NA	NA	NA	NA	Nagel M	29500382	NA	NA	NA	NA
prot-a-4	Multidrug resistance-associated protein 6	NA	European	Males and Females	2018	10534735	3301	NA	NA	Immune system	Protein	Sun BB	29875488	NA	NA	NA	NA
finn-b-HYPOTHY_REIMB	Hypothyroidism, drug reimbursement	NA	European	Males and Females	2021	16375729	NA	7183	59893	Binary	NA	NA	NA	NA	NA	NA	HYPOTHY_REIMB
ukb-b-1306	Diagnoses - main ICD10: K29.6 Other gastritis	MRC-IEU	European	Males and Females	2018	9851867	463010	1830	461180	Binary	NA	Ben Elsworth	NA	NA	SD	NA	41202#K296: Output from GWAS pipeline using Phesant derived variables from UKBiobank
finn-b-ST19_OTHER_UNSPE_INJURI_WRIST_HAND	Other and unspecified injuries of wrist and hand	NA	European	Males and Females	2021	16380376	NA	416	199036	Binary	NA	NA	NA	NA	NA	NA	ST19_OTHER_UNSPE_INJURI_WRIST_HAND
met-a-417	Myo-inositol	NA	European	Males and Females	2014	2545559	7803	NA	NA	Metabolites	Lipid	Shin	24816252	NA	log10 units	0.112848	NA
ukb-b-8699	PCT where patients GP was registered: CENTRAL MANCHESTER PCT	MRC-IEU	European	Males and Females	2018	9851867	463010	1225	461785	Binary	NA	Ben Elsworth	NA	NA	SD	NA	41230#5CL: Output from GWAS pipeline using Phesant derived variables from UKBiobank
ukb-b-872	Operation code: transurethral resection of prostate (turp)	MRC-IEU	European	Males and Females	2018	9851867	462933	2359	460574	Binary	NA	Ben Elsworth	NA	NA	SD	NA	20004#1209: Output from GWAS pipeline using Phesant derived variables from UKBiobank
ukb-b-12646	Treatment speciality of consultant (recoded): General medicine	MRC-IEU	European	Males and Females	2018	9851867	448935	87031	361904	Binary	NA	Ben Elsworth	NA	NA	SD	NA	41246#1490: Output from GWAS pipeline using Phesant derived variables from UKBiobank
ukb-b-8800	Interpolated Year when cancer first diagnosed	MRC-IEU	European	Males and Females	2018	9851867	39107	NA	NA	Continuous	NA	Ben Elsworth	NA	NA	SD	NA	20006: Output from GWAS pipeline using Phesant derived variables from UKBiobank
ukb-d-C79	Diagnoses - main ICD10: C79 Secondary malignant neoplasm of other sites	NA	European	Males and Females	2018	9696317	361194	1099	360095	Binary	NA	Neale lab	NA	NA	NA	NA	NA
met-a-719	X-14189--leucylalanine	NA	European	Males and Females	2014	2545768	2745	NA	NA	Metabolites	Peptide	Shin	24816252	NA	log10 units	0.218576	NA
ubm-a-3129	a2009s rh S parieto occipital thickness	NA	European	Males	2018	11734354	8411	NA	NA	Continuous	Psychiatric / neurological	Elliott LT	30305740	NA	NA	NA	NA
prot-a-137	Apolipoprotein M	NA	European	Males and Females	2018	10534735	3301	NA	NA	Immune system	Protein	Sun BB	29875488	NA	NA	NA	NA
prot-c-3397_7_4	SHP-2	NA	European	Males and Females	2019	501428	NA	NA	NA	Continuous	NA	Suhre K	28240269	EFO_0007937	NA	NA	name=Tyrosine-protein phosphatase non-receptor type 11; chr=12; start=112418351; end=112509913; entrez=5781; uniprot=Q06124
prot-a-3078	Torsin-1A-interacting protein 2	NA	European	Males and Females	2018	10534735	3301	NA	NA	Immune system	Protein	Sun BB	29875488	NA	NA	NA	NA
ubm-a-1096	NET25 0150	NA	European	Males	2018	11734354	7916	NA	NA	Continuous	Psychiatric / neurological	Elliott LT	30305740	NA	NA	NA	NA
ebi-a-GCST90011534	C_Negativicutes prevalence	NA	European	NA	2021	5356641	8956	NA	NA	NA	NA	R<U+00FC>hlemann MC	33462482	NA	NA	NA	NA
ukb-d-K11_OTHGASTR	Other gastritis (incl. Duodenitis)	NA	European	Males and Females	2018	13356120	361194	10518	350676	Binary	NA	Neale lab	NA	NA	NA	NA	NA
prot-a-691	CUB and sushi domain-containing protein 2	NA	European	Males and Females	2018	10534735	3301	NA	NA	Immune system	Protein	Sun BB	29875488	NA	NA	NA	NA
met-b-237	NKeff:%Act(314+)	NA	European	Females	2015	1627500	497	NA	NA	Immune system	Immune cell subset frequency	Roederer	25772697	NA	%	11.5353	Female twins
prot-a-1311	Hepatitis A virus cellular receptor 2	NA	European	Males and Females	2018	10534735	3301	NA	NA	Immune system	Protein	Sun BB	29875488	NA	NA	NA	NA
prot-a-18	Low molecular weight phosphotyrosine protein phosphatase	NA	European	Males and Females	2018	10534735	3301	NA	NA	Immune system	Protein	Sun BB	29875488	NA	NA	NA	NA
finn-b-H8_EXT_ABSC	Abscess of external ear	NA	European	Males and Females	2021	16380437	NA	209	214100	Binary	NA	NA	NA	NA	NA	NA	H8_EXT_ABSC
prot-a-2796	Sorting nexin-8	NA	European	Males and Females	2018	10534735	3301	NA	NA	Immune system	Protein	Sun BB	29875488	NA	NA	NA	NA
ebi-a-GCST90001538	Central Memory CD4+ T cell %CD4+ T cell	NA	European	NA	2020	15141588	3427	NA	NA	NA	NA	Orr<U+00F9> V	32929287	NA	NA	NA	NA
prot-a-2021	Bifunctional heparan sulfate N-deacetylase/N-sulfotransferase 1	NA	European	Males and Females	2018	10534735	3301	NA	NA	Immune system	Protein	Sun BB	29875488	NA	NA	NA	NA
prot-c-5260_80_3	TYK2	NA	European	Males and Females	2019	501428	NA	NA	NA	Continuous	NA	Suhre K	28240269	EFO_0007937	NA	NA	name=Non-receptor tyrosine-protein kinase TYK2; chr=19; start=10350529; end=10380676; entrez=7297; uniprot=P29597
prot-a-1542	Interleukin-6 receptor subunit beta	NA	European	Males and Females	2018	10534735	3301	NA	NA	Immune system	Protein	Sun BB	29875488	NA	NA	NA	NA
met-c-958	Concentration of chylomicrons and largest VLDL particles	NA	European	Males and Females	2016	11598671	18960	NA	NA	Metabolites	Lipid	Kettunen	27005778	NA	SD	NA	XXL.VLDL.P
ieu-a-1137	ER- Breast cancer (GWAS)	BCAC	European	Females	2017	10680257	22068	4480	17588	Disease	Cancer	Michailidou K	29059683	NA	log odds	NA	NA
ukb-b-8241	Treatment/medication code: prednisolone	MRC-IEU	European	Males and Females	2018	9851867	462933	2626	460307	Binary	NA	Ben Elsworth	NA	NA	SD	NA	20003#1140874930: Output from GWAS pipeline using Phesant derived variables from UKBiobank
ubm-a-2371	NET100 1215	NA	European	Males	2018	11734354	7916	NA	NA	Continuous	Psychiatric / neurological	Elliott LT	30305740	NA	NA	NA	NA
ubm-a-1289	NET100 0133	NA	European	Males	2018	11734354	7916	NA	NA	Continuous	Psychiatric / neurological	Elliott LT	30305740	NA	NA	NA	NA
ubm-a-1624	NET100 0468	NA	European	Males	2018	11734354	7916	NA	NA	Continuous	Psychiatric / neurological	Elliott LT	30305740	NA	NA	NA	NA
ebi-a-GCST90011311	F_Coriobacteriaceae abundance	NA	European	NA	2021	5403738	8956	NA	NA	NA	NA	R<U+00FC>hlemann MC	33462482	NA	NA	NA	NA
finn-b-AB1_ZOSTER	Zoster [herpes zoster]	NA	European	Males and Females	2021	16380433	NA	2080	211856	Binary	NA	NA	NA	NA	NA	NA	AB1_ZOSTER
prot-a-68	Aldose reductase	NA	European	Males and Females	2018	10534735	3301	NA	NA	Immune system	Protein	Sun BB	29875488	NA	NA	NA	NA
prot-a-2100	Neuropilin-2	NA	European	Males and Females	2018	10534735	3301	NA	NA	Immune system	Protein	Sun BB	29875488	NA	NA	NA	NA
ebi-a-GCST004455	Interleukin-2 levels	NA	European	NA	2016	9512914	3475	NA	NA	NA	NA	Ahola-Olli AV	27989323	NA	NA	NA	NA
finn-b-MUCOPROCT	Mucosal proctocolitis	NA	European	Males and Females	2021	16380454	NA	1973	210300	Binary	NA	NA	NA	NA	NA	NA	MUCOPROCT
ukb-b-13998	Diagnoses - secondary ICD10: N84.0 Polyp of corpus uteri	MRC-IEU	European	Males and Females	2018	9851867	463010	2252	460758	Binary	NA	Ben Elsworth	NA	NA	SD	NA	41204#N840: Output from GWAS pipeline using Phesant derived variables from UKBiobank
ubm-a-532	IDP dMRI TBSS OD Middle cerebellar peduncle	NA	European	Males	2018	11734354	7532	NA	NA	Continuous	Psychiatric / neurological	Elliott LT	30305740	NA	NA	NA	NA
prot-a-920	Eukaryotic translation initiation factor 3 subunit J	NA	European	Males and Females	2018	10534735	3301	NA	NA	Immune system	Protein	Sun BB	29875488	NA	NA	NA	NA
ebi-a-GCST90012041	Kidney injury molecule 1 levels	NA	European	NA	2020	13103458	21758	NA	NA	NA	NA	Folkersen L	33067605	NA	NA	NA	NA
prot-a-1298	Granzyme B	NA	European	Males and Females	2018	10534735	3301	NA	NA	Immune system	Protein	Sun BB	29875488	NA	NA	NA	NA
ukb-d-22614_1	Worked with pesticides: Sometimes	NA	European	Males and Females	2018	11359743	88141	3385	84756	Binary	NA	Neale lab	NA	NA	NA	NA	NA
ubm-a-1544	NET100 0388	NA	European	Males	2018	11734354	7916	NA	NA	Continuous	Psychiatric / neurological	Elliott LT	30305740	NA	NA	NA	NA
ukb-b-13978	Average monthly intake of other alcoholic drinks	MRC-IEU	European	Males and Females	2018	9851867	34317	NA	NA	Categorical Ordered	NA	Ben Elsworth	NA	NA	SD	NA	4462: Output from GWAS pipeline using Phesant derived variables from UKBiobank
prot-a-2502	Probable RNA-binding protein 23	NA	European	Males and Females	2018	10534735	3301	NA	NA	Immune system	Protein	Sun BB	29875488	NA	NA	NA	NA
ukb-d-M13_GANGLION	Ganglion	NA	European	Males and Females	2018	10642236	361194	2239	358955	Binary	NA	Neale lab	NA	NA	NA	NA	NA
ukb-b-2285	Diagnoses - main ICD10: H25.0 Senile incipient cataract	MRC-IEU	European	Males and Females	2018	9851867	463010	1061	461949	Binary	NA	Ben Elsworth	NA	NA	SD	NA	41202#H250: Output from GWAS pipeline using Phesant derived variables from UKBiobank
ubm-a-2472	NET100 1316	NA	European	Males	2018	11734354	7916	NA	NA	Continuous	Psychiatric / neurological	Elliott LT	30305740	NA	NA	NA	NA
prot-c-2768_56_2	Hemopexin	NA	European	Males and Females	2019	501428	NA	NA	NA	Continuous	NA	Suhre K	28240269	EFO_0007937	NA	NA	name=Hemopexin; chr=11; start=6431049; end=6442617; entrez=3263; uniprot=P02790
ebi-a-GCST90017108	Gut microbiota abundance (order Verrucomicrobiales id.4030)	NA	European	NA	2021	5518011	14306	NA	NA	NA	NA	Kurilshikov A	33462485	NA	NA	NA	NA
finn-b-L12_INTERNALSUBSTANCEDERM	Dermatitis due to substances taken internally	NA	European	Males and Females	2021	16380429	NA	1181	198740	Binary	NA	NA	NA	NA	NA	NA	L12_INTERNALSUBSTANCEDERM
finn-b-H7_BLINDANDVISIMPAIRMENT	Visual impairment including blindness (binocular or monocular)	NA	European	Males and Females	2021	16380453	NA	903	210866	Binary	NA	NA	NA	NA	NA	NA	H7_BLINDANDVISIMPAIRMENT
finn-b-ASTHMA_NAS	Asthma, unspecified (mode)	NA	European	Males and Females	2021	16379960	NA	9443	135449	Binary	NA	NA	NA	NA	NA	NA	ASTHMA_NAS
ukb-b-1707	Average weekly spirits intake	MRC-IEU	European	Males and Females	2018	9851867	326565	NA	NA	Categorical Ordered	NA	Ben Elsworth	NA	NA	SD	NA	1598: Output from GWAS pipeline using Phesant derived variables from UKBiobank
prot-a-1629	Uncharacterized family 31 glucosidase KIAA1161	NA	European	Males and Females	2018	10534735	3301	NA	NA	Immune system	Protein	Sun BB	29875488	NA	NA	NA	NA
met-b-205	CD4mem:%Th1* (2)	NA	European	Females	2015	1625300	497	NA	NA	Immune system	Immune cell subset frequency	Roederer	25772697	NA	%	1.71344	Female twins
prot-a-1518	Interleukin-2 receptor subunit alpha	NA	European	Males and Females	2018	10534735	3301	NA	NA	Immune system	Protein	Sun BB	29875488	NA	NA	NA	NA
prot-a-1214	Gap junction alpha-8 protein	NA	European	Males and Females	2018	10534735	3301	NA	NA	Immune system	Protein	Sun BB	29875488	NA	NA	NA	NA
prot-a-1902	MICOS complex subunit MIC10	NA	European	Males and Females	2018	10534735	3301	NA	NA	Immune system	Protein	Sun BB	29875488	NA	NA	NA	NA
met-d-TG_by_PG	Ratio of triglycerides to phosphoglycerides	NA	European	Males and Females	2020	12321875	114999	NA	NA	Continuous	NA	Borges CM	NA	NA	NA	NA	NA
ubm-a-1052	NET25 0106	NA	European	Males	2018	11734354	7916	NA	NA	Continuous	Psychiatric / neurological	Elliott LT	30305740	NA	NA	NA	NA
finn-b-Z21_DEPENDENCE_ENABL_MACHINES_DEVICES_NOT_ELSEW_CLASSIFIED	Dependence on enabling machines and devices, not elsewhere classified	NA	European	Males and Females	2021	16380402	NA	168	195047	Binary	NA	NA	NA	NA	NA	NA	Z21_DEPENDENCE_ENABL_MACHINES_DEVICES_NOT_ELSEW_CLASSIFIED
finn-b-G6_NEUINFL	Inflammatory diseases of the central nervous system	NA	European	Males and Females	2021	16380466	NA	1307	217485	Binary	NA	NA	NA	NA	NA	NA	G6_NEUINFL
ukb-b-16066	Spreads/sauces consumers	MRC-IEU	European	Males and Females	2018	9851867	64949	32699	32250	Binary	NA	Ben Elsworth	NA	NA	SD	NA	103310: Output from GWAS pipeline using Phesant derived variables from UKBiobank
ebi-a-GCST90016666	Liver volume	NA	European	NA	2021	9275407	32860	NA	NA	NA	NA	Liu Y	34128465	NA	NA	NA	NA
prot-c-2708_54_2	TNFSF18	NA	European	Males and Females	2019	501428	NA	NA	NA	Continuous	NA	Suhre K	28240269	EFO_0007937	NA	NA	name=Tumor necrosis factor ligand superfamily member 18; chr=1; start=173039960; end=173050963; entrez=8995; uniprot=Q9UNG2
finn-b-I9_PAROXTAC_EXNONE	Paroxysmal tachycardia (no controls excluded)	NA	European	Males and Females	2021	16380466	NA	4787	214005	Binary	NA	NA	NA	NA	NA	NA	I9_PAROXTAC_EXNONE
ukb-a-113	Non-cancer illness code self-reported: arthritis (nos)	Neale Lab	European	Males and Females	2017	10894596	337159	2599	334560	NA	NA	Neale	NA	NA	SD	NA	NA
prot-a-413	G2/mitotic-specific cyclin-B1	NA	European	Males and Females	2018	10534735	3301	NA	NA	Immune system	Protein	Sun BB	29875488	NA	NA	NA	NA
ebi-a-GCST90000514	Gastroesophageal reflux disease	NA	European	NA	2021	2320781	602604	129080	473524	NA	NA	Ong JS	34187846	NA	NA	NA	NA
finn-b-CD2_BENIGN_SKIN_LIP_EXALLC	Benign neoplasm: Skin of lip (all cancers excluded)	NA	European	Males and Females	2021	16380337	NA	216	180608	Binary	NA	NA	NA	NA	NA	NA	CD2_BENIGN_SKIN_LIP_EXALLC
ukb-a-426	Eye problems/disorders: Cataract	Neale Lab	European	Males and Females	2017	10894596	108817	10475	98342	NA	NA	Neale	NA	NA	SD	NA	NA
ubm-a-2420	NET100 1264	NA	European	Males	2018	11734354	7916	NA	NA	Continuous	Psychiatric / neurological	Elliott LT	30305740	NA	NA	NA	NA
ubm-a-2198	NET100 1042	NA	European	Males	2018	11734354	7916	NA	NA	Continuous	Psychiatric / neurological	Elliott LT	30305740	NA	NA	NA	NA
prot-a-1709	Neutrophil gelatinase-associated lipocalin	NA	European	Males and Females	2018	10534735	3301	NA	NA	Immune system	Protein	Sun BB	29875488	NA	NA	NA	NA
ebi-a-GCST90001721	CD19 on CD20- B cell	NA	European	NA	2020	15048785	3656	NA	NA	NA	NA	Orr<U+00F9> V	32929287	NA	NA	NA	NA
ukb-b-12060	PCT where patients GP was registered: NORTH HAMPSHIRE PCT	MRC-IEU	European	Males and Females	2018	9851867	463010	1008	462002	Binary	NA	Ben Elsworth	NA	NA	SD	NA	41230#5DF: Output from GWAS pipeline using Phesant derived variables from UKBiobank
ukb-b-18138	Operation code: coronary angiogram	MRC-IEU	European	Males and Females	2018	9851867	462933	3071	459862	Binary	NA	Ben Elsworth	NA	NA	SD	NA	20004#1514: Output from GWAS pipeline using Phesant derived variables from UKBiobank
ukb-a-303	Hair/balding pattern: Pattern 4	Neale Lab	European	Males and Females	2017	10894596	154988	28389	126599	NA	NA	Neale	NA	NA	SD	NA	NA
ebi-a-GCST90010142	Interleukin-1-receptor antagonist levels	NA	European	NA	2020	18166693	1301	NA	NA	NA	NA	Gilly A	33303764	NA	NA	NA	NA
ukb-b-13932	Duration of vigorous activity	MRC-IEU	European	Males and Females	2018	9851867	251501	NA	NA	Continuous	NA	Ben Elsworth	NA	NA	SD	NA	914: Output from GWAS pipeline using Phesant derived variables from UKBiobank
finn-b-C3_UNCERTAIN_SECONDARY	Secondary uncertain malignant neoplasm	NA	European	Males and Females	2021	16380466	NA	1600	217192	Binary	NA	NA	NA	NA	NA	NA	C3_UNCERTAIN_SECONDARY
ukb-b-4094	Length of mobile phone use	MRC-IEU	European	Males and Females	2018	9851867	456972	NA	NA	Categorical Ordered	NA	Ben Elsworth	NA	NA	SD	NA	1110: Output from GWAS pipeline using Phesant derived variables from UKBiobank
prot-a-637	Cytochrome c oxidase subunit 4 isoform 2, mitochondrial	NA	European	Males and Females	2018	10534735	3301	NA	NA	Immune system	Protein	Sun BB	29875488	NA	NA	NA	NA
met-b-172	DPT:%Exhausted	NA	European	Females	2015	1624114	497	NA	NA	Immune system	Immune cell subset frequency	Roederer	25772697	NA	%	15.9304	Female twins
ukb-b-9708	Diagnoses - main ICD10: M79.66 Pain in limb (Lower leg)	MRC-IEU	European	Males and Females	2018	9851867	463010	1689	461321	Binary	NA	Ben Elsworth	NA	NA	SD	NA	41202#M7966: Output from GWAS pipeline using Phesant derived variables from UKBiobank
ukb-b-2557	Smoked cigarette or pipe within last hour	MRC-IEU	European	Males and Females	2018	9851867	43496	5587	37909	Binary	NA	Ben Elsworth	NA	NA	SD	NA	3159: Output from GWAS pipeline using Phesant derived variables from UKBiobank
finn-b-AB1_VIRAL_ENCEPHALITIS_NOS	Viral encephalitis, not elsewhere classified/unspecified	NA	European	Males and Females	2021	16380460	NA	268	217637	Binary	NA	NA	NA	NA	NA	NA	AB1_VIRAL_ENCEPHALITIS_NOS
ebi-a-GCST006099	Accelerometer-based physical activity measurement (average acceleration)	NA	European	NA	2018	11796201	91084	NA	NA	NA	NA	Klimentidis YC	29899525	NA	NA	NA	NA
finn-b-ST19_DISLO_SPRAIN_STRAIN_JOINTS_LIGAM_HEAD	Dislocation, sprain and strain of joints and ligaments of head	NA	European	Males and Females	2021	16380358	NA	564	196254	Binary	NA	NA	NA	NA	NA	NA	ST19_DISLO_SPRAIN_STRAIN_JOINTS_LIGAM_HEAD
prot-c-2524_56_3	HMG-1	NA	European	Males and Females	2019	501428	NA	NA	NA	Continuous	NA	Suhre K	28240269	EFO_0007937	NA	NA	name=High mobility group protein B1; chr=13; start=30456704; end=30617597; entrez=3146; uniprot=P09429
ukb-b-4106	Chest pain or discomfort when walking uphill or hurrying	MRC-IEU	European	Males and Females	2018	9851867	57944	15422	42522	Binary	NA	Ben Elsworth	NA	NA	SD	NA	3751: Output from GWAS pipeline using Phesant derived variables from UKBiobank
ebi-a-GCST010779	COVID-19 (hospitalized vs population) RELEASE 4	NA	European	NA	2020	11272365	908494	6406	902088	NA	NA	COVID-19 Host Genetics Initiative	32404885	NA	NA	NA	NA
ebi-a-GCST90011505	TestASV_28 (Holdemanella) abundance	NA	European	NA	2021	5518386	8956	NA	NA	NA	NA	R<U+00FC>hlemann MC	33462482	NA	NA	NA	NA
ubm-a-1745	NET100 0589	NA	European	Males	2018	11734354	7916	NA	NA	Continuous	Psychiatric / neurological	Elliott LT	30305740	NA	NA	NA	NA
ubm-a-2688	volume Optic-Chiasm	NA	European	Males	2018	11734354	8411	NA	NA	Continuous	Psychiatric / neurological	Elliott LT	30305740	NA	NA	NA	NA
ukb-a-484	Types of physical activity in last 4 weeks: Other exercises (eg: swimming cycling keep fit bowling)	Neale Lab	European	Males and Females	2017	10894596	335599	162803	172796	NA	NA	Neale	NA	NA	SD	NA	NA
ukb-d-COLITNONINFNAS	Noninfectious colitis NAS	NA	European	Males and Females	2018	13071028	361194	8945	352249	Binary	NA	Neale lab	NA	NA	NA	NA	NA
ubm-a-2092	NET100 0936	NA	European	Males	2018	11734354	7916	NA	NA	Continuous	Psychiatric / neurological	Elliott LT	30305740	NA	NA	NA	NA
finn-b-CD2_BENIGN_MENINGES_SPINAL	Benign neoplasm: Spinal meninges	NA	European	Males and Females	2021	16380466	NA	118	218674	Binary	NA	NA	NA	NA	NA	NA	CD2_BENIGN_MENINGES_SPINAL
prot-a-1006	Coagulation Factor X	NA	European	Males and Females	2018	10534735	3301	NA	NA	Immune system	Protein	Sun BB	29875488	NA	NA	NA	NA
ukb-b-3475	Operative procedures - secondary OPCS: M45.9 Unspecified diagnostic endoscopic examination of bladder	MRC-IEU	European	Males and Females	2018	9851867	463010	4336	458674	Binary	NA	Ben Elsworth	NA	NA	SD	NA	41210#M459: Output from GWAS pipeline using Phesant derived variables from UKBiobank
prot-a-132	Apolipoprotein E (isoform E2)	NA	European	Males and Females	2018	10534735	3301	NA	NA	Immune system	Protein	Sun BB	29875488	NA	NA	NA	NA
ukb-b-13773	Operative procedures - secondary OPCS: Y84.8 Other specified other anaesthetic	MRC-IEU	European	Males and Females	2018	9851867	463010	1909	461101	Binary	NA	Ben Elsworth	NA	NA	SD	NA	41210#Y848: Output from GWAS pipeline using Phesant derived variables from UKBiobank
ebi-a-GCST90001686	CD28- CD8+ T cell %CD8+ T cell	NA	European	NA	2020	15147619	3440	NA	NA	NA	NA	Orr<U+00F9> V	32929287	NA	NA	NA	NA
ukb-a-9	Sleep duration	Neale Lab	European	Males and Females	2017	10894596	335410	NA	NA	NA	NA	Neale	NA	NA	SD	NA	NA
ukb-b-12234	Operation code: cystectomy	MRC-IEU	European	Males and Females	2018	9851867	462933	2447	460486	Binary	NA	Ben Elsworth	NA	NA	SD	NA	20004#1429: Output from GWAS pipeline using Phesant derived variables from UKBiobank
prot-a-894	Elongation factor 1-beta	NA	European	Males and Females	2018	10534735	3301	NA	NA	Immune system	Protein	Sun BB	29875488	NA	NA	NA	NA
prot-a-430	T-cell surface antigen CD2	NA	European	Males and Females	2018	10534735	3301	NA	NA	Immune system	Protein	Sun BB	29875488	NA	NA	NA	NA
prot-a-795	Beta-defensin 119	NA	European	Males and Females	2018	10534735	3301	NA	NA	Immune system	Protein	Sun BB	29875488	NA	NA	NA	NA
prot-a-3168	Netrin receptor UNC5C	NA	European	Males and Females	2018	10534735	3301	NA	NA	Immune system	Protein	Sun BB	29875488	NA	NA	NA	NA
ebi-a-GCST90010327	Meteorin-like protein levels	NA	European	NA	2020	18197903	1313	NA	NA	NA	NA	Gilly A	33303764	NA	NA	NA	NA
ukb-b-14162	PCT where patients GP was registered: KIRKLEES PCT	MRC-IEU	European	Males and Females	2018	9851867	463010	2290	460720	Binary	NA	Ben Elsworth	NA	NA	SD	NA	41230#5N2: Output from GWAS pipeline using Phesant derived variables from UKBiobank
finn-b-F5_DEMENTIA	Dementia	NA	European	Males and Females	2021	16380463	NA	7284	209487	Binary	NA	NA	NA	NA	NA	NA	F5_DEMENTIA
ubm-a-2109	NET100 0953	NA	European	Males	2018	11734354	7916	NA	NA	Continuous	Psychiatric / neurological	Elliott LT	30305740	NA	NA	NA	NA
prot-a-1841	Dual specificity mitogen-activated protein kinase kinase 3	NA	European	Males and Females	2018	10534735	3301	NA	NA	Immune system	Protein	Sun BB	29875488	NA	NA	NA	NA
ieu-a-966	Lung cancer	ILCCO	European	Males and Females	2014	8945893	27209	11348	15861	Disease	Cancer	Wang Y	24880342	NA	log odds	NA	NA
finn-b-M13_DERMATOPOLY	Dermatopolymyositis	NA	European	Males and Females	2021	16380451	NA	208	213145	Binary	NA	NA	NA	NA	NA	NA	M13_DERMATOPOLY
ebi-a-GCST90017113	Gut microbiota abundance (phylum Euryarchaeota id.55)	NA	European	NA	2021	5165248	14306	NA	NA	NA	NA	Kurilshikov A	33462485	NA	NA	NA	NA
ukb-b-4725	Non-cancer illness code, self-reported: duodenal ulcer	MRC-IEU	European	Males and Females	2018	9851867	462933	1908	461025	Binary	NA	Ben Elsworth	NA	NA	SD	NA	20002#1457: Output from GWAS pipeline using Phesant derived variables from UKBiobank
ebi-a-GCST90006899	Epstein-Barr virus EBNA-1 antibody levels	NA	European	NA	2020	9170056	7972	NA	NA	NA	NA	Butler-Laporte G	33204752	NA	NA	NA	NA
ukb-b-14801	Treatment speciality of consultant (recoded): Rheumatology	MRC-IEU	European	Males and Females	2018	9851867	444199	3553	440646	Binary	NA	Ben Elsworth	NA	NA	SD	NA	41246#2510: Output from GWAS pipeline using Phesant derived variables from UKBiobank
ubm-a-2704	volume TotalGrayVol	NA	European	Males	2018	11734354	8411	NA	NA	Continuous	Psychiatric / neurological	Elliott LT	30305740	NA	NA	NA	NA
ubm-a-1754	NET100 0598	NA	European	Males	2018	11734354	7916	NA	NA	Continuous	Psychiatric / neurological	Elliott LT	30305740	NA	NA	NA	NA
ubm-a-2054	NET100 0898	NA	European	Males	2018	11734354	7916	NA	NA	Continuous	Psychiatric / neurological	Elliott LT	30305740	NA	NA	NA	NA
prot-a-3198	Vascular endothelial growth factor A	NA	European	Males and Females	2018	10534735	3301	NA	NA	Immune system	Protein	Sun BB	29875488	NA	NA	NA	NA
ubm-a-2998	a2009s lh Lat Fis-ant-Vertical thickness	NA	European	Males	2018	11734354	8411	NA	NA	Continuous	Psychiatric / neurological	Elliott LT	30305740	NA	NA	NA	NA
prot-a-809	Integral membrane protein DGCR2/IDD	NA	European	Males and Females	2018	10534735	3301	NA	NA	Immune system	Protein	Sun BB	29875488	NA	NA	NA	NA
prot-c-5231_79_3	PCSK9	NA	European	Males and Females	2019	501428	NA	NA	NA	Continuous	NA	Suhre K	28240269	EFO_0007937	NA	NA	name=Proprotein convertase subtilisin/kexin type 9; chr=1; start=55039548; end=55064852; entrez=255738; uniprot=Q8NBP7
finn-b-D3_COAGDEF	Chronic Coagulation defects	NA	European	Males and Females	2021	16380466	NA	281	218511	Binary	NA	NA	NA	NA	NA	NA	D3_COAGDEF
prot-a-2463	Peptide YY	NA	European	Males and Females	2018	10534735	3301	NA	NA	Immune system	Protein	Sun BB	29875488	NA	NA	NA	NA
ukb-b-4745	Diagnoses - secondary ICD10: Y43.3 Other antineoplastic drugs	MRC-IEU	European	Males and Females	2018	9851867	463010	1101	461909	Binary	NA	Ben Elsworth	NA	NA	SD	NA	41204#Y433: Output from GWAS pipeline using Phesant derived variables from UKBiobank
ubm-a-1047	NET25 0101	NA	European	Males	2018	11734354	7916	NA	NA	Continuous	Psychiatric / neurological	Elliott LT	30305740	NA	NA	NA	NA
finn-b-CD2_BENIGN_TRANSVERSE_COLON	Benign neoplasm: Transverse colon	NA	European	Males and Females	2021	16380466	NA	992	217800	Binary	NA	NA	NA	NA	NA	NA	CD2_BENIGN_TRANSVERSE_COLON
ubm-a-655	IDP dMRI ProbtrackX MD ar l	NA	European	Males	2018	11734354	7532	NA	NA	Continuous	Psychiatric / neurological	Elliott LT	30305740	NA	NA	NA	NA
ebi-a-GCST90001682	CD127- CD8+ T cell %T cell	NA	European	NA	2020	15134952	3403	NA	NA	NA	NA	Orr<U+00F9> V	32929287	NA	NA	NA	NA
finn-b-AB1_HEPATITIS_OTHER_VIRAL	Other viral hepatitis	NA	European	Males and Females	2021	16380466	NA	1007	217566	Binary	NA	NA	NA	NA	NA	NA	AB1_HEPATITIS_OTHER_VIRAL
prot-a-2540	Rho-related GTP-binding protein RhoD	NA	European	Males and Females	2018	10534735	3301	NA	NA	Immune system	Protein	Sun BB	29875488	NA	NA	NA	NA
ubm-a-1283	NET100 0127	NA	European	Males	2018	11734354	7916	NA	NA	Continuous	Psychiatric / neurological	Elliott LT	30305740	NA	NA	NA	NA
ebi-a-GCST90017011	Gut microbiota abundance (genus Fusicatenibacter id.11305)	NA	European	NA	2021	5697232	14306	NA	NA	NA	NA	Kurilshikov A	33462485	NA	NA	NA	NA
ubm-a-2005	NET100 0849	NA	European	Males	2018	11734354	7916	NA	NA	Continuous	Psychiatric / neurological	Elliott LT	30305740	NA	NA	NA	NA
prot-a-1610	Potassium voltage-gated channel subfamily E member 2	NA	European	Males and Females	2018	10534735	3301	NA	NA	Immune system	Protein	Sun BB	29875488	NA	NA	NA	NA
ukb-b-10769	PCT where patients GP was registered: BIRMINGHAM EAST AND NORTH PCT	MRC-IEU	European	Males and Females	2018	9851867	463010	2459	460551	Binary	NA	Ben Elsworth	NA	NA	SD	NA	41230#5PG: Output from GWAS pipeline using Phesant derived variables from UKBiobank
ukb-b-19236	Treatment/medication code: fluticasone	MRC-IEU	European	Males and Females	2018	9851867	462933	2024	460909	Binary	NA	Ben Elsworth	NA	NA	SD	NA	20003#1140888098: Output from GWAS pipeline using Phesant derived variables from UKBiobank
prot-a-1353	High mobility group protein B3	NA	European	Males and Females	2018	10534735	3301	NA	NA	Immune system	Protein	Sun BB	29875488	NA	NA	NA	NA
ubm-a-1492	NET100 0336	NA	European	Males	2018	11734354	7916	NA	NA	Continuous	Psychiatric / neurological	Elliott LT	30305740	NA	NA	NA	NA
ukb-b-11064	Diagnoses - secondary ICD10: Z95.1 Presence of aortocoronary bypass graft	MRC-IEU	European	Males and Females	2018	9851867	463010	3358	459652	Binary	NA	Ben Elsworth	NA	NA	SD	NA	41204#Z951: Output from GWAS pipeline using Phesant derived variables from UKBiobank
ukb-a-130	Treatment/medication code: senna	Neale Lab	European	Males and Females	2017	10894596	337159	634	336525	NA	NA	Neale	NA	NA	SD	NA	NA
ukb-d-30620_raw	Alanine aminotransferase	NA	European	Males and Females	2018	13586000	NA	NA	NA	Metabolites	NA	Neale lab	NA	NA	NA	NA	NA
ubm-a-1086	NET25 0140	NA	European	Males	2018	11734354	7916	NA	NA	Continuous	Psychiatric / neurological	Elliott LT	30305740	NA	NA	NA	NA
ubm-a-2383	NET100 1227	NA	European	Males	2018	11734354	7916	NA	NA	Continuous	Psychiatric / neurological	Elliott LT	30305740	NA	NA	NA	NA
ebi-a-GCST90011377	OTU97_165 (Porphyromonadaceae) abundance	NA	European	NA	2021	5580286	8956	NA	NA	NA	NA	R<U+00FC>hlemann MC	33462482	NA	NA	NA	NA
prot-a-2497	Retinoblastoma-binding protein 5	NA	European	Males and Females	2018	10534735	3301	NA	NA	Immune system	Protein	Sun BB	29875488	NA	NA	NA	NA
ukb-b-4616	Nap during day	MRC-IEU	European	Males and Females	2018	9851867	462400	NA	NA	Categorical Ordered	NA	Ben Elsworth	NA	NA	SD	NA	1190: Output from GWAS pipeline using Phesant derived variables from UKBiobank
ebi-a-GCST90011429	OTU99_124 (Paraprevotella) abundance	NA	European	NA	2021	5568407	8956	NA	NA	NA	NA	R<U+00FC>hlemann MC	33462482	NA	NA	NA	NA
ukb-d-20422	More irritable than usual during worst period of anxiety	NA	European	Males and Females	2018	13541047	33425	24014	9411	Binary	NA	Neale lab	NA	NA	NA	NA	NA
prot-a-1859	Matrilin-4	NA	European	Males and Females	2018	10534735	3301	NA	NA	Immune system	Protein	Sun BB	29875488	NA	NA	NA	NA
ubm-a-584	IDP dMRI TBSS ISOVF Splenium of corpus callosum	NA	European	Males	2018	11734354	7532	NA	NA	Continuous	Psychiatric / neurological	Elliott LT	30305740	NA	NA	NA	NA
ubm-a-2369	NET100 1213	NA	European	Males	2018	11734354	7916	NA	NA	Continuous	Psychiatric / neurological	Elliott LT	30305740	NA	NA	NA	NA
ukb-b-2634	Duration of heavy DIY	MRC-IEU	European	Males and Females	2018	9851867	182778	NA	NA	Categorical Ordered	NA	Ben Elsworth	NA	NA	SD	NA	2634: Output from GWAS pipeline using Phesant derived variables from UKBiobank
met-a-453	Threonate	NA	European	Males and Females	2014	2545583	7782	NA	NA	Metabolites	Cofactors and vitamins	Shin	24816252	NA	log10 units	0.191768	NA
ukb-a-145	Treatment/medication code: ranitidine	Neale Lab	European	Males and Females	2017	10894596	337159	5481	331678	NA	NA	Neale	NA	NA	SD	NA	NA
met-a-697	2-methylbutyroylcarnitine	NA	European	Males and Females	2014	2545908	7420	NA	NA	Metabolites	Amino acid	Shin	24816252	NA	log10 units	0.13514	NA
ukb-d-20554_1	Actions taken following self-harm: See anyone from psychiatric or mental health services, including liaison services	NA	European	Males and Females	2018	10169094	117733	1693	116040	Binary	NA	Neale lab	NA	NA	NA	NA	NA
finn-b-CD2_BENIGN_SALIVARY_EXALLC	Benign neoplasm of major salivary glands (all cancers excluded)	NA	European	Males and Females	2021	16380337	NA	1298	179859	Binary	NA	NA	NA	NA	NA	NA	CD2_BENIGN_SALIVARY_EXALLC
ukb-b-4655	Frequency of walking for pleasure in last 4 weeks	MRC-IEU	European	Males and Females	2018	9851867	328320	NA	NA	Categorical Ordered	NA	Ben Elsworth	NA	NA	SD	NA	971: Output from GWAS pipeline using Phesant derived variables from UKBiobank
ukb-d-22601_35423237	Job coding: sales or marketing representative, manufacturer's agent or representative or salesman/woman	NA	European	Males and Females	2018	9483797	89866	1121	88745	Binary	NA	Neale lab	NA	NA	NA	NA	NA
ukb-b-5617	Operation code: pilonidal sinus surgery (anal)	MRC-IEU	European	Males and Females	2018	9851867	462933	2665	460268	Binary	NA	Ben Elsworth	NA	NA	SD	NA	20004#1484: Output from GWAS pipeline using Phesant derived variables from UKBiobank
ubm-a-2208	NET100 1052	NA	European	Males	2018	11734354	7916	NA	NA	Continuous	Psychiatric / neurological	Elliott LT	30305740	NA	NA	NA	NA
prot-a-2000	Beta-soluble NSF attachment protein	NA	European	Males and Females	2018	10534735	3301	NA	NA	Immune system	Protein	Sun BB	29875488	NA	NA	NA	NA
finn-b-G6_ALCOPOLY	Alcohol induced polyneuropathy (G6_ALCOPOLY)	NA	European	Males and Females	2021	16380464	NA	125	215718	Binary	NA	NA	NA	NA	NA	NA	G6_ALCOPOLY
ubm-a-2764	a2009s lh G insular short area	NA	European	Males	2018	11734354	8411	NA	NA	Continuous	Psychiatric / neurological	Elliott LT	30305740	NA	NA	NA	NA
finn-b-E4_HYPEROSMHNAT	Hyperosmolality and hypernatraemia	NA	European	Males and Females	2021	16380377	NA	149	197259	Binary	NA	NA	NA	NA	NA	NA	E4_HYPEROSMHNAT
ebi-a-GCST90001445	IgD- CD38- B cell %B cell	NA	European	NA	2020	15048951	3657	NA	NA	NA	NA	Orr<U+00F9> V	32929287	NA	NA	NA	NA
finn-b-ST19_FOCAL_BRAIN_INJURY	Focal brain injury	NA	European	Males and Females	2021	16379970	NA	1065	136576	Binary	NA	NA	NA	NA	NA	NA	ST19_FOCAL_BRAIN_INJURY
prot-a-1742	Leukocyte immunoglobulin-like receptor subfamily B member 1	NA	European	Males and Females	2018	10534735	3301	NA	NA	Immune system	Protein	Sun BB	29875488	NA	NA	NA	NA
ebi-a-GCST90002041	CD45 on lymphocyte	NA	European	NA	2020	14155839	1635	NA	NA	NA	NA	Orr<U+00F9> V	32929287	NA	NA	NA	NA
ukb-d-30600_raw	Albumin	NA	European	Males and Females	2018	13585334	NA	NA	NA	Metabolites	NA	Neale lab	NA	NA	NA	NA	NA
ukb-a-520	Diagnoses - main ICD10: C61 Malignant neoplasm of prostate	Neale Lab	European	Males and Females	2017	10894596	337199	2273	334926	NA	NA	Neale	NA	NA	SD	NA	NA
finn-b-L12_OTHERCONTACT	Other contact dermatitis	NA	European	Males and Females	2021	16380425	NA	1303	198740	Binary	NA	NA	NA	NA	NA	NA	L12_OTHERCONTACT
ieu-a-90	Obesity class 1	GIANT	European	Males and Females	2013	2380428	98697	32858	65839	Risk factor	Anthropometric	Berndt SI	23563607	NA	log odds	NA	NA
ukb-b-8236	Treatment/medication code: evening primrose oil product	MRC-IEU	European	Males and Females	2018	9851867	462933	1027	461906	Binary	NA	Ben Elsworth	NA	NA	SD	NA	20003#1197: Output from GWAS pipeline using Phesant derived variables from UKBiobank
prot-a-2469	Sulfhydryl oxidase 1	NA	European	Males and Females	2018	10534735	3301	NA	NA	Immune system	Protein	Sun BB	29875488	NA	NA	NA	NA
ebi-a-GCST90011607	OTU97_6 (Sutterella) prevalence	NA	European	NA	2021	5408519	8956	NA	NA	NA	NA	R<U+00FC>hlemann MC	33462482	NA	NA	NA	NA
ubm-a-3132	a2009s rh S precentral-inf-part thickness	NA	European	Males	2018	11734354	8411	NA	NA	Continuous	Psychiatric / neurological	Elliott LT	30305740	NA	NA	NA	NA
ebi-a-GCST90002093	CD11b on CD66b++ myeloid cell	NA	European	NA	2020	14033866	1465	NA	NA	NA	NA	Orr<U+00F9> V	32929287	NA	NA	NA	NA
prot-a-2203	Protocadherin beta-1	NA	European	Males and Females	2018	10534735	3301	NA	NA	Immune system	Protein	Sun BB	29875488	NA	NA	NA	NA
finn-b-I9_AORTANEUR	Aortic aneurysm	NA	European	Males and Females	2021	16380417	NA	2825	206541	Binary	NA	NA	NA	NA	NA	NA	I9_AORTANEUR
finn-b-O15_RETAINED_PLAC_MEMB_NO_HEAMORRH	Retained placenta and membranes, without haemorrhage	NA	European	Males and Females	2021	16379224	NA	2029	98626	Binary	NA	NA	NA	NA	NA	NA	O15_RETAINED_PLAC_MEMB_NO_HEAMORRH
finn-b-K11_ANOMALI_JAW_C_BASE_RELATIONS	Anomalies of jaw-cranial base relationship	NA	European	Males and Females	2021	16380466	NA	1237	217555	Binary	NA	NA	NA	NA	NA	NA	K11_ANOMALI_JAW_C_BASE_RELATIONS
prot-a-798	Beta-defensin 123	NA	European	Males and Females	2018	10534735	3301	NA	NA	Immune system	Protein	Sun BB	29875488	NA	NA	NA	NA
ubm-a-2286	NET100 1130	NA	European	Males	2018	11734354	7916	NA	NA	Continuous	Psychiatric / neurological	Elliott LT	30305740	NA	NA	NA	NA
prot-a-3253	Tyrosine-protein kinase ZAP-70	NA	European	Males and Females	2018	10534735	3301	NA	NA	Immune system	Protein	Sun BB	29875488	NA	NA	NA	NA
prot-a-631	Procollagen galactosyltransferase 1	NA	European	Males and Females	2018	10534735	3301	NA	NA	Immune system	Protein	Sun BB	29875488	NA	NA	NA	NA
met-d-L_VLDL_FC	Free cholesterol in large VLDL	NA	European	Males and Females	2020	12321875	115078	NA	NA	Continuous	NA	Borges CM	NA	NA	NA	NA	NA
prot-a-2098	Neuritin	NA	European	Males and Females	2018	10534735	3301	NA	NA	Immune system	Protein	Sun BB	29875488	NA	NA	NA	NA
finn-b-I9_INTRACRA_EXNONE	Nontraumatic intracranial haemmorrhage (no controls excluded)	NA	European	Males and Females	2021	16380466	NA	2794	215998	Binary	NA	NA	NA	NA	NA	NA	I9_INTRACRA_EXNONE
ukb-b-698	How are people in household related to participant: Husband, wife or partner	MRC-IEU	European	Males and Females	2018	9851867	459600	338180	121420	Binary	NA	Ben Elsworth	NA	NA	SD	NA	6141#1: Output from GWAS pipeline using Phesant derived variables from UKBiobank
finn-b-LOCALIZED_SKIN_ERUPT_DRUGS_MEDICAM	Localized skin eruption due to drugs and medicaments	NA	European	Males and Females	2021	16380466	NA	113	218679	Binary	NA	NA	NA	NA	NA	NA	LOCALIZED_SKIN_ERUPT_DRUGS_MEDICAM
ubm-a-687	IDP dMRI ProbtrackX MO cgc r	NA	European	Males	2018	11734354	7532	NA	NA	Continuous	Psychiatric / neurological	Elliott LT	30305740	NA	NA	NA	NA
prot-a-1333	Homogentisate 1,2-dioxygenase	NA	European	Males and Females	2018	10534735	3301	NA	NA	Immune system	Protein	Sun BB	29875488	NA	NA	NA	NA
prot-c-2953_31_2	Luteinizing hormone	NA	European	Males and Females	2019	501428	NA	NA	NA	Continuous	NA	Suhre K	28240269	EFO_0007937	NA	NA	name=Luteinizing hormone; chr=19|6; start=49015980|87085498; end=49017090|87095406; entrez=1081|3972; uniprot=P01215|P01229
ukb-b-5620	Nitrogen dioxide air pollution; 2006	MRC-IEU	European	Males and Females	2018	9851867	456380	NA	NA	Continuous	NA	Ben Elsworth	NA	NA	SD	NA	24017: Output from GWAS pipeline using Phesant derived variables from UKBiobank
ukb-b-3855	Attendance/disability/mobility allowance: None of the above	MRC-IEU	European	Males and Females	2018	9851867	459354	432343	27011	Binary	NA	Ben Elsworth	NA	NA	SD	NA	6146#100: Output from GWAS pipeline using Phesant derived variables from UKBiobank
ubm-a-529	IDP dMRI TBSS ICVF Uncinate fasciculus L	NA	European	Males	2018	11734354	7532	NA	NA	Continuous	Psychiatric / neurological	Elliott LT	30305740	NA	NA	NA	NA
ukb-b-1888	Operation code: abdominal/pelvic adhesion surgery	MRC-IEU	European	Males and Females	2018	9851867	462933	1457	461476	Binary	NA	Ben Elsworth	NA	NA	SD	NA	20004#1485: Output from GWAS pipeline using Phesant derived variables from UKBiobank
ukb-b-11189	Type of special diet followed: Gluten-free	MRC-IEU	European	Males and Females	2018	9851867	64949	1376	63573	Binary	NA	Ben Elsworth	NA	NA	SD	NA	20086#8: Output from GWAS pipeline using Phesant derived variables from UKBiobank
prot-a-1951	Macrophage scavenger receptor types I and II	NA	European	Males and Females	2018	10534735	3301	NA	NA	Immune system	Protein	Sun BB	29875488	NA	NA	NA	NA
prot-a-2693	Corticosteroid-binding globulin	NA	European	Males and Females	2018	10534735	3301	NA	NA	Immune system	Protein	Sun BB	29875488	NA	NA	NA	NA
ukb-b-12620	Diagnoses - main ICD10: M79.86 Other specified soft tissue disorders (Lower leg)	MRC-IEU	European	Males and Females	2018	9851867	463010	1592	461418	Binary	NA	Ben Elsworth	NA	NA	SD	NA	41202#M7986: Output from GWAS pipeline using Phesant derived variables from UKBiobank
finn-b-CD2_BENIGN_BREAST_EXALLC	Benign neoplasm of breast (all cancers excluded)	NA	European	Males and Females	2021	16378990	NA	2079	101074	Binary	NA	NA	NA	NA	NA	NA	CD2_BENIGN_BREAST_EXALLC
prot-a-3126	Thioredoxin reductase 1, cytoplasmic	NA	European	Males and Females	2018	10534735	3301	NA	NA	Immune system	Protein	Sun BB	29875488	NA	NA	NA	NA
ubm-a-2866	a2009s rh G front inf-Triangul area	NA	European	Males	2018	11734354	8411	NA	NA	Continuous	Psychiatric / neurological	Elliott LT	30305740	NA	NA	NA	NA
ukb-d-N80	Diagnoses - main ICD10: N80 Endometriosis	NA	European	Males and Females	2018	9983671	361194	1496	359698	Binary	NA	Neale lab	NA	NA	NA	NA	NA
prot-a-2359	Peroxiredoxin-1	NA	European	Males and Females	2018	10534735	3301	NA	NA	Immune system	Protein	Sun BB	29875488	NA	NA	NA	NA
prot-a-1448	Insulin-like growth factor-binding protein 2	NA	European	Males and Females	2018	10534735	3301	NA	NA	Immune system	Protein	Sun BB	29875488	NA	NA	NA	NA
prot-a-2564	RING finger protein 148	NA	European	Males and Females	2018	10534735	3301	NA	NA	Immune system	Protein	Sun BB	29875488	NA	NA	NA	NA
met-d-S_VLDL_CE_pct	Cholesteryl esters to total lipids ratio in small VLDL	NA	European	Males and Females	2020	12321875	115078	NA	NA	Continuous	NA	Borges CM	NA	NA	NA	NA	NA
ubm-a-926	NODEamps100 0035	NA	European	Males	2018	11734354	7916	NA	NA	Continuous	Psychiatric / neurological	Elliott LT	30305740	NA	NA	NA	NA
ukb-b-6569	PCT where patients GP was registered: HEYWOOD, MIDDLETON AND ROCHDALE PCT	MRC-IEU	European	Males and Females	2018	9851867	463010	1897	461113	Binary	NA	Ben Elsworth	NA	NA	SD	NA	41230#5NQ: Output from GWAS pipeline using Phesant derived variables from UKBiobank
met-a-421	3-methyl-2-oxobutyrate	NA	European	Males and Females	2014	2545692	7648	NA	NA	Metabolites	Amino acid	Shin	24816252	NA	log10 units	0.114791	NA
met-d-M_VLDL_CE	Cholesteryl esters in medium VLDL	NA	European	Males and Females	2020	12321875	115078	NA	NA	Continuous	NA	Borges CM	NA	NA	NA	NA	NA
finn-b-F5_SEXDYS	Sexual dysfunction	NA	European	Males and Females	2021	16380450	NA	160	213826	Binary	NA	NA	NA	NA	NA	NA	F5_SEXDYS
ubm-a-2033	NET100 0877	NA	European	Males	2018	11734354	7916	NA	NA	Continuous	Psychiatric / neurological	Elliott LT	30305740	NA	NA	NA	NA
finn-b-H7_LAGOPHTALMOS	Lagophthalmos	NA	European	Males and Females	2021	16380434	NA	150	203231	Binary	NA	NA	NA	NA	NA	NA	H7_LAGOPHTALMOS
ukb-b-18297	Operative procedures - main OPCS: J13.2 Percutaneous biopsy of lesion of liver NEC	MRC-IEU	European	Males and Females	2018	9851867	463010	1291	461719	Binary	NA	Ben Elsworth	NA	NA	SD	NA	41200#J132: Output from GWAS pipeline using Phesant derived variables from UKBiobank
ubm-a-1995	NET100 0839	NA	European	Males	2018	11734354	7916	NA	NA	Continuous	Psychiatric / neurological	Elliott LT	30305740	NA	NA	NA	NA
finn-b-C3_SMALL_INTESTINE_EXALLC	Malignant neoplasm of small intestine (all cancers excluded)	NA	European	Males and Females	2021	16380304	NA	252	174006	Binary	NA	NA	NA	NA	NA	NA	C3_SMALL_INTESTINE_EXALLC
ebi-a-GCST90011434	OTU99_150 (Prevotella) abundance	NA	European	NA	2021	5430417	8956	NA	NA	NA	NA	R<U+00FC>hlemann MC	33462482	NA	NA	NA	NA
ubm-a-1079	NET25 0133	NA	European	Males	2018	11734354	7916	NA	NA	Continuous	Psychiatric / neurological	Elliott LT	30305740	NA	NA	NA	NA
met-a-439	X-09706	NA	European	Males and Females	2014	2545584	7697	NA	NA	Metabolites	Unknown metabolite	Shin	24816252	NA	log10 units	0.148712	NA
finn-b-E4_DIABINSIPIDUS	Diabetes insipidus	NA	European	Males and Females	2021	16380447	NA	142	211123	Binary	NA	NA	NA	NA	NA	NA	E4_DIABINSIPIDUS
prot-c-3284_75_1	BGN	NA	European	Males and Females	2019	501428	NA	NA	NA	Continuous	NA	Suhre K	28240269	EFO_0007937	NA	NA	name=Biglycan; chr=X; start=153494939; end=153509554; entrez=633; uniprot=P21810
ebi-a-GCST90000462	CXCL6 levels	NA	European	NA	2020	7883858	982	NA	NA	NA	NA	Hillary RF	32641083	NA	NA	NA	NA
finn-b-ST19_BURNS_CORROSIO_EXTER_BODY_SURFA_SPECIFE_SITE	Burns and corrosions of external body surface, specified by site	NA	European	Males and Females	2021	16380465	NA	1523	216681	Binary	NA	NA	NA	NA	NA	NA	ST19_BURNS_CORROSIO_EXTER_BODY_SURFA_SPECIFE_SITE
met-d-DHA	Docosahexaenoic acid	NA	European	Males and Females	2020	12321875	114999	NA	NA	Continuous	NA	Borges CM	NA	NA	NA	NA	NA
ukb-b-10766	Treatment/medication code: tegretol 100mg tablet	MRC-IEU	European	Males and Females	2018	9851867	462933	1011	461922	Binary	NA	Ben Elsworth	NA	NA	SD	NA	20003#1140872072: Output from GWAS pipeline using Phesant derived variables from UKBiobank
finn-b-G6_HCNP	Normal-pressure hydrocephalus	NA	European	Males and Females	2021	16380465	NA	322	218043	Binary	NA	NA	NA	NA	NA	NA	G6_HCNP
ebi-a-GCST90001923	CD127 on CD45RA- CD4 not regulatory T cell	NA	European	NA	2020	14849646	2920	NA	NA	NA	NA	Orr<U+00F9> V	32929287	NA	NA	NA	NA
met-a-686	X-13477	NA	European	Males and Females	2014	2545812	5952	NA	NA	Metabolites	Unknown metabolite	Shin	24816252	NA	log10 units	0.149679	NA
prot-c-4549_78_2	FUT5	NA	European	Males and Females	2019	501428	NA	NA	NA	Continuous	NA	Suhre K	28240269	EFO_0007937	NA	NA	name=Alpha-(1,3)-fucosyltransferase 5; chr=19; start=5865826; end=5870540; entrez=2527; uniprot=Q11128
prot-a-3185	Vesicle-associated membrane protein 3	NA	European	Males and Females	2018	10534735	3301	NA	NA	Immune system	Protein	Sun BB	29875488	NA	NA	NA	NA
ebi-a-GCST90016929	Gut microbiota abundance (family Bifidobacteriaceae id.433)	NA	European	NA	2021	5668532	14306	NA	NA	NA	NA	Kurilshikov A	33462485	NA	NA	NA	NA
ebi-a-GCST90001968	FSC-A on B cell	NA	European	NA	2020	14903706	3112	NA	NA	NA	NA	Orr<U+00F9> V	32929287	NA	NA	NA	NA
ukb-b-12171	Treatment/medication code: ferrous sulphate	MRC-IEU	European	Males and Females	2018	9851867	462933	2294	460639	Binary	NA	Ben Elsworth	NA	NA	SD	NA	20003#1140870390: Output from GWAS pipeline using Phesant derived variables from UKBiobank
ebi-a-GCST90017042	Gut microbiota abundance (genus Peptococcus id.2037)	NA	European	NA	2021	5350051	14306	NA	NA	NA	NA	Kurilshikov A	33462485	NA	NA	NA	NA
ubm-a-2408	NET100 1252	NA	European	Males	2018	11734354	7916	NA	NA	Continuous	Psychiatric / neurological	Elliott LT	30305740	NA	NA	NA	NA
ubm-a-1682	NET100 0526	NA	European	Males	2018	11734354	7916	NA	NA	Continuous	Psychiatric / neurological	Elliott LT	30305740	NA	NA	NA	NA
ukb-a-95	Non-cancer illness code self-reported: enlarged prostate	Neale Lab	European	Males and Females	2017	10894596	337159	4609	332550	NA	NA	Neale	NA	NA	SD	NA	NA
ubm-a-261	IDP dMRI TBSS MD Anterior limb of internal capsule L	NA	European	Males	2018	11734354	7532	NA	NA	Continuous	Psychiatric / neurological	Elliott LT	30305740	NA	NA	NA	NA
finn-b-M13_BURSELBOWOTH	Other bursitis of elbow	NA	European	Males and Females	2021	16380305	NA	82	167641	Binary	NA	NA	NA	NA	NA	NA	M13_BURSELBOWOTH
prot-a-2394	Probable inactive serine protease 37	NA	European	Males and Females	2018	10534735	3301	NA	NA	Immune system	Protein	Sun BB	29875488	NA	NA	NA	NA
ubm-a-340	IDP dMRI TBSS L1 Middle cerebellar peduncle	NA	European	Males	2018	11734354	7532	NA	NA	Continuous	Psychiatric / neurological	Elliott LT	30305740	NA	NA	NA	NA
prot-c-3040_59_1	MIP-1a	NA	European	Males and Females	2019	501428	NA	NA	NA	Continuous	NA	Suhre K	28240269	EFO_0007937	NA	NA	name=C-C motif chemokine 3; chr=17; start=36088256; end=36090502; entrez=6348; uniprot=P10147
ukb-b-19086	Diagnoses - secondary ICD10: R50.9 Fever, unspecified	MRC-IEU	European	Males and Females	2018	9851867	463010	1794	461216	Binary	NA	Ben Elsworth	NA	NA	SD	NA	41204#R509: Output from GWAS pipeline using Phesant derived variables from UKBiobank
ubm-a-1185	NET100 0029	NA	European	Males	2018	11734354	7916	NA	NA	Continuous	Psychiatric / neurological	Elliott LT	30305740	NA	NA	NA	NA
ubm-a-2174	NET100 1018	NA	European	Males	2018	11734354	7916	NA	NA	Continuous	Psychiatric / neurological	Elliott LT	30305740	NA	NA	NA	NA
met-a-449	N-acetylglycine	NA	European	Males and Females	2014	2545572	7135	NA	NA	Metabolites	Amino acid	Shin	24816252	NA	log10 units	0.247303	NA
finn-b-CD2_BENIGN_SKIN_LOWERLIMB	Benign neoplasm: Skin of lower limb, including hip	NA	European	Males and Females	2021	16380466	NA	349	218443	Binary	NA	NA	NA	NA	NA	NA	CD2_BENIGN_SKIN_LOWERLIMB
prot-a-2696	Plasminogen activator inhibitor 1	NA	European	Males and Females	2018	10534735	3301	NA	NA	Immune system	Protein	Sun BB	29875488	NA	NA	NA	NA
finn-b-KRA_PSY_SPEELING	Speech and linguistic disorders	NA	European	Males and Females	2021	16380466	NA	1312	217480	Binary	NA	NA	NA	NA	NA	NA	KRA_PSY_SPEELING
ukb-b-6740	Current employment status: In paid employment or self-employed	MRC-IEU	European	Males and Females	2018	9851867	461242	263827	197415	Binary	NA	Ben Elsworth	NA	NA	SD	NA	6142#1: Output from GWAS pipeline using Phesant derived variables from UKBiobank
prot-a-1970	Mitochondrial ubiquitin ligase activator of NFKB 1	NA	European	Males and Females	2018	10534735	3301	NA	NA	Immune system	Protein	Sun BB	29875488	NA	NA	NA	NA
prot-a-2385	Phosphoribosyl pyrophosphate synthase-associated protein 1	NA	European	Males and Females	2018	10534735	3301	NA	NA	Immune system	Protein	Sun BB	29875488	NA	NA	NA	NA
finn-b-C3_CONNECTIVE_SOFT_NAS_EXALLC	Malignant neoplasm of other connective and soft tissue (all cancers excluded)	NA	European	Males and Females	2021	16380309	NA	275	174006	Binary	NA	NA	NA	NA	NA	NA	C3_CONNECTIVE_SOFT_NAS_EXALLC
prot-a-1959	S-methyl-5'-thioadenosine phosphorylase	NA	European	Males and Females	2018	10534735	3301	NA	NA	Immune system	Protein	Sun BB	29875488	NA	NA	NA	NA
prot-c-3388_58_2	PAK7	NA	European	Males and Females	2019	501428	NA	NA	NA	Continuous	NA	Suhre K	28240269	EFO_0007937	NA	NA	name=Serine/threonine-protein kinase PAK 7; chr=20; start=9537389; end=9839041; entrez=57144; uniprot=Q9P286
ebi-a-GCST90000480	Interleukin-8 levels	NA	European	NA	2020	7883879	982	NA	NA	NA	NA	Hillary RF	32641083	NA	NA	NA	NA
prot-a-2539	Transforming protein RhoA	NA	European	Males and Females	2018	10534735	3301	NA	NA	Immune system	Protein	Sun BB	29875488	NA	NA	NA	NA
ubm-a-2661	volume Left-Caudate	NA	European	Males	2018	11734354	8411	NA	NA	Continuous	Psychiatric / neurological	Elliott LT	30305740	NA	NA	NA	NA
met-d-Ala	Alanine	NA	European	Males and Females	2020	12321875	115074	NA	NA	Continuous	NA	Borges CM	NA	NA	NA	NA	NA
ubm-a-474	IDP dMRI TBSS L3 Fornix cres+Stria terminalis R	NA	European	Males	2018	11734354	7532	NA	NA	Continuous	Psychiatric / neurological	Elliott LT	30305740	NA	NA	NA	NA
ebi-a-GCST90011422	OTU99_11 (Parabacteroides) abundance	NA	European	NA	2021	5483018	8956	NA	NA	NA	NA	R<U+00FC>hlemann MC	33462482	NA	NA	NA	NA
finn-b-F5_EMOPER	Emotionally unstable personality disorder	NA	European	Males and Females	2021	16380456	NA	2637	212179	Binary	NA	NA	NA	NA	NA	NA	F5_EMOPER
prot-a-2078	N-terminal pro-BNP	NA	European	Males and Females	2018	10534735	3301	NA	NA	Immune system	Protein	Sun BB	29875488	NA	NA	NA	NA
ebi-a-GCST90016959	Gut microbiota abundance (genus Actinomyces id.423)	NA	European	NA	2021	5417207	14306	NA	NA	NA	NA	Kurilshikov A	33462485	NA	NA	NA	NA
ukb-b-6811	Time spent outdoors in winter	MRC-IEU	European	Males and Females	2018	9851867	364465	NA	NA	Categorical Ordered	NA	Ben Elsworth	NA	NA	SD	NA	1060: Output from GWAS pipeline using Phesant derived variables from UKBiobank
ubm-a-62	IDP T1 FAST ROIs L supramarg gyrus ant	NA	European	Males	2018	11734354	8427	NA	NA	Continuous	Psychiatric / neurological	Elliott LT	30305740	NA	NA	NA	NA
finn-b-I9_POSTAMI	Status post-ami	NA	European	Males and Females	2021	16380364	NA	1434	187840	Binary	NA	NA	NA	NA	NA	NA	I9_POSTAMI
prot-c-3414_40_2	BMX	NA	European	Males and Females	2019	501428	NA	NA	NA	Continuous	NA	Suhre K	28240269	EFO_0007937	NA	NA	name=Cytoplasmic tyrosine-protein kinase BMX; chr=X; start=15464246; end=15556529; entrez=660; uniprot=P51813
ubm-a-2486	NET100 1330	NA	European	Males	2018	11734354	7916	NA	NA	Continuous	Psychiatric / neurological	Elliott LT	30305740	NA	NA	NA	NA
ebi-a-GCST005061	Serum alkaline phosphatase levels	NA	European	NA	2017	15163672	9733	NA	NA	NA	NA	Prins BP	28887542	NA	NA	NA	NA
prot-a-2702	Serpin I2	NA	European	Males and Females	2018	10534735	3301	NA	NA	Immune system	Protein	Sun BB	29875488	NA	NA	NA	NA
ukb-d-20417	Tense, sore, or aching muscles during worst period of anxiety	NA	European	Males and Females	2018	13540400	33301	12996	20305	Binary	NA	Neale lab	NA	NA	NA	NA	NA
prot-a-1234	Progonadoliberin-2	NA	European	Males and Females	2018	10534735	3301	NA	NA	Immune system	Protein	Sun BB	29875488	NA	NA	NA	NA
ukb-b-18377	Leg fat percentage (left)	MRC-IEU	European	Males and Females	2018	9851867	454826	NA	NA	Continuous	NA	Ben Elsworth	NA	NA	SD	NA	23115: Output from GWAS pipeline using Phesant derived variables from UKBiobank
ukb-a-514	Frequency of stair climbing in last 4 weeks	Neale Lab	European	Males and Females	2017	10894596	334169	NA	NA	NA	NA	Neale	NA	NA	SD	NA	NA
ebi-a-GCST90001888	CD28 on CD39+ secreting CD4 regulatory T cell	NA	European	NA	2020	14849646	2920	NA	NA	NA	NA	Orr<U+00F9> V	32929287	NA	NA	NA	NA
ukb-d-5843_1	Which eye(s) affected by myopia (short sight): Right eye	NA	European	Males and Females	2018	10084759	29317	1607	27710	Binary	NA	Neale lab	NA	NA	NA	NA	NA
met-d-S_VLDL_P	Concentration of small VLDL particles	NA	European	Males and Females	2020	12321875	115078	NA	NA	Continuous	NA	Borges CM	NA	NA	NA	NA	NA
ebi-a-GCST005531	Multiple sclerosis	NA	European	NA	2013	132089	38582	14498	24091	NA	NA	Beecham AH	24076602	NA	logOR	NA	beta+se converted from OR+CI;
ukb-b-5855	Carer support indicators: No	MRC-IEU	European	Males and Females	2018	9851867	54277	52130	2147	Binary	NA	Ben Elsworth	NA	NA	SD	NA	41214#2: Output from GWAS pipeline using Phesant derived variables from UKBiobank
ubm-a-1469	NET100 0313	NA	European	Males	2018	11734354	7916	NA	NA	Continuous	Psychiatric / neurological	Elliott LT	30305740	NA	NA	NA	NA
ukb-a-508	Number of days/week of moderate physical activity 10+ minutes	Neale Lab	European	Males and Females	2017	10894596	321309	NA	NA	NA	NA	Neale	NA	NA	SD	NA	NA
prot-a-156	Rho guanine nucleotide exchange factor 2	NA	European	Males and Females	2018	10534735	3301	NA	NA	Immune system	Protein	Sun BB	29875488	NA	NA	NA	NA
prot-c-4931_59_1	TF	NA	European	Males and Females	2019	501428	NA	NA	NA	Continuous	NA	Suhre K	28240269	EFO_0007937	NA	NA	name=Tissue Factor; chr=1; start=94529225; end=94541800; entrez=2152; uniprot=P13726
ebi-a-GCST004436	Macrophage colony stimulating factor levels	NA	European	NA	2016	9184521	840	NA	NA	NA	NA	Ahola-Olli AV	27989323	NA	NA	NA	NA
ubm-a-956	NET25 0010	NA	European	Males	2018	11734354	7916	NA	NA	Continuous	Psychiatric / neurological	Elliott LT	30305740	NA	NA	NA	NA
ukb-a-204	Illnesses of father: Prostate cancer	Neale Lab	European	Males and Females	2017	10894596	292053	22534	270176	NA	NA	Neale	NA	NA	SD	NA	NA
finn-b-E4_GILBERT	Gilbert syndrome	NA	European	Males and Females	2021	16380377	NA	88	197259	Binary	NA	NA	NA	NA	NA	NA	E4_GILBERT
ubm-a-2355	NET100 1199	NA	European	Males	2018	11734354	7916	NA	NA	Continuous	Psychiatric / neurological	Elliott LT	30305740	NA	NA	NA	NA
finn-b-R18_MALAI_FATIG	Malaise and fatigue	NA	European	Males and Females	2021	16380305	NA	7363	172999	Binary	NA	NA	NA	NA	NA	NA	R18_MALAI_FATIG
ubm-a-2046	NET100 0890	NA	European	Males	2018	11734354	7916	NA	NA	Continuous	Psychiatric / neurological	Elliott LT	30305740	NA	NA	NA	NA
met-b-127	T:%Vg9+Vd2-low	NA	European	Females	2015	1625291	497	NA	NA	Immune system	Immune cell subset frequency	Roederer	25772697	NA	%	14.7952	Female twins
met-d-L_HDL_TG_pct	Triglycerides to total lipids ratio in large HDL	NA	European	Males and Females	2020	12321875	115078	NA	NA	Continuous	NA	Borges CM	NA	NA	NA	NA	NA
ubm-a-2123	NET100 0967	NA	European	Males	2018	11734354	7916	NA	NA	Continuous	Psychiatric / neurological	Elliott LT	30305740	NA	NA	NA	NA
ukb-b-17733	Operation code: colposcopy +/- biopsy	MRC-IEU	European	Males and Females	2018	9851867	462933	1994	460939	Binary	NA	Ben Elsworth	NA	NA	SD	NA	20004#1522: Output from GWAS pipeline using Phesant derived variables from UKBiobank
met-c-929	Total lipids in small VLDL	NA	European	Males and Females	2016	11817034	19273	NA	NA	Metabolites	Lipid	Kettunen	27005778	NA	SD	NA	S.VLDL.L
met-a-391	X-04495	NA	European	Males and Females	2014	2545543	7490	NA	NA	Metabolites	Unknown metabolite	Shin	24816252	NA	log10 units	0.183515	NA
ebi-a-GCST90001553	Naive CD8+ T cell %T cell	NA	European	NA	2020	15141588	3427	NA	NA	NA	NA	Orr<U+00F9> V	32929287	NA	NA	NA	NA
ubm-a-1172	NET100 0016	NA	European	Males	2018	11734354	7916	NA	NA	Continuous	Psychiatric / neurological	Elliott LT	30305740	NA	NA	NA	NA
finn-b-M13_OSTEOMYELITIS	Osteomyelitis	NA	European	Males and Females	2021	16380449	NA	842	209575	Binary	NA	NA	NA	NA	NA	NA	M13_OSTEOMYELITIS
ukb-b-17579	Why reduced smoking: Doctor's advice	MRC-IEU	European	Males and Females	2018	9851867	14951	2122	12829	Binary	NA	Ben Elsworth	NA	NA	SD	NA	6158#2: Output from GWAS pipeline using Phesant derived variables from UKBiobank
ubm-a-1344	NET100 0188	NA	European	Males	2018	11734354	7916	NA	NA	Continuous	Psychiatric / neurological	Elliott LT	30305740	NA	NA	NA	NA
ebi-a-GCST90016999	Gut microbiota abundance (genus Eubacterium fissicatena group id.14373)	NA	European	NA	2021	5159588	14306	NA	NA	NA	NA	Kurilshikov A	33462485	NA	NA	NA	NA
finn-b-G6_CARPTU	Carpal tunnel syndrome	NA	European	Males and Females	2021	16380439	NA	11208	195047	Binary	NA	NA	NA	NA	NA	NA	G6_CARPTU
prot-a-3100	Trem-like transcript 2 protein	NA	European	Males and Females	2018	10534735	3301	NA	NA	Immune system	Protein	Sun BB	29875488	NA	NA	NA	NA
ukb-d-22609_0	Workplace very dusty: Rarely/never	NA	European	Males and Females	2018	13566662	90543	81462	9081	Binary	NA	Neale lab	NA	NA	NA	NA	NA
prot-a-3006	Transmembrane protein 234	NA	European	Males and Females	2018	10534735	3301	NA	NA	Immune system	Protein	Sun BB	29875488	NA	NA	NA	NA
finn-b-RHEUMA_SEROPOS_OTH	Other/unspecified seropositiverheumatoid arthritis	NA	European	Males and Females	2021	16380466	NA	4539	214196	Binary	NA	NA	NA	NA	NA	NA	RHEUMA_SEROPOS_OTH
prot-a-1355	Hydroxymethylglutaryl-CoA synthase, cytoplasmic	NA	European	Males and Females	2018	10534735	3301	NA	NA	Immune system	Protein	Sun BB	29875488	NA	NA	NA	NA
ubm-a-1201	NET100 0045	NA	European	Males	2018	11734354	7916	NA	NA	Continuous	Psychiatric / neurological	Elliott LT	30305740	NA	NA	NA	NA
met-a-504	X-11381	NA	European	Males and Females	2014	2545628	7753	NA	NA	Metabolites	Unknown metabolite	Shin	24816252	NA	log10 units	0.126268	NA
ebi-a-GCST90001847	CD3 on HLA DR+ T cell	NA	European	NA	2020	14891166	3060	NA	NA	NA	NA	Orr<U+00F9> V	32929287	NA	NA	NA	NA
ukb-b-8517	Non-cancer illness code, self-reported: urinary frequency / incontinence	MRC-IEU	European	Males and Females	2018	9851867	462933	1624	461309	Binary	NA	Ben Elsworth	NA	NA	SD	NA	20002#1202: Output from GWAS pipeline using Phesant derived variables from UKBiobank
prot-a-489	Cadherin-related family member 3	NA	European	Males and Females	2018	10534735	3301	NA	NA	Immune system	Protein	Sun BB	29875488	NA	NA	NA	NA
finn-b-GOUT_KIDNEY	Gout due to impairment of renal function	NA	European	Males and Females	2021	16380463	NA	92	215216	Binary	NA	NA	NA	NA	NA	NA	GOUT_KIDNEY
ukb-b-20379	Medication for cholesterol, blood pressure, diabetes, or take exogenous hormones: None of the above	MRC-IEU	European	Males and Females	2018	9851867	249710	172332	77378	Binary	NA	Ben Elsworth	NA	NA	SD	NA	6153#100: Output from GWAS pipeline using Phesant derived variables from UKBiobank
ubm-a-2742	DKTatlas lh superiortemporal area	NA	European	Males	2018	11734354	8411	NA	NA	Continuous	Psychiatric / neurological	Elliott LT	30305740	NA	NA	NA	NA
ukb-b-4964	Other bread intake	MRC-IEU	European	Males and Females	2018	9851867	64949	NA	NA	Categorical Ordered	NA	Ben Elsworth	NA	NA	SD	NA	101270: Output from GWAS pipeline using Phesant derived variables from UKBiobank
ebi-a-GCST90002097	CD11b on CD33+ HLA DR+ CD14dim	NA	European	NA	2020	14127355	1578	NA	NA	NA	NA	Orr<U+00F9> V	32929287	NA	NA	NA	NA
finn-b-M13_BURSITISHIPOTH	Other bursitis of hip	NA	European	Males and Females	2021	16380306	NA	246	167641	Binary	NA	NA	NA	NA	NA	NA	M13_BURSITISHIPOTH
ukb-b-1511	Operative procedures - main OPCS: H20.1 Fibreoptic endoscopic snare resection of lesion of colon	MRC-IEU	European	Males and Females	2018	9851867	463010	5243	457767	Binary	NA	Ben Elsworth	NA	NA	SD	NA	41200#H201: Output from GWAS pipeline using Phesant derived variables from UKBiobank
prot-a-982	ERO1-like protein alpha	NA	European	Males and Females	2018	10534735	3301	NA	NA	Immune system	Protein	Sun BB	29875488	NA	NA	NA	NA
prot-a-709	Transcriptional repressor CTCF	NA	European	Males and Females	2018	10534735	3301	NA	NA	Immune system	Protein	Sun BB	29875488	NA	NA	NA	NA
finn-b-CD2_BENIGN_INTRATHORACIC	Benign neoplasm of other and unspecified intrathoracic organs	NA	European	Males and Females	2021	16380466	NA	140	218652	Binary	NA	NA	NA	NA	NA	NA	CD2_BENIGN_INTRATHORACIC
prot-a-1605	Transcription factor AP-1	NA	European	Males and Females	2018	10534735	3301	NA	NA	Immune system	Protein	Sun BB	29875488	NA	NA	NA	NA
ebi-a-GCST005921	Family history of Alzheimer's disease	NA	European	NA	2018	7746640	314278	NA	NA	NA	NA	Marioni RE	29777097	NA	NA	NA	NA
finn-b-I9_ARTEMBTHR_EXNONE	Arterial embolism and thrombosis (no controls excluded)	NA	European	Males and Females	2021	16380466	NA	789	218003	Binary	NA	NA	NA	NA	NA	NA	I9_ARTEMBTHR_EXNONE
prot-a-416	Cyclin-H	NA	European	Males and Females	2018	10534735	3301	NA	NA	Immune system	Protein	Sun BB	29875488	NA	NA	NA	NA
ukb-b-3498	Operation code: discectomy	MRC-IEU	European	Males and Females	2018	9851867	462933	1667	461266	Binary	NA	Ben Elsworth	NA	NA	SD	NA	20004#1531: Output from GWAS pipeline using Phesant derived variables from UKBiobank
ukb-b-1234	Doctor diagnosed chronic bronchitis	MRC-IEU	European	Males and Females	2018	9851867	112583	1273	111310	Binary	NA	Ben Elsworth	NA	NA	SD	NA	22129: Output from GWAS pipeline using Phesant derived variables from UKBiobank
finn-b-F5_PERSMOOD	Persistent mood disorders	NA	European	Males and Females	2021	16380365	NA	3901	192220	Binary	NA	NA	NA	NA	NA	NA	F5_PERSMOOD
ukb-b-12617	PCT responsible for patient data: MANCHESTER PCT	MRC-IEU	European	Males and Females	2018	9851867	463010	2506	460504	Binary	NA	Ben Elsworth	NA	NA	SD	NA	41229#5NT: Output from GWAS pipeline using Phesant derived variables from UKBiobank
prot-c-4271_75_2	PFD5	NA	European	Males and Females	2019	501428	NA	NA	NA	Continuous	NA	Suhre K	28240269	EFO_0007937	NA	NA	name=Prefoldin subunit 5; chr=12; start=53295291; end=53299450; entrez=5204; uniprot=Q99471
ubm-a-471	IDP dMRI TBSS L3 Cingulum cingulate gyrus L	NA	European	Males	2018	11734354	7532	NA	NA	Continuous	Psychiatric / neurological	Elliott LT	30305740	NA	NA	NA	NA
ukb-b-1585	Diagnoses - secondary ICD10: Z86.4 Personal history of psychoactive substance abuse	MRC-IEU	European	Males and Females	2018	9851867	463010	11793	451217	Binary	NA	Ben Elsworth	NA	NA	SD	NA	41204#Z864: Output from GWAS pipeline using Phesant derived variables from UKBiobank
prot-a-2144	Olfactomedin-like protein 3	NA	European	Males and Females	2018	10534735	3301	NA	NA	Immune system	Protein	Sun BB	29875488	NA	NA	NA	NA
ebi-a-GCST90002060	CD8 on HLA DR+ CD8+ T cell	NA	European	NA	2020	14891166	3060	NA	NA	NA	NA	Orr<U+00F9> V	32929287	NA	NA	NA	NA
ubm-a-1767	NET100 0611	NA	European	Males	2018	11734354	7916	NA	NA	Continuous	Psychiatric / neurological	Elliott LT	30305740	NA	NA	NA	NA
finn-b-CHOLELITH_BROAD	Cholelithiasis, broad definition with cholecystitis	NA	European	Males and Females	2021	16380454	NA	19883	195144	Binary	NA	NA	NA	NA	NA	NA	CHOLELITH_BROAD
ukb-d-1707_1	Handedness (chirality/laterality): Right-handed	NA	European	Males and Females	2018	13586570	360913	320242	40671	Binary	NA	Neale lab	NA	NA	NA	NA	NA
prot-a-2688	Protein Z-dependent protease inhibitor	NA	European	Males and Females	2018	10534735	3301	NA	NA	Immune system	Protein	Sun BB	29875488	NA	NA	NA	NA
ukb-b-8668	Treatment/medication code: doxazosin	MRC-IEU	European	Males and Females	2018	9851867	462933	5176	457757	Binary	NA	Ben Elsworth	NA	NA	SD	NA	20003#1140879778: Output from GWAS pipeline using Phesant derived variables from UKBiobank
met-a-610	X-12442--5,8-tetradecadienoate	NA	European	Males and Females	2014	2545631	7780	NA	NA	Metabolites	Lipid	Shin	24816252	NA	log10 units	0.225772	NA
prot-b-64	endothelial cell specific molecule 1	NA	European	Males and Females	2018	5270646	3394	NA	NA	Immune system	Protein	Folkersen L	28369058	NA	NA	NA	NA
ubm-a-533	IDP dMRI TBSS OD Pontine crossing tract	NA	European	Males	2018	11734354	7532	NA	NA	Continuous	Psychiatric / neurological	Elliott LT	30305740	NA	NA	NA	NA
prot-a-332	Carbonic anhydrase 5A, mitochondrial	NA	European	Males and Females	2018	10534735	3301	NA	NA	Immune system	Protein	Sun BB	29875488	NA	NA	NA	NA
ubm-a-1232	NET100 0076	NA	European	Males	2018	11734354	7916	NA	NA	Continuous	Psychiatric / neurological	Elliott LT	30305740	NA	NA	NA	NA
prot-a-925	Eukaryotic translation initiation factor 4 gamma 3	NA	European	Males and Females	2018	10534735	3301	NA	NA	Immune system	Protein	Sun BB	29875488	NA	NA	NA	NA
ukb-b-8210	Non-cancer illness code, self-reported: crohns disease	MRC-IEU	European	Males and Females	2018	9851867	462933	1401	461532	Binary	NA	Ben Elsworth	NA	NA	SD	NA	20002#1462: Output from GWAS pipeline using Phesant derived variables from UKBiobank
met-b-187	CD8:%Act(25+38+RO+)	NA	European	Females	2015	1627827	497	NA	NA	Immune system	Immune cell subset frequency	Roederer	25772697	NA	%	0.2072	Female twins
prot-c-3050_7_2	vWF	NA	European	Males and Females	2019	501428	NA	NA	NA	Continuous	NA	Suhre K	28240269	EFO_0007937	NA	NA	name=von Willebrand factor; chr=12; start=5948874; end=6124770; entrez=7450; uniprot=P04275
finn-b-P16_RESPI_DISTR_NEWBO	Respiratory distress of newborn	NA	European	Males and Females	2021	16380461	NA	171	218527	Binary	NA	NA	NA	NA	NA	NA	P16_RESPI_DISTR_NEWBO
ubm-a-854	IDP dMRI ProbtrackX ISOVF fma	NA	European	Males	2018	11734354	7532	NA	NA	Continuous	Psychiatric / neurological	Elliott LT	30305740	NA	NA	NA	NA
prot-a-738	C-X-C motif chemokine 10	NA	European	Males and Females	2018	10534735	3301	NA	NA	Immune system	Protein	Sun BB	29875488	NA	NA	NA	NA
prot-a-2806	Sperm-associated antigen 11A	NA	European	Males and Females	2018	10534735	3301	NA	NA	Immune system	Protein	Sun BB	29875488	NA	NA	NA	NA
finn-b-D3_KELA_IMMUDEF	Kela reimbursement Agammaglobulinemia (D80-84)	NA	European	Males and Females	2021	16380457	NA	113	215712	Binary	NA	NA	NA	NA	NA	NA	D3_KELA_IMMUDEF
finn-b-I9_HYPTENSRD	Hypertensive Renal Disease	NA	European	Males and Females	2021	16380163	NA	468	162837	Binary	NA	NA	NA	NA	NA	NA	I9_HYPTENSRD
finn-b-D3_IMMUDEFANTIBODY	Immunodeficiency with predominantly antibody defects	NA	European	Males and Females	2021	16380457	NA	368	215712	Binary	NA	NA	NA	NA	NA	NA	D3_IMMUDEFANTIBODY
ebi-a-GCST90001851	CD3 on T cell	NA	European	NA	2020	14849624	2919	NA	NA	NA	NA	Orr<U+00F9> V	32929287	NA	NA	NA	NA
prot-a-2219	cGMP-dependent 3',5'-cyclic phosphodiesterase	NA	European	Males and Females	2018	10534735	3301	NA	NA	Immune system	Protein	Sun BB	29875488	NA	NA	NA	NA
ubm-a-2223	NET100 1067	NA	European	Males	2018	11734354	7916	NA	NA	Continuous	Psychiatric / neurological	Elliott LT	30305740	NA	NA	NA	NA
prot-a-1508	Interleukin-22 receptor subunit alpha-1	NA	European	Males and Females	2018	10534735	3301	NA	NA	Immune system	Protein	Sun BB	29875488	NA	NA	NA	NA
ebi-a-GCST90001651	Granulocyte Absolute Count	NA	European	NA	2020	15195758	3653	NA	NA	NA	NA	Orr<U+00F9> V	32929287	NA	NA	NA	NA
ebi-a-GCST90012031	Myeloperoxidase levels	NA	European	NA	2020	13138585	21758	NA	NA	NA	NA	Folkersen L	33067605	NA	NA	NA	NA
finn-b-Z21_PREGNAC_EXAM_TEST	Pregnancy examination and test	NA	European	Males and Females	2021	16378974	NA	5127	90131	Binary	NA	NA	NA	NA	NA	NA	Z21_PREGNAC_EXAM_TEST
ukb-d-20079_6	Day-of-week questionnaire completion requested: Saturday	NA	European	Males and Females	2018	13055796	51427	8844	42583	Binary	NA	Neale lab	NA	NA	NA	NA	NA
prot-a-434	CMRF35-like molecule 6	NA	European	Males and Females	2018	10534735	3301	NA	NA	Immune system	Protein	Sun BB	29875488	NA	NA	NA	NA
finn-b-OSTPOPATFRCTURE_POSTEMENO	Postmenopausal osteoporosis with pathological fracture	NA	European	Males and Females	2021	16379783	NA	621	122861	Binary	NA	NA	NA	NA	NA	NA	OSTPOPATFRCTURE_POSTEMENO
ukb-b-10565	Tinned tomato intake	MRC-IEU	European	Males and Females	2018	9851867	64949	NA	NA	Categorical Ordered	NA	Ben Elsworth	NA	NA	SD	NA	104350: Output from GWAS pipeline using Phesant derived variables from UKBiobank
ukb-d-20114_101	Illnesses of adopted siblings: None of the above (group 2)	NA	European	Males and Females	2018	10051536	1869	1577	292	Binary	NA	Neale lab	NA	NA	NA	NA	NA
ubm-a-1631	NET100 0475	NA	European	Males	2018	11734354	7916	NA	NA	Continuous	Psychiatric / neurological	Elliott LT	30305740	NA	NA	NA	NA
ukb-b-6873	PCT responsible for patient data: WESTERN CHESHIRE PCT	MRC-IEU	European	Males and Females	2018	9851867	463010	1128	461882	Binary	NA	Ben Elsworth	NA	NA	SD	NA	41229#5NN: Output from GWAS pipeline using Phesant derived variables from UKBiobank
finn-b-E4_GOITREMULTINOD	Nontoxic multinodular goitre	NA	European	Males and Females	2021	16380390	NA	3432	187684	Binary	NA	NA	NA	NA	NA	NA	E4_GOITREMULTINOD
ebi-a-GCST90012111	Sex hormone-binding globulin levels	NA	European	NA	2020	16137172	370125	NA	NA	NA	NA	Ruth KS	32042192	NA	NA	NA	NA
prot-a-1497	Interleukin-1 receptor type 2	NA	European	Males and Females	2018	10534735	3301	NA	NA	Immune system	Protein	Sun BB	29875488	NA	NA	NA	NA
ubm-a-1697	NET100 0541	NA	European	Males	2018	11734354	7916	NA	NA	Continuous	Psychiatric / neurological	Elliott LT	30305740	NA	NA	NA	NA
ukb-b-16892	Treatment/medication code: evening primrose oil	MRC-IEU	European	Males and Females	2018	9851867	462933	7307	455626	Binary	NA	Ben Elsworth	NA	NA	SD	NA	20003#1140916682: Output from GWAS pipeline using Phesant derived variables from UKBiobank
ubm-a-2320	NET100 1164	NA	European	Males	2018	11734354	7916	NA	NA	Continuous	Psychiatric / neurological	Elliott LT	30305740	NA	NA	NA	NA
prot-c-4919_56_2	LIF sR	NA	European	Males and Females	2019	501428	NA	NA	NA	Continuous	NA	Suhre K	28240269	EFO_0007937	NA	NA	name=Leukemia inhibitory factor receptor; chr=5; start=38474963; end=38608354; entrez=3977; uniprot=P42702
finn-b-J10_PULMEOS	Pulmonary eosinophilia, not elsewhere classified	NA	European	Males and Females	2021	16380461	NA	175	216363	Binary	NA	NA	NA	NA	NA	NA	J10_PULMEOS
ukb-b-15686	Diagnoses - secondary ICD10: I20.9 Angina pectoris, unspecified	MRC-IEU	European	Males and Females	2018	9851867	463010	10083	452927	Binary	NA	Ben Elsworth	NA	NA	SD	NA	41204#I209: Output from GWAS pipeline using Phesant derived variables from UKBiobank
ubm-a-2597	NET100 1441	NA	European	Males	2018	11734354	7916	NA	NA	Continuous	Psychiatric / neurological	Elliott LT	30305740	NA	NA	NA	NA
ebi-a-GCST90011700	TestASV_26 (Phascolarctobacterium) prevalence	NA	European	NA	2021	5380057	8956	NA	NA	NA	NA	R<U+00FC>hlemann MC	33462482	NA	NA	NA	NA
prot-a-1878	Multiple epidermal growth factor-like domains protein 10	NA	European	Males and Females	2018	10534735	3301	NA	NA	Immune system	Protein	Sun BB	29875488	NA	NA	NA	NA
prot-a-2135	Out at first protein homolog	NA	European	Males and Females	2018	10534735	3301	NA	NA	Immune system	Protein	Sun BB	29875488	NA	NA	NA	NA
ubm-a-2416	NET100 1260	NA	European	Males	2018	11734354	7916	NA	NA	Continuous	Psychiatric / neurological	Elliott LT	30305740	NA	NA	NA	NA
prot-a-747	Gro-beta/gamma	NA	European	Males and Females	2018	10534735	3301	NA	NA	Immune system	Protein	Sun BB	29875488	NA	NA	NA	NA
ukb-d-M48	Diagnoses - main ICD10: M48 Other spondylopathies	NA	European	Males and Females	2018	10484433	361194	1890	359304	Binary	NA	Neale lab	NA	NA	NA	NA	NA
prot-a-337	Cell adhesion molecule 1	NA	European	Males and Females	2018	10534735	3301	NA	NA	Immune system	Protein	Sun BB	29875488	NA	NA	NA	NA
prot-a-2996	Transmembrane protein 119	NA	European	Males and Females	2018	10534735	3301	NA	NA	Immune system	Protein	Sun BB	29875488	NA	NA	NA	NA
ubm-a-2132	NET100 0976	NA	European	Males	2018	11734354	7916	NA	NA	Continuous	Psychiatric / neurological	Elliott LT	30305740	NA	NA	NA	NA
prot-b-53	C-C motif chemokine ligand 3	NA	European	Males and Females	2018	5270646	3394	NA	NA	Immune system	Protein	Folkersen L	28369058	NA	NA	NA	NA
prot-a-2740	S-phase kinase-associated protein 1	NA	European	Males and Females	2018	10534735	3301	NA	NA	Immune system	Protein	Sun BB	29875488	NA	NA	NA	NA
ubm-a-2333	NET100 1177	NA	European	Males	2018	11734354	7916	NA	NA	Continuous	Psychiatric / neurological	Elliott LT	30305740	NA	NA	NA	NA
met-c-838	Acetoacetate	NA	European	Males and Females	2016	11809755	19262	NA	NA	Metabolites	Keto acid	Kettunen	27005778	NA	SD	NA	AcAce
ieu-b-4902	Anti-Feline herpes virus IgG levels	NA	European	Males and Females	2021	7002835	2764	NA	NA	NA	NA	Chong A	NA	NA	NA	NA	ALSPAC clinic - Focus@7
ubm-a-462	IDP dMRI TBSS L3 Posterior corona radiata R	NA	European	Males	2018	11734354	7532	NA	NA	Continuous	Psychiatric / neurological	Elliott LT	30305740	NA	NA	NA	NA
finn-b-Z21_ATTN_ARTIF_OPENI	Attention to artificial openings	NA	European	Males and Females	2021	16380382	NA	386	193570	Binary	NA	NA	NA	NA	NA	NA	Z21_ATTN_ARTIF_OPENI
prot-a-1633	Uncharacterized protein KIAA1467	NA	European	Males and Females	2018	10534735	3301	NA	NA	Immune system	Protein	Sun BB	29875488	NA	NA	NA	NA
ukb-b-18157	Type of cancer: ICD10: C56 Malignant neoplasm of ovary	MRC-IEU	European	Males and Females	2018	9851867	463010	1087	461923	Binary	NA	Ben Elsworth	NA	NA	SD	NA	40006#C56: Output from GWAS pipeline using Phesant derived variables from UKBiobank
prot-a-27	Disintegrin and metalloproteinase domain-containing protein 19	NA	European	Males and Females	2018	10534735	3301	NA	NA	Immune system	Protein	Sun BB	29875488	NA	NA	NA	NA
ubm-a-877	NODEamps25 0007	NA	European	Males	2018	11734354	7916	NA	NA	Continuous	Psychiatric / neurological	Elliott LT	30305740	NA	NA	NA	NA
prot-a-41	Pituitary adenylate cyclase-activating polypeptide 38	NA	European	Males and Females	2018	10534735	3301	NA	NA	Immune system	Protein	Sun BB	29875488	NA	NA	NA	NA
finn-b-D3_EOSINOPHILIA	Eosinophilia	NA	European	Males and Females	2021	16380463	NA	182	215755	Binary	NA	NA	NA	NA	NA	NA	D3_EOSINOPHILIA
prot-a-3228	WAP, Kazal, immunoglobulin, Kunitz and NTR domain-containing protein 2	NA	European	Males and Females	2018	10534735	3301	NA	NA	Immune system	Protein	Sun BB	29875488	NA	NA	NA	NA
ebi-a-GCST90001900	CD28 on resting CD4 regulatory T cell	NA	European	NA	2020	4824972	2919	NA	NA	NA	NA	Orr<U+00F9> V	32929287	NA	NA	NA	NA
prot-a-668	Cytokine receptor-like factor 2	NA	European	Males and Females	2018	10534735	3301	NA	NA	Immune system	Protein	Sun BB	29875488	NA	NA	NA	NA
ebi-a-GCST90001729	CD19 on IgD+ CD38+ B cell	NA	European	NA	2020	15048951	3657	NA	NA	NA	NA	Orr<U+00F9> V	32929287	NA	NA	NA	NA
ukb-b-13447	Non-cancer illness code, self-reported: chronic obstructive airways disease/copd	MRC-IEU	European	Males and Females	2018	9851867	462933	1605	461328	Binary	NA	Ben Elsworth	NA	NA	SD	NA	20002#1112: Output from GWAS pipeline using Phesant derived variables from UKBiobank
ebi-a-GCST90010168	Renin levels	NA	European	NA	2020	18166693	1301	NA	NA	NA	NA	Gilly A	33303764	NA	NA	NA	NA
ebi-a-GCST90011626	OTU99_12 (Bacteroides) prevalence	NA	European	NA	2021	5438111	8956	NA	NA	NA	NA	R<U+00FC>hlemann MC	33462482	NA	NA	NA	NA
ubm-a-1830	NET100 0674	NA	European	Males	2018	11734354	7916	NA	NA	Continuous	Psychiatric / neurological	Elliott LT	30305740	NA	NA	NA	NA
ubm-a-3095	a2009s rh G rectus thickness	NA	European	Males	2018	11734354	8411	NA	NA	Continuous	Psychiatric / neurological	Elliott LT	30305740	NA	NA	NA	NA
ukb-b-18915	PCT responsible for patient data: BROMLEY PCT	MRC-IEU	European	Males and Females	2018	9851867	463010	1657	461353	Binary	NA	Ben Elsworth	NA	NA	SD	NA	41229#5A7: Output from GWAS pipeline using Phesant derived variables from UKBiobank
ukb-b-20023	Plain cereal intake	MRC-IEU	European	Males and Females	2018	9851867	64949	NA	NA	Categorical Ordered	NA	Ben Elsworth	NA	NA	SD	NA	100830: Output from GWAS pipeline using Phesant derived variables from UKBiobank
finn-b-R18_COUGH	Cough	NA	European	Males and Females	2021	16380255	NA	7773	163123	Binary	NA	NA	NA	NA	NA	NA	R18_COUGH
ukb-b-16557	Type of fat/oil used in cooking: Dairy spread	MRC-IEU	European	Males and Females	2018	9851867	64949	1592	63357	Binary	NA	Ben Elsworth	NA	NA	SD	NA	20090#377: Output from GWAS pipeline using Phesant derived variables from UKBiobank
finn-b-L12_PRURITUS	Pruritus	NA	European	Males and Females	2021	16380424	NA	1370	198740	Binary	NA	NA	NA	NA	NA	NA	L12_PRURITUS
prot-c-3057_55_1	WISP-1	NA	European	Males and Females	2019	501428	NA	NA	NA	Continuous	NA	Suhre K	28240269	EFO_0007937	NA	NA	name=WNT1-inducible-signaling pathway protein 1; chr=8; start=133191039; end=133230344; entrez=8840; uniprot=O95388
finn-b-HYPOTHY_LEVOTHY	Hypothyroidism, levothyroxin purchases	NA	European	Males and Females	2021	16378418	NA	26064	59912	Binary	NA	NA	NA	NA	NA	NA	HYPOTHY_LEVOTHY
prot-c-4267_81_3	PESC	NA	European	Males and Females	2019	501428	NA	NA	NA	Continuous	NA	Suhre K	28240269	EFO_0007937	NA	NA	name=Pescadillo homolog; chr=22; start=30576625; end=30607083; entrez=23481; uniprot=O00541
ukb-d-Z42	Diagnoses - main ICD10: Z42 Follow-up care involving plastic surgery	NA	European	Males and Females	2018	10444808	361194	1963	359231	Binary	NA	Neale lab	NA	NA	NA	NA	NA
finn-b-M13_POLYMYO	Polymyositis	NA	European	Males and Females	2021	16380450	NA	119	213145	Binary	NA	NA	NA	NA	NA	NA	M13_POLYMYO
ubm-a-2611	NET100 1455	NA	European	Males	2018	11734354	7916	NA	NA	Continuous	Psychiatric / neurological	Elliott LT	30305740	NA	NA	NA	NA
prot-a-486	Cadherin-7	NA	European	Males and Females	2018	10534735	3301	NA	NA	Immune system	Protein	Sun BB	29875488	NA	NA	NA	NA
prot-a-1565	IQ domain-containing protein F1	NA	European	Males and Females	2018	10534735	3301	NA	NA	Immune system	Protein	Sun BB	29875488	NA	NA	NA	NA
ukb-b-7556	Age hay fever, rhinitis or eczema diagnosed	MRC-IEU	European	Males and Females	2018	9851867	91982	NA	NA	Continuous	NA	Ben Elsworth	NA	NA	SD	NA	3761: Output from GWAS pipeline using Phesant derived variables from UKBiobank
ukb-b-4566	Sliced bread intake	MRC-IEU	European	Males and Females	2018	9851867	64949	NA	NA	Categorical Ordered	NA	Ben Elsworth	NA	NA	SD	NA	100950: Output from GWAS pipeline using Phesant derived variables from UKBiobank
prot-a-1192	Growth/differentiation factor 11	NA	European	Males and Females	2018	10534735	3301	NA	NA	Immune system	Protein	Sun BB	29875488	NA	NA	NA	NA
finn-b-KRA_PSY_MOOD	Mood disorders	NA	European	Males and Females	2021	16380466	NA	26537	192255	Binary	NA	NA	NA	NA	NA	NA	KRA_PSY_MOOD
ubm-a-1258	NET100 0102	NA	European	Males	2018	11734354	7916	NA	NA	Continuous	Psychiatric / neurological	Elliott LT	30305740	NA	NA	NA	NA
finn-b-CD2_BENIGN_SALIVARY_NOS_EXALLC	Benign neoplasm: other/unspecified salivary gland (all cancers excluded)	NA	European	Males and Females	2021	16380337	NA	368	180501	Binary	NA	NA	NA	NA	NA	NA	CD2_BENIGN_SALIVARY_NOS_EXALLC
ubm-a-1450	NET100 0294	NA	European	Males	2018	11734354	7916	NA	NA	Continuous	Psychiatric / neurological	Elliott LT	30305740	NA	NA	NA	NA
ebi-a-GCST90010329	Nectin-2 levels	NA	European	NA	2020	18197903	1313	NA	NA	NA	NA	Gilly A	33303764	NA	NA	NA	NA
prot-c-5122_92_2	Semaphorin-6A	NA	European	Males and Females	2019	501428	NA	NA	NA	Continuous	NA	Suhre K	28240269	EFO_0007937	NA	NA	name=Semaphorin-6A; chr=5; start=116443616; end=116574934; entrez=57556; uniprot=Q9H2E6
finn-b-H7_GLAUCOMA_XFG	Glaucoma, exfoliation	NA	European	Males and Females	2021	16380448	NA	1515	210201	Binary	NA	NA	NA	NA	NA	NA	H7_GLAUCOMA_XFG
ubm-a-2138	NET100 0982	NA	European	Males	2018	11734354	7916	NA	NA	Continuous	Psychiatric / neurological	Elliott LT	30305740	NA	NA	NA	NA
ebi-a-GCST90011579	OTU97_17 (Parabacteroides) prevalence	NA	European	NA	2021	5438111	8956	NA	NA	NA	NA	R<U+00FC>hlemann MC	33462482	NA	NA	NA	NA
ebi-a-GCST006698	Parental longevity (both parents in top 10%)	NA	European	NA	2017	11484376	86949	7182	79767	NA	NA	Pilling LC	29227965	NA	logOR	NA	NA
ubm-a-1084	NET25 0138	NA	European	Males	2018	11734354	7916	NA	NA	Continuous	Psychiatric / neurological	Elliott LT	30305740	NA	NA	NA	NA
prot-a-2986	Tolloid-like protein 1	NA	European	Males and Females	2018	10534735	3301	NA	NA	Immune system	Protein	Sun BB	29875488	NA	NA	NA	NA
prot-a-1287	Glutathione S-transferase Mu 1	NA	European	Males and Females	2018	10534735	3301	NA	NA	Immune system	Protein	Sun BB	29875488	NA	NA	NA	NA
prot-a-923	Eukaryotic translation initiation factor 4E type 2	NA	European	Males and Females	2018	10534735	3301	NA	NA	Immune system	Protein	Sun BB	29875488	NA	NA	NA	NA
ubm-a-3082	a2009s rh G insular short thickness	NA	European	Males	2018	11734354	8411	NA	NA	Continuous	Psychiatric / neurological	Elliott LT	30305740	NA	NA	NA	NA
met-b-154	CD337 on NK early	NA	European	Females	2015	1623350	497	NA	NA	Immune system	Immune cell-surface protein expression levels	Roederer	25772697	NA	arbitrary units	602.445	Female twins
ukb-b-16636	PCT responsible for patient data: SANDWELL PCT	MRC-IEU	European	Males and Females	2018	9851867	463010	1367	461643	Binary	NA	Ben Elsworth	NA	NA	SD	NA	41229#5PF: Output from GWAS pipeline using Phesant derived variables from UKBiobank
met-a-523	X-11485	NA	European	Males and Females	2014	2545895	4544	NA	NA	Metabolites	Unknown metabolite	Shin	24816252	NA	log10 units	0.24004	NA
prot-a-3258	Zinc fingers and homeoboxes protein 3	NA	European	Males and Females	2018	10534735	3301	NA	NA	Immune system	Protein	Sun BB	29875488	NA	NA	NA	NA
prot-a-661	Cysteine-rich secretory protein 2	NA	European	Males and Females	2018	10534735	3301	NA	NA	Immune system	Protein	Sun BB	29875488	NA	NA	NA	NA
ukb-b-7753	Yogurt intake	MRC-IEU	European	Males and Females	2018	9851867	64949	NA	NA	Categorical Ordered	NA	Ben Elsworth	NA	NA	SD	NA	102090: Output from GWAS pipeline using Phesant derived variables from UKBiobank
ebi-a-GCST90001534	CD45RA- CD4+ T cell Absolute Count	NA	European	NA	2020	15129224	3395	NA	NA	NA	NA	Orr<U+00F9> V	32929287	NA	NA	NA	NA
ukb-a-176	Treatment/medication code: atorvastatin	Neale Lab	European	Males and Females	2017	10894596	337159	10167	326992	NA	NA	Neale	NA	NA	SD	NA	NA
finn-b-I9_CARDMSEC_EXNONE	"Cardiomyopathies, Secondary/extrinsic" (no controls excluded)	NA	European	Males and Females	2021	16380466	NA	84	218708	Binary	NA	NA	NA	NA	NA	NA	I9_CARDMSEC_EXNONE
prot-c-3719_2_2	p27Kip1	NA	European	Males and Females	2019	501428	NA	NA	NA	Continuous	NA	Suhre K	28240269	EFO_0007937	NA	NA	name=Cyclin-dependent kinase inhibitor 1B; chr=12; start=12715058; end=12722371; entrez=1027; uniprot=P46527
prot-a-3235	WSC domain-containing protein 2	NA	European	Males and Females	2018	10534735	3301	NA	NA	Immune system	Protein	Sun BB	29875488	NA	NA	NA	NA
finn-b-K11_OTHILEUS	Other or unspecified ileus, impaction or obstruction	NA	European	Males and Females	2021	16380372	NA	2810	182423	Binary	NA	NA	NA	NA	NA	NA	K11_OTHILEUS
ukb-b-16713	Diagnoses - secondary ICD10: C78.7 Secondary malignant neoplasm of liver	MRC-IEU	European	Males and Females	2018	9851867	463010	1139	461871	Binary	NA	Ben Elsworth	NA	NA	SD	NA	41204#C787: Output from GWAS pipeline using Phesant derived variables from UKBiobank
prot-c-2796_62_2	Fibrinogen	NA	European	Males and Females	2019	501428	NA	NA	NA	Continuous	NA	Suhre K	28240269	EFO_0007937	NA	NA	name=Fibrinogen; chr=4; start=154562956; end=154612967; entrez=2243|2244|2266; uniprot=P02671|P02675|P02679
prot-a-1721	Leptin	NA	European	Males and Females	2018	10534735	3301	NA	NA	Immune system	Protein	Sun BB	29875488	NA	NA	NA	NA
ubm-a-2803	a2009s lh S oc middle&Lunatus area	NA	European	Males	2018	11734354	8411	NA	NA	Continuous	Psychiatric / neurological	Elliott LT	30305740	NA	NA	NA	NA
prot-c-4588_1_2	PH	NA	European	Males and Females	2019	501428	NA	NA	NA	Continuous	NA	Suhre K	28240269	EFO_0007937	NA	NA	name=Pancreatic hormone; chr=17; start=43940804; end=43942468; entrez=5539; uniprot=P01298
ubm-a-558	IDP dMRI TBSS OD Posterior corona radiata R	NA	European	Males	2018	11734354	7532	NA	NA	Continuous	Psychiatric / neurological	Elliott LT	30305740	NA	NA	NA	NA
met-b-165	CD8:%TM-like	NA	European	Females	2015	1627105	497	NA	NA	Immune system	Immune cell subset frequency	Roederer	25772697	NA	%	1.35887	Female twins
prot-a-2235	[Pyruvate dehydrogenase (acetyl-transferring)] kinase isozyme 1, mitochondrial	NA	European	Males and Females	2018	10534735	3301	NA	NA	Immune system	Protein	Sun BB	29875488	NA	NA	NA	NA
ubm-a-154	IDP T1 FAST ROIs V cerebellum VIIIa	NA	European	Males	2018	11734354	8427	NA	NA	Continuous	Psychiatric / neurological	Elliott LT	30305740	NA	NA	NA	NA
ebi-a-GCST90001942	CD25 on CD39+ secreting CD4 regulatory T cell	NA	European	NA	2020	15147117	3435	NA	NA	NA	NA	Orr<U+00F9> V	32929287	NA	NA	NA	NA
ubm-a-1764	NET100 0608	NA	European	Males	2018	11734354	7916	NA	NA	Continuous	Psychiatric / neurological	Elliott LT	30305740	NA	NA	NA	NA
met-c-853	Free cholesterol to esterified cholesterol ratio	NA	European	Males and Females	2016	11414918	13497	NA	NA	Metabolites	Lipid	Kettunen	27005778	NA	SD	NA	Est.C
ubm-a-1026	NET25 0080	NA	European	Males	2018	11734354	7916	NA	NA	Continuous	Psychiatric / neurological	Elliott LT	30305740	NA	NA	NA	NA
ukb-b-8906	Knee pain for 3+ months	MRC-IEU	European	Males and Females	2018	9851867	97889	76910	20979	Binary	NA	Ben Elsworth	NA	NA	SD	NA	3773: Output from GWAS pipeline using Phesant derived variables from UKBiobank
ukb-a-557	Diagnoses - main ICD10: K62 Other diseases of anus and rectum	Neale Lab	European	Males and Females	2017	10894596	337199	9853	327346	NA	NA	Neale	NA	NA	SD	NA	NA
finn-b-H7_KERATOCONUS	Hereditary corneal dystrophies	NA	European	Males and Females	2021	16380407	NA	336	209287	Binary	NA	NA	NA	NA	NA	NA	H7_KERATOCONUS
ubm-a-369	IDP dMRI TBSS L1 Posterior thalamic radiation L	NA	European	Males	2018	11734354	7532	NA	NA	Continuous	Psychiatric / neurological	Elliott LT	30305740	NA	NA	NA	NA
prot-a-435	CMRF35-like molecule 2	NA	European	Males and Females	2018	10534735	3301	NA	NA	Immune system	Protein	Sun BB	29875488	NA	NA	NA	NA
prot-c-3419_49_2	CAMK2D	NA	European	Males and Females	2019	501428	NA	NA	NA	Continuous	NA	Suhre K	28240269	EFO_0007937	NA	NA	name=Calcium/calmodulin-dependent protein kinase type II subunit delta; chr=4; start=113451032; end=113761927; entrez=817; uniprot=Q13557
ukb-b-20218	Operative procedures - secondary OPCS: Z50.3 Skin of finger	MRC-IEU	European	Males and Females	2018	9851867	463010	3220	459790	Binary	NA	Ben Elsworth	NA	NA	SD	NA	41210#Z503: Output from GWAS pipeline using Phesant derived variables from UKBiobank
ukb-b-10608	PCT where patients GP was registered: NOTTINGHAMSHIRE COUNTY TEACHING PCT	MRC-IEU	European	Males and Females	2018	9851867	463010	7548	455462	Binary	NA	Ben Elsworth	NA	NA	SD	NA	41230#5N8: Output from GWAS pipeline using Phesant derived variables from UKBiobank
prot-c-2700_56_2	Protein S	NA	European	Males and Females	2019	501428	NA	NA	NA	Continuous	NA	Suhre K	28240269	EFO_0007937	NA	NA	name=Vitamin K-dependent protein S; chr=3; start=93873033; end=93974066; entrez=5627; uniprot=P07225
prot-c-3341_33_4	ABL1	NA	European	Males and Females	2019	501428	NA	NA	NA	Continuous	NA	Suhre K	28240269	EFO_0007937	NA	NA	name=Tyrosine-protein kinase ABL1; chr=9; start=130713946; end=130887675; entrez=25; uniprot=P00519
prot-a-2150	Oligophrenin-1	NA	European	Males and Females	2018	10534735	3301	NA	NA	Immune system	Protein	Sun BB	29875488	NA	NA	NA	NA
ubm-a-1507	NET100 0351	NA	European	Males	2018	11734354	7916	NA	NA	Continuous	Psychiatric / neurological	Elliott LT	30305740	NA	NA	NA	NA
ukb-b-17554	Fruit consumers	MRC-IEU	European	Males and Females	2018	9851867	64949	52989	11960	Binary	NA	Ben Elsworth	NA	NA	SD	NA	104400: Output from GWAS pipeline using Phesant derived variables from UKBiobank
prot-c-3684_78_3	Macrophage scavenger receptor	NA	European	Males and Females	2019	501428	NA	NA	NA	Continuous	NA	Suhre K	28240269	EFO_0007937	NA	NA	name=Macrophage scavenger receptor types I and II; chr=8; start=16107878; end=16567490; entrez=4481; uniprot=P21757
ebi-a-GCST90002010	HLA DR on monocyte	NA	European	NA	2020	15034296	3629	NA	NA	NA	NA	Orr<U+00F9> V	32929287	NA	NA	NA	NA
finn-b-CD2_BENIGN_BONE_SCAPULA_LONG_UPPER	Benign neoplasm: Scapula and long bones of upper limb	NA	European	Males and Females	2021	16380466	NA	125	218667	Binary	NA	NA	NA	NA	NA	NA	CD2_BENIGN_BONE_SCAPULA_LONG_UPPER
ukb-b-11311	Diagnoses - secondary ICD10: F41.9 Anxiety disorder, unspecified	MRC-IEU	European	Males and Females	2018	9851867	463010	1523	461487	Binary	NA	Ben Elsworth	NA	NA	SD	NA	41204#F419: Output from GWAS pipeline using Phesant derived variables from UKBiobank
finn-b-C3_BREAST_HERNEG_EXALLC	"Malignant neoplasm of breast, HER-negative" (all cancers excluded)	NA	European	Males and Females	2021	16379027	NA	3092	99267	Binary	NA	NA	NA	NA	NA	NA	C3_BREAST_HERNEG_EXALLC
prot-a-716	Chymotrypsin-like protease CTRL-1	NA	European	Males and Females	2018	10534735	3301	NA	NA	Immune system	Protein	Sun BB	29875488	NA	NA	NA	NA
ubm-a-2565	NET100 1409	NA	European	Males	2018	11734354	7916	NA	NA	Continuous	Psychiatric / neurological	Elliott LT	30305740	NA	NA	NA	NA
ieu-a-1091	Top 1 % survival	UK Biobank	European	Males and Females	2016	9583643	75244	NA	NA	Risk factor	Aging	Pilling	27015805	NA	log odds	NA	At least one parent in top 1% of parents attained age; Results from interim Biobank release enriched for smokers; could lead to bias through collider issues in MR
ebi-a-GCST90001693	CD28+ CD45RA- CD8+ T cell Absolute Count	NA	European	NA	2020	15135292	3408	NA	NA	NA	NA	Orr<U+00F9> V	32929287	NA	NA	NA	NA
finn-b-O15_LABOUR_OBSTR_OTHER	Other obstructed labour	NA	European	Males and Females	2021	16379216	NA	1158	98626	Binary	NA	NA	NA	NA	NA	NA	O15_LABOUR_OBSTR_OTHER
ubm-a-1034	NET25 0088	NA	European	Males	2018	11734354	7916	NA	NA	Continuous	Psychiatric / neurological	Elliott LT	30305740	NA	NA	NA	NA
ukb-b-4770	Diagnoses - main ICD10: K02.9 Dental caries, unspecified	MRC-IEU	European	Males and Females	2018	9851867	463010	1997	461013	Binary	NA	Ben Elsworth	NA	NA	SD	NA	41202#K029: Output from GWAS pipeline using Phesant derived variables from UKBiobank
finn-b-H8_EXTOTITIS	Otitis externa	NA	European	Males and Females	2021	16380463	NA	3076	214100	Binary	NA	NA	NA	NA	NA	NA	H8_EXTOTITIS
ebi-a-GCST90012079	NF-kappa-B essential modulator levels	NA	European	NA	2020	12939060	21758	NA	NA	NA	NA	Folkersen L	33067605	NA	NA	NA	NA
ieu-a-81	Waist-to-hip ratio	GIANT	European	Females	2015	2467779	116740	NA	NA	Risk factor	Anthropometric	Shungin D	25673412	NA	SD	0.0770398	Adjusted for BMI
finn-b-R18_OTHER_SYMPTOMS_SIGNS_INVOLVI_GENERAL_SENSA_PERCEP	Other symptoms and signs involving general sensations and perceptions	NA	European	Males and Females	2021	16380348	NA	487	196383	Binary	NA	NA	NA	NA	NA	NA	R18_OTHER_SYMPTOMS_SIGNS_INVOLVI_GENERAL_SENSA_PERCEP
prot-a-89	Alpha-amylase 1	NA	European	Males and Females	2018	10534735	3301	NA	NA	Immune system	Protein	Sun BB	29875488	NA	NA	NA	NA
prot-c-4719_58_2	Protein disulfide isomerase A3	NA	European	Males and Females	2019	501428	NA	NA	NA	Continuous	NA	Suhre K	28240269	EFO_0007937	NA	NA	name=Protein disulfide-isomerase A3; chr=15; start=43746392; end=43773279; entrez=2923; uniprot=P30101
finn-b-CD2_BENIGN_BLADDER_EXALLC	Benign neoplasm: Bladder (all cancers excluded)	NA	European	Males and Females	2021	16380337	NA	109	180709	Binary	NA	NA	NA	NA	NA	NA	CD2_BENIGN_BLADDER_EXALLC
finn-b-E4_NUTRIDEF	Other nutritional deficiencies	NA	European	Males and Females	2021	16380466	NA	9185	209607	Binary	NA	NA	NA	NA	NA	NA	E4_NUTRIDEF
prot-a-1751	Gastric triacylglycerol lipase	NA	European	Males and Females	2018	10534735	3301	NA	NA	Immune system	Protein	Sun BB	29875488	NA	NA	NA	NA
ukb-b-998	Soya dessert intake	MRC-IEU	European	Males and Females	2018	9851867	64947	NA	NA	Categorical Ordered	NA	Ben Elsworth	NA	NA	SD	NA	102170: Output from GWAS pipeline using Phesant derived variables from UKBiobank
ebi-a-GCST90002078	SSC-A on granulocyte	NA	European	NA	2020	14903727	3112	NA	NA	NA	NA	Orr<U+00F9> V	32929287	NA	NA	NA	NA
prot-c-2879_9_2	a1-Antichymotrypsin	NA	European	Males and Females	2019	501428	NA	NA	NA	Continuous	NA	Suhre K	28240269	EFO_0007937	NA	NA	name=Alpha-1-antichymotrypsin; chr=14; start=94592058; end=94624646; entrez=12; uniprot=P01011
finn-b-AB1_CMV	Cytomegaloviral disease	NA	European	Males and Females	2021	16380457	NA	270	213666	Binary	NA	NA	NA	NA	NA	NA	AB1_CMV
prot-c-3716_63_2	IFN-g R1	NA	European	Males and Females	2019	501428	NA	NA	NA	Continuous	NA	Suhre K	28240269	EFO_0007937	NA	NA	name=Interferon gamma receptor 1; chr=6; start=137197484; end=137219449; entrez=3459; uniprot=P15260
ukb-b-12945	Average evening sound level of noise pollution	MRC-IEU	European	Males and Females	2018	9851867	456380	NA	NA	Continuous	NA	Ben Elsworth	NA	NA	SD	NA	24021: Output from GWAS pipeline using Phesant derived variables from UKBiobank
ukb-b-2525	Operative procedures - secondary OPCS: Z47.2 Skin of temple	MRC-IEU	European	Males and Females	2018	9851867	463010	1485	461525	Binary	NA	Ben Elsworth	NA	NA	SD	NA	41210#Z472: Output from GWAS pipeline using Phesant derived variables from UKBiobank
prot-a-2419	26S proteasome non-ATPase regulatory subunit 7	NA	European	Males and Females	2018	10534735	3301	NA	NA	Immune system	Protein	Sun BB	29875488	NA	NA	NA	NA
prot-a-2225	Platelet-derived growth factor subunit A	NA	European	Males and Females	2018	10534735	3301	NA	NA	Immune system	Protein	Sun BB	29875488	NA	NA	NA	NA
ukb-d-22617_6115	Job SOC coding: Care assistants and home carers	NA	European	Males and Females	2018	9557574	91149	1172	89977	Binary	NA	Neale lab	NA	NA	NA	NA	NA
ubm-a-1993	NET100 0837	NA	European	Males	2018	11734354	7916	NA	NA	Continuous	Psychiatric / neurological	Elliott LT	30305740	NA	NA	NA	NA
ukb-d-30180_irnt	Lymphocyte percentage	NA	European	Males and Females	2018	13586283	349861	NA	NA	Continuous	NA	Neale lab	NA	NA	NA	NA	NA
ubm-a-2677	volume Right-Cerebellum-Cortex	NA	European	Males	2018	11734354	8411	NA	NA	Continuous	Psychiatric / neurological	Elliott LT	30305740	NA	NA	NA	NA
prot-a-927	Eukaryotic translation initiation factor 5A-1	NA	European	Males and Females	2018	10534735	3301	NA	NA	Immune system	Protein	Sun BB	29875488	NA	NA	NA	NA
finn-b-J10_ACUTEUPPERINFEC	Acute upper respiratory infections of multiple and unspecified sites	NA	European	Males and Females	2021	16380407	NA	17920	182945	Binary	NA	NA	NA	NA	NA	NA	J10_ACUTEUPPERINFEC
prot-c-3685_53_1	MFRP	NA	European	Males and Females	2019	501428	NA	NA	NA	Continuous	NA	Suhre K	28240269	EFO_0007937	NA	NA	name=Membrane frizzled-related protein; chr=11; start=119338934; end=119346673; entrez=83552; uniprot=Q9BY79
ukb-b-14516	FI1 : numeric addition test	MRC-IEU	European	Males and Females	2018	9851867	146831	NA	NA	Categorical Ordered	NA	Ben Elsworth	NA	NA	SD	NA	4935: Output from GWAS pipeline using Phesant derived variables from UKBiobank
finn-b-I9_CARDARR	Cardiac arrest	NA	European	Males and Females	2021	16379486	NA	1129	116926	Binary	NA	NA	NA	NA	NA	NA	I9_CARDARR
met-d-Total_BCAA	Total concentration of branched-chain amino acids (leucine + isoleucine + valine)	NA	European	Males and Females	2020	12321875	115047	NA	NA	Continuous	NA	Borges CM	NA	NA	NA	NA	NA
ukb-b-3114	Operative procedures - secondary OPCS: Y21.8 Other specified cytology of organ NOC	MRC-IEU	European	Males and Females	2018	9851867	463010	1361	461649	Binary	NA	Ben Elsworth	NA	NA	SD	NA	41210#Y218: Output from GWAS pipeline using Phesant derived variables from UKBiobank
ubm-a-1479	NET100 0323	NA	European	Males	2018	11734354	7916	NA	NA	Continuous	Psychiatric / neurological	Elliott LT	30305740	NA	NA	NA	NA
finn-b-HERING_BILATERAL	Inguinal hernia, bilateral	NA	European	Males and Females	2021	16380382	NA	1515	190557	Binary	NA	NA	NA	NA	NA	NA	HERING_BILATERAL
met-a-322	Inosine	NA	European	Males and Females	2014	2545601	2675	NA	NA	Metabolites	Nucleotide	Shin	24816252	NA	log10 units	0.381968	NA
ubm-a-1301	NET100 0145	NA	European	Males	2018	11734354	7916	NA	NA	Continuous	Psychiatric / neurological	Elliott LT	30305740	NA	NA	NA	NA
ukb-b-243	Intake of sugar added to coffee	MRC-IEU	European	Males and Females	2018	9851867	64949	NA	NA	Categorical Ordered	NA	Ben Elsworth	NA	NA	SD	NA	100370: Output from GWAS pipeline using Phesant derived variables from UKBiobank
finn-b-Z21_OTHER_ORTHOPA_FOLLOW__CARE	Other orthopaedic follow-up care	NA	European	Males and Females	2021	16380373	NA	931	193570	Binary	NA	NA	NA	NA	NA	NA	Z21_OTHER_ORTHOPA_FOLLOW__CARE
ukb-b-10433	Treatment/medication code: fexofenadine	MRC-IEU	European	Males and Females	2018	9851867	462933	1437	461496	Binary	NA	Ben Elsworth	NA	NA	SD	NA	20003#1141146428: Output from GWAS pipeline using Phesant derived variables from UKBiobank
ukb-d-1747_3	Hair colour (natural, before greying): Light brown	NA	European	Males and Females	2018	13586531	360270	147560	212710	Binary	NA	Neale lab	NA	NA	NA	NA	NA
ebi-a-GCST90010199	Complement component C1q receptor levels	NA	European	NA	2020	18221903	1323	NA	NA	NA	NA	Gilly A	33303764	NA	NA	NA	NA
ebi-a-GCST90011688	TestASV_15 (Bacteroides) prevalence	NA	European	NA	2021	5438111	8956	NA	NA	NA	NA	R<U+00FC>hlemann MC	33462482	NA	NA	NA	NA
prot-a-1945	Ribosome-recycling factor, mitochondrial	NA	European	Males and Females	2018	10534735	3301	NA	NA	Immune system	Protein	Sun BB	29875488	NA	NA	NA	NA
ukb-b-7879	PCT where patients GP was registered: SOUTH WEST OXFORDSHIRE PCT	MRC-IEU	European	Males and Females	2018	9851867	463010	2273	460737	Binary	NA	Ben Elsworth	NA	NA	SD	NA	41230#5DY: Output from GWAS pipeline using Phesant derived variables from UKBiobank
ubm-a-2996	a2009s lh G temporal middle thickness	NA	European	Males	2018	11734354	8411	NA	NA	Continuous	Psychiatric / neurological	Elliott LT	30305740	NA	NA	NA	NA
finn-b-E4_DM2	Type 2 diabetes	NA	European	Males and Females	2021	16380440	NA	32469	183185	Binary	NA	NA	NA	NA	NA	NA	E4_DM2
prot-a-2529	Riboflavin kinase	NA	European	Males and Females	2018	10534735	3301	NA	NA	Immune system	Protein	Sun BB	29875488	NA	NA	NA	NA
ukb-a-1	Duration of strenuous sports	Neale Lab	European	Males and Females	2017	10894596	34342	NA	NA	NA	NA	Neale	NA	NA	SD	NA	NA
ukb-a-268	Basal metabolic rate	Neale Lab	European	Males and Females	2017	10894596	331307	NA	NA	NA	NA	Neale	NA	NA	SD	NA	NA
prot-a-2783	Submaxillary gland androgen-regulated protein 3B	NA	European	Males and Females	2018	10534735	3301	NA	NA	Immune system	Protein	Sun BB	29875488	NA	NA	NA	NA
ebi-a-GCST004432	Platelet-derived growth factor BB levels	NA	European	NA	2016	9800009	8293	NA	NA	NA	NA	Ahola-Olli AV	27989323	NA	NA	NA	NA
ubm-a-730	IDP dMRI ProbtrackX L1 slf l	NA	European	Males	2018	11734354	7532	NA	NA	Continuous	Psychiatric / neurological	Elliott LT	30305740	NA	NA	NA	NA
prot-a-1574	Ubiquitin-like protein ISG15	NA	European	Males and Females	2018	10534735	3301	NA	NA	Immune system	Protein	Sun BB	29875488	NA	NA	NA	NA
ebi-a-GCST90016943	Gut microbiota abundance (family Oxalobacteraceae id.2966)	NA	European	NA	2021	5323881	14306	NA	NA	NA	NA	Kurilshikov A	33462485	NA	NA	NA	NA
ukb-a-59	Cancer code self-reported: basal cell carcinoma	Neale Lab	European	Males and Females	2017	10894596	337159	3156	334003	NA	NA	Neale	NA	NA	SD	NA	NA
finn-b-H7_RETINOPATHYDIAB_NAS	Other diabetic retinopathy	NA	European	Males and Females	2021	16380403	NA	988	203018	Binary	NA	NA	NA	NA	NA	NA	H7_RETINOPATHYDIAB_NAS
prot-c-2734_49_4	NKp44	NA	European	Males and Females	2019	501428	NA	NA	NA	Continuous	NA	Suhre K	28240269	EFO_0007937	NA	NA	name=Natural cytotoxicity triggering receptor 2; chr=6; start=41335655; end=41350887; entrez=9436; uniprot=O95944
ukb-b-12510	Diagnoses - main ICD10: R69 Unknown and unspecified causes of morbidity	MRC-IEU	European	Males and Females	2018	9851867	463010	9411	453599	Binary	NA	Ben Elsworth	NA	NA	SD	NA	41202#R69: Output from GWAS pipeline using Phesant derived variables from UKBiobank
ukb-b-14182	Plum intake	MRC-IEU	European	Males and Females	2018	9851867	64949	NA	NA	Categorical Ordered	NA	Ben Elsworth	NA	NA	SD	NA	104580: Output from GWAS pipeline using Phesant derived variables from UKBiobank
finn-b-E4_AMYLNAS	Amyloidosis, other/unspecified	NA	European	Males and Females	2021	16380377	NA	180	197259	Binary	NA	NA	NA	NA	NA	NA	E4_AMYLNAS
prot-a-1611	Potassium voltage-gated channel subfamily E member 3	NA	European	Males and Females	2018	10534735	3301	NA	NA	Immune system	Protein	Sun BB	29875488	NA	NA	NA	NA
prot-a-1053	E3 ubiquitin-protein ligase FANCL	NA	European	Males and Females	2018	10534735	3301	NA	NA	Immune system	Protein	Sun BB	29875488	NA	NA	NA	NA
ubm-a-1288	NET100 0132	NA	European	Males	2018	11734354	7916	NA	NA	Continuous	Psychiatric / neurological	Elliott LT	30305740	NA	NA	NA	NA
finn-b-Z21_PROBL_RELATED_HOUSI_ECONO_CIRCUMSTANC	Problems related to housing and economic circumstances	NA	European	Males and Females	2021	16380462	NA	201	213655	Binary	NA	NA	NA	NA	NA	NA	Z21_PROBL_RELATED_HOUSI_ECONO_CIRCUMSTANC
prot-a-1893	Alpha-1,6-mannosyl-glycoprotein 2-beta-N-acetylglucosaminyltransferase	NA	European	Males and Females	2018	10534735	3301	NA	NA	Immune system	Protein	Sun BB	29875488	NA	NA	NA	NA
finn-b-F5_SCHZPHR	Schizophrenia	NA	European	Males and Females	2021	16380456	NA	5562	208674	Binary	NA	NA	NA	NA	NA	NA	F5_SCHZPHR
prot-a-3046	Tumor necrosis factor receptor superfamily member 1A	NA	European	Males and Females	2018	10534735	3301	NA	NA	Immune system	Protein	Sun BB	29875488	NA	NA	NA	NA
ukb-d-M13_SPINSTENOSIS	Spinal stenosis	NA	European	Males and Females	2018	10372237	361194	1910	359284	Binary	NA	Neale lab	NA	NA	NA	NA	NA
prot-a-2030	Protein kinase C-binding protein NELL1	NA	European	Males and Females	2018	10534735	3301	NA	NA	Immune system	Protein	Sun BB	29875488	NA	NA	NA	NA
prot-a-865	Dorsal root ganglia homeobox protein	NA	European	Males and Females	2018	10534735	3301	NA	NA	Immune system	Protein	Sun BB	29875488	NA	NA	NA	NA
ubm-a-1770	NET100 0614	NA	European	Males	2018	11734354	7916	NA	NA	Continuous	Psychiatric / neurological	Elliott LT	30305740	NA	NA	NA	NA
ukb-a-84	Non-cancer illness code self-reported: bone disorder	Neale Lab	European	Males and Females	2017	10894596	337159	762	336397	NA	NA	Neale	NA	NA	SD	NA	NA
met-a-609	X-12441--12-hydroxyeicosatetraenoate (12-HETE)	NA	European	Males and Females	2014	2545695	2761	NA	NA	Metabolites	Lipid	Shin	24816252	NA	log10 units	0.389115	NA
ukb-b-1567	Operative procedures - secondary OPCS: Z94.3 Left sided operation	MRC-IEU	European	Males and Females	2018	9851867	463010	92569	370441	Binary	NA	Ben Elsworth	NA	NA	SD	NA	41210#Z943: Output from GWAS pipeline using Phesant derived variables from UKBiobank
ukb-b-298	Frequency of stair climbing in last 4 weeks	MRC-IEU	European	Males and Females	2018	9851867	458309	NA	NA	Categorical Ordered	NA	Ben Elsworth	NA	NA	SD	NA	943: Output from GWAS pipeline using Phesant derived variables from UKBiobank
prot-a-1510	Interleukin-22 receptor subunit alpha-2	NA	European	Males and Females	2018	10534735	3301	NA	NA	Immune system	Protein	Sun BB	29875488	NA	NA	NA	NA
ebi-a-GCST90001868	CD3 on CD4 regulatory T cell	NA	European	NA	2020	4729351	2919	NA	NA	NA	NA	Orr<U+00F9> V	32929287	NA	NA	NA	NA
ukb-b-17848	Heel quantitative ultrasound index (QUI), manual entry	MRC-IEU	European	Males and Females	2018	9851867	40613	NA	NA	Continuous	NA	Ben Elsworth	NA	NA	SD	NA	3083: Output from GWAS pipeline using Phesant derived variables from UKBiobank
finn-b-C3_DIGESTIVE_ORGANS	Malignant neoplasm of digestive organs	NA	European	Males and Females	2021	16380466	NA	5253	213539	Binary	NA	NA	NA	NA	NA	NA	C3_DIGESTIVE_ORGANS
prot-c-4673_13_2	IL-6	NA	European	Males and Females	2019	501428	NA	NA	NA	Continuous	NA	Suhre K	28240269	EFO_0007937	NA	NA	name=Interleukin-6; chr=7; start=22725884; end=22732002; entrez=3569; uniprot=P05231
prot-a-418	CD109 antigen	NA	European	Males and Females	2018	10534735	3301	NA	NA	Immune system	Protein	Sun BB	29875488	NA	NA	NA	NA
prot-a-541	Chitinase-3-like protein 2	NA	European	Males and Females	2018	10534735	3301	NA	NA	Immune system	Protein	Sun BB	29875488	NA	NA	NA	NA
ukb-a-207	Illnesses of father: High blood pressure	Neale Lab	European	Males and Females	2017	10894596	292053	66341	228609	NA	NA	Neale	NA	NA	SD	NA	NA
ebi-a-GCST90001422	CD20- CD38- B cell %B cell	NA	European	NA	2020	15048978	3659	NA	NA	NA	NA	Orr<U+00F9> V	32929287	NA	NA	NA	NA
finn-b-ANOSMIA	Anosmia	NA	European	Males and Females	2021	16374196	NA	379	59827	Binary	NA	NA	NA	NA	NA	NA	ANOSMIA
ubm-a-215	IDP dMRI TBSS FA Posterior limb of internal capsule L	NA	European	Males	2018	11734354	7532	NA	NA	Continuous	Psychiatric / neurological	Elliott LT	30305740	NA	NA	NA	NA
prot-a-2674	Semaphorin-4C	NA	European	Males and Females	2018	10534735	3301	NA	NA	Immune system	Protein	Sun BB	29875488	NA	NA	NA	NA
ebi-a-GCST90012075	Fatty acid-binding protein, adipocyte levels	NA	European	NA	2020	13138563	21758	NA	NA	NA	NA	Folkersen L	33067605	NA	NA	NA	NA
ubm-a-1123	NET25 0177	NA	European	Males	2018	11734354	7916	NA	NA	Continuous	Psychiatric / neurological	Elliott LT	30305740	NA	NA	NA	NA
ieu-a-1189	Obsessive Compulsive Disorder	PGC	European	Males and Females	2017	8409517	33925	26888	7037	Disease	Psychiatric / neurological	NA	0	NA	\\N	NA	NA
prot-c-2638_12_2	M-CSF R	NA	European	Males and Females	2019	501428	NA	NA	NA	Continuous	NA	Suhre K	28240269	EFO_0007937	NA	NA	name=Macrophage colony-stimulating factor 1 receptor; chr=5; start=150053291; end=150113372; entrez=1436; uniprot=P07333
finn-b-F5_OTHRET	Other and unspecified mental retardation	NA	European	Males and Females	2021	16380466	NA	235	218031	Binary	NA	NA	NA	NA	NA	NA	F5_OTHRET
finn-b-KRA_PSY_DEVWIDE_EXMORE	Wide developmental disorders (more controls excluded)	NA	European	Males and Females	2021	16380158	NA	404	166584	Binary	NA	NA	NA	NA	NA	NA	KRA_PSY_DEVWIDE_EXMORE
ebi-a-GCST90012015	Tumor necrosis factor receptor 1 levels	NA	European	NA	2020	13138129	21758	NA	NA	NA	NA	Folkersen L	33067605	NA	NA	NA	NA
ukb-b-2146	Operative procedures - main OPCS: Q18.1 Diagnostic endoscopic examination of uterus and biopsy of lesion of uterus	MRC-IEU	European	Males and Females	2018	9851867	463010	5719	457291	Binary	NA	Ben Elsworth	NA	NA	SD	NA	41200#Q181: Output from GWAS pipeline using Phesant derived variables from UKBiobank
ubm-a-2089	NET100 0933	NA	European	Males	2018	11734354	7916	NA	NA	Continuous	Psychiatric / neurological	Elliott LT	30305740	NA	NA	NA	NA
prot-c-3314_74_2	GFRa-1	NA	European	Males and Females	2019	501428	NA	NA	NA	Continuous	NA	Suhre K	28240269	EFO_0007937	NA	NA	name=GDNF family receptor alpha-1; chr=10; start=116056925; end=116273467; entrez=2674; uniprot=P56159
ebi-a-GCST90013453	Lack of behavioral control	NA	European	NA	2021	7343635	3268	NA	NA	NA	NA	Heilbronner U	33590662	NA	NA	NA	NA
ukb-b-11531	Diagnoses - main ICD10: R32 Unspecified urinary incontinence	MRC-IEU	European	Males and Females	2018	9851867	463010	1011	461999	Binary	NA	Ben Elsworth	NA	NA	SD	NA	41202#R32: Output from GWAS pipeline using Phesant derived variables from UKBiobank
finn-b-H8_SUP_ACUTE	Acute suppurative otitis media	NA	European	Males and Females	2021	16380429	NA	5232	205939	Binary	NA	NA	NA	NA	NA	NA	H8_SUP_ACUTE
prot-a-42	Pituitary adenylate cyclase-activating polypeptide	NA	European	Males and Females	2018	10534735	3301	NA	NA	Immune system	Protein	Sun BB	29875488	NA	NA	NA	NA
ubm-a-982	NET25 0036	NA	European	Males	2018	11734354	7916	NA	NA	Continuous	Psychiatric / neurological	Elliott LT	30305740	NA	NA	NA	NA
finn-b-E4_GOITREDIFF	Nontoxic diffuse goitre	NA	European	Males and Females	2021	16380360	NA	482	187684	Binary	NA	NA	NA	NA	NA	NA	E4_GOITREDIFF
ukb-b-3035	Operative procedures - main OPCS: E36.9 Unspecified diagnostic endoscopic examination of larynx	MRC-IEU	European	Males and Females	2018	9851867	463010	1231	461779	Binary	NA	Ben Elsworth	NA	NA	SD	NA	41200#E369: Output from GWAS pipeline using Phesant derived variables from UKBiobank
prot-a-1805	Lymphotoxin alpha2:beta1	NA	European	Males and Females	2018	10534735	3301	NA	NA	Immune system	Protein	Sun BB	29875488	NA	NA	NA	NA
ubm-a-2551	NET100 1395	NA	European	Males	2018	11734354	7916	NA	NA	Continuous	Psychiatric / neurological	Elliott LT	30305740	NA	NA	NA	NA
ebi-a-GCST90010205	Carboxypeptidase A1 levels	NA	European	NA	2020	18221903	1323	NA	NA	NA	NA	Gilly A	33303764	NA	NA	NA	NA
ieu-a-796	Urate	GUGC	European	Males	2015	2636827	4613	NA	NA	Risk factor	Other	Huffman JE	25811787	NA	SD (mg/dL)	1.33	Overweight men; effect allele frequencies are missing
ubm-a-259	IDP dMRI TBSS MD Cerebral peduncle L	NA	European	Males	2018	11734354	7532	NA	NA	Continuous	Psychiatric / neurological	Elliott LT	30305740	NA	NA	NA	NA
ubm-a-2215	NET100 1059	NA	European	Males	2018	11734354	7916	NA	NA	Continuous	Psychiatric / neurological	Elliott LT	30305740	NA	NA	NA	NA
ukb-b-2035	Scotch pancake intake	MRC-IEU	European	Males and Females	2018	9851867	64949	NA	NA	Categorical Ordered	NA	Ben Elsworth	NA	NA	SD	NA	102020: Output from GWAS pipeline using Phesant derived variables from UKBiobank
ukb-b-4323	Attempted fluid intelligence (FI) test.	MRC-IEU	European	Males and Females	2018	9851867	151059	2008	149051	Binary	NA	Ben Elsworth	NA	NA	SD	NA	4924: Output from GWAS pipeline using Phesant derived variables from UKBiobank
prot-a-604	Ciliary neurotrophic factor	NA	European	Males and Females	2018	10534735	3301	NA	NA	Immune system	Protein	Sun BB	29875488	NA	NA	NA	NA
prot-a-1484	Interleukin-17D	NA	European	Males and Females	2018	10534735	3301	NA	NA	Immune system	Protein	Sun BB	29875488	NA	NA	NA	NA
ukb-b-10911	Diagnoses - secondary ICD10: Z92.2 Personal history of long-term (current) use of other medicaments	MRC-IEU	European	Males and Females	2018	9851867	463010	7915	455095	Binary	NA	Ben Elsworth	NA	NA	SD	NA	41204#Z922: Output from GWAS pipeline using Phesant derived variables from UKBiobank
ubm-a-2703	volume SubCortGrayVol	NA	European	Males	2018	11734354	8411	NA	NA	Continuous	Psychiatric / neurological	Elliott LT	30305740	NA	NA	NA	NA
ebi-a-GCST90002006	CD64 on monocyte	NA	European	NA	2020	15031257	3622	NA	NA	NA	NA	Orr<U+00F9> V	32929287	NA	NA	NA	NA
ebi-a-GCST90011306	C_Erysipelotrichia abundance	NA	European	NA	2021	5440786	8956	NA	NA	NA	NA	R<U+00FC>hlemann MC	33462482	NA	NA	NA	NA
ebi-a-GCST005845	Heart rate increase in response to exercise	NA	European	NA	2018	14615800	54137	NA	NA	NA	NA	Verweij N	29497042	NA	NA	NA	NA
ebi-a-GCST90017062	Gut microbiota abundance (genus Ruminococcus1 id.11373)	NA	European	NA	2021	5653204	14306	NA	NA	NA	NA	Kurilshikov A	33462485	NA	NA	NA	NA
ukb-a-22	Number of self-reported non-cancer illnesses	Neale Lab	European	Males and Females	2017	10894596	337159	NA	NA	NA	NA	Neale	NA	NA	SD	NA	NA
ieu-b-4906	Anti-Herpes simplex virus 1 IgG levels	NA	European	Males and Females	2021	7002835	683	NA	NA	NA	NA	Chong A	NA	NA	NA	NA	ALSPAC clinic - Focus@7
ebi-a-GCST90001618	HLA DR+ T cell Absolute Count	NA	European	NA	2020	15158016	3580	NA	NA	NA	NA	Orr<U+00F9> V	32929287	NA	NA	NA	NA
met-d-Total_PL	Total phospholipids in lipoprotein particles	NA	European	Males and Females	2020	12321875	115078	NA	NA	Continuous	NA	Borges CM	NA	NA	NA	NA	NA
prot-a-562	CDGSH iron-sulfur domain-containing protein 1	NA	European	Males and Females	2018	10534735	3301	NA	NA	Immune system	Protein	Sun BB	29875488	NA	NA	NA	NA
ubm-a-1862	NET100 0706	NA	European	Males	2018	11734354	7916	NA	NA	Continuous	Psychiatric / neurological	Elliott LT	30305740	NA	NA	NA	NA
ebi-a-GCST90001998	PDL-1 on CD14+ CD16+ monocyte	NA	European	NA	2020	15030660	3618	NA	NA	NA	NA	Orr<U+00F9> V	32929287	NA	NA	NA	NA
ebi-a-GCST005038	Allergic disease (asthma, hay fever or eczema)	NA	European	NA	2017	8133670	360838	180129	180709	NA	NA	Ferreira MA	29083406	NA	logOR	NA	NA
prot-a-1260	Probable G-protein coupled receptor 101	NA	European	Males and Females	2018	10534735	3301	NA	NA	Immune system	Protein	Sun BB	29875488	NA	NA	NA	NA
ubm-a-858	IDP dMRI ProbtrackX ISOVF ilf l	NA	European	Males	2018	11734354	7532	NA	NA	Continuous	Psychiatric / neurological	Elliott LT	30305740	NA	NA	NA	NA
ubm-a-302	IDP dMRI TBSS MO Inferior cerebellar peduncle R	NA	European	Males	2018	11734354	7532	NA	NA	Continuous	Psychiatric / neurological	Elliott LT	30305740	NA	NA	NA	NA
ukb-a-464	Vitamin and mineral supplements: Multivitamins +/- minerals	Neale Lab	European	Males and Females	2017	10894596	335591	71695	263896	NA	NA	Neale	NA	NA	SD	NA	NA
ebi-a-GCST90011400	OTU97_5 (Sutterella) abundance	NA	European	NA	2021	5386902	8956	NA	NA	NA	NA	R<U+00FC>hlemann MC	33462482	NA	NA	NA	NA
ubm-a-487	IDP dMRI TBSS ICVF Body of corpus callosum	NA	European	Males	2018	11734354	7532	NA	NA	Continuous	Psychiatric / neurological	Elliott LT	30305740	NA	NA	NA	NA
ebi-a-GCST90010351	Trefoil factor 2 levels	NA	European	NA	2020	18197903	1313	NA	NA	NA	NA	Gilly A	33303764	NA	NA	NA	NA
ubm-a-2957	DKTatlas lh insula thickness	NA	European	Males	2018	11734354	8411	NA	NA	Continuous	Psychiatric / neurological	Elliott LT	30305740	NA	NA	NA	NA
prot-a-1137	Forkhead box protein J2	NA	European	Males and Females	2018	10534735	3301	NA	NA	Immune system	Protein	Sun BB	29875488	NA	NA	NA	NA
prot-a-3032	Tumor necrosis factor receptor superfamily member 10A	NA	European	Males and Females	2018	10534735	3301	NA	NA	Immune system	Protein	Sun BB	29875488	NA	NA	NA	NA
finn-b-ALLERGIC_CONTACT_DERMA_DRUGS_CONTACT_W_SKIN	Allergic contact dermatitis due to drugs in contact with skin	NA	European	Males and Females	2021	16380466	NA	296	218496	Binary	NA	NA	NA	NA	NA	NA	ALLERGIC_CONTACT_DERMA_DRUGS_CONTACT_W_SKIN
prot-c-2421_7_3	BDNF	NA	European	Males and Females	2019	501428	NA	NA	NA	Continuous	NA	Suhre K	28240269	EFO_0007937	NA	NA	name=Brain-derived neurotrophic factor; chr=11; start=27654893; end=27722058; entrez=627; uniprot=P23560
ukb-d-ILD_DIFF_DG	ILD differential diagnosis	NA	European	Males and Females	2018	13586589	361194	26710	334484	Binary	NA	Neale lab	NA	NA	NA	NA	NA
ubm-a-3108	a2009s rh S calcarine thickness	NA	European	Males	2018	11734354	8411	NA	NA	Continuous	Psychiatric / neurological	Elliott LT	30305740	NA	NA	NA	NA
ukb-d-20450	Feelings of worthlessness during worst period of depression	NA	European	Males and Females	2018	13559197	62128	31593	30535	Binary	NA	Neale lab	NA	NA	NA	NA	NA
ubm-a-3134	a2009s rh S suborbital thickness	NA	European	Males	2018	11734354	8411	NA	NA	Continuous	Psychiatric / neurological	Elliott LT	30305740	NA	NA	NA	NA
finn-b-J10_VOCALLARYNX	Diseases of vocal cords and larynx+other diseases of upper respiratory tract, no elsewhere classified	NA	European	Males and Females	2021	16380297	NA	10142	167849	Binary	NA	NA	NA	NA	NA	NA	J10_VOCALLARYNX
ebi-a-GCST90001663	CD28- CD8dim T cell Absolute Count	NA	European	NA	2020	15135292	3408	NA	NA	NA	NA	Orr<U+00F9> V	32929287	NA	NA	NA	NA
finn-b-ST19_FAILU_REJEC_TRANSPLANTED_ORGANS_TISSU	Failure and rejection of transplanted organs and tissues	NA	European	Males and Females	2021	16380395	NA	124	199271	Binary	NA	NA	NA	NA	NA	NA	ST19_FAILU_REJEC_TRANSPLANTED_ORGANS_TISSU
ubm-a-1817	NET100 0661	NA	European	Males	2018	11734354	7916	NA	NA	Continuous	Psychiatric / neurological	Elliott LT	30305740	NA	NA	NA	NA
prot-a-2587	60S acidic ribosomal protein P2	NA	European	Males and Females	2018	10534735	3301	NA	NA	Immune system	Protein	Sun BB	29875488	NA	NA	NA	NA
met-a-490	X-11261	NA	European	Males and Females	2014	2545582	7771	NA	NA	Metabolites	Unknown metabolite	Shin	24816252	NA	log10 units	0.246954	NA
finn-b-L12_PAPULOSQUAMOUS	Papulosquamous disorders	NA	European	Males and Females	2021	16380466	NA	6550	212242	Binary	NA	NA	NA	NA	NA	NA	L12_PAPULOSQUAMOUS
ubm-a-1306	NET100 0150	NA	European	Males	2018	11734354	7916	NA	NA	Continuous	Psychiatric / neurological	Elliott LT	30305740	NA	NA	NA	NA
ebi-a-GCST90012034	Resistin levels	NA	European	NA	2020	13138697	21758	NA	NA	NA	NA	Folkersen L	33067605	NA	NA	NA	NA
ubm-a-2897	a2009s rh S central area	NA	European	Males	2018	11734354	8411	NA	NA	Continuous	Psychiatric / neurological	Elliott LT	30305740	NA	NA	NA	NA
finn-b-K11_PARALIL	Paralytic ileus	NA	European	Males and Females	2021	16380364	NA	517	182423	Binary	NA	NA	NA	NA	NA	NA	K11_PARALIL
prot-c-3061_61_2	Cathepsin B	NA	European	Males and Females	2019	501428	NA	NA	NA	Continuous	NA	Suhre K	28240269	EFO_0007937	NA	NA	name=Cathepsin B; chr=8; start=11842524; end=11869448; entrez=1508; uniprot=P07858
ukb-b-4955	Dairy smoothie intake	MRC-IEU	European	Males and Females	2018	9851867	64941	NA	NA	Categorical Ordered	NA	Ben Elsworth	NA	NA	SD	NA	100230: Output from GWAS pipeline using Phesant derived variables from UKBiobank
ebi-a-GCST90001908	CCR7 on naive CD8+ T cell	NA	European	NA	2020	14842727	2910	NA	NA	NA	NA	Orr<U+00F9> V	32929287	NA	NA	NA	NA
ubm-a-784	IDP dMRI ProbtrackX L3 slf l	NA	European	Males	2018	11734354	7532	NA	NA	Continuous	Psychiatric / neurological	Elliott LT	30305740	NA	NA	NA	NA
finn-b-K11_HYPO_ONLY	Tooth agenesis EXCLUDE clefts and syndromes	NA	European	Males and Females	2021	16380466	NA	246	218546	Binary	NA	NA	NA	NA	NA	NA	K11_HYPO_ONLY
prot-a-1627	UPF0258 protein KIAA1024	NA	European	Males and Females	2018	10534735	3301	NA	NA	Immune system	Protein	Sun BB	29875488	NA	NA	NA	NA
prot-a-2281	Polycystin-2	NA	European	Males and Females	2018	10534735	3301	NA	NA	Immune system	Protein	Sun BB	29875488	NA	NA	NA	NA
ubm-a-2724	DKTatlas lh lateralorbitofrontal area	NA	European	Males	2018	11734354	8411	NA	NA	Continuous	Psychiatric / neurological	Elliott LT	30305740	NA	NA	NA	NA
finn-b-F5_SCHIZPER	Schizoid personality disorder	NA	European	Males and Females	2021	16380429	NA	424	212179	Binary	NA	NA	NA	NA	NA	NA	F5_SCHIZPER
ukb-d-M70	Diagnoses - main ICD10: M70 Soft tissue disorders related to use, overuse and pressure	NA	European	Males and Females	2018	9498351	361194	1079	360115	Binary	NA	Neale lab	NA	NA	NA	NA	NA
ubm-a-1596	NET100 0440	NA	European	Males	2018	11734354	7916	NA	NA	Continuous	Psychiatric / neurological	Elliott LT	30305740	NA	NA	NA	NA
ukb-b-7859	Impedance of arm (right)	MRC-IEU	European	Males and Females	2018	9851867	454826	NA	NA	Continuous	NA	Ben Elsworth	NA	NA	SD	NA	23109: Output from GWAS pipeline using Phesant derived variables from UKBiobank
prot-c-3394_81_2	PLK-1	NA	European	Males and Females	2019	501428	NA	NA	NA	Continuous	NA	Suhre K	28240269	EFO_0007937	NA	NA	name=Serine/threonine-protein kinase PLK1; chr=16; start=23677656; end=23690367; entrez=5347; uniprot=P53350
finn-b-AB1_BACT_BIR_OTHER_INF_AGENTS	Bacterial, viral and other infectious agents	NA	European	Males and Females	2021	16380466	NA	1427	217365	Binary	NA	NA	NA	NA	NA	NA	AB1_BACT_BIR_OTHER_INF_AGENTS
ebi-a-GCST90020091	Estradiol levels	NA	European	NA	2021	7489424	147690	13367	134323	NA	NA	Schmitz D	34255042	NA	NA	NA	NA
ukb-b-1070	Average weekly fortified wine intake	MRC-IEU	European	Males and Females	2018	9851867	327563	NA	NA	Categorical Ordered	NA	Ben Elsworth	NA	NA	SD	NA	1608: Output from GWAS pipeline using Phesant derived variables from UKBiobank
ebi-a-GCST90000479	Interleukin-7 levels	NA	European	NA	2020	7883872	982	NA	NA	NA	NA	Hillary RF	32641083	NA	NA	NA	NA
prot-a-918	Translation initiation factor eIF-2B subunit alpha	NA	European	Males and Females	2018	10534735	3301	NA	NA	Immune system	Protein	Sun BB	29875488	NA	NA	NA	NA
ebi-a-GCST90001975	FSC-A on HLA DR+ T cell	NA	European	NA	2020	14891166	3060	NA	NA	NA	NA	Orr<U+00F9> V	32929287	NA	NA	NA	NA
prot-a-427	B-cell receptor CD22	NA	European	Males and Females	2018	10534735	3301	NA	NA	Immune system	Protein	Sun BB	29875488	NA	NA	NA	NA
finn-b-L12_DERM_NUMMULAR	Nummular dermatitis	NA	European	Males and Females	2021	16380428	NA	1056	198740	Binary	NA	NA	NA	NA	NA	NA	L12_DERM_NUMMULAR
prot-c-2443_10_4	FGF-8B	NA	European	Males and Females	2019	501428	NA	NA	NA	Continuous	NA	Suhre K	28240269	EFO_0007937	NA	NA	name=Fibroblast growth factor 8 isoform B; chr=10; start=101770130; end=101780369; entrez=2253; uniprot=P55075
ubm-a-1881	NET100 0725	NA	European	Males	2018	11734354	7916	NA	NA	Continuous	Psychiatric / neurological	Elliott LT	30305740	NA	NA	NA	NA
ukb-d-20477	Ever talked to a health professional about unusual or psychotic experiences	NA	European	Males and Females	2018	9630473	5788	1225	4563	Binary	NA	Neale lab	NA	NA	NA	NA	NA
finn-b-N14_OTHINFVAGVULV	Other inflammation of vagina/vulva	NA	European	Males and Females	2021	16379504	NA	513	111858	Binary	NA	NA	NA	NA	NA	NA	N14_OTHINFVAGVULV
ebi-a-GCST90017063	Gut microbiota abundance (genus Ruminococcus2 id.11374)	NA	European	NA	2021	5619774	14306	NA	NA	NA	NA	Kurilshikov A	33462485	NA	NA	NA	NA
prot-c-3879_50_1	CDC37	NA	European	Males and Females	2019	501428	NA	NA	NA	Continuous	NA	Suhre K	28240269	EFO_0007937	NA	NA	name=Hsp90 co-chaperone Cdc37; chr=19; start=10391134; end=10420121; entrez=11140; uniprot=Q16543
prot-a-2422	Proteasome assembly chaperone 3	NA	European	Males and Females	2018	10534735	3301	NA	NA	Immune system	Protein	Sun BB	29875488	NA	NA	NA	NA
ubm-a-1072	NET25 0126	NA	European	Males	2018	11734354	7916	NA	NA	Continuous	Psychiatric / neurological	Elliott LT	30305740	NA	NA	NA	NA
ukb-d-I9_CORATHER	Coronary atherosclerosis	NA	European	Males and Females	2018	13586589	361194	14334	346860	Binary	NA	Neale lab	NA	NA	NA	NA	NA
ukb-b-5379	Frequency of friend/family visits	MRC-IEU	European	Males and Females	2018	9851867	459830	NA	NA	Categorical Ordered	NA	Ben Elsworth	NA	NA	SD	NA	1031: Output from GWAS pipeline using Phesant derived variables from UKBiobank
finn-b-F5_MILDRET	Mild mental retardation	NA	European	Males and Females	2021	16380466	NA	486	218031	Binary	NA	NA	NA	NA	NA	NA	F5_MILDRET
ubm-a-1607	NET100 0451	NA	European	Males	2018	11734354	7916	NA	NA	Continuous	Psychiatric / neurological	Elliott LT	30305740	NA	NA	NA	NA
ebi-a-GCST90014122	Lacunar stroke	NA	European	NA	2021	6909434	225419	6030	248929	NA	NA	Traylor M	33773637	NA	NA	NA	NA
prot-a-1348	Porphobilinogen deaminase	NA	European	Males and Females	2018	10534735	3301	NA	NA	Immune system	Protein	Sun BB	29875488	NA	NA	NA	NA
ubm-a-560	IDP dMRI TBSS OD Posterior thalamic radiation R	NA	European	Males	2018	11734354	7532	NA	NA	Continuous	Psychiatric / neurological	Elliott LT	30305740	NA	NA	NA	NA
ebi-a-GCST90001857	CD3 on activated & secreting CD4 regulatory T cell	NA	European	NA	2020	14849624	2919	NA	NA	NA	NA	Orr<U+00F9> V	32929287	NA	NA	NA	NA
ukb-b-970	Diagnoses - secondary ICD10: E11.9 Without complications	MRC-IEU	European	Males and Females	2018	9851867	463010	12045	450965	Binary	NA	Ben Elsworth	NA	NA	SD	NA	41204#E119: Output from GWAS pipeline using Phesant derived variables from UKBiobank
prot-a-2088	Glucocorticoid receptor	NA	European	Males and Females	2018	10534735	3301	NA	NA	Immune system	Protein	Sun BB	29875488	NA	NA	NA	NA
finn-b-G6_ROOTPLEXOTHUNS	Other and unspecified nerve root and plexus disorders, also in other diseases	NA	European	Males and Females	2021	16380420	NA	2428	195047	Binary	NA	NA	NA	NA	NA	NA	G6_ROOTPLEXOTHUNS
ubm-a-736	IDP dMRI ProbtrackX L2 ar l	NA	European	Males	2018	11734354	7532	NA	NA	Continuous	Psychiatric / neurological	Elliott LT	30305740	NA	NA	NA	NA
ebi-a-GCST90000486	Monocyte chemoattractant protein-4 levels	NA	European	NA	2020	7883880	982	NA	NA	NA	NA	Hillary RF	32641083	NA	NA	NA	NA
ebi-a-GCST90000505	Urokinase-type plasminogen activator levels	NA	European	NA	2020	7883863	982	NA	NA	NA	NA	Hillary RF	32641083	NA	NA	NA	NA
met-a-408	X-05907	NA	European	Males and Females	2014	2545753	7734	NA	NA	Metabolites	Unknown metabolite	Shin	24816252	NA	log10 units	0.129963	NA
prot-c-4993_16_1	GSTA3	NA	European	Males and Females	2019	501428	NA	NA	NA	Continuous	NA	Suhre K	28240269	EFO_0007937	NA	NA	name=Glutathione S-transferase A3; chr=6; start=52847910; end=52909685; entrez=2940; uniprot=Q16772
prot-c-3374_49_2	HCK	NA	European	Males and Females	2019	501428	NA	NA	NA	Continuous	NA	Suhre K	28240269	EFO_0007937	NA	NA	name=Tyrosine-protein kinase HCK; chr=20; start=32052188; end=32101856; entrez=3055; uniprot=P08631
ubm-a-2484	NET100 1328	NA	European	Males	2018	11734354	7916	NA	NA	Continuous	Psychiatric / neurological	Elliott LT	30305740	NA	NA	NA	NA
prot-a-2485	DNA repair protein RAD51 homolog 1	NA	European	Males and Females	2018	10534735	3301	NA	NA	Immune system	Protein	Sun BB	29875488	NA	NA	NA	NA
ukb-b-11650	Corneal hysteresis (left)	MRC-IEU	European	Males and Females	2018	9851867	97465	NA	NA	Continuous	NA	Ben Elsworth	NA	NA	SD	NA	5264: Output from GWAS pipeline using Phesant derived variables from UKBiobank
ubm-a-2999	a2009s lh Lat Fis-post thickness	NA	European	Males	2018	11734354	8411	NA	NA	Continuous	Psychiatric / neurological	Elliott LT	30305740	NA	NA	NA	NA
prot-a-1648	Killer cell immunoglobulin-like receptor 3DS1	NA	European	Males and Females	2018	10534735	3301	NA	NA	Immune system	Protein	Sun BB	29875488	NA	NA	NA	NA
prot-a-2983	Tight junction protein ZO-1	NA	European	Males and Females	2018	10534735	3301	NA	NA	Immune system	Protein	Sun BB	29875488	NA	NA	NA	NA
ukb-b-8124	Onion intake	MRC-IEU	European	Males and Females	2018	9851867	64949	NA	NA	Categorical Ordered	NA	Ben Elsworth	NA	NA	SD	NA	104260: Output from GWAS pipeline using Phesant derived variables from UKBiobank
ubm-a-917	NODEamps100 0026	NA	European	Males	2018	11734354	7916	NA	NA	Continuous	Psychiatric / neurological	Elliott LT	30305740	NA	NA	NA	NA
ubm-a-2480	NET100 1324	NA	European	Males	2018	11734354	7916	NA	NA	Continuous	Psychiatric / neurological	Elliott LT	30305740	NA	NA	NA	NA
prot-a-2054	Neuroligin-4, X-linked	NA	European	Males and Females	2018	10534735	3301	NA	NA	Immune system	Protein	Sun BB	29875488	NA	NA	NA	NA
prot-a-1378	Heparan-sulfate 6-O-sulfotransferase 1	NA	European	Males and Females	2018	10534735	3301	NA	NA	Immune system	Protein	Sun BB	29875488	NA	NA	NA	NA
ukb-b-9038	Main speciality of consultant (recoded): Ophthalmology	MRC-IEU	European	Males and Females	2018	9851867	461230	22306	438924	Binary	NA	Ben Elsworth	NA	NA	SD	NA	41245#1610: Output from GWAS pipeline using Phesant derived variables from UKBiobank
ukb-b-16665	Operative procedures - main OPCS: Q10.3 Dilation of cervix uteri and curettage of uterus NEC	MRC-IEU	European	Males and Females	2018	9851867	463010	4460	458550	Binary	NA	Ben Elsworth	NA	NA	SD	NA	41200#Q103: Output from GWAS pipeline using Phesant derived variables from UKBiobank
ubm-a-2381	NET100 1225	NA	European	Males	2018	11734354	7916	NA	NA	Continuous	Psychiatric / neurological	Elliott LT	30305740	NA	NA	NA	NA
ukb-a-332	Fracture resulting from simple fall	Neale Lab	European	Males and Females	2017	10894596	31762	18864	12898	NA	NA	Neale	NA	NA	SD	NA	NA
ubm-a-946	NODEamps100 0055	NA	European	Males	2018	11734354	7916	NA	NA	Continuous	Psychiatric / neurological	Elliott LT	30305740	NA	NA	NA	NA
finn-b-E4_DMNASNOCOMP	Unspecified diabetes without complications	NA	European	Males and Females	2021	16380336	NA	1219	183185	Binary	NA	NA	NA	NA	NA	NA	E4_DMNASNOCOMP
prot-a-1717	Low-density lipoprotein receptor	NA	European	Males and Females	2018	10534735	3301	NA	NA	Immune system	Protein	Sun BB	29875488	NA	NA	NA	NA
ebi-a-GCST90016931	Gut microbiota abundance (family Clostridiaceae1 id.1869)	NA	European	NA	2021	5598586	14306	NA	NA	NA	NA	Kurilshikov A	33462485	NA	NA	NA	NA
ukb-b-14796	Non-cancer illness code, self-reported: diverticular disease/diverticulitis	MRC-IEU	European	Males and Females	2018	9851867	462933	5193	457740	Binary	NA	Ben Elsworth	NA	NA	SD	NA	20002#1458: Output from GWAS pipeline using Phesant derived variables from UKBiobank
ukb-d-I9_STR_EXH	Ischaemic Stroke, excluding all haemorrhages	NA	European	Males and Females	2018	11321390	361194	3314	357880	Binary	NA	Neale lab	NA	NA	NA	NA	NA
prot-a-2733	Signal-regulatory protein beta-1	NA	European	Males and Females	2018	10534735	3301	NA	NA	Immune system	Protein	Sun BB	29875488	NA	NA	NA	NA
ubm-a-1060	NET25 0114	NA	European	Males	2018	11734354	7916	NA	NA	Continuous	Psychiatric / neurological	Elliott LT	30305740	NA	NA	NA	NA
ubm-a-762	IDP dMRI ProbtrackX L2 unc r	NA	European	Males	2018	11734354	7532	NA	NA	Continuous	Psychiatric / neurological	Elliott LT	30305740	NA	NA	NA	NA
ubm-a-431	IDP dMRI TBSS L2 Superior fronto-occipital fasciculus L	NA	European	Males	2018	11734354	7532	NA	NA	Continuous	Psychiatric / neurological	Elliott LT	30305740	NA	NA	NA	NA
met-a-495	X-11315	NA	European	Males and Females	2014	2545567	7785	NA	NA	Metabolites	Unknown metabolite	Shin	24816252	NA	log10 units	0.166136	NA
ebi-a-GCST006678	Acute insulin response (insulin secretion and BMI adjusted)	NA	European	NA	2017	9629245	2087	NA	NA	NA	NA	Wood AR	28490609	NA	NA	NA	NA
finn-b-ULCERRECT	Ulcerative rectosigmoiditis	NA	European	Males and Females	2021	16380453	NA	1198	210300	Binary	NA	NA	NA	NA	NA	NA	ULCERRECT
prot-a-1008	Tissue Factor	NA	European	Males and Females	2018	10534735	3301	NA	NA	Immune system	Protein	Sun BB	29875488	NA	NA	NA	NA
ebi-a-GCST90016958	Gut microbiota abundance (family Victivallaceae id.2255)	NA	European	NA	2021	5184073	14306	NA	NA	NA	NA	Kurilshikov A	33462485	NA	NA	NA	NA
ebi-a-GCST90001728	CD19 on IgD+ CD38- unswitched memory B cell	NA	European	NA	2020	14184578	1833	NA	NA	NA	NA	Orr<U+00F9> V	32929287	NA	NA	NA	NA
ukb-b-3132	Operation code: eye surgery	MRC-IEU	European	Males and Females	2018	9851867	462933	4337	458596	Binary	NA	Ben Elsworth	NA	NA	SD	NA	20004#1434: Output from GWAS pipeline using Phesant derived variables from UKBiobank
ubm-a-2849	DKTatlas rh supramarginal area	NA	European	Males	2018	11734354	8411	NA	NA	Continuous	Psychiatric / neurological	Elliott LT	30305740	NA	NA	NA	NA
prot-a-2961	Transforming growth factor alpha	NA	European	Males and Females	2018	10534735	3301	NA	NA	Immune system	Protein	Sun BB	29875488	NA	NA	NA	NA
prot-c-4342_10_3	sICAM-1	NA	European	Males and Females	2019	501428	NA	NA	NA	Continuous	NA	Suhre K	28240269	EFO_0007937	NA	NA	name=Intercellular adhesion molecule 1; chr=19; start=10270835; end=10286615; entrez=3383; uniprot=P05362
prot-a-2838	Serine/arginine-rich splicing factor 6	NA	European	Males and Females	2018	10534735	3301	NA	NA	Immune system	Protein	Sun BB	29875488	NA	NA	NA	NA
finn-b-N14_RENFAILNAS	Unspesified kidney failure	NA	European	Males and Females	2021	16380451	NA	963	212841	Binary	NA	NA	NA	NA	NA	NA	N14_RENFAILNAS
ieu-a-1022	Percent emphysema	MESA	European	Males and Females	2014	2390490	2431	NA	NA	Risk factor	Lung disease	Manichaikul A	24383474	NA	log (% emphysema + 1)	0.719	NA
finn-b-N14_ENDOMETRIOSIS	Endometriosis	NA	European	Males and Females	2021	16377306	NA	8288	68969	Binary	NA	NA	NA	NA	NA	NA	N14_ENDOMETRIOSIS
ukb-b-14050	Why reduced smoking: Financial reasons	MRC-IEU	European	Males and Females	2018	9851867	14951	4012	10939	Binary	NA	Ben Elsworth	NA	NA	SD	NA	6158#4: Output from GWAS pipeline using Phesant derived variables from UKBiobank
prot-a-1592	Integral membrane protein 2C	NA	European	Males and Females	2018	10534735	3301	NA	NA	Immune system	Protein	Sun BB	29875488	NA	NA	NA	NA
ukb-b-12089	Treatment/medication code: mebeverine	MRC-IEU	European	Males and Females	2018	9851867	462933	2271	460662	Binary	NA	Ben Elsworth	NA	NA	SD	NA	20003#1140879428: Output from GWAS pipeline using Phesant derived variables from UKBiobank
finn-b-CD2_INSITU_CERVIX_UTERI_NOS_EXALLC	"Carcinoma in situ of uteri, other/unspecified" (all cancers excluded)	NA	European	Males and Females	2021	16378981	NA	109	102506	Binary	NA	NA	NA	NA	NA	NA	CD2_INSITU_CERVIX_UTERI_NOS_EXALLC
ukb-b-17962	Operative procedures - secondary OPCS: E13.3 Intranasal antrostomy	MRC-IEU	European	Males and Females	2018	9851867	463010	1246	461764	Binary	NA	Ben Elsworth	NA	NA	SD	NA	41210#E133: Output from GWAS pipeline using Phesant derived variables from UKBiobank
finn-b-C3_LIP_ORAL_PHARYNX	Malignant neoplasm of lip, oral cavity and pharynx	NA	European	Males and Females	2021	16380466	NA	126	218666	Binary	NA	NA	NA	NA	NA	NA	C3_LIP_ORAL_PHARYNX
met-c-936	Total fatty acids	NA	European	Males and Females	2016	11412092	13505	NA	NA	Metabolites	Fatty acid	Kettunen	27005778	NA	SD	NA	NA
ebi-a-GCST90012115	Age-related hearing impairment (MTAG)	NA	European	NA	2020	10858770	330759	NA	NA	NA	NA	Kalra G	32986727	NA	NA	NA	NA
ukb-b-16482	Yogurt/ice-cream consumers	MRC-IEU	European	Males and Females	2018	9851867	64949	26305	38644	Binary	NA	Ben Elsworth	NA	NA	SD	NA	102080: Output from GWAS pipeline using Phesant derived variables from UKBiobank
met-a-415	X-06350	NA	European	Males and Females	2014	2545553	5161	NA	NA	Metabolites	Unknown metabolite	Shin	24816252	NA	log10 units	0.144889	NA
ubm-a-1250	NET100 0094	NA	European	Males	2018	11734354	7916	NA	NA	Continuous	Psychiatric / neurological	Elliott LT	30305740	NA	NA	NA	NA
finn-b-L12_HIDRADENITISSUP	Hidradenitis suppurativa	NA	European	Males and Females	2021	16380451	NA	409	211139	Binary	NA	NA	NA	NA	NA	NA	L12_HIDRADENITISSUP
ubm-a-1739	NET100 0583	NA	European	Males	2018	11734354	7916	NA	NA	Continuous	Psychiatric / neurological	Elliott LT	30305740	NA	NA	NA	NA
ukb-d-C_URINARY_TRACT	Cancer of urinary tract	NA	European	Males and Females	2018	10309627	361194	1841	359353	Binary	NA	Neale lab	NA	NA	NA	NA	NA
ubm-a-615	IDP dMRI TBSS ISOVF Cingulum cingulate gyrus L	NA	European	Males	2018	11734354	7532	NA	NA	Continuous	Psychiatric / neurological	Elliott LT	30305740	NA	NA	NA	NA
prot-a-1773	Leucine-rich repeat, immunoglobulin-like domain and transmembrane domain-containing protein 3	NA	European	Males and Females	2018	10534735	3301	NA	NA	Immune system	Protein	Sun BB	29875488	NA	NA	NA	NA
prot-a-3106	t-SNARE domain-containing protein 1	NA	European	Males and Females	2018	10534735	3301	NA	NA	Immune system	Protein	Sun BB	29875488	NA	NA	NA	NA
prot-a-869	Desmoglein-1	NA	European	Males and Females	2018	10534735	3301	NA	NA	Immune system	Protein	Sun BB	29875488	NA	NA	NA	NA
prot-b-44	CD40 ligand	NA	European	Males and Females	2018	5270646	3394	NA	NA	Immune system	Protein	Folkersen L	28369058	NA	NA	NA	NA
ubm-a-523	IDP dMRI TBSS ICVF Fornix cres+Stria terminalis L	NA	European	Males	2018	11734354	7532	NA	NA	Continuous	Psychiatric / neurological	Elliott LT	30305740	NA	NA	NA	NA
ukb-a-455	Medication for pain relief constipation heartburn: Paracetamol	Neale Lab	European	Males and Females	2017	10894596	333581	72882	260699	NA	NA	Neale	NA	NA	SD	NA	NA
finn-b-TONGUEABNORMALITY	Tongue abnormality	NA	European	Males and Females	2021	16380466	NA	777	218015	Binary	NA	NA	NA	NA	NA	NA	TONGUEABNORMALITY
prot-a-236	Apoptosis regulator Bcl-2	NA	European	Males and Females	2018	10534735	3301	NA	NA	Immune system	Protein	Sun BB	29875488	NA	NA	NA	NA
ukb-d-5699	FI10 : arithmetic sequence recognition	NA	European	Males and Females	2018	13520623	20880	16721	4159	Binary	NA	Neale lab	NA	NA	NA	NA	NA
ubm-a-1539	NET100 0383	NA	European	Males	2018	11734354	7916	NA	NA	Continuous	Psychiatric / neurological	Elliott LT	30305740	NA	NA	NA	NA
ukb-b-19060	Hearing aid user	MRC-IEU	European	Males and Females	2018	9851867	280546	14048	266498	Binary	NA	Ben Elsworth	NA	NA	SD	NA	3393: Output from GWAS pipeline using Phesant derived variables from UKBiobank
ukb-b-1228	Diagnoses - secondary ICD10: I84.6 Residual haemorrhoidal skin tags	MRC-IEU	European	Males and Females	2018	9851867	463010	1710	461300	Binary	NA	Ben Elsworth	NA	NA	SD	NA	41204#I846: Output from GWAS pipeline using Phesant derived variables from UKBiobank
ukb-d-O70	Diagnoses - main ICD10: O70 Perineal laceration during delivery	NA	European	Males and Females	2018	11192727	361194	3077	358117	Binary	NA	Neale lab	NA	NA	NA	NA	NA
ebi-a-GCST90001437	Naive-mature B cell %lymphocyte	NA	European	NA	2020	15048937	3656	NA	NA	NA	NA	Orr<U+00F9> V	32929287	NA	NA	NA	NA
ukb-b-16207	Blood clot, DVT, bronchitis, emphysema, asthma, rhinitis, eczema, allergy diagnosed by doctor: Emphysema/chronic bronchitis	MRC-IEU	European	Males and Females	2018	9851867	462013	7844	454169	Binary	NA	Ben Elsworth	NA	NA	SD	NA	6152#6: Output from GWAS pipeline using Phesant derived variables from UKBiobank
prot-a-2927	Tapasin-related protein	NA	European	Males and Females	2018	10534735	3301	NA	NA	Immune system	Protein	Sun BB	29875488	NA	NA	NA	NA
prot-a-1905	Histone-lysine N-methyltransferase 2D	NA	European	Males and Females	2018	10534735	3301	NA	NA	Immune system	Protein	Sun BB	29875488	NA	NA	NA	NA
finn-b-M13_DISCINFECTION	Infection of intervertebral disc (pyogenic)	NA	European	Males and Females	2021	16380216	NA	133	164682	Binary	NA	NA	NA	NA	NA	NA	M13_DISCINFECTION
ubm-a-2851	DKTatlas rh insula area	NA	European	Males	2018	11734354	8411	NA	NA	Continuous	Psychiatric / neurological	Elliott LT	30305740	NA	NA	NA	NA
ukb-b-14	Operative procedures - main OPCS: Q17.1 Endoscopic resection of lesion of uterus	MRC-IEU	European	Males and Females	2018	9851867	463010	4910	458100	Binary	NA	Ben Elsworth	NA	NA	SD	NA	41200#Q171: Output from GWAS pipeline using Phesant derived variables from UKBiobank
ebi-a-GCST90001573	Terminally Differentiated CD4-CD8- T cell %CD4-CD8- T cell	NA	European	NA	2020	15141588	3427	NA	NA	NA	NA	Orr<U+00F9> V	32929287	NA	NA	NA	NA
ubm-a-2950	DKTatlas lh rostralanteriorcingulate thickness	NA	European	Males	2018	11734354	8411	NA	NA	Continuous	Psychiatric / neurological	Elliott LT	30305740	NA	NA	NA	NA
ukb-a-595	Diagnoses - main ICD10: Z47 Other orthopaedic follow-up care	Neale Lab	European	Males and Females	2017	10894596	337199	1954	335245	NA	NA	Neale	NA	NA	SD	NA	NA
ukb-b-730	Fresh tomato intake	MRC-IEU	European	Males and Females	2018	9851867	64949	NA	NA	Categorical Ordered	NA	Ben Elsworth	NA	NA	SD	NA	104340: Output from GWAS pipeline using Phesant derived variables from UKBiobank
finn-b-Z21_PROBL_RELATED_LIFESTYLE	Problems related to lifestyle	NA	European	Males and Females	2021	16380417	NA	1408	191362	Binary	NA	NA	NA	NA	NA	NA	Z21_PROBL_RELATED_LIFESTYLE
ebi-a-GCST90016987	Gut microbiota abundance (genus Desulfovibrio id.3173)	NA	European	NA	2021	5459163	14306	NA	NA	NA	NA	Kurilshikov A	33462485	NA	NA	NA	NA
finn-b-CD2_BENIGN_LIPOMATOUS	Benign lipomatous neoplasm	NA	European	Males and Females	2021	16380466	NA	4870	213922	Binary	NA	NA	NA	NA	NA	NA	CD2_BENIGN_LIPOMATOUS
finn-b-E4_OVARDYS	Ovarian dysfunction	NA	European	Males and Females	2021	16379685	NA	942	118228	Binary	NA	NA	NA	NA	NA	NA	E4_OVARDYS
ukb-a-3	Pulse rate automated reading	Neale Lab	European	Males and Females	2017	10894596	317756	NA	NA	NA	NA	Neale	NA	NA	SD	NA	NA
finn-b-H7_EYELIDNAS	Other specified and unspecified disorders of eyelid	NA	European	Males and Females	2021	16380434	NA	125	203231	Binary	NA	NA	NA	NA	NA	NA	H7_EYELIDNAS
ebi-a-GCST90002069	CD4 on CD39+ secreting CD4 regulatory T cell	NA	European	NA	2020	14849646	2920	NA	NA	NA	NA	Orr<U+00F9> V	32929287	NA	NA	NA	NA
finn-b-K11_OESULC	Ulcer of oesophagus	NA	European	Males and Females	2021	16380374	NA	1125	189695	Binary	NA	NA	NA	NA	NA	NA	K11_OESULC
ubm-a-1593	NET100 0437	NA	European	Males	2018	11734354	7916	NA	NA	Continuous	Psychiatric / neurological	Elliott LT	30305740	NA	NA	NA	NA
finn-b-T2D_WIDE	Type 2 diabetes, wide definition	NA	European	Males and Females	2021	16380418	NA	17268	184778	Binary	NA	NA	NA	NA	NA	NA	T2D_WIDE
ubm-a-2797	a2009s lh S collat transv post area	NA	European	Males	2018	11734354	8411	NA	NA	Continuous	Psychiatric / neurological	Elliott LT	30305740	NA	NA	NA	NA
ukb-b-3703	Non-cancer illness code, self-reported: heart arrhythmia	MRC-IEU	European	Males and Females	2018	9851867	462933	2545	460388	Binary	NA	Ben Elsworth	NA	NA	SD	NA	20002#1077: Output from GWAS pipeline using Phesant derived variables from UKBiobank
ukb-b-13864	Operative procedures - secondary OPCS: Z27.6 Ileum	MRC-IEU	European	Males and Females	2018	9851867	463010	4720	458290	Binary	NA	Ben Elsworth	NA	NA	SD	NA	41210#Z276: Output from GWAS pipeline using Phesant derived variables from UKBiobank
prot-a-2448	Receptor-type tyrosine-protein phosphatase S	NA	European	Males and Females	2018	10534735	3301	NA	NA	Immune system	Protein	Sun BB	29875488	NA	NA	NA	NA
ukb-b-17814	Caffeine drink within last hour	MRC-IEU	European	Males and Females	2018	9851867	424873	8991	415882	Binary	NA	Ben Elsworth	NA	NA	SD	NA	3089: Output from GWAS pipeline using Phesant derived variables from UKBiobank
prot-c-3761_4_2	COX-2	NA	European	Males and Females	2019	501428	NA	NA	NA	Continuous	NA	Suhre K	28240269	EFO_0007937	NA	NA	name=Prostaglandin G/H synthase 2; chr=1; start=186671791; end=186680427; entrez=5743; uniprot=P35354
ubm-a-2788	a2009s lh Pole occipital area	NA	European	Males	2018	11734354	8411	NA	NA	Continuous	Psychiatric / neurological	Elliott LT	30305740	NA	NA	NA	NA
met-a-530	X-11537	NA	European	Males and Females	2014	2545623	2719	NA	NA	Metabolites	Unknown metabolite	Shin	24816252	NA	log10 units	0.236	NA
prot-a-164	Armadillo repeat-containing protein 5	NA	European	Males and Females	2018	10534735	3301	NA	NA	Immune system	Protein	Sun BB	29875488	NA	NA	NA	NA
ieu-b-4853	Forced expiratory volume in 1-second	Within family GWAS consortium	European	Males and Females	2022	NA	14444	NA	NA	NA	NA	Howe LJ	NA	EFO:0004314	NA	NA	Sibling estimate
ebi-a-GCST90016965	Gut microbiota abundance (genus Anaerofilum id.2053)	NA	European	NA	2021	5321133	14306	NA	NA	NA	NA	Kurilshikov A	33462485	NA	NA	NA	NA
ubm-a-251	IDP dMRI TBSS MD Corticospinal tract L	NA	European	Males	2018	11734354	7532	NA	NA	Continuous	Psychiatric / neurological	Elliott LT	30305740	NA	NA	NA	NA
finn-b-N14_RENFAIL	Renal failure	NA	European	Males and Females	2021	16380466	NA	5951	212841	Binary	NA	NA	NA	NA	NA	NA	N14_RENFAIL
ukb-a-361	Heel bone mineral density (BMD) T-score automated (left)	Neale Lab	European	Males and Females	2017	10894596	106254	NA	NA	NA	NA	Neale	NA	NA	SD	NA	NA
prot-c-5246_64_3	cGMP-stimulated PDE	NA	European	Males and Females	2019	501428	NA	NA	NA	Continuous	NA	Suhre K	28240269	EFO_0007937	NA	NA	name=cGMP-dependent 3',5'-cyclic phosphodiesterase; chr=11; start=72576141; end=72674591; entrez=5138; uniprot=O00408
prot-a-3092	Protein-tyrosine sulfotransferase 1	NA	European	Males and Females	2018	10534735	3301	NA	NA	Immune system	Protein	Sun BB	29875488	NA	NA	NA	NA
finn-b-H7_GLAUCCLOSEPRIM	Primary angle-closure glaucoma	NA	European	Males and Females	2021	16380446	NA	588	210201	Binary	NA	NA	NA	NA	NA	NA	H7_GLAUCCLOSEPRIM
ubm-a-2313	NET100 1157	NA	European	Males	2018	11734354	7916	NA	NA	Continuous	Psychiatric / neurological	Elliott LT	30305740	NA	NA	NA	NA
prot-a-1825	Mitotic spindle assembly checkpoint protein MAD1	NA	European	Males and Females	2018	10534735	3301	NA	NA	Immune system	Protein	Sun BB	29875488	NA	NA	NA	NA
prot-a-2646	Secretoglobin family 1C member 1	NA	European	Males and Females	2018	10534735	3301	NA	NA	Immune system	Protein	Sun BB	29875488	NA	NA	NA	NA
ukb-d-N13	Diagnoses - main ICD10: N13 Obstructive and reflux uropathy	NA	European	Males and Females	2018	9916449	361194	1359	359835	Binary	NA	Neale lab	NA	NA	NA	NA	NA
ukb-b-4331	6mm weak meridian angle (left)	MRC-IEU	European	Males and Females	2018	9851867	83410	NA	NA	Continuous	NA	Ben Elsworth	NA	NA	SD	NA	5102: Output from GWAS pipeline using Phesant derived variables from UKBiobank
ukb-b-12930	Mouth/teeth dental problems: Dentures	MRC-IEU	European	Males and Females	2018	9851867	461113	77732	383381	Binary	NA	Ben Elsworth	NA	NA	SD	NA	6149#6: Output from GWAS pipeline using Phesant derived variables from UKBiobank
prot-a-2374	cGMP-dependent protein kinase 1, beta isozyme	NA	European	Males and Females	2018	10534735	3301	NA	NA	Immune system	Protein	Sun BB	29875488	NA	NA	NA	NA
finn-b-CD2_BENIGN_MOUTH_PHARYNX	Benign neoplasm of mouth and pharynx	NA	European	Males and Females	2021	16380466	NA	1655	217137	Binary	NA	NA	NA	NA	NA	NA	CD2_BENIGN_MOUTH_PHARYNX
ukb-b-15326	Vitamin and/or mineral supplement use: Multivitamin with iron	MRC-IEU	European	Males and Females	2018	9851867	64949	1628	63321	Binary	NA	Ben Elsworth	NA	NA	SD	NA	20084#469: Output from GWAS pipeline using Phesant derived variables from UKBiobank
ubm-a-1169	NET100 0013	NA	European	Males	2018	11734354	7916	NA	NA	Continuous	Psychiatric / neurological	Elliott LT	30305740	NA	NA	NA	NA
ukb-b-311	White wine intake	MRC-IEU	European	Males and Females	2018	9851867	64949	NA	NA	Categorical Ordered	NA	Ben Elsworth	NA	NA	SD	NA	100670: Output from GWAS pipeline using Phesant derived variables from UKBiobank
ubm-a-2075	NET100 0919	NA	European	Males	2018	11734354	7916	NA	NA	Continuous	Psychiatric / neurological	Elliott LT	30305740	NA	NA	NA	NA
prot-c-2859_69_2	HDAC8	NA	European	Males and Females	2019	501428	NA	NA	NA	Continuous	NA	Suhre K	28240269	EFO_0007937	NA	NA	name=Histone deacetylase 8; chr=X; start=72329516; end=72573103; entrez=55869; uniprot=Q9BY41
ebi-a-GCST90010261	Spondin-1 levels	NA	European	NA	2020	18217568	1314	NA	NA	NA	NA	Gilly A	33303764	NA	NA	NA	NA
prot-a-1659	Kallikrein-14	NA	European	Males and Females	2018	10534735	3301	NA	NA	Immune system	Protein	Sun BB	29875488	NA	NA	NA	NA
ebi-a-GCST90000463	CXCL9 levels	NA	European	NA	2020	7883871	982	NA	NA	NA	NA	Hillary RF	32641083	NA	NA	NA	NA
ubm-a-2582	NET100 1426	NA	European	Males	2018	11734354	7916	NA	NA	Continuous	Psychiatric / neurological	Elliott LT	30305740	NA	NA	NA	NA
prot-a-118	Amyloid beta A4 precursor protein-binding family B member 3	NA	European	Males and Females	2018	10534735	3301	NA	NA	Immune system	Protein	Sun BB	29875488	NA	NA	NA	NA
ebi-a-GCST90011460	OTU99_47 (Prevotella) abundance	NA	European	NA	2021	5576639	8956	NA	NA	NA	NA	R<U+00FC>hlemann MC	33462482	NA	NA	NA	NA
ukb-b-12623	Non-cancer illness code, self-reported: headaches (not migraine)	MRC-IEU	European	Males and Females	2018	9851867	462933	3917	459016	Binary	NA	Ben Elsworth	NA	NA	SD	NA	20002#1436: Output from GWAS pipeline using Phesant derived variables from UKBiobank
ukb-d-22617_3119	Job SOC coding: Science and engineering technicians n.e.c.	NA	European	Males and Females	2018	10465621	91149	2018	89131	Binary	NA	Neale lab	NA	NA	NA	NA	NA
prot-c-3600_2_3	Chitotriosidase-1	NA	European	Males and Females	2019	501428	NA	NA	NA	Continuous	NA	Suhre K	28240269	EFO_0007937	NA	NA	name=Chitotriosidase-1; chr=1; start=203212827; end=203273641; entrez=1118; uniprot=Q13231
prot-a-2317	Podocalyxin	NA	European	Males and Females	2018	10534735	3301	NA	NA	Immune system	Protein	Sun BB	29875488	NA	NA	NA	NA
ukb-b-1939	Operative procedures - main OPCS: F09.1 Surgical removal of impacted wisdom tooth	MRC-IEU	European	Males and Females	2018	9851867	463010	1705	461305	Binary	NA	Ben Elsworth	NA	NA	SD	NA	41200#F091: Output from GWAS pipeline using Phesant derived variables from UKBiobank
finn-b-N14_ACUTENEPHRITIC	Acute nephritic syndrome	NA	European	Males and Females	2021	16380437	NA	335	214619	Binary	NA	NA	NA	NA	NA	NA	N14_ACUTENEPHRITIC
ukb-b-19791	PCT where patients GP was registered: ROTHERHAM PCT	MRC-IEU	European	Males and Females	2018	9851867	463010	3112	459898	Binary	NA	Ben Elsworth	NA	NA	SD	NA	41230#5H8: Output from GWAS pipeline using Phesant derived variables from UKBiobank
ubm-a-868	IDP dMRI ProbtrackX ISOVF str r	NA	European	Males	2018	11734354	7532	NA	NA	Continuous	Psychiatric / neurological	Elliott LT	30305740	NA	NA	NA	NA
finn-b-J10_SINUSITIS	Acute sinusitis	NA	European	Males and Females	2021	16380415	NA	10916	182945	Binary	NA	NA	NA	NA	NA	NA	J10_SINUSITIS
ubm-a-2913	a2009s rh S oc-temp med&Lingual area	NA	European	Males	2018	11734354	8411	NA	NA	Continuous	Psychiatric / neurological	Elliott LT	30305740	NA	NA	NA	NA
prot-a-2461	Pyrin domain-containing protein 1	NA	European	Males and Females	2018	10534735	3301	NA	NA	Immune system	Protein	Sun BB	29875488	NA	NA	NA	NA
ebi-a-GCST90011397	OTU97_39 (Proteobacteria) abundance	NA	European	NA	2021	5451207	8956	NA	NA	NA	NA	R<U+00FC>hlemann MC	33462482	NA	NA	NA	NA
met-a-372	X-03088	NA	European	Males and Females	2014	2545577	7474	NA	NA	Metabolites	Unknown metabolite	Shin	24816252	NA	log10 units	0.157475	NA
ubm-a-275	IDP dMRI TBSS MD Sagittal stratum L	NA	European	Males	2018	11734354	7532	NA	NA	Continuous	Psychiatric / neurological	Elliott LT	30305740	NA	NA	NA	NA
ubm-a-702	IDP dMRI ProbtrackX MO ptr r	NA	European	Males	2018	11734354	7532	NA	NA	Continuous	Psychiatric / neurological	Elliott LT	30305740	NA	NA	NA	NA
ubm-a-2331	NET100 1175	NA	European	Males	2018	11734354	7916	NA	NA	Continuous	Psychiatric / neurological	Elliott LT	30305740	NA	NA	NA	NA
ubm-a-1914	NET100 0758	NA	European	Males	2018	11734354	7916	NA	NA	Continuous	Psychiatric / neurological	Elliott LT	30305740	NA	NA	NA	NA
ukb-a-384	Tinnitus: Yes now some of the time	Neale Lab	European	Males and Females	2017	10894596	109411	9796	99615	NA	NA	Neale	NA	NA	SD	NA	NA
ieu-a-31	Inflammatory bowel disease	IIBDGC	European	Males and Females	2015	12716084	34652	12882	21770	Disease	Autoimmune / inflammatory	Liu	26192919	NA	log odds	NA	NA
prot-a-2120	Netrin-G1	NA	European	Males and Females	2018	10534735	3301	NA	NA	Immune system	Protein	Sun BB	29875488	NA	NA	NA	NA
met-a-447	Hyodeoxycholate	NA	European	Males and Females	2014	2544532	6025	NA	NA	Metabolites	Lipid	Shin	24816252	NA	log10 units	0.343203	NA
ukb-d-22601_41503307	Job coding: general office assistant/clerk, clerical officer, clerk-typist, office supervisor, press/newspaper corrector/reader	NA	European	Males and Females	2018	11631585	89866	3957	85909	Binary	NA	Neale lab	NA	NA	NA	NA	NA
prot-c-5028_59_1	sCD163	NA	European	Males and Females	2019	501428	NA	NA	NA	Continuous	NA	Suhre K	28240269	EFO_0007937	NA	NA	name=Scavenger receptor cysteine-rich type 1 protein M130; chr=12; start=7470813; end=7503893; entrez=9332; uniprot=Q86VB7
prot-a-3052	Tumor necrosis factor receptor superfamily member 6B	NA	European	Males and Females	2018	10534735	3301	NA	NA	Immune system	Protein	Sun BB	29875488	NA	NA	NA	NA
ebi-a-GCST90001969	FSC-A on Natural Killer	NA	European	NA	2020	14903739	3113	NA	NA	NA	NA	Orr<U+00F9> V	32929287	NA	NA	NA	NA
ukb-b-13231	Place of birth in UK - east co-ordinate	MRC-IEU	European	Males and Females	2018	9851867	434576	NA	NA	Continuous	NA	Ben Elsworth	NA	NA	SD	NA	130: Output from GWAS pipeline using Phesant derived variables from UKBiobank
prot-a-1335	Hepatocyte growth factor-regulated tyrosine kinase substrate	NA	European	Males and Females	2018	10534735	3301	NA	NA	Immune system	Protein	Sun BB	29875488	NA	NA	NA	NA
prot-a-3068	Tenascin-R	NA	European	Males and Females	2018	10534735	3301	NA	NA	Immune system	Protein	Sun BB	29875488	NA	NA	NA	NA
met-d-VLDL_L	Total lipids in VLDL	NA	European	Males and Females	2020	12321875	115078	NA	NA	Continuous	NA	Borges CM	NA	NA	NA	NA	NA
finn-b-R18_ELEVATED_ERYTHROCYTE_SEDIM_RATE_ABNORMALITY_PLASMA_VISCO	Elevated erythrocyte sedimentation rate and abnormality of plasma viscosity	NA	European	Males and Females	2021	16380460	NA	1093	212004	Binary	NA	NA	NA	NA	NA	NA	R18_ELEVATED_ERYTHROCYTE_SEDIM_RATE_ABNORMALITY_PLASMA_VISCO
ieu-a-276	Celiac disease	NA	European	Males and Females	2010	523399	15283	4533	10750	Disease	Autoimmune / inflammatory	Dubois PC	20190752	NA	log odds	NA	Effect allele frequencies are missing
finn-b-Q17_OTHER_CONGEN_MALFO_NOT_ELSEW_CLASSIFIED	Other congenital malformations, not elsewhere classified	NA	European	Males and Females	2021	16380460	NA	92	217483	Binary	NA	NA	NA	NA	NA	NA	Q17_OTHER_CONGEN_MALFO_NOT_ELSEW_CLASSIFIED
met-a-714	Threitol	NA	European	Males and Females	2014	2545964	7381	NA	NA	Metabolites	Carbohydrate	Shin	24816252	NA	log10 units	0.198696	NA
finn-b-CD2_BENIGN_BONE_SHORT_UPPER	Benign neoplasm: Short bones of upper limb	NA	European	Males and Females	2021	16380466	NA	195	218597	Binary	NA	NA	NA	NA	NA	NA	CD2_BENIGN_BONE_SHORT_UPPER
ukb-a-150	Treatment/medication code: amlodipine	Neale Lab	European	Males and Females	2017	10894596	337159	13693	323466	NA	NA	Neale	NA	NA	SD	NA	NA
prot-a-1415	Gamma-interferon-inducible protein 16	NA	European	Males and Females	2018	10534735	3301	NA	NA	Immune system	Protein	Sun BB	29875488	NA	NA	NA	NA
met-a-671	X-12990--docosapentaenoic acid (n6-DPA)	NA	European	Males and Females	2014	2545878	2581	NA	NA	Metabolites	Fatty acid	Shin	24816252	NA	log10 units	0.179563	NA
prot-a-2708	14-3-3 protein sigma	NA	European	Males and Females	2018	10534735	3301	NA	NA	Immune system	Protein	Sun BB	29875488	NA	NA	NA	NA
ukb-b-14303	Values entered	MRC-IEU	European	Males and Females	2018	9851867	113410	NA	NA	Continuous	NA	Ben Elsworth	NA	NA	SD	NA	20229: Output from GWAS pipeline using Phesant derived variables from UKBiobank
prot-a-1147	Follistatin-related protein 5	NA	European	Males and Females	2018	10534735	3301	NA	NA	Immune system	Protein	Sun BB	29875488	NA	NA	NA	NA
finn-b-CD2_NONFOLLICULAR_LYMPHOMA_EXALLC	Non-follicular lymphoma (all cancers excluded)	NA	European	Males and Females	2021	16380340	NA	1283	180756	Binary	NA	NA	NA	NA	NA	NA	CD2_NONFOLLICULAR_LYMPHOMA_EXALLC
finn-b-K11_CROHN	Crohn disease	NA	European	Males and Females	2021	16380455	NA	2056	210300	Binary	NA	NA	NA	NA	NA	NA	K11_CROHN
ukb-b-10733	Operation code: fertility treatment procedures	MRC-IEU	European	Males and Females	2018	9851867	462933	1185	461748	Binary	NA	Ben Elsworth	NA	NA	SD	NA	20004#1475: Output from GWAS pipeline using Phesant derived variables from UKBiobank
ubm-a-2779	a2009s lh G temp sup-G T transv area	NA	European	Males	2018	11734354	8411	NA	NA	Continuous	Psychiatric / neurological	Elliott LT	30305740	NA	NA	NA	NA
finn-b-AB1_SEQULAE_INF_NOS	Sequelae of other and unspecified infectious and parasitic diseases	NA	European	Males and Females	2021	16380466	NA	936	217489	Binary	NA	NA	NA	NA	NA	NA	AB1_SEQULAE_INF_NOS
ebi-a-GCST90001669	CD28+ CD45RA- CD8dim T cell Absolute Count	NA	European	NA	2020	15135292	3408	NA	NA	NA	NA	Orr<U+00F9> V	32929287	NA	NA	NA	NA
finn-b-F5_OTHPER	Other specified and unspecified personality disorders	NA	European	Males and Females	2021	16380456	NA	2000	212179	Binary	NA	NA	NA	NA	NA	NA	F5_OTHPER
ebi-a-GCST90001498	Activated & resting CD4 regulatory T cell Absolute Count	NA	European	NA	2020	15131843	3405	NA	NA	NA	NA	Orr<U+00F9> V	32929287	NA	NA	NA	NA
prot-a-1251	Glycoprotein hormone alpha-2	NA	European	Males and Females	2018	10534735	3301	NA	NA	Immune system	Protein	Sun BB	29875488	NA	NA	NA	NA
ukb-b-13922	Sources of admission to hospital (recoded): Other admission source	MRC-IEU	European	Males and Females	2018	9851867	461365	2158	459207	Binary	NA	Ben Elsworth	NA	NA	SD	NA	41251#10000: Output from GWAS pipeline using Phesant derived variables from UKBiobank
ukb-b-8266	Other egg intake	MRC-IEU	European	Males and Females	2018	9851867	64942	NA	NA	Categorical Ordered	NA	Ben Elsworth	NA	NA	SD	NA	102980: Output from GWAS pipeline using Phesant derived variables from UKBiobank
finn-b-H7_DISORDERLENSNAS	Other specified and unspecified disorders of lens	NA	European	Males and Females	2021	16380384	NA	100	189604	Binary	NA	NA	NA	NA	NA	NA	H7_DISORDERLENSNAS
prot-a-2068	Palmitoleoyl-protein carboxylesterase NOTUM	NA	European	Males and Females	2018	10534735	3301	NA	NA	Immune system	Protein	Sun BB	29875488	NA	NA	NA	NA
ebi-a-GCST90001778	CD25 on IgD+ CD24+ B cell	NA	European	NA	2020	15048951	3657	NA	NA	NA	NA	Orr<U+00F9> V	32929287	NA	NA	NA	NA
ebi-a-GCST005059	Serum albumin level	NA	European	NA	2017	24314123	9824	NA	NA	NA	NA	Prins BP	28887542	NA	NA	NA	NA
ukb-a-257	Hearing difficulty/problems: Yes	Neale Lab	European	Males and Females	2017	10894596	323978	84839	239139	NA	NA	Neale	NA	NA	SD	NA	NA
ukb-a-391	Average weekly intake of other alcoholic drinks	Neale Lab	European	Males and Females	2017	10894596	79291	NA	NA	NA	NA	Neale	NA	NA	SD	NA	NA
finn-b-DM_MACULOPATHY	Diabetic maculopathy (DM_MACULOPATHY)	NA	European	Males and Females	2021	16380450	NA	1811	211566	Binary	NA	NA	NA	NA	NA	NA	DM_MACULOPATHY
prot-a-750	C-X-C motif chemokine 9	NA	European	Males and Females	2018	10534735	3301	NA	NA	Immune system	Protein	Sun BB	29875488	NA	NA	NA	NA
ukb-b-2909	Variation in diet	MRC-IEU	European	Males and Females	2018	9851867	460884	NA	NA	Categorical Ordered	NA	Ben Elsworth	NA	NA	SD	NA	1548: Output from GWAS pipeline using Phesant derived variables from UKBiobank
ubm-a-2367	NET100 1211	NA	European	Males	2018	11734354	7916	NA	NA	Continuous	Psychiatric / neurological	Elliott LT	30305740	NA	NA	NA	NA
ubm-a-2268	NET100 1112	NA	European	Males	2018	11734354	7916	NA	NA	Continuous	Psychiatric / neurological	Elliott LT	30305740	NA	NA	NA	NA
prot-a-1923	Multimerin-2	NA	European	Males and Females	2018	10534735	3301	NA	NA	Immune system	Protein	Sun BB	29875488	NA	NA	NA	NA
ieu-b-4843	HDL cholesterol	Within family GWAS consortium	European	Males and Females	2022	NA	37120	NA	NA	NA	NA	Howe LJ	NA	EFO:0004612	NA	NA	Sibling estimate
met-a-739	Dimethylarginine (SDMA + ADMA)	NA	European	Males and Females	2014	2545585	7347	NA	NA	Metabolites	Amino acid	Shin	24816252	NA	log10 units	0.0902897	NA
ubm-a-1277	NET100 0121	NA	European	Males	2018	11734354	7916	NA	NA	Continuous	Psychiatric / neurological	Elliott LT	30305740	NA	NA	NA	NA
finn-b-L12_PEMPHIGOID_BULL	Bullous pemphigoid	NA	European	Males and Females	2021	16380466	NA	219	218066	Binary	NA	NA	NA	NA	NA	NA	L12_PEMPHIGOID_BULL
ukb-b-11484	Diagnoses - secondary ICD10: Z51.1 Chemotherapy session for neoplasm	MRC-IEU	European	Males and Females	2018	9851867	463010	7714	455296	Binary	NA	Ben Elsworth	NA	NA	SD	NA	41204#Z511: Output from GWAS pipeline using Phesant derived variables from UKBiobank
ukb-b-17881	Potassium	MRC-IEU	European	Males and Females	2018	9851867	64979	NA	NA	Continuous	NA	Ben Elsworth	NA	NA	SD	NA	100016: Output from GWAS pipeline using Phesant derived variables from UKBiobank
prot-a-2288	Group IIE secretory phospholipase A2	NA	European	Males and Females	2018	10534735	3301	NA	NA	Immune system	Protein	Sun BB	29875488	NA	NA	NA	NA
met-a-349	Heptanoate (7:0)	NA	European	Males and Females	2014	2545680	7802	NA	NA	Metabolites	Fatty acid	Shin	24816252	NA	log10 units	0.120934	NA
prot-a-1241	Aspartate aminotransferase, cytoplasmic	NA	European	Males and Females	2018	10534735	3301	NA	NA	Immune system	Protein	Sun BB	29875488	NA	NA	NA	NA
ebi-a-GCST004941	Dehydroepiandrosterone sulphate levels	NA	European	NA	2017	21770677	9722	NA	NA	NA	NA	Prins BP	28887542	NA	NA	NA	NA
finn-b-CD2_BENIGN	Benign neoplasms	NA	European	Males and Females	2021	16380466	NA	52384	166408	Binary	NA	NA	NA	NA	NA	NA	CD2_BENIGN
ubm-a-2660	volume Left-Thalamus-Proper	NA	European	Males	2018	11734354	8411	NA	NA	Continuous	Psychiatric / neurological	Elliott LT	30305740	NA	NA	NA	NA
prot-a-285	Transmembrane protein C16orf54	NA	European	Males and Females	2018	10534735	3301	NA	NA	Immune system	Protein	Sun BB	29875488	NA	NA	NA	NA
ukb-a-336	Forced vital capacity (FVC)	Neale Lab	European	Males and Females	2017	10894596	307638	NA	NA	NA	NA	Neale	NA	NA	SD	NA	NA
ubm-a-939	NODEamps100 0048	NA	European	Males	2018	11734354	7916	NA	NA	Continuous	Psychiatric / neurological	Elliott LT	30305740	NA	NA	NA	NA
prot-a-233	B-cell receptor-associated protein 29	NA	European	Males and Females	2018	10534735	3301	NA	NA	Immune system	Protein	Sun BB	29875488	NA	NA	NA	NA
ukb-b-11411	Blood clot, DVT, bronchitis, emphysema, asthma, rhinitis, eczema, allergy diagnosed by doctor: Blood clot in the leg (DVT)	MRC-IEU	European	Males and Females	2018	9851867	462013	9440	452573	Binary	NA	Ben Elsworth	NA	NA	SD	NA	6152#5: Output from GWAS pipeline using Phesant derived variables from UKBiobank
ubm-a-417	IDP dMRI TBSS L2 Posterior thalamic radiation L	NA	European	Males	2018	11734354	7532	NA	NA	Continuous	Psychiatric / neurological	Elliott LT	30305740	NA	NA	NA	NA
ebi-a-GCST003770	Neuroticism	NA	European	NA	2016	6023769	170911	NA	NA	NA	NA	Okbay A	27089181	NA	NA	NA	NA
ukb-a-342	Number of cigarettes currently smoked daily (current cigarette smokers)	Neale Lab	European	Males and Females	2017	10894596	23205	NA	NA	NA	NA	Neale	NA	NA	SD	NA	NA
prot-a-3026	Transmembrane protease serine 5	NA	European	Males and Females	2018	10534735	3301	NA	NA	Immune system	Protein	Sun BB	29875488	NA	NA	NA	NA
ukb-b-9686	Sweet potato intake	MRC-IEU	European	Males and Females	2018	9851867	64945	NA	NA	Categorical Ordered	NA	Ben Elsworth	NA	NA	SD	NA	104330: Output from GWAS pipeline using Phesant derived variables from UKBiobank
prot-a-2980	Metalloproteinase inhibitor 4	NA	European	Males and Females	2018	10534735	3301	NA	NA	Immune system	Protein	Sun BB	29875488	NA	NA	NA	NA
ebi-a-GCST006328	Extraversion	NA	European	NA	2010	2300116	17375	NA	NA	NA	NA	de Moor MH	21173776	NA	NA	NA	NA
prot-a-2802	Sortilin	NA	European	Males and Females	2018	10534735	3301	NA	NA	Immune system	Protein	Sun BB	29875488	NA	NA	NA	NA
ubm-a-1165	NET100 0009	NA	European	Males	2018	11734354	7916	NA	NA	Continuous	Psychiatric / neurological	Elliott LT	30305740	NA	NA	NA	NA
ukb-b-3759	Treatment speciality of consultant (recoded): Gynaecology	MRC-IEU	European	Males and Females	2018	9851867	447061	60451	386610	Binary	NA	Ben Elsworth	NA	NA	SD	NA	41246#1580: Output from GWAS pipeline using Phesant derived variables from UKBiobank
ieu-a-990	Bulimia nervosa	NA	European	Females	2013	11846513	2442	151	2291	Disease	Psychiatric / neurological	Wade TD	23568457	NA	log odds	NA	NA
finn-b-CD2_BENIGN_CONNSOFT_TRUNK_EXALLC	"Benign neoplasm: Connective and other soft tissue of trunk, unspecified" (all cancers excluded)	NA	European	Males and Females	2021	16380337	NA	88	180695	Binary	NA	NA	NA	NA	NA	NA	CD2_BENIGN_CONNSOFT_TRUNK_EXALLC
ebi-a-GCST90001592	CD8+ T cell Absolute Count	NA	European	NA	2020	15195743	3652	NA	NA	NA	NA	Orr<U+00F9> V	32929287	NA	NA	NA	NA
prot-a-2312	Mismatch repair endonuclease PMS2	NA	European	Males and Females	2018	10534735	3301	NA	NA	Immune system	Protein	Sun BB	29875488	NA	NA	NA	NA
prot-c-2775_54_2	IL-17F	NA	European	Males and Females	2019	501428	NA	NA	NA	Continuous	NA	Suhre K	28240269	EFO_0007937	NA	NA	name=Interleukin-17F; chr=6; start=52236681; end=52244537; entrez=112744; uniprot=Q96PD4
ubm-a-1683	NET100 0527	NA	European	Males	2018	11734354	7916	NA	NA	Continuous	Psychiatric / neurological	Elliott LT	30305740	NA	NA	NA	NA
met-b-200	CD4mem:%Th1* (1)	NA	European	Females	2015	1628210	497	NA	NA	Immune system	Immune cell subset frequency	Roederer	25772697	NA	%	1.03144	Female twins
ukb-b-6852	3mm strong meridian (right)	MRC-IEU	European	Males and Females	2018	9851867	96007	NA	NA	Continuous	NA	Ben Elsworth	NA	NA	SD	NA	5132: Output from GWAS pipeline using Phesant derived variables from UKBiobank
finn-b-TBC_RESP	Respiratory tuberculosis	NA	European	Males and Females	2021	16380466	NA	849	217632	Binary	NA	NA	NA	NA	NA	NA	TBC_RESP
ukb-b-12176	PCT where patients GP was registered: KNOWSLEY PCT	MRC-IEU	European	Males and Females	2018	9851867	463010	1492	461518	Binary	NA	Ben Elsworth	NA	NA	SD	NA	41230#5J4: Output from GWAS pipeline using Phesant derived variables from UKBiobank
ebi-a-GCST90017093	Gut microbiota abundance (order Bifidobacteriales id.432)	NA	European	NA	2021	5668532	14306	NA	NA	NA	NA	Kurilshikov A	33462485	NA	NA	NA	NA
ebi-a-GCST90017058	Gut microbiota abundance (genus Ruminococcaceae UCG010 id.11367)	NA	European	NA	2021	5545122	14306	NA	NA	NA	NA	Kurilshikov A	33462485	NA	NA	NA	NA
ukb-b-5644	PCT responsible for patient data: ISLINGTON PCT	MRC-IEU	European	Males and Females	2018	9851867	463010	1011	461999	Binary	NA	Ben Elsworth	NA	NA	SD	NA	41229#5K8: Output from GWAS pipeline using Phesant derived variables from UKBiobank
finn-b-G6_PARALOTHUNS	Other and unspecified paralytic syndromes	NA	European	Males and Females	2021	16380461	NA	189	216992	Binary	NA	NA	NA	NA	NA	NA	G6_PARALOTHUNS
ukb-b-227	Operative procedures - main OPCS: U20.1 Transthoracic echocardiography	MRC-IEU	European	Males and Females	2018	9851867	463010	1388	461622	Binary	NA	Ben Elsworth	NA	NA	SD	NA	41200#U201: Output from GWAS pipeline using Phesant derived variables from UKBiobank
met-c-876	Free cholesterol in large HDL	NA	European	Males and Females	2016	11869426	21559	NA	NA	Metabolites	Lipid	Kettunen	27005778	NA	SD	0.14	L.HDL.FC; SD value comes from the original untransformed distribution of the ERF cohort
ubm-a-1261	NET100 0105	NA	European	Males	2018	11734354	7916	NA	NA	Continuous	Psychiatric / neurological	Elliott LT	30305740	NA	NA	NA	NA
ebi-a-GCST000612	Celiac disease	NA	European	NA	2010	518292	15283	4533	10750	NA	NA	Dubois PC	20190752	NA	logOR	NA	beta+se converted from OR+CI;
prot-a-1559	Insulin-induced gene 1 protein	NA	European	Males and Females	2018	10534735	3301	NA	NA	Immune system	Protein	Sun BB	29875488	NA	NA	NA	NA
ukb-b-11348	Bread intake	MRC-IEU	European	Males and Females	2018	9851867	452236	NA	NA	Continuous	NA	Ben Elsworth	NA	NA	SD	NA	1438: Output from GWAS pipeline using Phesant derived variables from UKBiobank
prot-a-3084	Thiamin pyrophosphokinase 1	NA	European	Males and Females	2018	10534735	3301	NA	NA	Immune system	Protein	Sun BB	29875488	NA	NA	NA	NA
finn-b-H7_PTERYGIUM	Pterygium	NA	European	Males and Females	2021	16380437	NA	363	203517	Binary	NA	NA	NA	NA	NA	NA	H7_PTERYGIUM
ubm-a-1594	NET100 0438	NA	European	Males	2018	11734354	7916	NA	NA	Continuous	Psychiatric / neurological	Elliott LT	30305740	NA	NA	NA	NA
finn-b-J10_OTHERINSTPULM	Other insterstitial pulmonary diseases	NA	European	Males and Females	2021	16380466	NA	1969	216363	Binary	NA	NA	NA	NA	NA	NA	J10_OTHERINSTPULM
met-d-M_HDL_P	Concentration of medium HDL particles	NA	European	Males and Females	2020	12321875	115078	NA	NA	Continuous	NA	Borges CM	NA	NA	NA	NA	NA
ukb-b-18335	Wheeze or whistling in the chest in last year	MRC-IEU	European	Males and Females	2018	9851867	453959	95131	358828	Binary	NA	Ben Elsworth	NA	NA	SD	NA	2316: Output from GWAS pipeline using Phesant derived variables from UKBiobank
ubm-a-2219	NET100 1063	NA	European	Males	2018	11734354	7916	NA	NA	Continuous	Psychiatric / neurological	Elliott LT	30305740	NA	NA	NA	NA
ieu-b-4953	Liver cell carcinoma	UK Biobank	European	Males and Females	2021	6304034	372184	168	372016	Disease	Cancer	Burrows	NA	EFO:0000182	NA	NA	NA
prot-a-149	Rho GTPase-activating protein 30	NA	European	Males and Females	2018	10534735	3301	NA	NA	Immune system	Protein	Sun BB	29875488	NA	NA	NA	NA
ukb-a-264	Body fat percentage	Neale Lab	European	Males and Females	2017	10894596	331117	NA	NA	NA	NA	Neale	NA	NA	SD	NA	NA
ukb-d-AB1_INTESTINAL_INFECTIONS	Intestinal infectious diseases	NA	European	Males and Females	2018	11777016	361194	4304	356890	Binary	NA	Neale lab	NA	NA	NA	NA	NA
ubm-a-906	NODEamps100 0015	NA	European	Males	2018	11734354	7916	NA	NA	Continuous	Psychiatric / neurological	Elliott LT	30305740	NA	NA	NA	NA
ebi-a-GCST90000485	Monocyte chemoattractant protein-3 levels	NA	European	NA	2020	7883872	982	NA	NA	NA	NA	Hillary RF	32641083	NA	NA	NA	NA
ebi-a-GCST90012047	Myoglobin levels	NA	European	NA	2020	13135897	21758	NA	NA	NA	NA	Folkersen L	33067605	NA	NA	NA	NA
finn-b-I9_E_DRONE	Dronedarone medication	NA	European	Males and Females	2021	16380164	NA	424	156711	Binary	NA	NA	NA	NA	NA	NA	I9_E_DRONE
prot-a-545	Neural cell adhesion molecule L1-like protein	NA	European	Males and Females	2018	10534735	3301	NA	NA	Immune system	Protein	Sun BB	29875488	NA	NA	NA	NA
ebi-a-GCST90001952	CD33 on Monocytic Myeloid-Derived Suppressor Cells	NA	European	NA	2020	14120721	1569	NA	NA	NA	NA	Orr<U+00F9> V	32929287	NA	NA	NA	NA
ubm-a-2740	DKTatlas lh superiorfrontal area	NA	European	Males	2018	11734354	8411	NA	NA	Continuous	Psychiatric / neurological	Elliott LT	30305740	NA	NA	NA	NA
prot-a-1620	BTB/POZ domain-containing protein KCTD5	NA	European	Males and Females	2018	10534735	3301	NA	NA	Immune system	Protein	Sun BB	29875488	NA	NA	NA	NA
prot-a-2066	NoneX	NA	European	Males and Females	2018	10534735	3301	NA	NA	Immune system	Protein	Sun BB	29875488	NA	NA	NA	NA
ebi-a-GCST90002002	PDL-1 on monocyte	NA	European	NA	2020	15034296	3629	NA	NA	NA	NA	Orr<U+00F9> V	32929287	NA	NA	NA	NA
ieu-a-104	Waist circumference	GIANT	European	Males	2013	2744366	60586	NA	NA	Risk factor	Anthropometric	Randall JC	23754948	NA	SD (cm)	12.52	Adjusted for BMI
prot-a-2933	TATA-box-binding protein	NA	European	Males and Females	2018	10534735	3301	NA	NA	Immune system	Protein	Sun BB	29875488	NA	NA	NA	NA
ubm-a-2679	volume Right-Caudate	NA	European	Males	2018	11734354	8411	NA	NA	Continuous	Psychiatric / neurological	Elliott LT	30305740	NA	NA	NA	NA
finn-b-PSOR_ARTHR_OTH	Other psoriatic arthropathies	NA	European	Males and Females	2021	16380466	NA	1433	217013	Binary	NA	NA	NA	NA	NA	NA	PSOR_ARTHR_OTH
prot-a-1182	GTP cyclohydrolase 1	NA	European	Males and Females	2018	10534735	3301	NA	NA	Immune system	Protein	Sun BB	29875488	NA	NA	NA	NA
ebi-a-GCST002221	Cholesterol, total	NA	European	NA	2013	2418562	94595	NA	NA	NA	NA	Willer CJ	24097068	NA	NA	NA	NA
met-a-637	X-12645	NA	European	Males and Females	2014	2546263	5254	NA	NA	Metabolites	Unknown metabolite	Shin	24816252	NA	log10 units	0.197797	NA
ebi-a-GCST90011491	TestASV_15 (Bacteroides) abundance	NA	European	NA	2021	5543871	8956	NA	NA	NA	NA	R<U+00FC>hlemann MC	33462482	NA	NA	NA	NA
ukb-b-20437	Current employment status: Full or part-time student	MRC-IEU	European	Males and Females	2018	9851867	461242	3755	457487	Binary	NA	Ben Elsworth	NA	NA	SD	NA	6142#7: Output from GWAS pipeline using Phesant derived variables from UKBiobank
finn-b-E4_HYPODRUG	Drug-induced hypoglycaemia without coma	NA	European	Males and Females	2021	16380465	NA	224	217509	Binary	NA	NA	NA	NA	NA	NA	E4_HYPODRUG
ubm-a-415	IDP dMRI TBSS L2 Posterior corona radiata L	NA	European	Males	2018	11734354	7532	NA	NA	Continuous	Psychiatric / neurological	Elliott LT	30305740	NA	NA	NA	NA
ebi-a-GCST90011316	F_Rikenellaceae abundance	NA	European	NA	2021	5440348	8956	NA	NA	NA	NA	R<U+00FC>hlemann MC	33462482	NA	NA	NA	NA
finn-b-N14_URETHRALSTRICT	Urethral stricture	NA	European	Males and Females	2021	16380411	NA	787	195140	Binary	NA	NA	NA	NA	NA	NA	N14_URETHRALSTRICT
ukb-b-18042	Illnesses of siblings: Diabetes	MRC-IEU	European	Males and Females	2018	9851867	362826	31073	331753	Binary	NA	Ben Elsworth	NA	NA	SD	NA	20111#9: Output from GWAS pipeline using Phesant derived variables from UKBiobank
ubm-a-2725	DKTatlas lh lingual area	NA	European	Males	2018	11734354	8411	NA	NA	Continuous	Psychiatric / neurological	Elliott LT	30305740	NA	NA	NA	NA
ubm-a-1203	NET100 0047	NA	European	Males	2018	11734354	7916	NA	NA	Continuous	Psychiatric / neurological	Elliott LT	30305740	NA	NA	NA	NA
finn-b-I9_CVD_HARD	Hard cardiovascular diseases	NA	European	Males and Females	2021	16380466	NA	29350	189442	Binary	NA	NA	NA	NA	NA	NA	I9_CVD_HARD
ieu-b-44	Fresh fruit intake	NA	European	Males and Females	2020	NA	223014	NA	NA	Risk factor	Behavioural	Lyon	NA	NA	NA	NA	NA
prot-a-2601	Ribonucleoside-diphosphate reductase large subunit	NA	European	Males and Females	2018	10534735	3301	NA	NA	Immune system	Protein	Sun BB	29875488	NA	NA	NA	NA
ukb-b-10629	6mm asymmetry index (left)	MRC-IEU	European	Males and Females	2018	9851867	51739	NA	NA	Continuous	NA	Ben Elsworth	NA	NA	SD	NA	5157: Output from GWAS pipeline using Phesant derived variables from UKBiobank
ukb-b-12267	Diagnoses - main ICD10: I80.2 Phlebitis and thrombophlebitis of other deep vessels of lower extremities	MRC-IEU	European	Males and Females	2018	9851867	463010	1832	461178	Binary	NA	Ben Elsworth	NA	NA	SD	NA	41202#I802: Output from GWAS pipeline using Phesant derived variables from UKBiobank
ubm-a-1002	NET25 0056	NA	European	Males	2018	11734354	7916	NA	NA	Continuous	Psychiatric / neurological	Elliott LT	30305740	NA	NA	NA	NA
prot-b-2	interleukin 6	NA	European	Males and Females	2018	5270646	3394	NA	NA	Immune system	Protein	Folkersen L	28369058	NA	NA	NA	NA
ubm-a-2370	NET100 1214	NA	European	Males	2018	11734354	7916	NA	NA	Continuous	Psychiatric / neurological	Elliott LT	30305740	NA	NA	NA	NA
ukb-b-16576	Dried fruit intake	MRC-IEU	European	Males and Females	2018	9851867	421764	NA	NA	Categorical Ordered	NA	Ben Elsworth	NA	NA	SD	NA	1319: Output from GWAS pipeline using Phesant derived variables from UKBiobank
prot-a-1743	Leukocyte immunoglobulin-like receptor subfamily B member 2	NA	European	Males and Females	2018	10534735	3301	NA	NA	Immune system	Protein	Sun BB	29875488	NA	NA	NA	NA
ukb-b-10847	Operative procedures - secondary OPCS: Y53.5 Approach to organ under image intensifier	MRC-IEU	European	Males and Females	2018	9851867	463010	4217	458793	Binary	NA	Ben Elsworth	NA	NA	SD	NA	41210#Y535: Output from GWAS pipeline using Phesant derived variables from UKBiobank
prot-a-104	Acidic leucine-rich nuclear phosphoprotein 32 family member A	NA	European	Males and Females	2018	10534735	3301	NA	NA	Immune system	Protein	Sun BB	29875488	NA	NA	NA	NA
ebi-a-GCST90014288	DNA methylation GrimAge acceleration	NA	European	NA	2021	7544493	34467	NA	NA	NA	NA	McCartney DL	34187551	NA	NA	NA	NA
ubm-a-245	IDP dMRI TBSS MD Pontine crossing tract	NA	European	Males	2018	11734354	7532	NA	NA	Continuous	Psychiatric / neurological	Elliott LT	30305740	NA	NA	NA	NA
met-a-568	X-12040	NA	European	Males and Females	2014	2538751	559	NA	NA	Metabolites	Unknown metabolite	Shin	24816252	NA	log10 units	0.230536	NA
prot-a-421	Antigen-presenting glycoprotein CD1d	NA	European	Males and Females	2018	10534735	3301	NA	NA	Immune system	Protein	Sun BB	29875488	NA	NA	NA	NA
prot-a-1550	Inosine-5'-monophosphate dehydrogenase 2	NA	European	Males and Females	2018	10534735	3301	NA	NA	Immune system	Protein	Sun BB	29875488	NA	NA	NA	NA
ubm-a-942	NODEamps100 0051	NA	European	Males	2018	11734354	7916	NA	NA	Continuous	Psychiatric / neurological	Elliott LT	30305740	NA	NA	NA	NA
ukb-d-K42	Diagnoses - main ICD10: K42 Umbilical hernia	NA	European	Males and Females	2018	10914854	361194	2528	358666	Binary	NA	Neale lab	NA	NA	NA	NA	NA
ubm-a-1433	NET100 0277	NA	European	Males	2018	11734354	7916	NA	NA	Continuous	Psychiatric / neurological	Elliott LT	30305740	NA	NA	NA	NA
ubm-a-1149	NET25 0203	NA	European	Males	2018	11734354	7916	NA	NA	Continuous	Psychiatric / neurological	Elliott LT	30305740	NA	NA	NA	NA
ubm-a-2845	DKTatlas rh rostralmiddlefrontal area	NA	European	Males	2018	11734354	8411	NA	NA	Continuous	Psychiatric / neurological	Elliott LT	30305740	NA	NA	NA	NA
ebi-a-GCST90010172	Superoxide dismutase [Mn],mitochondrial levels	NA	European	NA	2020	18166693	1301	NA	NA	NA	NA	Gilly A	33303764	NA	NA	NA	NA
ieu-b-4823	Age at menopause	Within family GWAS consortium	European	Males and Females	2022	NA	4476	NA	NA	NA	NA	Howe LJ	NA	EFO:0004704	NA	NA	Sibling estimate
ubm-a-2552	NET100 1396	NA	European	Males	2018	11734354	7916	NA	NA	Continuous	Psychiatric / neurological	Elliott LT	30305740	NA	NA	NA	NA
prot-a-1433	Interferon gamma receptor 2	NA	European	Males and Females	2018	10534735	3301	NA	NA	Immune system	Protein	Sun BB	29875488	NA	NA	NA	NA
ebi-a-GCST90016913	Gut microbiota abundance (class Clostridia id.1859)	NA	European	NA	2021	5729268	14306	NA	NA	NA	NA	Kurilshikov A	33462485	NA	NA	NA	NA
finn-b-CD2_INSITU_CERVIX_UTERI_ENDOCERVIX	Carcinoma in situ of cervix uteri, endocervix	NA	European	Males and Females	2021	16379784	NA	129	123450	Binary	NA	NA	NA	NA	NA	NA	CD2_INSITU_CERVIX_UTERI_ENDOCERVIX
ukb-d-M13_ARTHROSIS_OTH	Other arthrosis	NA	European	Males and Females	2018	12098840	361194	5168	356026	Binary	NA	Neale lab	NA	NA	NA	NA	NA
finn-b-K11_IBS	Irritable bowel syndrome	NA	European	Males and Females	2021	16380376	NA	4605	182423	Binary	NA	NA	NA	NA	NA	NA	K11_IBS
prot-a-2112	5'(3')-deoxyribonucleotidase, cytosolic type	NA	European	Males and Females	2018	10534735	3301	NA	NA	Immune system	Protein	Sun BB	29875488	NA	NA	NA	NA
ubm-a-2361	NET100 1205	NA	European	Males	2018	11734354	7916	NA	NA	Continuous	Psychiatric / neurological	Elliott LT	30305740	NA	NA	NA	NA
finn-b-CD2_BENIGN_ASCENDING_COLON_EXALLC	Benign neoplasm: Ascending colon (all cancers excluded)	NA	European	Males and Females	2021	16380337	NA	1273	179970	Binary	NA	NA	NA	NA	NA	NA	CD2_BENIGN_ASCENDING_COLON_EXALLC
prot-a-2097	Neuregulin-4	NA	European	Males and Females	2018	10534735	3301	NA	NA	Immune system	Protein	Sun BB	29875488	NA	NA	NA	NA
ukb-b-14429	Diagnoses - secondary ICD10: K57.9 Diverticular disease of intestine, part unspecified, without perforation or abscess	MRC-IEU	European	Males and Females	2018	9851867	463010	2622	460388	Binary	NA	Ben Elsworth	NA	NA	SD	NA	41204#K579: Output from GWAS pipeline using Phesant derived variables from UKBiobank
ukb-d-20429	Easily tired during worst period of anxiety	NA	European	Males and Females	2018	13541412	34121	24544	9577	Binary	NA	Neale lab	NA	NA	NA	NA	NA
finn-b-ST19_SUPERF_INJURY_HIP_THIGH	Superficial injury of hip and thigh	NA	European	Males and Females	2021	16380451	NA	1801	211460	Binary	NA	NA	NA	NA	NA	NA	ST19_SUPERF_INJURY_HIP_THIGH
ukb-d-OTHER_ILD_CVD_COMORB	Other ILD-related CVD-co-morbidities	NA	European	Males and Females	2018	10837503	361194	2507	358687	Binary	NA	Neale lab	NA	NA	NA	NA	NA
met-b-234	CD4mem:%preTh17 (3)	NA	European	Females	2015	1629231	497	NA	NA	Immune system	Immune cell subset frequency	Roederer	25772697	NA	%	1.00264	Female twins
ukb-b-16024	Diagnoses - secondary ICD10: Z51.0 Radiotherapy session	MRC-IEU	European	Males and Females	2018	9851867	463010	1942	461068	Binary	NA	Ben Elsworth	NA	NA	SD	NA	41204#Z510: Output from GWAS pipeline using Phesant derived variables from UKBiobank
ukb-a-186	Treatment/medication code: omacor 1g capsule	Neale Lab	European	Males and Females	2017	10894596	337159	413	336746	NA	NA	Neale	NA	NA	SD	NA	NA
ukb-a-579	Diagnoses - main ICD10: O75 Other complications of labour and delivery not elsewhere classified	Neale Lab	European	Males and Females	2017	10894596	337199	181	337018	NA	NA	Neale	NA	NA	SD	NA	NA
ubm-a-653	IDP dMRI ProbtrackX FA unc l	NA	European	Males	2018	11734354	7532	NA	NA	Continuous	Psychiatric / neurological	Elliott LT	30305740	NA	NA	NA	NA
ukb-b-14147	Risk taking	MRC-IEU	European	Males and Females	2018	9851867	446279	117515	328764	Binary	NA	Ben Elsworth	NA	NA	SD	NA	2040: Output from GWAS pipeline using Phesant derived variables from UKBiobank
prot-c-3281_19_1	ANGL3	NA	European	Males and Females	2019	501428	NA	NA	NA	Continuous	NA	Suhre K	28240269	EFO_0007937	NA	NA	name=Angiopoietin-related protein 3; chr=1; start=62597487; end=62606159; entrez=27329; uniprot=Q9Y5C1
ukb-b-7280	Non-cancer illness code, self-reported: emphysema/chronic bronchitis	MRC-IEU	European	Males and Females	2018	9851867	462933	6417	456516	Binary	NA	Ben Elsworth	NA	NA	SD	NA	20002#1113: Output from GWAS pipeline using Phesant derived variables from UKBiobank
ubm-a-3003	a2009s lh S central thickness	NA	European	Males	2018	11734354	8411	NA	NA	Continuous	Psychiatric / neurological	Elliott LT	30305740	NA	NA	NA	NA
prot-c-4978_54_2	DBNL	NA	European	Males and Females	2019	501428	NA	NA	NA	Continuous	NA	Suhre K	28240269	EFO_0007937	NA	NA	name=Drebrin-like protein; chr=7; start=44044640; end=44069456; entrez=28988; uniprot=Q9UJU6
ebi-a-GCST90001404	Plasma Blast-Plasma Cell %B cell	NA	European	NA	2020	15049172	3658	NA	NA	NA	NA	Orr<U+00F9> V	32929287	NA	NA	NA	NA
prot-c-5088_175_3	IL-23 R	NA	European	Males and Females	2019	501428	NA	NA	NA	Continuous	NA	Suhre K	28240269	EFO_0007937	NA	NA	name=Interleukin-23 receptor; chr=1; start=67166400; end=67259979; entrez=149233; uniprot=Q5VWK5
prot-a-2957	Tissue factor pathway inhibitor	NA	European	Males and Females	2018	10534735	3301	NA	NA	Immune system	Protein	Sun BB	29875488	NA	NA	NA	NA
ubm-a-1947	NET100 0791	NA	European	Males	2018	11734354	7916	NA	NA	Continuous	Psychiatric / neurological	Elliott LT	30305740	NA	NA	NA	NA
finn-b-ST19_INJURY_NERVES_SHOUL_UPPER_ARM_LEVEL	Injury of nerves at shoulder and upper arm level	NA	European	Males and Females	2021	16380431	NA	129	202866	Binary	NA	NA	NA	NA	NA	NA	ST19_INJURY_NERVES_SHOUL_UPPER_ARM_LEVEL
finn-b-O15_OBSTET_TRAUMA_OTHER	Other obstetric trauma	NA	European	Males and Females	2021	16379174	NA	677	98626	Binary	NA	NA	NA	NA	NA	NA	O15_OBSTET_TRAUMA_OTHER
ukb-b-17243	Non-cancer illness code, self-reported: anxiety/panic attacks	MRC-IEU	European	Males and Females	2018	9851867	462933	6410	456523	Binary	NA	Ben Elsworth	NA	NA	SD	NA	20002#1287: Output from GWAS pipeline using Phesant derived variables from UKBiobank
prot-a-2452	Poly(U)-binding-splicing factor PUF60	NA	European	Males and Females	2018	10534735	3301	NA	NA	Immune system	Protein	Sun BB	29875488	NA	NA	NA	NA
prot-a-360	Protein CASC4	NA	European	Males and Females	2018	10534735	3301	NA	NA	Immune system	Protein	Sun BB	29875488	NA	NA	NA	NA
ukb-b-15418	Duration screen displayed	MRC-IEU	European	Males and Females	2018	9851867	152605	NA	NA	Continuous	NA	Ben Elsworth	NA	NA	SD	NA	4290: Output from GWAS pipeline using Phesant derived variables from UKBiobank
ebi-a-GCST90016960	Gut microbiota abundance (genus Adlercreutzia id.812)	NA	European	NA	2021	5437332	14306	NA	NA	NA	NA	Kurilshikov A	33462485	NA	NA	NA	NA
met-a-541	X-11787	NA	European	Males and Females	2014	2545629	7811	NA	NA	Metabolites	Unknown metabolite	Shin	24816252	NA	log10 units	0.0808479	NA
prot-a-1306	3-hydroxyanthranilate 3,4-dioxygenase	NA	European	Males and Females	2018	10534735	3301	NA	NA	Immune system	Protein	Sun BB	29875488	NA	NA	NA	NA
finn-b-K11_CONSTIPATION	Constipation	NA	European	Males and Females	2021	16380466	NA	17246	201546	Binary	NA	NA	NA	NA	NA	NA	K11_CONSTIPATION
prot-c-4867_15_2	VEGF121	NA	European	Males and Females	2019	501428	NA	NA	NA	Continuous	NA	Suhre K	28240269	EFO_0007937	NA	NA	name=Vascular endothelial growth factor A, isoform 121; chr=6; start=43770184; end=43786487; entrez=7422; uniprot=P15692
finn-b-Q17_CONGEN_MALFO_TRACHEA_BRONCHUS	Congenital malformations of trachea and bronchus	NA	European	Males and Females	2021	16380466	NA	105	218587	Binary	NA	NA	NA	NA	NA	NA	Q17_CONGEN_MALFO_TRACHEA_BRONCHUS
prot-c-2858_29_2	Hat1	NA	European	Males and Females	2019	501428	NA	NA	NA	Continuous	NA	Suhre K	28240269	EFO_0007937	NA	NA	name=Histone acetyltransferase type B catalytic subunit; chr=2; start=171922448; end=171983682; entrez=8520; uniprot=O14929
prot-a-159	AT-rich interactive domain-containing protein 3A	NA	European	Males and Females	2018	10534735	3301	NA	NA	Immune system	Protein	Sun BB	29875488	NA	NA	NA	NA
prot-a-2146	Oxidized low-density lipoprotein receptor 1	NA	European	Males and Females	2018	10534735	3301	NA	NA	Immune system	Protein	Sun BB	29875488	NA	NA	NA	NA
ubm-a-1330	NET100 0174	NA	European	Males	2018	11734354	7916	NA	NA	Continuous	Psychiatric / neurological	Elliott LT	30305740	NA	NA	NA	NA
met-a-710	2-hydroxypalmitate	NA	European	Males and Females	2014	2545650	7797	NA	NA	Metabolites	Lipid	Shin	24816252	NA	log10 units	0.113273	NA
ebi-a-GCST90011352	O_Erysipelotrichales abundance	NA	European	NA	2021	5440786	8956	NA	NA	NA	NA	R<U+00FC>hlemann MC	33462482	NA	NA	NA	NA
finn-b-E4_THYROIDITSUBAC	Subacute thyroiditis	NA	European	Males and Females	2021	16380373	NA	418	187684	Binary	NA	NA	NA	NA	NA	NA	E4_THYROIDITSUBAC
finn-b-H7_VITRBODYGLOBE	Disorders of vitreous body	NA	European	Males and Females	2021	16380466	NA	6782	211720	Binary	NA	NA	NA	NA	NA	NA	H7_VITRBODYGLOBE
ebi-a-GCST000755	HDL cholesterol	NA	European	NA	2010	2634374	99900	NA	NA	NA	NA	Teslovich TM	20686565	NA	NA	NA	NA
ubm-a-2914	a2009s rh S orbital lateral area	NA	European	Males	2018	11734354	8411	NA	NA	Continuous	Psychiatric / neurological	Elliott LT	30305740	NA	NA	NA	NA
met-d-L_HDL_C_pct	Cholesterol to total lipids ratio in large HDL	NA	European	Males and Females	2020	12321875	115078	NA	NA	Continuous	NA	Borges CM	NA	NA	NA	NA	NA
ukb-d-2654_7	Non-butter spread type details: Polyunsaturated/sunflower oil based spread (eg: Flora)	NA	European	Males and Females	2018	13579655	190094	64325	125769	Binary	NA	Neale lab	NA	NA	NA	NA	NA
finn-b-L12_SEBORRKERAT	Seborrhoeic keratosis	NA	European	Males and Females	2021	16380450	NA	2434	207482	Binary	NA	NA	NA	NA	NA	NA	L12_SEBORRKERAT
met-c-855	Omega-3 fatty acids	NA	European	Males and Females	2016	11401623	13544	NA	NA	Metabolites	Fatty acid	Kettunen	27005778	NA	SD	NA	NA
prot-a-2659	Protein SEC13 homolog	NA	European	Males and Females	2018	10534735	3301	NA	NA	Immune system	Protein	Sun BB	29875488	NA	NA	NA	NA
ubm-a-1371	NET100 0215	NA	European	Males	2018	11734354	7916	NA	NA	Continuous	Psychiatric / neurological	Elliott LT	30305740	NA	NA	NA	NA
ukb-b-2482	Years since last cervical smear test	MRC-IEU	European	Males and Females	2018	9851867	192526	NA	NA	Categorical Ordered	NA	Ben Elsworth	NA	NA	SD	NA	2704: Output from GWAS pipeline using Phesant derived variables from UKBiobank
ubm-a-425	IDP dMRI TBSS L2 Cingulum hippocampus L	NA	European	Males	2018	11734354	7532	NA	NA	Continuous	Psychiatric / neurological	Elliott LT	30305740	NA	NA	NA	NA
ubm-a-1994	NET100 0838	NA	European	Males	2018	11734354	7916	NA	NA	Continuous	Psychiatric / neurological	Elliott LT	30305740	NA	NA	NA	NA
ubm-a-2338	NET100 1182	NA	European	Males	2018	11734354	7916	NA	NA	Continuous	Psychiatric / neurological	Elliott LT	30305740	NA	NA	NA	NA
finn-b-RHEUMA_ENDPOINTS	Finngen Rheumatological endpoints	NA	European	Males and Females	2021	16380466	NA	45958	172834	Binary	NA	NA	NA	NA	NA	NA	RHEUMA_ENDPOINTS
finn-b-E4_THYTOXGOITMULT	Thyrotoxicosis with toxic multinodular goitre	NA	European	Males and Females	2021	16380459	NA	801	214650	Binary	NA	NA	NA	NA	NA	NA	E4_THYTOXGOITMULT
ubm-a-2596	NET100 1440	NA	European	Males	2018	11734354	7916	NA	NA	Continuous	Psychiatric / neurological	Elliott LT	30305740	NA	NA	NA	NA
ukb-b-17527	Operative procedures - secondary OPCS: V55.1 One level of spine	MRC-IEU	European	Males and Females	2018	9851867	463010	2685	460325	Binary	NA	Ben Elsworth	NA	NA	SD	NA	41210#V551: Output from GWAS pipeline using Phesant derived variables from UKBiobank
ubm-a-1491	NET100 0335	NA	European	Males	2018	11734354	7916	NA	NA	Continuous	Psychiatric / neurological	Elliott LT	30305740	NA	NA	NA	NA
ubm-a-606	IDP dMRI TBSS ISOVF Posterior corona radiata R	NA	European	Males	2018	11734354	7532	NA	NA	Continuous	Psychiatric / neurological	Elliott LT	30305740	NA	NA	NA	NA
ubm-a-1212	NET100 0056	NA	European	Males	2018	11734354	7916	NA	NA	Continuous	Psychiatric / neurological	Elliott LT	30305740	NA	NA	NA	NA
ubm-a-394	IDP dMRI TBSS L2 Corticospinal tract R	NA	European	Males	2018	11734354	7532	NA	NA	Continuous	Psychiatric / neurological	Elliott LT	30305740	NA	NA	NA	NA
ubm-a-2362	NET100 1206	NA	European	Males	2018	11734354	7916	NA	NA	Continuous	Psychiatric / neurological	Elliott LT	30305740	NA	NA	NA	NA
ubm-a-2083	NET100 0927	NA	European	Males	2018	11734354	7916	NA	NA	Continuous	Psychiatric / neurological	Elliott LT	30305740	NA	NA	NA	NA
ebi-a-GCST90011330	G_Faecalibacterium abundance	NA	European	NA	2021	5440975	8956	NA	NA	NA	NA	R<U+00FC>hlemann MC	33462482	NA	NA	NA	NA
prot-a-2014	Natural cytotoxicity triggering receptor 1	NA	European	Males and Females	2018	10534735	3301	NA	NA	Immune system	Protein	Sun BB	29875488	NA	NA	NA	NA
ukb-b-9130	Pain type(s) experienced in last month: None of the above	MRC-IEU	European	Males and Females	2018	9851867	461857	184616	277241	Binary	NA	Ben Elsworth	NA	NA	SD	NA	6159#100: Output from GWAS pipeline using Phesant derived variables from UKBiobank
ubm-a-1266	NET100 0110	NA	European	Males	2018	11734354	7916	NA	NA	Continuous	Psychiatric / neurological	Elliott LT	30305740	NA	NA	NA	NA
finn-b-RX_CODEINE_TRAMADOL	Codeine or tramadol medication	NA	European	Males and Females	2021	16380466	NA	28511	190281	Binary	NA	NA	NA	NA	NA	NA	RX_CODEINE_TRAMADOL
finn-b-K11_HERING	Inguinal hernia	NA	European	Males and Females	2021	16380436	NA	17096	190557	Binary	NA	NA	NA	NA	NA	NA	K11_HERING
ubm-a-2312	NET100 1156	NA	European	Males	2018	11734354	7916	NA	NA	Continuous	Psychiatric / neurological	Elliott LT	30305740	NA	NA	NA	NA
ebi-a-GCST90001392	IgD+ CD38+ B cell Absolute Count	NA	European	NA	2020	15048937	3656	NA	NA	NA	NA	Orr<U+00F9> V	32929287	NA	NA	NA	NA
ukb-b-1974	Treatment/medication code: felodipine	MRC-IEU	European	Males and Females	2018	9851867	462933	3872	459061	Binary	NA	Ben Elsworth	NA	NA	SD	NA	20003#1140888646: Output from GWAS pipeline using Phesant derived variables from UKBiobank
prot-a-1814	Lysozyme g-like protein 1	NA	European	Males and Females	2018	10534735	3301	NA	NA	Immune system	Protein	Sun BB	29875488	NA	NA	NA	NA
ebi-a-GCST90012003	Proto-oncogene tyrosine-protein kinase Src levels	NA	European	NA	2020	13102363	21758	NA	NA	NA	NA	Folkersen L	33067605	NA	NA	NA	NA
ukb-b-7589	PCT responsible for patient data: OLDHAM PCT	MRC-IEU	European	Males and Females	2018	9851867	463010	1742	461268	Binary	NA	Ben Elsworth	NA	NA	SD	NA	41229#5J5: Output from GWAS pipeline using Phesant derived variables from UKBiobank
ukb-b-5232	Olives intake	MRC-IEU	European	Males and Females	2018	9851867	64949	NA	NA	Categorical Ordered	NA	Ben Elsworth	NA	NA	SD	NA	102490: Output from GWAS pipeline using Phesant derived variables from UKBiobank
prot-a-2367	cAMP-dependent protein kinase catalytic subunit alpha	NA	European	Males and Females	2018	10534735	3301	NA	NA	Immune system	Protein	Sun BB	29875488	NA	NA	NA	NA
ukb-b-1604	Side salad intake	MRC-IEU	European	Males and Females	2018	9851867	64949	NA	NA	Categorical Ordered	NA	Ben Elsworth	NA	NA	SD	NA	104090: Output from GWAS pipeline using Phesant derived variables from UKBiobank
ubm-a-2165	NET100 1009	NA	European	Males	2018	11734354	7916	NA	NA	Continuous	Psychiatric / neurological	Elliott LT	30305740	NA	NA	NA	NA
ubm-a-1348	NET100 0192	NA	European	Males	2018	11734354	7916	NA	NA	Continuous	Psychiatric / neurological	Elliott LT	30305740	NA	NA	NA	NA
ebi-a-GCST90011567	OTU97_12 (Bacteroides) prevalence	NA	European	NA	2021	5438111	8956	NA	NA	NA	NA	R<U+00FC>hlemann MC	33462482	NA	NA	NA	NA
finn-b-R18_ABNORMAL_SERUM_ENZYME_LEVELS	Abnormal serum enzyme levels	NA	European	Males and Females	2021	16380464	NA	4022	212004	Binary	NA	NA	NA	NA	NA	NA	R18_ABNORMAL_SERUM_ENZYME_LEVELS
prot-c-3825_18_2	MK08	NA	European	Males and Females	2019	501428	NA	NA	NA	Continuous	NA	Suhre K	28240269	EFO_0007937	NA	NA	name=Mitogen-activated protein kinase 8; chr=10; start=48306639; end=48439360; entrez=5599; uniprot=P45983
prot-a-832	Delta-like protein 4	NA	European	Males and Females	2018	10534735	3301	NA	NA	Immune system	Protein	Sun BB	29875488	NA	NA	NA	NA
ebi-a-GCST90012033	Matrix metalloproteinase-1 levels	NA	European	NA	2020	12705782	21758	NA	NA	NA	NA	Folkersen L	33067605	NA	NA	NA	NA
ebi-a-GCST90017021	Gut microbiota abundance (genus Lachnospiraceae FCS020 group id.11314)	NA	European	NA	2021	5547835	14306	NA	NA	NA	NA	Kurilshikov A	33462485	NA	NA	NA	NA
finn-b-ST19_SUPERF_INJURI_INVOLVI_MULTIPLE_BODY_REGIONS	Superficial injuries involving multiple body regions	NA	European	Males and Females	2021	16380466	NA	303	218350	Binary	NA	NA	NA	NA	NA	NA	ST19_SUPERF_INJURI_INVOLVI_MULTIPLE_BODY_REGIONS
ubm-a-3050	DKTatlas rh parstriangularis thickness	NA	European	Males	2018	11734354	8411	NA	NA	Continuous	Psychiatric / neurological	Elliott LT	30305740	NA	NA	NA	NA
prot-b-57	C-X-C motif chemokine ligand 16	NA	European	Males and Females	2018	5270646	3394	NA	NA	Immune system	Protein	Folkersen L	28369058	NA	NA	NA	NA
ubm-a-3031	a2009s lh S temporal sup thickness	NA	European	Males	2018	11734354	8411	NA	NA	Continuous	Psychiatric / neurological	Elliott LT	30305740	NA	NA	NA	NA
finn-b-ST19_FRACT_SHOUL_UPPER_ARM	Fracture of shoulder and upper arm	NA	European	Males and Females	2021	16380446	NA	5824	202866	Binary	NA	NA	NA	NA	NA	NA	ST19_FRACT_SHOUL_UPPER_ARM
ebi-a-GCST90011653	OTU99_30 (Parasutterella) prevalence	NA	European	NA	2021	5408519	8956	NA	NA	NA	NA	R<U+00FC>hlemann MC	33462482	NA	NA	NA	NA
prot-a-1603	Junctophilin-3	NA	European	Males and Females	2018	10534735	3301	NA	NA	Immune system	Protein	Sun BB	29875488	NA	NA	NA	NA
ukb-b-374	How are people in household related to participant: Brother and/or sister	MRC-IEU	European	Males and Females	2018	9851867	459600	2511	457089	Binary	NA	Ben Elsworth	NA	NA	SD	NA	6141#3: Output from GWAS pipeline using Phesant derived variables from UKBiobank
prot-a-1675	NKG2-D type II integral membrane protein	NA	European	Males and Females	2018	10534735	3301	NA	NA	Immune system	Protein	Sun BB	29875488	NA	NA	NA	NA
ubm-a-810	IDP dMRI ProbtrackX ICVF ptr r	NA	European	Males	2018	11734354	7532	NA	NA	Continuous	Psychiatric / neurological	Elliott LT	30305740	NA	NA	NA	NA
prot-a-1884	Microfibrillar-associated protein 1	NA	European	Males and Females	2018	10534735	3301	NA	NA	Immune system	Protein	Sun BB	29875488	NA	NA	NA	NA
ebi-a-GCST90011519	TestASV_41 (Barnesiella) abundance	NA	European	NA	2021	5478752	8956	NA	NA	NA	NA	R<U+00FC>hlemann MC	33462482	NA	NA	NA	NA
ebi-a-GCST90011665	OTU99_55 (Barnesiella) prevalence	NA	European	NA	2021	5438111	8956	NA	NA	NA	NA	R<U+00FC>hlemann MC	33462482	NA	NA	NA	NA
prot-a-91	Anaphase-promoting complex subunit 7	NA	European	Males and Females	2018	10534735	3301	NA	NA	Immune system	Protein	Sun BB	29875488	NA	NA	NA	NA
ukb-d-PULM_MEDICATIO_COMORB	Medication related adverse effects (Asthma/COPD)	NA	European	Males and Females	2018	13586589	361194	21706	339488	Binary	NA	Neale lab	NA	NA	NA	NA	NA
ukb-b-13151	Operative procedures - main OPCS: W20.5 Primary open reduction of fracture of ankle and extramedullary fixation NEC	MRC-IEU	European	Males and Females	2018	9851867	463010	1307	461703	Binary	NA	Ben Elsworth	NA	NA	SD	NA	41200#W205: Output from GWAS pipeline using Phesant derived variables from UKBiobank
ukb-b-4373	Operative procedures - secondary OPCS: T85.2 Block dissection of axillary lymph nodes	MRC-IEU	European	Males and Females	2018	9851867	463010	3234	459776	Binary	NA	Ben Elsworth	NA	NA	SD	NA	41210#T852: Output from GWAS pipeline using Phesant derived variables from UKBiobank
prot-c-5093_47_3	JAG2	NA	European	Males and Females	2019	501428	NA	NA	NA	Continuous	NA	Suhre K	28240269	EFO_0007937	NA	NA	name=Protein jagged-2; chr=14; start=105140981; end=105168824; entrez=3714; uniprot=Q9Y219
met-c-919	Phenylalanine	NA	European	Males and Females	2016	12042964	22663	NA	NA	Metabolites	Amino acid	Kettunen	27005778	NA	SD	0.21	SD value comes from the original untransformed distribution of the ERF cohort
ukb-b-1480	Diagnoses - secondary ICD10: R00.2 Palpitations	MRC-IEU	European	Males and Females	2018	9851867	463010	1380	461630	Binary	NA	Ben Elsworth	NA	NA	SD	NA	41204#R002: Output from GWAS pipeline using Phesant derived variables from UKBiobank
prot-a-308	ES1 protein homolog, mitochondrial	NA	European	Males and Females	2018	10534735	3301	NA	NA	Immune system	Protein	Sun BB	29875488	NA	NA	NA	NA
ieu-a-1127	ER+ Breast cancer (Combined Oncoarray; iCOGS; GWAS meta analysis)	BCAC	European	Females	2017	10680257	175475	69501	105974	Disease	Cancer	Michailidou K	29059683	NA	log odds	NA	NA
prot-a-2813	Spermatogenesis-associated protein 20	NA	European	Males and Females	2018	10534735	3301	NA	NA	Immune system	Protein	Sun BB	29875488	NA	NA	NA	NA
ebi-a-GCST90010143	Interleukin-1 receptor-like 2 levels	NA	European	NA	2020	18166693	1301	NA	NA	NA	NA	Gilly A	33303764	NA	NA	NA	NA
ukb-d-22617_2442	Job SOC coding: Social workers	NA	European	Males and Females	2018	9978111	91149	1509	89640	Binary	NA	Neale lab	NA	NA	NA	NA	NA
prot-a-1747	Leukocyte immunoglobulin-like receptor subfamily B member 5	NA	European	Males and Females	2018	10534735	3301	NA	NA	Immune system	Protein	Sun BB	29875488	NA	NA	NA	NA
prot-a-746	Gro-beta/gamma	NA	European	Males and Females	2018	10534735	3301	NA	NA	Immune system	Protein	Sun BB	29875488	NA	NA	NA	NA
ukb-d-12338_irnt	P duration	NA	European	Males and Females	2018	13478901	10785	NA	NA	Continuous	NA	Neale lab	NA	NA	NA	NA	NA
finn-b-SEPTICHE_PNEUMONIA	Pneumonia derived septichemia (SEPTICHE_PNEUMONIA)	NA	European	Males and Females	2021	16380447	NA	470	208324	Binary	NA	NA	NA	NA	NA	NA	SEPTICHE_PNEUMONIA
ukb-d-ASTHMA_HOSPITAL1	Asthma, hospital admissions 1	NA	European	Males and Females	2018	10438296	361194	1986	359208	Binary	NA	Neale lab	NA	NA	NA	NA	NA
finn-b-CD2_BENIGN_LIVE_BILE_EXALLC	Benign neoplasm: Liver/bile ducts (all cancers excluded)	NA	European	Males and Females	2021	16380337	NA	264	180575	Binary	NA	NA	NA	NA	NA	NA	CD2_BENIGN_LIVE_BILE_EXALLC
ubm-a-1983	NET100 0827	NA	European	Males	2018	11734354	7916	NA	NA	Continuous	Psychiatric / neurological	Elliott LT	30305740	NA	NA	NA	NA
ukb-a-298	Ever had prostate specific antigen (PSA) test	Neale Lab	European	Males and Females	2017	10894596	147970	46523	101447	NA	NA	Neale	NA	NA	SD	NA	NA
ubm-a-1358	NET100 0202	NA	European	Males	2018	11734354	7916	NA	NA	Continuous	Psychiatric / neurological	Elliott LT	30305740	NA	NA	NA	NA
ubm-a-2429	NET100 1273	NA	European	Males	2018	11734354	7916	NA	NA	Continuous	Psychiatric / neurological	Elliott LT	30305740	NA	NA	NA	NA
prot-c-4923_79_1	MIS	NA	European	Males and Females	2019	501428	NA	NA	NA	Continuous	NA	Suhre K	28240269	EFO_0007937	NA	NA	name=Muellerian-inhibiting factor; chr=19; start=2249309; end=2252073; entrez=268; uniprot=P03971
finn-b-THROMBOCYTAEMIA	Essential (haemorrhagic) thrombocythaemia	NA	European	Males and Females	2021	16380466	NA	397	217902	Binary	NA	NA	NA	NA	NA	NA	THROMBOCYTAEMIA
ubm-a-652	IDP dMRI ProbtrackX FA str r	NA	European	Males	2018	11734354	7532	NA	NA	Continuous	Psychiatric / neurological	Elliott LT	30305740	NA	NA	NA	NA
ebi-a-GCST90001872	HVEM on naive CD8+ T cell	NA	European	NA	2020	13730810	1247	NA	NA	NA	NA	Orr<U+00F9> V	32929287	NA	NA	NA	NA
finn-b-O15_POLYHYDR	Polyhydramnios	NA	European	Males and Females	2021	16379375	NA	547	104247	Binary	NA	NA	NA	NA	NA	NA	O15_POLYHYDR
ukb-a-365	Pulse wave peak to peak time	Neale Lab	European	Males and Females	2017	10894596	110099	NA	NA	NA	NA	Neale	NA	NA	SD	NA	NA
ukb-a-506	Number of days/week walked 10+ minutes	Neale Lab	European	Males and Females	2017	10894596	331654	NA	NA	NA	NA	Neale	NA	NA	SD	NA	NA
met-a-397	2-hydroxystearate	NA	European	Males and Females	2014	2545671	7763	NA	NA	Metabolites	Lipid	Shin	24816252	NA	log10 units	0.122293	NA
ubm-a-341	IDP dMRI TBSS L1 Pontine crossing tract	NA	European	Males	2018	11734354	7532	NA	NA	Continuous	Psychiatric / neurological	Elliott LT	30305740	NA	NA	NA	NA
met-b-132	B Mem:%IgG	NA	European	Females	2015	1623131	497	NA	NA	Immune system	Immune cell subset frequency	Roederer	25772697	NA	%	13.6035	Female twins
finn-b-ST19_INJURI_SHOUL_UPPER_ARM	Injuries to the shoulder and upper arm	NA	European	Males and Females	2021	16380466	NA	15926	202866	Binary	NA	NA	NA	NA	NA	NA	ST19_INJURI_SHOUL_UPPER_ARM
ukb-a-356	Number of incorrect matches in round	Neale Lab	European	Males and Females	2017	10894596	336881	NA	NA	NA	NA	Neale	NA	NA	SD	NA	NA
finn-b-L12_DERMATITISNAS	Other and unspecified dermatitis (L12_DERMATITISNAS)	NA	European	Males and Females	2021	16380442	NA	10308	198740	Binary	NA	NA	NA	NA	NA	NA	L12_DERMATITISNAS
finn-b-ASTHMA_SEPTICHE_PNEUMONIA	Pneumonia derived septichemia (ASTHMA_SEPTICHE_PNEUMONIA)	NA	European	Males and Females	2021	16380447	NA	470	208324	Binary	NA	NA	NA	NA	NA	NA	ASTHMA_SEPTICHE_PNEUMONIA
finn-b-CD2_BENIGN_PANCREAS	Benign neoplasm: Pancreas	NA	European	Males and Females	2021	16380466	NA	163	218629	Binary	NA	NA	NA	NA	NA	NA	CD2_BENIGN_PANCREAS
ubm-a-2550	NET100 1394	NA	European	Males	2018	11734354	7916	NA	NA	Continuous	Psychiatric / neurological	Elliott LT	30305740	NA	NA	NA	NA
met-d-Glucose	Glucose	NA	European	Males and Females	2020	12321875	114867	NA	NA	Continuous	NA	Borges CM	NA	NA	NA	NA	NA
prot-a-358	Cysteine--tRNA ligase, cytoplasmic	NA	European	Males and Females	2018	10534735	3301	NA	NA	Immune system	Protein	Sun BB	29875488	NA	NA	NA	NA
ubm-a-2701	volume rhCerebralWhiteMatterVol	NA	European	Males	2018	11734354	8411	NA	NA	Continuous	Psychiatric / neurological	Elliott LT	30305740	NA	NA	NA	NA
ebi-a-GCST90001929	CD127 on CD28+ CD45RA+ CD8+ T cell	NA	European	NA	2020	14551148	2920	NA	NA	NA	NA	Orr<U+00F9> V	32929287	NA	NA	NA	NA
prot-a-1963	Myotubularin-related protein 1	NA	European	Males and Females	2018	10534735	3301	NA	NA	Immune system	Protein	Sun BB	29875488	NA	NA	NA	NA
prot-c-4138_25_2	IL-20	NA	European	Males and Females	2019	501428	NA	NA	NA	Continuous	NA	Suhre K	28240269	EFO_0007937	NA	NA	name=Interleukin-20; chr=1; start=206865354; end=206869223; entrez=50604; uniprot=Q9NYY1
finn-b-AB1_EARLY_SYPHILIS	Early syphilis	NA	European	Males and Females	2021	16380455	NA	165	212952	Binary	NA	NA	NA	NA	NA	NA	AB1_EARLY_SYPHILIS
finn-b-I9_SAHANEUR_EXNONE	"Aneurysms, operations, SAH" (no controls excluded)	NA	European	Males and Females	2021	16380466	NA	2127	216665	Binary	NA	NA	NA	NA	NA	NA	I9_SAHANEUR_EXNONE
prot-a-1956	Growth/differentiation factor 8	NA	European	Males and Females	2018	10534735	3301	NA	NA	Immune system	Protein	Sun BB	29875488	NA	NA	NA	NA
ukb-b-20162	Diagnoses - main ICD10: R33 Retention of urine	MRC-IEU	European	Males and Females	2018	9851867	463010	2106	460904	Binary	NA	Ben Elsworth	NA	NA	SD	NA	41202#R33: Output from GWAS pipeline using Phesant derived variables from UKBiobank
prot-c-2741_22_2	Siglec-6	NA	European	Males and Females	2019	501428	NA	NA	NA	Continuous	NA	Suhre K	28240269	EFO_0007937	NA	NA	name=Sialic acid-binding Ig-like lectin 6; chr=19; start=51519525; end=51531856; entrez=946; uniprot=O43699
ebi-a-GCST90000438	Adenosine Deaminase levels	NA	European	NA	2020	7883829	982	NA	NA	NA	NA	Hillary RF	32641083	NA	NA	NA	NA
ubm-a-2176	NET100 1020	NA	European	Males	2018	11734354	7916	NA	NA	Continuous	Psychiatric / neurological	Elliott LT	30305740	NA	NA	NA	NA
ubm-a-1673	NET100 0517	NA	European	Males	2018	11734354	7916	NA	NA	Continuous	Psychiatric / neurological	Elliott LT	30305740	NA	NA	NA	NA
ubm-a-2082	NET100 0926	NA	European	Males	2018	11734354	7916	NA	NA	Continuous	Psychiatric / neurological	Elliott LT	30305740	NA	NA	NA	NA
ukb-b-1160	Chocolate-covered raisin intake	MRC-IEU	European	Males and Females	2018	9851867	64949	NA	NA	Categorical Ordered	NA	Ben Elsworth	NA	NA	SD	NA	102300: Output from GWAS pipeline using Phesant derived variables from UKBiobank
ukb-d-I9_DISVEINLYMPH	Diseases of veins, lymphatic vessels and lymph nodes, not elsewhere classified	NA	European	Males and Females	2018	13542754	361194	11867	349327	Binary	NA	Neale lab	NA	NA	NA	NA	NA
ukb-b-15272	Ever manic/hyper for 2 days	MRC-IEU	European	Males and Females	2018	9851867	149144	8680	140464	Binary	NA	Ben Elsworth	NA	NA	SD	NA	4642: Output from GWAS pipeline using Phesant derived variables from UKBiobank
ubm-a-2161	NET100 1005	NA	European	Males	2018	11734354	7916	NA	NA	Continuous	Psychiatric / neurological	Elliott LT	30305740	NA	NA	NA	NA
ukb-b-3549	3mm strong meridian angle (left)	MRC-IEU	European	Males and Females	2018	9851867	95998	NA	NA	Continuous	NA	Ben Elsworth	NA	NA	SD	NA	5104: Output from GWAS pipeline using Phesant derived variables from UKBiobank
ukb-d-K26	Diagnoses - main ICD10: K26 Duodenal ulcer	NA	European	Males and Females	2018	9827456	361194	1291	359903	Binary	NA	Neale lab	NA	NA	NA	NA	NA
ieu-a-1131	Breast cancer (GWAS)	BCAC	European	Females	2017	10680257	32498	14910	17588	Disease	Cancer	Michailidou K	29059683	NA	log odds	NA	NA
ubm-a-1933	NET100 0777	NA	European	Males	2018	11734354	7916	NA	NA	Continuous	Psychiatric / neurological	Elliott LT	30305740	NA	NA	NA	NA
prot-c-3888_8_1	ING1	NA	European	Males and Females	2019	501428	NA	NA	NA	Continuous	NA	Suhre K	28240269	EFO_0007937	NA	NA	name=Inhibitor of growth protein 1; chr=13; start=110712736; end=110723339; entrez=3621; uniprot=Q9UK53
ebi-a-GCST90001461	Dendritic Cell Absolute Count	NA	European	NA	2020	14668928	3374	NA	NA	NA	NA	Orr<U+00F9> V	32929287	NA	NA	NA	NA
prot-c-3418_12_2	CAMK1D	NA	European	Males and Females	2019	501428	NA	NA	NA	Continuous	NA	Suhre K	28240269	EFO_0007937	NA	NA	name=Calcium/calmodulin-dependent protein kinase type 1D; chr=10; start=12349482; end=12835545; entrez=57118; uniprot=Q8IU85
ukb-d-COX_ARTHROSIS	Coxarthrosis [arthrosis of hip](FG)	NA	European	Males and Females	2018	13160539	361194	9410	351784	Binary	NA	Neale lab	NA	NA	NA	NA	NA
ieu-a-94	Body mass index	GIANT	European	Males	2013	2736876	60586	NA	NA	Risk factor	Anthropometric	Randall JC	23754948	NA	SD (kg/m^2)	4.77	NA
finn-b-D3_IMMUNEMECHANISMNAS	Other and unspecified disorders involving the immune mechanism, not elsewhere classified	NA	European	Males and Females	2021	16380454	NA	374	215712	Binary	NA	NA	NA	NA	NA	NA	D3_IMMUNEMECHANISMNAS
prot-a-797	Beta-defensin 121	NA	European	Males and Females	2018	10534735	3301	NA	NA	Immune system	Protein	Sun BB	29875488	NA	NA	NA	NA
finn-b-F5_SUBSTANCE	Mental and behavioural disorders due to psychoctive substance use	NA	European	Males and Females	2021	16380466	NA	13133	205659	Binary	NA	NA	NA	NA	NA	NA	F5_SUBSTANCE
ukb-b-6650	Treatment/medication code: adalat 5mg capsule	MRC-IEU	European	Males and Females	2018	9851867	462933	1053	461880	Binary	NA	Ben Elsworth	NA	NA	SD	NA	20003#1140861090: Output from GWAS pipeline using Phesant derived variables from UKBiobank
ukb-a-321	Ever had stillbirth spontaneous miscarriage or termination	Neale Lab	European	Males and Females	2017	10894596	178474	56172	122302	NA	NA	Neale	NA	NA	SD	NA	NA
finn-b-CD2_BENIGN_HEAMANGIOMA_LYMPHANGIOMA_EXALLC	"Haemangioma and lymphangioma, any site" (all cancers excluded)	NA	European	Males and Females	2021	16380337	NA	1243	179808	Binary	NA	NA	NA	NA	NA	NA	CD2_BENIGN_HEAMANGIOMA_LYMPHANGIOMA_EXALLC
ubm-a-2314	NET100 1158	NA	European	Males	2018	11734354	7916	NA	NA	Continuous	Psychiatric / neurological	Elliott LT	30305740	NA	NA	NA	NA
met-a-443	X-10506	NA	European	Males and Females	2014	2545397	7710	NA	NA	Metabolites	Unknown metabolite	Shin	24816252	NA	log10 units	0.126873	NA
ebi-a-GCST90001890	CD28 on CD45RA+ CD4+ T cell	NA	European	NA	2020	13468774	2920	NA	NA	NA	NA	Orr<U+00F9> V	32929287	NA	NA	NA	NA
prot-a-2115	Neurotrophin-4	NA	European	Males and Females	2018	10534735	3301	NA	NA	Immune system	Protein	Sun BB	29875488	NA	NA	NA	NA
prot-a-937	EMI domain-containing protein 1	NA	European	Males and Females	2018	10534735	3301	NA	NA	Immune system	Protein	Sun BB	29875488	NA	NA	NA	NA
ebi-a-GCST90010323	Leucine-rich repeats and immunoglobulin-like domains protein 1 levels	NA	European	NA	2020	18197903	1313	NA	NA	NA	NA	Gilly A	33303764	NA	NA	NA	NA
met-a-735	Octadecanedioate	NA	European	Males and Females	2014	2545925	7300	NA	NA	Metabolites	Lipid	Shin	24816252	NA	log10 units	0.193895	NA
met-a-602	1-eicosatrienoylglycerophosphocholine*	NA	European	Males and Females	2014	2545640	7809	NA	NA	Metabolites	Lipid	Shin	24816252	NA	log10 units	0.177489	NA
prot-a-3182	Uronyl 2-sulfotransferase	NA	European	Males and Females	2018	10534735	3301	NA	NA	Immune system	Protein	Sun BB	29875488	NA	NA	NA	NA
finn-b-N14_LUMPNASBREAST	Unspecified lump in breast	NA	European	Males and Females	2021	16379647	NA	2533	115030	Binary	NA	NA	NA	NA	NA	NA	N14_LUMPNASBREAST
ukb-b-15287	Types of spreads/sauces consumed: Brown sauce	MRC-IEU	European	Males and Females	2018	9851867	64949	1782	63167	Binary	NA	Ben Elsworth	NA	NA	SD	NA	20088#340: Output from GWAS pipeline using Phesant derived variables from UKBiobank
ubm-a-2069	NET100 0913	NA	European	Males	2018	11734354	7916	NA	NA	Continuous	Psychiatric / neurological	Elliott LT	30305740	NA	NA	NA	NA
ubm-a-2620	NET100 1464	NA	European	Males	2018	11734354	7916	NA	NA	Continuous	Psychiatric / neurological	Elliott LT	30305740	NA	NA	NA	NA
ukb-d-30040_irnt	Mean corpuscular volume	NA	European	Males and Females	2018	13586288	350473	NA	NA	Continuous	NA	Neale lab	NA	NA	NA	NA	NA
prot-a-2074	Nuclear pore complex-interacting protein family member B3	NA	European	Males and Females	2018	10534735	3301	NA	NA	Immune system	Protein	Sun BB	29875488	NA	NA	NA	NA
finn-b-H7_RETINAVASC	Retinal vascular disorders	NA	European	Males and Females	2021	16380386	NA	1642	203018	Binary	NA	NA	NA	NA	NA	NA	H7_RETINAVASC
prot-c-2431_17_3	Cathepsin G	NA	European	Males and Females	2019	501428	NA	NA	NA	Continuous	NA	Suhre K	28240269	EFO_0007937	NA	NA	name=Cathepsin G; chr=14; start=24573522; end=24576260; entrez=1511; uniprot=P08311
prot-c-3201_49_2	kallikrein 5	NA	European	Males and Females	2019	501428	NA	NA	NA	Continuous	NA	Suhre K	28240269	EFO_0007937	NA	NA	name=Kallikrein-5; chr=19; start=50943303; end=50953093; entrez=25818; uniprot=Q9Y337
met-d-VLDL_PL	Phospholipids in VLDL	NA	European	Males and Females	2020	12321875	115078	NA	NA	Continuous	NA	Borges CM	NA	NA	NA	NA	NA
ukb-a-136	Treatment/medication code: ibuprofen	Neale Lab	European	Males and Females	2017	10894596	337159	41952	295207	NA	NA	Neale	NA	NA	SD	NA	NA
prot-a-301	Complement C1q subcomponent subunit C	NA	European	Males and Females	2018	10534735	3301	NA	NA	Immune system	Protein	Sun BB	29875488	NA	NA	NA	NA
prot-b-16	C-X-C motif chemokine ligand 1	NA	European	Males and Females	2018	5270646	3394	NA	NA	Immune system	Protein	Folkersen L	28369058	NA	NA	NA	NA
ubm-a-1690	NET100 0534	NA	European	Males	2018	11734354	7916	NA	NA	Continuous	Psychiatric / neurological	Elliott LT	30305740	NA	NA	NA	NA
ukb-b-16451	Illnesses of mother: Diabetes	MRC-IEU	European	Males and Females	2018	9851867	423892	40091	383801	Binary	NA	Ben Elsworth	NA	NA	SD	NA	20110#9: Output from GWAS pipeline using Phesant derived variables from UKBiobank
prot-a-813	Desert hedgehog protein N-product	NA	European	Males and Females	2018	10534735	3301	NA	NA	Immune system	Protein	Sun BB	29875488	NA	NA	NA	NA
ebi-a-GCST90011418	OTU97_97 (Clostridiales) abundance	NA	European	NA	2021	5492040	8956	NA	NA	NA	NA	R<U+00FC>hlemann MC	33462482	NA	NA	NA	NA
ebi-a-GCST90001507	CD25++ CD45RA+ CD4 not regulatory T cell Absolute Count	NA	European	NA	2020	15131843	3405	NA	NA	NA	NA	Orr<U+00F9> V	32929287	NA	NA	NA	NA
met-a-668	Laurylcarnitine	NA	European	Males and Females	2014	2545632	5170	NA	NA	Metabolites	Lipid	Shin	24816252	NA	log10 units	0.228909	NA
met-d-XXL_VLDL_FC_pct	Free cholesterol to total lipids ratio in chylomicrons and extremely large VLDL	NA	European	Males and Females	2020	12321875	111631	NA	NA	Continuous	NA	Borges CM	NA	NA	NA	NA	NA
ebi-a-GCST006952	Feeling tense	NA	European	NA	2018	10824652	371318	NA	NA	NA	NA	Nagel M	29500382	NA	NA	NA	NA
finn-b-Z21_PERSONAL_HISTORY_MALIG_NEOPLASM	Personal history of malignant neoplasm	NA	European	Males and Females	2021	16380402	NA	304	195047	Binary	NA	NA	NA	NA	NA	NA	Z21_PERSONAL_HISTORY_MALIG_NEOPLASM
met-d-HDL_FC	Free cholesterol in HDL	NA	European	Males and Females	2020	12321875	115078	NA	NA	Continuous	NA	Borges CM	NA	NA	NA	NA	NA
finn-b-N14_SALPHOOPH	Salphingitis and oophoritis	NA	European	Males and Females	2021	16379551	NA	3292	111858	Binary	NA	NA	NA	NA	NA	NA	N14_SALPHOOPH
ukb-d-N48	Diagnoses - main ICD10: N48 Other disorders of penis	NA	European	Males and Females	2018	9784099	361194	1317	359877	Binary	NA	Neale lab	NA	NA	NA	NA	NA
ukb-d-5855_1	Which eye(s) affected by astigmatism: Right eye	NA	European	Males and Females	2018	9914175	9749	1451	8298	Binary	NA	Neale lab	NA	NA	NA	NA	NA
ubm-a-2505	NET100 1349	NA	European	Males	2018	11734354	7916	NA	NA	Continuous	Psychiatric / neurological	Elliott LT	30305740	NA	NA	NA	NA
finn-b-L12_INFECT_SKIN_NAS	Other and unspecified local infections of skin and subcutaneous tissue	NA	European	Males and Females	2021	16380456	NA	1150	208449	Binary	NA	NA	NA	NA	NA	NA	L12_INFECT_SKIN_NAS
ubm-a-1589	NET100 0433	NA	European	Males	2018	11734354	7916	NA	NA	Continuous	Psychiatric / neurological	Elliott LT	30305740	NA	NA	NA	NA
finn-b-M13_MULTIFIBRO	Multifocal fibrosclerosis	NA	European	Males and Females	2021	16380450	NA	85	213145	Binary	NA	NA	NA	NA	NA	NA	M13_MULTIFIBRO
ukb-b-3983	Diagnoses - main ICD10: I25.9 Chronic ischaemic heart disease, unspecified	MRC-IEU	European	Males and Females	2018	9851867	463010	1195	461815	Binary	NA	Ben Elsworth	NA	NA	SD	NA	41202#I259: Output from GWAS pipeline using Phesant derived variables from UKBiobank
finn-b-F5_BIPO	Bipolar affective disorders	NA	European	Males and Females	2021	16380409	NA	4501	192220	Binary	NA	NA	NA	NA	NA	NA	F5_BIPO
prot-a-1871	Midkine	NA	European	Males and Females	2018	10534735	3301	NA	NA	Immune system	Protein	Sun BB	29875488	NA	NA	NA	NA
finn-b-O15_MATERN_CARE_PELVIC_ABNORM	Maternal care for known or suspected abnormality of pelvic organs	NA	European	Males and Females	2021	16379473	NA	3878	104247	Binary	NA	NA	NA	NA	NA	NA	O15_MATERN_CARE_PELVIC_ABNORM
prot-a-2541	Rho-related GTP-binding protein RhoG	NA	European	Males and Females	2018	10534735	3301	NA	NA	Immune system	Protein	Sun BB	29875488	NA	NA	NA	NA
finn-b-RX_CROHN_2NDLINE	Second line medication for Crohns disease	NA	European	Males and Females	2021	16380466	NA	9669	209123	Binary	NA	NA	NA	NA	NA	NA	RX_CROHN_2NDLINE
ubm-a-1805	NET100 0649	NA	European	Males	2018	11734354	7916	NA	NA	Continuous	Psychiatric / neurological	Elliott LT	30305740	NA	NA	NA	NA
prot-a-433	CMRF35-like molecule 6	NA	European	Males and Females	2018	10534735	3301	NA	NA	Immune system	Protein	Sun BB	29875488	NA	NA	NA	NA
ukb-b-5425	Treatment/medication code: chondroitin product	MRC-IEU	European	Males and Females	2018	9851867	462933	5876	457057	Binary	NA	Ben Elsworth	NA	NA	SD	NA	20003#1187: Output from GWAS pipeline using Phesant derived variables from UKBiobank
ebi-a-GCST006906	Stroke	NA	European	NA	2018	8211693	446696	40585	406111	NA	NA	Malik R	29531354	NA	logOR	NA	NA
met-d-XL_VLDL_PL	Phospholipids in very large VLDL	NA	European	Males and Females	2020	12321875	115078	NA	NA	Continuous	NA	Borges CM	NA	NA	NA	NA	NA
ukb-b-11261	Diagnoses - main ICD10: I84.9 Unspecified haemorrhoids without complication	MRC-IEU	European	Males and Females	2018	9851867	463010	6198	456812	Binary	NA	Ben Elsworth	NA	NA	SD	NA	41202#I849: Output from GWAS pipeline using Phesant derived variables from UKBiobank
ubm-a-580	IDP dMRI TBSS ISOVF Middle cerebellar peduncle	NA	European	Males	2018	11734354	7532	NA	NA	Continuous	Psychiatric / neurological	Elliott LT	30305740	NA	NA	NA	NA
ukb-b-9294	Operative procedures - secondary OPCS: K63.6 Coronary arteriography NEC	MRC-IEU	European	Males and Females	2018	9851867	463010	2443	460567	Binary	NA	Ben Elsworth	NA	NA	SD	NA	41210#K636: Output from GWAS pipeline using Phesant derived variables from UKBiobank
prot-a-2913	Synaptotagmin-2	NA	European	Males and Females	2018	10534735	3301	NA	NA	Immune system	Protein	Sun BB	29875488	NA	NA	NA	NA
finn-b-DM_POLYNEURO	Diabetic polyneuropathy	NA	European	Males and Females	2021	16380465	NA	358	217377	Binary	NA	NA	NA	NA	NA	NA	DM_POLYNEURO
prot-a-2031	Protein kinase C-binding protein NELL2	NA	European	Males and Females	2018	10534735	3301	NA	NA	Immune system	Protein	Sun BB	29875488	NA	NA	NA	NA
ubm-a-1014	NET25 0068	NA	European	Males	2018	11734354	7916	NA	NA	Continuous	Psychiatric / neurological	Elliott LT	30305740	NA	NA	NA	NA
finn-b-CD2_BENIGN_TONSIL	Benign neoplasm: Tonsil	NA	European	Males and Females	2021	16380466	NA	121	218671	Binary	NA	NA	NA	NA	NA	NA	CD2_BENIGN_TONSIL
ukb-a-220	Illnesses of siblings: Severe depression	Neale Lab	European	Males and Females	2017	10894596	259921	18239	242505	NA	NA	Neale	NA	NA	SD	NA	NA
ebi-a-GCST90010141	Interleukin-18 levels	NA	European	NA	2020	18166693	1301	NA	NA	NA	NA	Gilly A	33303764	NA	NA	NA	NA
ebi-a-GCST90001424	IgD+ B cell %Lymphocyte	NA	European	NA	2020	15048951	3657	NA	NA	NA	NA	Orr<U+00F9> V	32929287	NA	NA	NA	NA
met-a-741	X-14977--vanillin	NA	European	Males and Females	2014	2545167	1789	NA	NA	Metabolites	Xenobiotics	Shin	24816252	NA	log10 units	0.13408	NA
prot-c-2764_20_2	FGF9	NA	European	Males and Females	2019	501428	NA	NA	NA	Continuous	NA	Suhre K	28240269	EFO_0007937	NA	NA	name=Fibroblast growth factor 9; chr=13; start=21671383; end=21704498; entrez=2254; uniprot=P31371
finn-b-L12_LOCALSCLERODERMA	Localized scleroderma [morphea]	NA	European	Males and Females	2021	16380444	NA	180	207482	Binary	NA	NA	NA	NA	NA	NA	L12_LOCALSCLERODERMA
prot-c-5035_7_1	TS	NA	European	Males and Females	2019	501428	NA	NA	NA	Continuous	NA	Suhre K	28240269	EFO_0007937	NA	NA	name=Thymidylate synthase; chr=18; start=657604; end=673578; entrez=7298; uniprot=P04818
prot-a-2196	Protocadherin-15	NA	European	Males and Females	2018	10534735	3301	NA	NA	Immune system	Protein	Sun BB	29875488	NA	NA	NA	NA
ukb-d-M13_DUPUTRYEN	Palmar fascial fibromatosis [Dupuytren]	NA	European	Males and Females	2018	11118624	361194	2948	358246	Binary	NA	Neale lab	NA	NA	NA	NA	NA
prot-a-309	Uncharacterized protein C22orf15	NA	European	Males and Females	2018	10534735	3301	NA	NA	Immune system	Protein	Sun BB	29875488	NA	NA	NA	NA
finn-b-M13_TOEDEFORMOTH	Other deformities of toe(s)	NA	European	Males and Females	2021	16380142	NA	489	147221	Binary	NA	NA	NA	NA	NA	NA	M13_TOEDEFORMOTH
prot-a-837	DnaJ homolog subfamily B member 12	NA	European	Males and Females	2018	10534735	3301	NA	NA	Immune system	Protein	Sun BB	29875488	NA	NA	NA	NA
ubm-a-2576	NET100 1420	NA	European	Males	2018	11734354	7916	NA	NA	Continuous	Psychiatric / neurological	Elliott LT	30305740	NA	NA	NA	NA
ukb-b-18103	Pulse rate, automated reading	MRC-IEU	European	Males and Females	2018	9851867	436424	NA	NA	Continuous	NA	Ben Elsworth	NA	NA	SD	NA	102: Output from GWAS pipeline using Phesant derived variables from UKBiobank
ubm-a-1812	NET100 0656	NA	European	Males	2018	11734354	7916	NA	NA	Continuous	Psychiatric / neurological	Elliott LT	30305740	NA	NA	NA	NA
met-a-713	X-13859	NA	European	Males and Females	2014	2545617	7002	NA	NA	Metabolites	Unknown metabolite	Shin	24816252	NA	log10 units	0.137078	NA
ukb-a-502	Job involves mainly walking or standing	Neale Lab	European	Males and Females	2017	10894596	190606	NA	NA	NA	NA	Neale	NA	NA	SD	NA	NA
prot-a-655	CREB-binding protein	NA	European	Males and Females	2018	10534735	3301	NA	NA	Immune system	Protein	Sun BB	29875488	NA	NA	NA	NA
ebi-a-GCST006867	Type 2 diabetes	NA	European	NA	2018	5030727	655666	61714	1178	NA	NA	Xue A	30054458	NA	logOR	NA	NA
ukb-b-6251	3mm regularity index (right)	MRC-IEU	European	Males and Females	2018	9851867	94284	NA	NA	Continuous	NA	Ben Elsworth	NA	NA	SD	NA	5160: Output from GWAS pipeline using Phesant derived variables from UKBiobank
prot-c-3448_13_2	IR	NA	European	Males and Females	2019	501428	NA	NA	NA	Continuous	NA	Suhre K	28240269	EFO_0007937	NA	NA	name=Insulin receptor; chr=19; start=7112255; end=7294034; entrez=3643; uniprot=P06213
ubm-a-2535	NET100 1379	NA	European	Males	2018	11734354	7916	NA	NA	Continuous	Psychiatric / neurological	Elliott LT	30305740	NA	NA	NA	NA
ukb-b-9981	Sensitivity / hurt feelings	MRC-IEU	European	Males and Females	2018	9851867	449419	249799	199620	Binary	NA	Ben Elsworth	NA	NA	SD	NA	1950: Output from GWAS pipeline using Phesant derived variables from UKBiobank
ebi-a-GCST90011523	TestASV_45 (Clostridiales) abundance	NA	European	NA	2021	5428445	8956	NA	NA	NA	NA	R<U+00FC>hlemann MC	33462482	NA	NA	NA	NA
ukb-b-20187	Operative procedures - secondary OPCS: Y53.2 Approach to organ under ultrasonic control	MRC-IEU	European	Males and Females	2018	9851867	463010	8745	454265	Binary	NA	Ben Elsworth	NA	NA	SD	NA	41210#Y532: Output from GWAS pipeline using Phesant derived variables from UKBiobank
ukb-d-22617_6124	Job SOC coding: Educational assistants	NA	European	Males and Females	2018	10691845	91149	2304	88845	Binary	NA	Neale lab	NA	NA	NA	NA	NA
ubm-a-3137	a2009s rh S temporal sup thickness	NA	European	Males	2018	11734354	8411	NA	NA	Continuous	Psychiatric / neurological	Elliott LT	30305740	NA	NA	NA	NA
finn-b-ST19_ICTRAUOTHUNS	Other and unspecified intracranial injuries	NA	European	Males and Females	2021	16380416	NA	375	205627	Binary	NA	NA	NA	NA	NA	NA	ST19_ICTRAUOTHUNS
finn-b-L12_CELLULITIS	Cellulitis	NA	European	Males and Females	2021	16380457	NA	3085	208449	Binary	NA	NA	NA	NA	NA	NA	L12_CELLULITIS
ebi-a-GCST011071	COVID-19 (RELEASE 5)	NA	European	NA	2020	8103014	1588783	29071	1559712	NA	NA	COVID-19 Host Genetics Initiative	32404885	NA	NA	NA	NA
prot-c-4187_49_2	6-Phosphogluconate dehydrogenase	NA	European	Males and Females	2019	501428	NA	NA	NA	Continuous	NA	Suhre K	28240269	EFO_0007937	NA	NA	name=6-phosphogluconate dehydrogenase, decarboxylating; chr=1; start=10398592; end=10420144; entrez=5226; uniprot=P52209
prot-a-127	Apolipoprotein B	NA	European	Males and Females	2018	10534735	3301	NA	NA	Immune system	Protein	Sun BB	29875488	NA	NA	NA	NA
finn-b-N14_HYDROCELE	Hydrocele	NA	European	Males and Females	2021	16377576	NA	2634	72799	Binary	NA	NA	NA	NA	NA	NA	N14_HYDROCELE
met-a-725	X-14473	NA	European	Males and Females	2014	2545673	6884	NA	NA	Metabolites	Unknown metabolite	Shin	24816252	NA	log10 units	0.257527	NA
prot-a-1450	Insulin-like growth factor-binding protein 6	NA	European	Males and Females	2018	10534735	3301	NA	NA	Immune system	Protein	Sun BB	29875488	NA	NA	NA	NA
prot-a-1411	Alpha-L-iduronidase	NA	European	Males and Females	2018	10534735	3301	NA	NA	Immune system	Protein	Sun BB	29875488	NA	NA	NA	NA
ubm-a-1939	NET100 0783	NA	European	Males	2018	11734354	7916	NA	NA	Continuous	Psychiatric / neurological	Elliott LT	30305740	NA	NA	NA	NA
ukb-b-2003	Errors before selecting correct item in alphanumeric path (trail #2)	MRC-IEU	European	Males and Females	2018	9851867	40607	NA	NA	Categorical Ordered	NA	Ben Elsworth	NA	NA	SD	NA	20148: Output from GWAS pipeline using Phesant derived variables from UKBiobank
prot-a-2522	Replication initiator 1	NA	European	Males and Females	2018	10534735	3301	NA	NA	Immune system	Protein	Sun BB	29875488	NA	NA	NA	NA
met-a-427	2-hydroxyisobutyrate	NA	European	Males and Females	2014	2545252	6539	NA	NA	Metabolites	Amino acid	Shin	24816252	NA	log10 units	0.140564	NA
ebi-a-GCST90001554	Effector Memory CD8+ T cell Absolute Count	NA	European	NA	2020	15129224	3395	NA	NA	NA	NA	Orr<U+00F9> V	32929287	NA	NA	NA	NA
prot-a-2805	Protein SPACA7	NA	European	Males and Females	2018	10534735	3301	NA	NA	Immune system	Protein	Sun BB	29875488	NA	NA	NA	NA
ukb-d-22613_2	Worked with paints, thinners or glues: Often	NA	European	Males and Females	2018	11525313	88718	3723	84995	Binary	NA	Neale lab	NA	NA	NA	NA	NA
prot-a-1967	Mucin-1	NA	European	Males and Females	2018	10534735	3301	NA	NA	Immune system	Protein	Sun BB	29875488	NA	NA	NA	NA
ebi-a-GCST90010219	Granulins levels	NA	European	NA	2020	18221903	1323	NA	NA	NA	NA	Gilly A	33303764	NA	NA	NA	NA
ukb-b-7603	Non-cancer illness code, self-reported: muscle or soft tissue injuries	MRC-IEU	European	Males and Females	2018	9851867	462933	3347	459586	Binary	NA	Ben Elsworth	NA	NA	SD	NA	20002#1406: Output from GWAS pipeline using Phesant derived variables from UKBiobank
ubm-a-1740	NET100 0584	NA	European	Males	2018	11734354	7916	NA	NA	Continuous	Psychiatric / neurological	Elliott LT	30305740	NA	NA	NA	NA
ukb-d-3859_3	Reason former drinker stopped drinking alcohol: Health precaution	NA	European	Males and Females	2018	10809737	12110	2470	9640	Binary	NA	Neale lab	NA	NA	NA	NA	NA
ukb-b-1996	Salad / raw vegetable intake	MRC-IEU	European	Males and Females	2018	9851867	435435	NA	NA	Categorical Ordered	NA	Ben Elsworth	NA	NA	SD	NA	1299: Output from GWAS pipeline using Phesant derived variables from UKBiobank
prot-c-3186_2_2	C2	NA	European	Males and Females	2019	501428	NA	NA	NA	Continuous	NA	Suhre K	28240269	EFO_0007937	NA	NA	name=Complement C2; chr=6; start=31879966; end=32022117; entrez=717; uniprot=P06681
finn-b-C3_CONNECTIVE_SOFT_NAS	Malignant neoplasm of other connective and soft tissue	NA	European	Males and Females	2021	16380466	NA	275	218517	Binary	NA	NA	NA	NA	NA	NA	C3_CONNECTIVE_SOFT_NAS
ukb-b-8131	Operative procedures - main OPCS: H25.1 Diagnostic endoscopic examination of lower bowel and biopsy of lesion of lower bowel using fibreoptic sigmoidoscope	MRC-IEU	European	Males and Females	2018	9851867	463010	7880	455130	Binary	NA	Ben Elsworth	NA	NA	SD	NA	41200#H251: Output from GWAS pipeline using Phesant derived variables from UKBiobank
prot-a-1872	Nuclear protein MDM1	NA	European	Males and Females	2018	10534735	3301	NA	NA	Immune system	Protein	Sun BB	29875488	NA	NA	NA	NA
prot-a-633	COMM domain-containing protein 1	NA	European	Males and Females	2018	10534735	3301	NA	NA	Immune system	Protein	Sun BB	29875488	NA	NA	NA	NA
finn-b-AB1_CANDIDIASIS	Candidiasis	NA	European	Males and Females	2021	16380463	NA	2015	214816	Binary	NA	NA	NA	NA	NA	NA	AB1_CANDIDIASIS
ukb-b-3686	Operative procedures - secondary OPCS: Y98.2 Radiology of two body areas	MRC-IEU	European	Males and Females	2018	9851867	463010	3720	459290	Binary	NA	Ben Elsworth	NA	NA	SD	NA	41210#Y982: Output from GWAS pipeline using Phesant derived variables from UKBiobank
prot-a-1842	Dual specificity mitogen-activated protein kinase kinase 4	NA	European	Males and Females	2018	10534735	3301	NA	NA	Immune system	Protein	Sun BB	29875488	NA	NA	NA	NA
ukb-b-5655	Diagnoses - main ICD10: R42 Dizziness and giddiness	MRC-IEU	European	Males and Females	2018	9851867	463010	1557	461453	Binary	NA	Ben Elsworth	NA	NA	SD	NA	41202#R42: Output from GWAS pipeline using Phesant derived variables from UKBiobank
ubm-a-510	IDP dMRI TBSS ICVF Posterior corona radiata R	NA	European	Males	2018	11734354	7532	NA	NA	Continuous	Psychiatric / neurological	Elliott LT	30305740	NA	NA	NA	NA
prot-a-3102	Thyrotropin-releasing hormone	NA	European	Males and Females	2018	10534735	3301	NA	NA	Immune system	Protein	Sun BB	29875488	NA	NA	NA	NA
ukb-b-4210	Frequency of light DIY in last 4 weeks	MRC-IEU	European	Males and Females	2018	9851867	228298	NA	NA	Categorical Ordered	NA	Ben Elsworth	NA	NA	SD	NA	1011: Output from GWAS pipeline using Phesant derived variables from UKBiobank
met-b-130	B Mem:%IgA	NA	European	Females	2015	1623131	497	NA	NA	Immune system	Immune cell subset frequency	Roederer	25772697	NA	%	10.3273	Female twins
met-d-L_LDL_PL	Phospholipids in large LDL	NA	European	Males and Females	2020	12321875	115078	NA	NA	Continuous	NA	Borges CM	NA	NA	NA	NA	NA
ebi-a-GCST010781	COVID-19 (predicted covid from self-reported symptoms vs predicted or self-reported non-covid) RELEASE 4	NA	European	NA	2020	11379674	38932	3204	35728	NA	NA	COVID-19 Host Genetics Initiative	32404885	NA	NA	NA	NA
ubm-a-2126	NET100 0970	NA	European	Males	2018	11734354	7916	NA	NA	Continuous	Psychiatric / neurological	Elliott LT	30305740	NA	NA	NA	NA
prot-a-311	Uncharacterized protein C2orf66	NA	European	Males and Females	2018	10534735	3301	NA	NA	Immune system	Protein	Sun BB	29875488	NA	NA	NA	NA
prot-a-674	Beta-crystallin B2	NA	European	Males and Females	2018	10534735	3301	NA	NA	Immune system	Protein	Sun BB	29875488	NA	NA	NA	NA
prot-c-2640_3_2	MSP R	NA	European	Males and Females	2019	501428	NA	NA	NA	Continuous	NA	Suhre K	28240269	EFO_0007937	NA	NA	name=Macrophage-stimulating protein receptor; chr=3; start=49887002; end=49903873; entrez=4486; uniprot=Q04912
ukb-b-469	Number of cigarettes currently smoked daily (current cigarette smokers)	MRC-IEU	European	Males and Females	2018	9851867	33229	NA	NA	Categorical Ordered	NA	Ben Elsworth	NA	NA	SD	NA	3456: Output from GWAS pipeline using Phesant derived variables from UKBiobank
prot-c-5007_1_1	MAPK14	NA	European	Males and Females	2019	501428	NA	NA	NA	Continuous	NA	Suhre K	28240269	EFO_0007937	NA	NA	name=Mitogen-activated protein kinase 14; chr=6; start=36027677; end=36111236; entrez=1432; uniprot=Q16539
prot-c-2455_17_4	IL-12	NA	European	Males and Females	2019	501428	NA	NA	NA	Continuous	NA	Suhre K	28240269	EFO_0007937	NA	NA	name=Interleukin-12; chr=3|5; start=159988750|159314783; end=159996019|159330887; entrez=3592|3593; uniprot=P29459|P29460
ukb-b-15336	PCT where patients GP was registered: RICHMOND AND TWICKENHAM PCT	MRC-IEU	European	Males and Females	2018	9851867	463010	2749	460261	Binary	NA	Ben Elsworth	NA	NA	SD	NA	41230#5M6: Output from GWAS pipeline using Phesant derived variables from UKBiobank
ukb-b-6400	PCT where patients GP was registered: CALDERDALE PCT	MRC-IEU	European	Males and Females	2018	9851867	463010	1817	461193	Binary	NA	Ben Elsworth	NA	NA	SD	NA	41230#5J6: Output from GWAS pipeline using Phesant derived variables from UKBiobank
finn-b-ST19_FRACT_LUMBAR_SPINE_PELVIS	Fracture of lumbar spine and pelvis	NA	European	Males and Females	2021	16380457	NA	2859	212839	Binary	NA	NA	NA	NA	NA	NA	ST19_FRACT_LUMBAR_SPINE_PELVIS
ieu-b-4841	HbA1c	Within family GWAS consortium	European	Males and Females	2022	NA	17724	NA	NA	NA	NA	Howe LJ	NA	EFO:0004541	NA	NA	Sibling estimate
finn-b-G6_ULLNLE	Lesion of ulnar nerve	NA	European	Males and Females	2021	16380416	NA	2006	195047	Binary	NA	NA	NA	NA	NA	NA	G6_ULLNLE
ebi-a-GCST90001487	Activated CD4 regulatory T cell %CD4 regulatory T cell	NA	European	NA	2020	15144196	3437	NA	NA	NA	NA	Orr<U+00F9> V	32929287	NA	NA	NA	NA
ukb-b-3337	Treatment/medication code: nasonex 0.05% aqueous nasal spray	MRC-IEU	European	Males and Females	2018	9851867	462933	2316	460617	Binary	NA	Ben Elsworth	NA	NA	SD	NA	20003#1141150944: Output from GWAS pipeline using Phesant derived variables from UKBiobank
ukb-b-16573	Operative procedures - main OPCS: U21.2 Computed tomography NEC	MRC-IEU	European	Males and Females	2018	9851867	463010	4510	458500	Binary	NA	Ben Elsworth	NA	NA	SD	NA	41200#U212: Output from GWAS pipeline using Phesant derived variables from UKBiobank
prot-a-480	Cadherin-1	NA	European	Males and Females	2018	10534735	3301	NA	NA	Immune system	Protein	Sun BB	29875488	NA	NA	NA	NA
ubm-a-2206	NET100 1050	NA	European	Males	2018	11734354	7916	NA	NA	Continuous	Psychiatric / neurological	Elliott LT	30305740	NA	NA	NA	NA
ieu-a-27	Birth weight	EGG	European	Males and Females	2013	2684394	26836	NA	NA	Risk factor	Anthropometric	Horikoshi M	23202124	NA	g	547.534	Effect allele frequencies are missing
ubm-a-513	IDP dMRI TBSS ICVF Posterior thalamic radiation L	NA	European	Males	2018	11734354	7532	NA	NA	Continuous	Psychiatric / neurological	Elliott LT	30305740	NA	NA	NA	NA
ubm-a-240	IDP dMRI TBSS FA Uncinate fasciculus R	NA	European	Males	2018	11734354	7532	NA	NA	Continuous	Psychiatric / neurological	Elliott LT	30305740	NA	NA	NA	NA
ukb-b-1251	Type of cancer: ICD10: C20 Malignant neoplasm of rectum	MRC-IEU	European	Males and Females	2018	9851867	463010	1470	461540	Binary	NA	Ben Elsworth	NA	NA	SD	NA	40006#C20: Output from GWAS pipeline using Phesant derived variables from UKBiobank
finn-b-Q17_CYSTIC_KIDNEY_DISEA	Cystic kidney disease	NA	European	Males and Females	2021	16380465	NA	469	217979	Binary	NA	NA	NA	NA	NA	NA	Q17_CYSTIC_KIDNEY_DISEA
prot-a-2543	Protein RIC-3	NA	European	Males and Females	2018	10534735	3301	NA	NA	Immune system	Protein	Sun BB	29875488	NA	NA	NA	NA
ubm-a-2387	NET100 1231	NA	European	Males	2018	11734354	7916	NA	NA	Continuous	Psychiatric / neurological	Elliott LT	30305740	NA	NA	NA	NA
finn-b-C3_BRAIN	Malignant neoplasm of brain	NA	European	Males and Females	2021	16380466	NA	464	218328	Binary	NA	NA	NA	NA	NA	NA	C3_BRAIN
ukb-b-4817	Operative procedures - secondary OPCS: Y98.1 Radiology of one body area (or < 20 minutes)	MRC-IEU	European	Males and Females	2018	9851867	463010	12252	450758	Binary	NA	Ben Elsworth	NA	NA	SD	NA	41210#Y981: Output from GWAS pipeline using Phesant derived variables from UKBiobank
ubm-a-2266	NET100 1110	NA	European	Males	2018	11734354	7916	NA	NA	Continuous	Psychiatric / neurological	Elliott LT	30305740	NA	NA	NA	NA
prot-a-3262	Zinc finger protein 175	NA	European	Males and Females	2018	10534735	3301	NA	NA	Immune system	Protein	Sun BB	29875488	NA	NA	NA	NA
met-a-342	Glycerate	NA	European	Males and Females	2014	2545821	7778	NA	NA	Metabolites	Carbohydrate	Shin	24816252	NA	log10 units	0.131903	NA
ubm-a-280	IDP dMRI TBSS MD Cingulum hippocampus R	NA	European	Males	2018	11734354	7532	NA	NA	Continuous	Psychiatric / neurological	Elliott LT	30305740	NA	NA	NA	NA
ubm-a-2440	NET100 1284	NA	European	Males	2018	11734354	7916	NA	NA	Continuous	Psychiatric / neurological	Elliott LT	30305740	NA	NA	NA	NA
ebi-a-GCST90011391	OTU97_30 (Roseburia) abundance	NA	European	NA	2021	5360236	8956	NA	NA	NA	NA	R<U+00FC>hlemann MC	33462482	NA	NA	NA	NA
ubm-a-890	NODEamps25 0020	NA	European	Males	2018	11734354	7916	NA	NA	Continuous	Psychiatric / neurological	Elliott LT	30305740	NA	NA	NA	NA
prot-a-281	Platelet receptor Gi24	NA	European	Males and Females	2018	10534735	3301	NA	NA	Immune system	Protein	Sun BB	29875488	NA	NA	NA	NA
ubm-a-1238	NET100 0082	NA	European	Males	2018	11734354	7916	NA	NA	Continuous	Psychiatric / neurological	Elliott LT	30305740	NA	NA	NA	NA
finn-b-E4_GOITRENAS	Other and/or unspecified nontoxic goitre	NA	European	Males and Females	2021	16380382	NA	1252	187684	Binary	NA	NA	NA	NA	NA	NA	E4_GOITRENAS
prot-a-227	B melanoma antigen 2	NA	European	Males and Females	2018	10534735	3301	NA	NA	Immune system	Protein	Sun BB	29875488	NA	NA	NA	NA
prot-a-1403	Inducible T-cell costimulator	NA	European	Males and Females	2018	10534735	3301	NA	NA	Immune system	Protein	Sun BB	29875488	NA	NA	NA	NA
ebi-a-GCST90000506	Vascular endothelial growth factor A levels	NA	European	NA	2020	7883872	982	NA	NA	NA	NA	Hillary RF	32641083	NA	NA	NA	NA
ukb-a-223	Illnesses of siblings: Diabetes	Neale Lab	European	Males and Females	2017	10894596	259921	21747	239328	NA	NA	Neale	NA	NA	SD	NA	NA
prot-b-41	X-prolyl aminopeptidase 2	NA	European	Males and Females	2018	5270646	3394	NA	NA	Immune system	Protein	Folkersen L	28369058	NA	NA	NA	NA
prot-a-36	A disintegrin and metalloproteinase with thrombospondin motifs 5	NA	European	Males and Females	2018	10534735	3301	NA	NA	Immune system	Protein	Sun BB	29875488	NA	NA	NA	NA
ubm-a-1922	NET100 0766	NA	European	Males	2018	11734354	7916	NA	NA	Continuous	Psychiatric / neurological	Elliott LT	30305740	NA	NA	NA	NA
ukb-d-22617_1152	Job SOC coding: Office managers	NA	European	Males and Females	2018	9483745	91149	1121	90028	Binary	NA	Neale lab	NA	NA	NA	NA	NA
ebi-a-GCST90001477	HLA DR++ monocyte Absolute Count	NA	European	NA	2020	15157999	3579	NA	NA	NA	NA	Orr<U+00F9> V	32929287	NA	NA	NA	NA
ebi-a-GCST90011479	OTU99_94 (Bacteroides) abundance	NA	European	NA	2021	5295239	8956	NA	NA	NA	NA	R<U+00FC>hlemann MC	33462482	NA	NA	NA	NA
met-d-XXL_VLDL_TG_pct	Triglycerides to total lipids ratio in chylomicrons and extremely large VLDL	NA	European	Males and Females	2020	12321875	111631	NA	NA	Continuous	NA	Borges CM	NA	NA	NA	NA	NA
prot-a-825	Dihydrolipoyl dehydrogenase, mitochondrial	NA	European	Males and Females	2018	10534735	3301	NA	NA	Immune system	Protein	Sun BB	29875488	NA	NA	NA	NA
ebi-a-GCST90011351	O_Coriobacteriales abundance	NA	European	NA	2021	5403738	8956	NA	NA	NA	NA	R<U+00FC>hlemann MC	33462482	NA	NA	NA	NA
prot-a-903	Ephrin-B1	NA	European	Males and Females	2018	10534735	3301	NA	NA	Immune system	Protein	Sun BB	29875488	NA	NA	NA	NA
prot-a-893	Early endosome antigen 1	NA	European	Males and Females	2018	10534735	3301	NA	NA	Immune system	Protein	Sun BB	29875488	NA	NA	NA	NA
prot-a-93	Angiopoietin-2	NA	European	Males and Females	2018	10534735	3301	NA	NA	Immune system	Protein	Sun BB	29875488	NA	NA	NA	NA
prot-c-2436_49_4	CXCL16, soluble	NA	European	Males and Females	2019	501428	NA	NA	NA	Continuous	NA	Suhre K	28240269	EFO_0007937	NA	NA	name=C-X-C motif chemokine 16; chr=17; start=4733526; end=4739922; entrez=58191; uniprot=Q9H2A7
finn-b-T1D	Type1 diabetes, definitions combined	NA	European	Males and Females	2021	16380235	NA	2685	182573	Binary	NA	NA	NA	NA	NA	NA	T1D
ukb-b-2535	Falls in the last year	MRC-IEU	European	Males and Females	2018	9851867	461725	NA	NA	Categorical Ordered	NA	Ben Elsworth	NA	NA	SD	NA	2296: Output from GWAS pipeline using Phesant derived variables from UKBiobank
ebi-a-GCST90001528	CD33dim HLA DR+ CD11b- %CD33dim HLA DR+	NA	European	NA	2020	14304991	1858	NA	NA	NA	NA	Orr<U+00F9> V	32929287	NA	NA	NA	NA
ebi-a-GCST004074	Intraocular pressure	NA	European	NA	2017	11458861	29578	NA	NA	NA	NA	Springelkamp H	28073927	NA	NA	NA	NA
finn-b-I9_OTHARR	Other arrhytmias	NA	European	Males and Females	2021	16380272	NA	13250	156711	Binary	NA	NA	NA	NA	NA	NA	I9_OTHARR
ukb-d-4803_14	Tinnitus: Yes, but not now, but have in the past	NA	European	Males and Females	2018	13567874	117882	13080	104802	Binary	NA	Neale lab	NA	NA	NA	NA	NA
finn-b-M13_MYOSITIS	Myositis	NA	European	Males and Females	2021	16380308	NA	330	167641	Binary	NA	NA	NA	NA	NA	NA	M13_MYOSITIS
prot-a-2586	60S ribosomal protein L30	NA	European	Males and Females	2018	10534735	3301	NA	NA	Immune system	Protein	Sun BB	29875488	NA	NA	NA	NA
ebi-a-GCST90017027	Gut microbiota abundance (genus Lachnospiraceae UCG008 id.11328)	NA	European	NA	2021	5401028	14306	NA	NA	NA	NA	Kurilshikov A	33462485	NA	NA	NA	NA
prot-a-409	C-C motif chemokine 5	NA	European	Males and Females	2018	10534735	3301	NA	NA	Immune system	Protein	Sun BB	29875488	NA	NA	NA	NA
ubm-a-36	IDP T1 FAST ROIs L inf front gyrus parsop	NA	European	Males	2018	11734354	8427	NA	NA	Continuous	Psychiatric / neurological	Elliott LT	30305740	NA	NA	NA	NA
prot-a-254	Bone morphogenetic protein 10	NA	European	Males and Females	2018	10534735	3301	NA	NA	Immune system	Protein	Sun BB	29875488	NA	NA	NA	NA
ukb-b-20214	Attendance/disability/mobility allowance: Disability living allowance	MRC-IEU	European	Males and Females	2018	9851867	459354	20426	438928	Binary	NA	Ben Elsworth	NA	NA	SD	NA	6146#2: Output from GWAS pipeline using Phesant derived variables from UKBiobank
ubm-a-2363	NET100 1207	NA	European	Males	2018	11734354	7916	NA	NA	Continuous	Psychiatric / neurological	Elliott LT	30305740	NA	NA	NA	NA
finn-b-L12_HYPETROPHICSCAR	Hypertrophic scar	NA	European	Males and Females	2021	16380443	NA	766	207482	Binary	NA	NA	NA	NA	NA	NA	L12_HYPETROPHICSCAR
finn-b-F5_AUTISM	Autism	NA	European	Males and Females	2021	16380457	NA	293	216829	Binary	NA	NA	NA	NA	NA	NA	F5_AUTISM
prot-c-4566_24_3	RSPO2	NA	European	Males and Females	2019	501428	NA	NA	NA	Continuous	NA	Suhre K	28240269	EFO_0007937	NA	NA	name=R-spondin-2; chr=8; start=107899316; end=108083648; entrez=340419; uniprot=Q6UXX9
ukb-a-231	Forced expiratory volume in 1-second (FEV1) Best measure	Neale Lab	European	Males and Females	2017	10894596	255492	NA	NA	NA	NA	Neale	NA	NA	SD	NA	NA
ubm-a-620	IDP dMRI TBSS ISOVF Superior longitudinal fasciculus R	NA	European	Males	2018	11734354	7532	NA	NA	Continuous	Psychiatric / neurological	Elliott LT	30305740	NA	NA	NA	NA
prot-c-5023_23_1	PUR8	NA	European	Males and Females	2019	501428	NA	NA	NA	Continuous	NA	Suhre K	28240269	EFO_0007937	NA	NA	name=Adenylosuccinate lyase; chr=22; start=40346500; end=40369367; entrez=158; uniprot=P30566
ukb-b-7337	Types of physical activity in last 4 weeks: Walking for pleasure (not as a means of transport)	MRC-IEU	European	Males and Females	2018	9851867	460376	329755	130621	Binary	NA	Ben Elsworth	NA	NA	SD	NA	6164#1: Output from GWAS pipeline using Phesant derived variables from UKBiobank
ebi-a-GCST90012036	Pappalysin-1 levels	NA	European	NA	2020	13026368	21758	NA	NA	NA	NA	Folkersen L	33067605	NA	NA	NA	NA
ebi-a-GCST90011670	OTU99_62 (Ruminococcaceae) prevalence	NA	European	NA	2021	5438111	8956	NA	NA	NA	NA	R<U+00FC>hlemann MC	33462482	NA	NA	NA	NA
ebi-a-GCST003373	Glomerular filtration rate in diabetics (creatinine)	NA	European	NA	2016	2169300	11522	NA	NA	NA	NA	Pattaro C	26831199	NA	NA	NA	NA
ukb-a-238	Pack years adult smoking as proportion of life span exposed to smoking PREVIEW ONLY	Neale Lab	European	Males and Females	2017	10894596	101726	NA	NA	NA	NA	Neale	NA	NA	SD	NA	NA
prot-a-2730	Sialic acid-binding Ig-like lectin 8	NA	European	Males and Females	2018	10534735	3301	NA	NA	Immune system	Protein	Sun BB	29875488	NA	NA	NA	NA
ebi-a-GCST90001770	CD24 on IgD- CD38dim B cell	NA	European	NA	2020	4520893	3649	NA	NA	NA	NA	Orr<U+00F9> V	32929287	NA	NA	NA	NA
prot-a-1330	Probable E3 ubiquitin-protein ligase HERC4	NA	European	Males and Females	2018	10534735	3301	NA	NA	Immune system	Protein	Sun BB	29875488	NA	NA	NA	NA
prot-a-3083	Triosephosphate isomerase	NA	European	Males and Females	2018	10534735	3301	NA	NA	Immune system	Protein	Sun BB	29875488	NA	NA	NA	NA
prot-a-1522	Interleukin-31 receptor subunit alpha	NA	European	Males and Females	2018	10534735	3301	NA	NA	Immune system	Protein	Sun BB	29875488	NA	NA	NA	NA
ukb-b-7352	Diagnoses - secondary ICD10: Z92.1 Personal history of long-term (current) use of anticoagulants	MRC-IEU	European	Males and Females	2018	9851867	463010	5254	457756	Binary	NA	Ben Elsworth	NA	NA	SD	NA	41204#Z921: Output from GWAS pipeline using Phesant derived variables from UKBiobank
ukb-d-22601_22113066	Job coding: medical doctor, general practitioner, hospital consultant	NA	European	Males and Females	2018	9930735	89866	1467	88399	Binary	NA	Neale lab	NA	NA	NA	NA	NA
met-a-329	Palmitate (16:0)	NA	European	Males and Females	2014	2545680	7800	NA	NA	Metabolites	Fatty acid	Shin	24816252	NA	log10 units	0.110023	NA
prot-c-4232_19_2	IGF-I sR	NA	European	Males and Females	2019	501428	NA	NA	NA	Continuous	NA	Suhre K	28240269	EFO_0007937	NA	NA	name=Insulin-like growth factor 1 receptor; chr=15; start=98648971; end=98964530; entrez=3480; uniprot=P08069
finn-b-CD2_BENIGN_PROSTATE	Benign neoplasm: Prostate	NA	European	Males and Females	2021	16378835	NA	97	95116	Binary	NA	NA	NA	NA	NA	NA	CD2_BENIGN_PROSTATE
ubm-a-1434	NET100 0278	NA	European	Males	2018	11734354	7916	NA	NA	Continuous	Psychiatric / neurological	Elliott LT	30305740	NA	NA	NA	NA
finn-b-H8_VERTIGOCENT	Vertigo of central origin	NA	European	Males and Females	2021	16380424	NA	186	209582	Binary	NA	NA	NA	NA	NA	NA	H8_VERTIGOCENT
ubm-a-2868	a2009s rh G front sup area	NA	European	Males	2018	11734354	8411	NA	NA	Continuous	Psychiatric / neurological	Elliott LT	30305740	NA	NA	NA	NA
ebi-a-GCST90020168	Executive function (verbal digit span backwards test)	NA	European	NA	2021	7313508	1297	NA	NA	NA	NA	Wendel B	34247186	NA	NA	NA	NA
ieu-a-1107	Urinary albumin-to-creatinine ratio	CKDGen	European	Males and Females	2015	2190189	54450	NA	NA	Risk factor	Kidney	Teumer	26631737	NA	log mg/g	0.96	NA
ukb-a-497	Mineral and other dietary supplements: Selenium	Neale Lab	European	Males and Females	2017	10894596	336314	7822	328492	NA	NA	Neale	NA	NA	SD	NA	NA
ukb-a-566	Diagnoses - main ICD10: M23 Internal derangement of knee	Neale Lab	European	Males and Females	2017	10894596	337199	7489	329710	NA	NA	Neale	NA	NA	SD	NA	NA
ukb-b-12964	Diagnoses - secondary ICD10: M17.1 Other primary gonarthrosis	MRC-IEU	European	Males and Females	2018	9851867	463010	1492	461518	Binary	NA	Ben Elsworth	NA	NA	SD	NA	41204#M171: Output from GWAS pipeline using Phesant derived variables from UKBiobank
finn-b-N14_OLIGOMEN	Oligomenorrhoea	NA	European	Males and Females	2021	16376207	NA	606	68969	Binary	NA	NA	NA	NA	NA	NA	N14_OLIGOMEN
ubm-a-293	IDP dMRI TBSS MO Pontine crossing tract	NA	European	Males	2018	11734354	7532	NA	NA	Continuous	Psychiatric / neurological	Elliott LT	30305740	NA	NA	NA	NA
ukb-b-19780	Methods of admission to hospital (recoded): Emergency admission: Outpatients (obsolete)	MRC-IEU	European	Males and Females	2018	9851867	462463	10856	451607	Binary	NA	Ben Elsworth	NA	NA	SD	NA	41249#2004: Output from GWAS pipeline using Phesant derived variables from UKBiobank
ukb-b-11459	PCT responsible for patient data: BIRMINGHAM EAST AND NORTH PCT	MRC-IEU	European	Males and Females	2018	9851867	463010	2464	460546	Binary	NA	Ben Elsworth	NA	NA	SD	NA	41229#5PG: Output from GWAS pipeline using Phesant derived variables from UKBiobank
ukb-d-22617_2312	Job SOC coding: Further education teaching professionals	NA	European	Males and Females	2018	10846784	91149	2520	88629	Binary	NA	Neale lab	NA	NA	NA	NA	NA
ukb-b-3768	Age when periods started (menarche)	MRC-IEU	European	Males and Females	2018	9851867	243944	NA	NA	Categorical Ordered	NA	Ben Elsworth	NA	NA	SD	NA	2714: Output from GWAS pipeline using Phesant derived variables from UKBiobank
ukb-b-10258	Treatment/medication code: paroxetine	MRC-IEU	European	Males and Females	2018	9851867	462933	1554	461379	Binary	NA	Ben Elsworth	NA	NA	SD	NA	20003#1140867888: Output from GWAS pipeline using Phesant derived variables from UKBiobank
ubm-a-332	IDP dMRI TBSS MO Superior longitudinal fasciculus R	NA	European	Males	2018	11734354	7532	NA	NA	Continuous	Psychiatric / neurological	Elliott LT	30305740	NA	NA	NA	NA
ubm-a-2133	NET100 0977	NA	European	Males	2018	11734354	7916	NA	NA	Continuous	Psychiatric / neurological	Elliott LT	30305740	NA	NA	NA	NA
ukb-b-1732	3mm asymmetry angle (right)	MRC-IEU	European	Males and Females	2018	9851867	94258	NA	NA	Continuous	NA	Ben Elsworth	NA	NA	SD	NA	5108: Output from GWAS pipeline using Phesant derived variables from UKBiobank
ubm-a-2750	a2009s lh G&S subcentral area	NA	European	Males	2018	11734354	8411	NA	NA	Continuous	Psychiatric / neurological	Elliott LT	30305740	NA	NA	NA	NA
ebi-a-GCST90012056	Matrix metalloproteinase-7 levels	NA	European	NA	2020	12938892	21758	NA	NA	NA	NA	Folkersen L	33067605	NA	NA	NA	NA
prot-a-2917	Synaptotagmin-8	NA	European	Males and Females	2018	10534735	3301	NA	NA	Immune system	Protein	Sun BB	29875488	NA	NA	NA	NA
ebi-a-GCST005522	Narcolepsy	NA	European	NA	2013	93613	12307	1886	10421	NA	NA	Faraco J	23459209	NA	logOR	NA	beta+se converted from OR+CI;
ukb-b-10912	Non-cancer illness code, self-reported: high cholesterol	MRC-IEU	European	Males and Females	2018	9851867	462933	56753	406180	Binary	NA	Ben Elsworth	NA	NA	SD	NA	20002#1473: Output from GWAS pipeline using Phesant derived variables from UKBiobank
prot-a-1661	Prostate-specific antigen	NA	European	Males and Females	2018	10534735	3301	NA	NA	Immune system	Protein	Sun BB	29875488	NA	NA	NA	NA
finn-b-N14_ENDOMETRIOSIS_FALLOPIAN_TUBE	Endometriosis of fallopian tube	NA	European	Males and Females	2021	16376156	NA	116	68969	Binary	NA	NA	NA	NA	NA	NA	N14_ENDOMETRIOSIS_FALLOPIAN_TUBE
prot-a-1246	Glypican-3	NA	European	Males and Females	2018	10534735	3301	NA	NA	Immune system	Protein	Sun BB	29875488	NA	NA	NA	NA
ieu-a-73	Waist-to-hip ratio	GIANT	European	Males and Females	2015	2560782	212244	NA	NA	Risk factor	Anthropometric	Shungin D	25673412	NA	SD	0.0760794	Effect allele frequecies are missing
ubm-a-1474	NET100 0318	NA	European	Males	2018	11734354	7916	NA	NA	Continuous	Psychiatric / neurological	Elliott LT	30305740	NA	NA	NA	NA
prot-a-35	A disintegrin and metalloproteinase with thrombospondin motifs 4	NA	European	Males and Females	2018	10534735	3301	NA	NA	Immune system	Protein	Sun BB	29875488	NA	NA	NA	NA
ukb-a-535	Diagnoses - main ICD10: I30 Acute pericarditis	Neale Lab	European	Males and Females	2017	10894596	337199	107	337092	NA	NA	Neale	NA	NA	SD	NA	NA
prot-c-4393_3_1	FGF-16	NA	European	Males and Females	2019	501428	NA	NA	NA	Continuous	NA	Suhre K	28240269	EFO_0007937	NA	NA	name=Fibroblast growth factor 16; chr=X; start=77447405; end=77457278; entrez=8823; uniprot=O43320
finn-b-M13_DEFORMDORSO	Deforming dorsopathies	NA	European	Males and Females	2021	16380291	NA	4652	164682	Binary	NA	NA	NA	NA	NA	NA	M13_DEFORMDORSO
ebi-a-GCST007518	Type 2 diabetes (adjusted for BMI)	NA	European	NA	2018	190208	298957	48286	250671	NA	NA	Mahajan A	29632382	NA	NA	NA	NA
prot-c-5347_59_3	Cyclin B1	NA	European	Males and Females	2019	501428	NA	NA	NA	Continuous	NA	Suhre K	28240269	EFO_0007937	NA	NA	name=G2/mitotic-specific cyclin-B1; chr=5; start=69167010; end=69178245; entrez=891; uniprot=P14635
ubm-a-2014	NET100 0858	NA	European	Males	2018	11734354	7916	NA	NA	Continuous	Psychiatric / neurological	Elliott LT	30305740	NA	NA	NA	NA
ubm-a-2148	NET100 0992	NA	European	Males	2018	11734354	7916	NA	NA	Continuous	Psychiatric / neurological	Elliott LT	30305740	NA	NA	NA	NA
ukb-d-22617_1234	Job SOC coding: Shopkeepers and wholesale/retail dealers	NA	European	Males and Females	2018	9930458	91149	1467	89682	Binary	NA	Neale lab	NA	NA	NA	NA	NA
prot-a-2672	Semaphorin-3E	NA	European	Males and Females	2018	10534735	3301	NA	NA	Immune system	Protein	Sun BB	29875488	NA	NA	NA	NA
finn-b-ST19_SUPERF_FROST	Superficial frostbite	NA	European	Males and Females	2021	16380466	NA	98	218631	Binary	NA	NA	NA	NA	NA	NA	ST19_SUPERF_FROST
ubm-a-2770	a2009s lh G orbital area	NA	European	Males	2018	11734354	8411	NA	NA	Continuous	Psychiatric / neurological	Elliott LT	30305740	NA	NA	NA	NA
ebi-a-GCST003837	Chronotype	NA	European	NA	2016	16832291	127898	NA	NA	NA	NA	Jones SE	27494321	NA	NA	NA	NA
met-d-VLDL_TG	Triglycerides in VLDL	NA	European	Males and Females	2020	12321875	115078	NA	NA	Continuous	NA	Borges CM	NA	NA	NA	NA	NA
ubm-a-701	IDP dMRI ProbtrackX MO ptr l	NA	European	Males	2018	11734354	7532	NA	NA	Continuous	Psychiatric / neurological	Elliott LT	30305740	NA	NA	NA	NA
ubm-a-2342	NET100 1186	NA	European	Males	2018	11734354	7916	NA	NA	Continuous	Psychiatric / neurological	Elliott LT	30305740	NA	NA	NA	NA
prot-a-2560	E3 ubiquitin-protein ligase RNF114	NA	European	Males and Females	2018	10534735	3301	NA	NA	Immune system	Protein	Sun BB	29875488	NA	NA	NA	NA
ukb-b-12729	Operation code: nephrectomy/kidney removed	MRC-IEU	European	Males and Females	2018	9851867	462933	1638	461295	Binary	NA	Ben Elsworth	NA	NA	SD	NA	20004#1487: Output from GWAS pipeline using Phesant derived variables from UKBiobank
prot-a-287	Uncharacterized protein C17orf78	NA	European	Males and Females	2018	10534735	3301	NA	NA	Immune system	Protein	Sun BB	29875488	NA	NA	NA	NA
ukb-b-10011	Townsend deprivation index at recruitment	MRC-IEU	European	Males and Females	2018	9851867	462464	NA	NA	Continuous	NA	Ben Elsworth	NA	NA	SD	NA	189: Output from GWAS pipeline using Phesant derived variables from UKBiobank
ubm-a-455	IDP dMRI TBSS L3 Posterior limb of internal capsule L	NA	European	Males	2018	11734354	7532	NA	NA	Continuous	Psychiatric / neurological	Elliott LT	30305740	NA	NA	NA	NA
ubm-a-2874	a2009s rh G oc-temp med-Lingual area	NA	European	Males	2018	11734354	8411	NA	NA	Continuous	Psychiatric / neurological	Elliott LT	30305740	NA	NA	NA	NA
prot-b-48	matrix metallopeptidase 10	NA	European	Males and Females	2018	5270646	3394	NA	NA	Immune system	Protein	Folkersen L	28369058	NA	NA	NA	NA
prot-a-1915	Matrix metalloproteinase-16	NA	European	Males and Females	2018	10534735	3301	NA	NA	Immune system	Protein	Sun BB	29875488	NA	NA	NA	NA
finn-b-M13_SPONDYLOPATHYNAS	Other specified/unspecified spondylopathies	NA	European	Males and Females	2021	16380218	NA	364	164682	Binary	NA	NA	NA	NA	NA	NA	M13_SPONDYLOPATHYNAS
ukb-b-15590	Hip circumference	MRC-IEU	European	Males and Females	2018	9851867	462117	NA	NA	Continuous	NA	Ben Elsworth	NA	NA	SD	NA	49: Output from GWAS pipeline using Phesant derived variables from UKBiobank
prot-a-206	Axin-2	NA	European	Males and Females	2018	10534735	3301	NA	NA	Immune system	Protein	Sun BB	29875488	NA	NA	NA	NA
ubm-a-2235	NET100 1079	NA	European	Males	2018	11734354	7916	NA	NA	Continuous	Psychiatric / neurological	Elliott LT	30305740	NA	NA	NA	NA
ukb-b-13584	Illnesses of mother: Breast cancer	MRC-IEU	European	Males and Females	2018	9851867	423458	35102	388356	Binary	NA	Ben Elsworth	NA	NA	SD	NA	20110#5: Output from GWAS pipeline using Phesant derived variables from UKBiobank
prot-c-2853_68_2	CHK1	NA	European	Males and Females	2019	501428	NA	NA	NA	Continuous	NA	Suhre K	28240269	EFO_0007937	NA	NA	name=Serine/threonine-protein kinase Chk1; chr=11; start=125625136; end=125676255; entrez=1111; uniprot=O14757
met-d-M_HDL_FC_pct	Free cholesterol to total lipids ratio in medium HDL	NA	European	Males and Females	2020	12321875	115078	NA	NA	Continuous	NA	Borges CM	NA	NA	NA	NA	NA
finn-b-DM_VITREOUS_BLEEDING	Vitreous bleeding (caused by prolif. dmrp when together with H36.03*)	NA	European	Males and Females	2021	16380421	NA	1341	204208	Binary	NA	NA	NA	NA	NA	NA	DM_VITREOUS_BLEEDING
ukb-b-6885	Types of spread used on bread/crackers: Spreadable butter on bread/crackers	MRC-IEU	European	Males and Females	2018	9851867	64949	6693	58256	Binary	NA	Ben Elsworth	NA	NA	SD	NA	20087#160: Output from GWAS pipeline using Phesant derived variables from UKBiobank
ebi-a-GCST90001788	CD25 on IgD- CD38+ B cell	NA	European	NA	2020	15049126	3656	NA	NA	NA	NA	Orr<U+00F9> V	32929287	NA	NA	NA	NA
finn-b-T1D_STRICT2	Type 1 diabetes, strict definition, subgroup 2	NA	European	Males and Females	2021	16380313	NA	97	180722	Binary	NA	NA	NA	NA	NA	NA	T1D_STRICT2
ukb-b-12205	Chest pain felt during physical activity	MRC-IEU	European	Males and Females	2018	9851867	69537	NA	NA	Categorical Ordered	NA	Ben Elsworth	NA	NA	SD	NA	6015: Output from GWAS pipeline using Phesant derived variables from UKBiobank
ubm-a-2916	a2009s rh S orbital-H Shaped area	NA	European	Males	2018	11734354	8411	NA	NA	Continuous	Psychiatric / neurological	Elliott LT	30305740	NA	NA	NA	NA
met-a-547	X-11818	NA	European	Males and Females	2014	2546063	6790	NA	NA	Metabolites	Unknown metabolite	Shin	24816252	NA	log10 units	0.159137	NA
finn-b-M13_NECROVASC	Other necrotizing vasculopathies	NA	European	Males and Females	2021	16380456	NA	946	213145	Binary	NA	NA	NA	NA	NA	NA	M13_NECROVASC
finn-b-E4_HYTHY_AI_STRICT_PURCH	Hypothyroidism, strict autoimmune, 3 medication purchases required	NA	European	Males and Females	2021	16380466	NA	26064	192728	Binary	NA	NA	NA	NA	NA	NA	E4_HYTHY_AI_STRICT_PURCH
ubm-a-2887	a2009s rh G temp sup-Plan polar area	NA	European	Males	2018	11734354	8411	NA	NA	Continuous	Psychiatric / neurological	Elliott LT	30305740	NA	NA	NA	NA
prot-a-2426	Prostaglandin-H2 D-isomerase	NA	European	Males and Females	2018	10534735	3301	NA	NA	Immune system	Protein	Sun BB	29875488	NA	NA	NA	NA
prot-a-1833	Mannosyl-oligosaccharide 1,2-alpha-mannosidase IB	NA	European	Males and Females	2018	10534735	3301	NA	NA	Immune system	Protein	Sun BB	29875488	NA	NA	NA	NA
prot-c-3365_7_2	Dkk-4	NA	European	Males and Females	2019	501428	NA	NA	NA	Continuous	NA	Suhre K	28240269	EFO_0007937	NA	NA	name=Dickkopf-related protein 4; chr=8; start=42374068; end=42377232; entrez=27121; uniprot=Q9UBT3
ubm-a-815	IDP dMRI ProbtrackX ICVF unc l	NA	European	Males	2018	11734354	7532	NA	NA	Continuous	Psychiatric / neurological	Elliott LT	30305740	NA	NA	NA	NA
prot-a-2254	Placenta growth factor	NA	European	Males and Females	2018	10534735	3301	NA	NA	Immune system	Protein	Sun BB	29875488	NA	NA	NA	NA
prot-a-2923	Tumor-associated calcium signal transducer 2	NA	European	Males and Females	2018	10534735	3301	NA	NA	Immune system	Protein	Sun BB	29875488	NA	NA	NA	NA
prot-a-275	Basigin	NA	European	Males and Females	2018	10534735	3301	NA	NA	Immune system	Protein	Sun BB	29875488	NA	NA	NA	NA
ukb-a-367	Happiness	Neale Lab	European	Males and Females	2017	10894596	110935	NA	NA	NA	NA	Neale	NA	NA	SD	NA	NA
prot-a-482	Cadherin-15	NA	European	Males and Females	2018	10534735	3301	NA	NA	Immune system	Protein	Sun BB	29875488	NA	NA	NA	NA
ubm-a-2060	NET100 0904	NA	European	Males	2018	11734354	7916	NA	NA	Continuous	Psychiatric / neurological	Elliott LT	30305740	NA	NA	NA	NA
prot-c-4551_72_3	GP114	NA	European	Males and Females	2019	501428	NA	NA	NA	Continuous	NA	Suhre K	28240269	EFO_0007937	NA	NA	name=Probable G-protein coupled receptor 114; chr=16; start=57542421; end=57591681; entrez=221188; uniprot=Q8IZF4
ebi-a-GCST001837	Intelligence (childhood)	NA	European	NA	2013	1374543	12441	NA	NA	NA	NA	Benyamin B	23358156	NA	NA	NA	NA
ukb-b-4690	Vitamin and/or mineral supplement use: Vitamin C	MRC-IEU	European	Males and Females	2018	9851867	64949	4171	60778	Binary	NA	Ben Elsworth	NA	NA	SD	NA	20084#478: Output from GWAS pipeline using Phesant derived variables from UKBiobank
ubm-a-57	IDP T1 FAST ROIs R inf temp gyrus tempocc	NA	European	Males	2018	11734354	8427	NA	NA	Continuous	Psychiatric / neurological	Elliott LT	30305740	NA	NA	NA	NA
ukb-d-20548_8	Manifestations of mania or irritability: I was more confident than usual	NA	European	Males and Females	2018	11306770	114422	3285	111137	Binary	NA	Neale lab	NA	NA	NA	NA	NA
finn-b-CD2_INSITU_MELANOMA	Melanoma in situ	NA	European	Males and Females	2021	16380466	NA	393	218399	Binary	NA	NA	NA	NA	NA	NA	CD2_INSITU_MELANOMA
finn-b-M13_SPONTRUPTSYNOTEND	Spontaneous rupture of synovium and tendon	NA	European	Males and Females	2021	16380310	NA	1132	167641	Binary	NA	NA	NA	NA	NA	NA	M13_SPONTRUPTSYNOTEND
finn-b-N14_RECURANDPERHEAMATUR_ADVERSE	Recurrent and persistent haematuria, drug-induced	NA	European	Males and Females	2021	16380466	NA	170	218622	Binary	NA	NA	NA	NA	NA	NA	N14_RECURANDPERHEAMATUR_ADVERSE
ebi-a-GCST90012070	Matrix metalloproteinase-12 levels	NA	European	NA	2020	13100092	21758	NA	NA	NA	NA	Folkersen L	33067605	NA	NA	NA	NA
finn-b-CD2_INSITU_SKIN_FACE_EXALLC	Carcinoma in situ of skin of other and unspecified parts of face (all cancers excluded)	NA	European	Males and Females	2021	16380340	NA	749	180489	Binary	NA	NA	NA	NA	NA	NA	CD2_INSITU_SKIN_FACE_EXALLC
finn-b-H7_LACRIMALSYSTEM	Disorders of lacrimal system	NA	European	Males and Females	2021	16380446	NA	6177	203231	Binary	NA	NA	NA	NA	NA	NA	H7_LACRIMALSYSTEM
ubm-a-172	IDP SWI T2star left pallidum	NA	European	Males	2018	11734354	7778	NA	NA	Continuous	Psychiatric / neurological	Elliott LT	30305740	NA	NA	NA	NA
prot-a-997	Protein EVI2B	NA	European	Males and Females	2018	10534735	3301	NA	NA	Immune system	Protein	Sun BB	29875488	NA	NA	NA	NA
finn-b-CD2_BENIGN_BONE_CARTILAGE_NOS	Benign neoplasm: Bone and articular cartilage, unspecified	NA	European	Males and Females	2021	16380466	NA	92	218700	Binary	NA	NA	NA	NA	NA	NA	CD2_BENIGN_BONE_CARTILAGE_NOS
ukb-a-190	Treatment/medication code: levothyroxine sodium	Neale Lab	European	Males and Females	2017	10894596	337159	13717	323442	NA	NA	Neale	NA	NA	SD	NA	NA
finn-b-ST19_POISO_MEDICI_ADVERSE	Poisoning by medicine, drug-induced	NA	European	Males and Females	2021	16380466	NA	1505	217287	Binary	NA	NA	NA	NA	NA	NA	ST19_POISO_MEDICI_ADVERSE
ubm-a-2144	NET100 0988	NA	European	Males	2018	11734354	7916	NA	NA	Continuous	Psychiatric / neurological	Elliott LT	30305740	NA	NA	NA	NA
prot-a-2447	Receptor-type tyrosine-protein phosphatase R	NA	European	Males and Females	2018	10534735	3301	NA	NA	Immune system	Protein	Sun BB	29875488	NA	NA	NA	NA
ieu-a-820	Multiple sclerosis	IMSGC	European	Males and Females	2007	327095	2793	931	1862	Disease	Autoimmune / inflammatory	Hafler DA	17660530	NA	log odds	NA	Family study; effect allele frequencies are missing
prot-a-3133	PolyUbiquitin K48-linked	NA	European	Males and Females	2018	10534735	3301	NA	NA	Immune system	Protein	Sun BB	29875488	NA	NA	NA	NA
finn-b-G6_MYOPOTHUNS	Other and unspecified myopathies	NA	European	Males and Females	2021	16380463	NA	1162	217056	Binary	NA	NA	NA	NA	NA	NA	G6_MYOPOTHUNS
ukb-d-4968	FI4 : positional arithmetic	NA	European	Males and Females	2018	13567564	115690	98344	17346	Binary	NA	Neale lab	NA	NA	NA	NA	NA
ukb-a-294	Wheeze or whistling in the chest in last year	Neale Lab	European	Males and Females	2017	10894596	331257	68531	262726	NA	NA	Neale	NA	NA	SD	NA	NA
prot-c-2429_27_4	C8	NA	European	Males and Females	2019	501428	NA	NA	NA	Continuous	NA	Suhre K	28240269	EFO_0007937	NA	NA	name=Complement component C8; chr=1|9; start=56854806|136945246; end=56966140|136946974; entrez=731|732|733; uniprot=P07357|P07358|P07360
ubm-a-2781	a2009s lh G temp sup-Plan polar area	NA	European	Males	2018	11734354	8411	NA	NA	Continuous	Psychiatric / neurological	Elliott LT	30305740	NA	NA	NA	NA
prot-c-2523_31_3	RANTES	NA	European	Males and Females	2019	501428	NA	NA	NA	Continuous	NA	Suhre K	28240269	EFO_0007937	NA	NA	name=C-C motif chemokine 5; chr=17; start=35871491; end=35880793; entrez=6352; uniprot=P13501
finn-b-I9_ANEURYSM_EXNONE	"Cerebral aneurysm, nonruptured" (no controls excluded)	NA	European	Males and Females	2021	16380466	NA	992	217800	Binary	NA	NA	NA	NA	NA	NA	I9_ANEURYSM_EXNONE
ubm-a-2088	NET100 0932	NA	European	Males	2018	11734354	7916	NA	NA	Continuous	Psychiatric / neurological	Elliott LT	30305740	NA	NA	NA	NA
prot-a-88	Protein amnionless	NA	European	Males and Females	2018	10534735	3301	NA	NA	Immune system	Protein	Sun BB	29875488	NA	NA	NA	NA
ukb-b-17078	Treatment/medication code: movicol oral powder	MRC-IEU	European	Males and Females	2018	9851867	462933	1441	461492	Binary	NA	Ben Elsworth	NA	NA	SD	NA	20003#1140925800: Output from GWAS pipeline using Phesant derived variables from UKBiobank
finn-b-G6_SPINAMUSCOTH	Other and unspecified spinal muscular atrophies	NA	European	Males and Females	2021	16380466	NA	115	218269	Binary	NA	NA	NA	NA	NA	NA	G6_SPINAMUSCOTH
ukb-b-3725	Operative procedures - secondary OPCS: K63.4 Coronary arteriography using two catheters	MRC-IEU	European	Males and Females	2018	9851867	463010	2735	460275	Binary	NA	Ben Elsworth	NA	NA	SD	NA	41210#K634: Output from GWAS pipeline using Phesant derived variables from UKBiobank
ubm-a-42	IDP T1 FAST ROIs L sup temp gyrus ant	NA	European	Males	2018	11734354	8427	NA	NA	Continuous	Psychiatric / neurological	Elliott LT	30305740	NA	NA	NA	NA
ukb-a-182	Treatment/medication code: symbicort 100/6 turbohaler	Neale Lab	European	Males and Females	2017	10894596	337159	2089	335070	NA	NA	Neale	NA	NA	SD	NA	NA
ubm-a-358	IDP dMRI TBSS L1 Posterior limb of internal capsule R	NA	European	Males	2018	11734354	7532	NA	NA	Continuous	Psychiatric / neurological	Elliott LT	30305740	NA	NA	NA	NA
ubm-a-2340	NET100 1184	NA	European	Males	2018	11734354	7916	NA	NA	Continuous	Psychiatric / neurological	Elliott LT	30305740	NA	NA	NA	NA
ubm-a-2684	volume Right-Accumbens-area	NA	European	Males	2018	11734354	8411	NA	NA	Continuous	Psychiatric / neurological	Elliott LT	30305740	NA	NA	NA	NA
ubm-a-148	IDP T1 FAST ROIs V cerebellum crus II	NA	European	Males	2018	11734354	8427	NA	NA	Continuous	Psychiatric / neurological	Elliott LT	30305740	NA	NA	NA	NA
ukb-b-6727	Methods of discharge from hospital (recoded): Discharged on clinical advice/consent: From inpatient/daycase care	MRC-IEU	European	Males and Females	2018	9851867	462280	22710	439570	Binary	NA	Ben Elsworth	NA	NA	SD	NA	41250#1001: Output from GWAS pipeline using Phesant derived variables from UKBiobank
finn-b-CD2_BENIGN_BONE_SCAPULA_LONG_UPPER_EXALLC	Benign neoplasm: Scapula and long bones of upper limb (all cancers excluded)	NA	European	Males and Females	2021	16380337	NA	125	180657	Binary	NA	NA	NA	NA	NA	NA	CD2_BENIGN_BONE_SCAPULA_LONG_UPPER_EXALLC
ebi-a-GCST90001569	Effector Memory CD4-CD8- T cell Absolute Count	NA	European	NA	2020	15129224	3395	NA	NA	NA	NA	Orr<U+00F9> V	32929287	NA	NA	NA	NA
finn-b-R18_OTHER_ABNORMALITI_PLASMA_PROTEINS	Other abnormalities of plasma proteins	NA	European	Males and Females	2021	16380459	NA	146	212004	Binary	NA	NA	NA	NA	NA	NA	R18_OTHER_ABNORMALITI_PLASMA_PROTEINS
ukb-b-14189	PCT responsible for patient data: EAST LANCASHIRE TEACHING PCT	MRC-IEU	European	Males and Females	2018	9851867	463010	1105	461905	Binary	NA	Ben Elsworth	NA	NA	SD	NA	41229#5NH: Output from GWAS pipeline using Phesant derived variables from UKBiobank
ubm-a-594	IDP dMRI TBSS ISOVF Cerebral peduncle R	NA	European	Males	2018	11734354	7532	NA	NA	Continuous	Psychiatric / neurological	Elliott LT	30305740	NA	NA	NA	NA
ubm-a-2592	NET100 1436	NA	European	Males	2018	11734354	7916	NA	NA	Continuous	Psychiatric / neurological	Elliott LT	30305740	NA	NA	NA	NA
ebi-a-GCST90001876	HVEM on Central Memory CD4+ T cell	NA	European	NA	2020	13730810	1247	NA	NA	NA	NA	Orr<U+00F9> V	32929287	NA	NA	NA	NA
ubm-a-698	IDP dMRI ProbtrackX MO mcp	NA	European	Males	2018	11734354	7532	NA	NA	Continuous	Psychiatric / neurological	Elliott LT	30305740	NA	NA	NA	NA
met-b-223	CD8mem:%"Th2"	NA	European	Females	2015	1625957	497	NA	NA	Immune system	Immune cell subset frequency	Roederer	25772697	NA	%	7.99058	Female twins
prot-a-935	ER membrane protein complex subunit 1	NA	European	Males and Females	2018	10534735	3301	NA	NA	Immune system	Protein	Sun BB	29875488	NA	NA	NA	NA
prot-a-1667	Kallikrein-8	NA	European	Males and Females	2018	10534735	3301	NA	NA	Immune system	Protein	Sun BB	29875488	NA	NA	NA	NA
ubm-a-1530	NET100 0374	NA	European	Males	2018	11734354	7916	NA	NA	Continuous	Psychiatric / neurological	Elliott LT	30305740	NA	NA	NA	NA
ubm-a-2184	NET100 1028	NA	European	Males	2018	11734354	7916	NA	NA	Continuous	Psychiatric / neurological	Elliott LT	30305740	NA	NA	NA	NA
ebi-a-GCST90001884	CD16-CD56 on Natural Killer	NA	European	NA	2020	14903739	3113	NA	NA	NA	NA	Orr<U+00F9> V	32929287	NA	NA	NA	NA
finn-b-D3_HAEMOLYTICANAEMIA	Haemolytic anaemias	NA	European	Males and Females	2021	16380466	NA	396	218396	Binary	NA	NA	NA	NA	NA	NA	D3_HAEMOLYTICANAEMIA
finn-b-CD2_BENIGN_RECTUM_EXALLC	Benign neoplasm: Rectum (all cancers excluded)	NA	European	Males and Females	2021	16380339	NA	2108	179430	Binary	NA	NA	NA	NA	NA	NA	CD2_BENIGN_RECTUM_EXALLC
ukb-a-66	Non-cancer illness code self-reported: asthma	Neale Lab	European	Males and Females	2017	10894596	337159	39049	298110	NA	NA	Neale	NA	NA	SD	NA	NA
ukb-b-3951	Treatment/medication code: gtn 400micrograms spray	MRC-IEU	European	Males and Females	2018	9851867	462933	1091	461842	Binary	NA	Ben Elsworth	NA	NA	SD	NA	20003#1140851812: Output from GWAS pipeline using Phesant derived variables from UKBiobank
ukb-b-7463	Diagnoses - main ICD10: Z46.6 Fitting and adjustment of urinary device	MRC-IEU	European	Males and Females	2018	9851867	463010	2729	460281	Binary	NA	Ben Elsworth	NA	NA	SD	NA	41202#Z466: Output from GWAS pipeline using Phesant derived variables from UKBiobank
ukb-b-20447	Iron	MRC-IEU	European	Males and Females	2018	9851867	64979	NA	NA	Continuous	NA	Ben Elsworth	NA	NA	SD	NA	100011: Output from GWAS pipeline using Phesant derived variables from UKBiobank
ukb-b-9508	Coffee consumed	MRC-IEU	European	Males and Females	2018	9851867	64949	45788	19161	Binary	NA	Ben Elsworth	NA	NA	SD	NA	100240: Output from GWAS pipeline using Phesant derived variables from UKBiobank
met-c-865	Mean diameter for HDL particles	NA	European	Males and Females	2016	11803445	19273	NA	NA	Metabolites	Lipid	Kettunen	27005778	NA	SD	NA	HDL.D
ebi-a-GCST90010253	Myeloblastin levels	NA	European	NA	2020	18221903	1323	NA	NA	NA	NA	Gilly A	33303764	NA	NA	NA	NA
ukb-b-13414	Diagnoses - main ICD10: O02.1 Missed abortion	MRC-IEU	European	Males and Females	2018	9851867	463010	1317	461693	Binary	NA	Ben Elsworth	NA	NA	SD	NA	41202#O021: Output from GWAS pipeline using Phesant derived variables from UKBiobank
prot-a-1948	Mesothelin	NA	European	Males and Females	2018	10534735	3301	NA	NA	Immune system	Protein	Sun BB	29875488	NA	NA	NA	NA
prot-a-1891	MAX gene-associated protein	NA	European	Males and Females	2018	10534735	3301	NA	NA	Immune system	Protein	Sun BB	29875488	NA	NA	NA	NA
prot-c-3387_1_2	PAK3	NA	European	Males and Females	2019	501428	NA	NA	NA	Continuous	NA	Suhre K	28240269	EFO_0007937	NA	NA	name=Serine/threonine-protein kinase PAK 3; chr=X; start=110944285; end=111227361; entrez=5063; uniprot=O75914
ebi-a-GCST90016919	Gut microbiota abundance (class Melainabacteria id.1589)	NA	European	NA	2021	5355624	14306	NA	NA	NA	NA	Kurilshikov A	33462485	NA	NA	NA	NA
ukb-b-4930	Operative procedures - main OPCS: Q11.1 Vacuum aspiration of products of conception from uterus NEC	MRC-IEU	European	Males and Females	2018	9851867	463010	1492	461518	Binary	NA	Ben Elsworth	NA	NA	SD	NA	41200#Q111: Output from GWAS pipeline using Phesant derived variables from UKBiobank
prot-a-3049	Tumor necrosis factor receptor superfamily member 21	NA	European	Males and Females	2018	10534735	3301	NA	NA	Immune system	Protein	Sun BB	29875488	NA	NA	NA	NA
ebi-a-GCST90011411	OTU97_74 (Alistipes) abundance	NA	European	NA	2021	5445621	8956	NA	NA	NA	NA	R<U+00FC>hlemann MC	33462482	NA	NA	NA	NA
ubm-a-1196	NET100 0040	NA	European	Males	2018	11734354	7916	NA	NA	Continuous	Psychiatric / neurological	Elliott LT	30305740	NA	NA	NA	NA
ubm-a-121	IDP T1 FAST ROIs R occ pole	NA	European	Males	2018	11734354	8427	NA	NA	Continuous	Psychiatric / neurological	Elliott LT	30305740	NA	NA	NA	NA
met-a-357	Biliverdin	NA	European	Males and Females	2014	2544635	6686	NA	NA	Metabolites	Cofactors and vitamins	Shin	24816252	NA	log10 units	0.197007	NA
prot-c-3043_49_2	ON	NA	European	Males and Females	2019	501428	NA	NA	NA	Continuous	NA	Suhre K	28240269	EFO_0007937	NA	NA	name=SPARC; chr=5; start=151661096; end=151687165; entrez=6678; uniprot=P09486
prot-b-63	heparin binding EGF like growth factor	NA	European	Males and Females	2018	5270646	3394	NA	NA	Immune system	Protein	Folkersen L	28369058	NA	NA	NA	NA
prot-a-660	Cysteine-rich motor neuron 1 protein	NA	European	Males and Females	2018	10534735	3301	NA	NA	Immune system	Protein	Sun BB	29875488	NA	NA	NA	NA
ebi-a-GCST005848	Heart rate response to recovery post exercise (50 sec)	NA	European	NA	2018	14615800	54137	NA	NA	NA	NA	Verweij N	29497042	NA	NA	NA	NA
finn-b-H8_MASTACU	Acute mastoiditis	NA	European	Males and Females	2021	16380415	NA	132	205939	Binary	NA	NA	NA	NA	NA	NA	H8_MASTACU
ubm-a-386	IDP dMRI TBSS L1 Tapetum R	NA	European	Males	2018	11734354	7532	NA	NA	Continuous	Psychiatric / neurological	Elliott LT	30305740	NA	NA	NA	NA
met-a-678	Pro-hydroxy-pro	NA	European	Males and Females	2014	2545647	7787	NA	NA	Metabolites	Peptide	Shin	24816252	NA	log10 units	0.156705	NA
ebi-a-GCST90016981	Gut microbiota abundance (genus Collinsella id.815)	NA	European	NA	2021	5563963	14306	NA	NA	NA	NA	Kurilshikov A	33462485	NA	NA	NA	NA
ieu-b-42	schizophrenia	Schizophrenia Working Group of the Psychiatric Genomics Consortium	European	Males and Females	2014	15358497	77096	33640	43456	Binary	Psychiatric / neurological	Ripke, S	25056061	NA	NA	NA	NA
ebi-a-GCST90017114	Gut microbiota abundance (phylum Firmicutes id.1672)	NA	European	NA	2021	5729268	14306	NA	NA	NA	NA	Kurilshikov A	33462485	NA	NA	NA	NA
ukb-b-645	6mm strong meridian (left)	MRC-IEU	European	Males and Females	2018	9851867	83410	NA	NA	Continuous	NA	Ben Elsworth	NA	NA	SD	NA	5134: Output from GWAS pipeline using Phesant derived variables from UKBiobank
ebi-a-GCST90002019	CD14 on Monocytic Myeloid-Derived Suppressor Cells	NA	European	NA	2020	14120805	1570	NA	NA	NA	NA	Orr<U+00F9> V	32929287	NA	NA	NA	NA
prot-c-4280_47_2	PSA2	NA	European	Males and Females	2019	501428	NA	NA	NA	Continuous	NA	Suhre K	28240269	EFO_0007937	NA	NA	name=Proteasome subunit alpha type-2; chr=7; start=42909273; end=42932223; entrez=5683; uniprot=P25787
prot-a-3098	Triggering receptor expressed on myeloid cells 1	NA	European	Males and Females	2018	10534735	3301	NA	NA	Immune system	Protein	Sun BB	29875488	NA	NA	NA	NA
finn-b-E4_OBESITYCAL	Obesity due to excess calories	NA	European	Males and Females	2021	16380461	NA	5883	209884	Binary	NA	NA	NA	NA	NA	NA	E4_OBESITYCAL
finn-b-AB1_STREPTO_SEPSIS	Streptococcal septicaemia	NA	European	Males and Females	2021	16380403	NA	1090	197660	Binary	NA	NA	NA	NA	NA	NA	AB1_STREPTO_SEPSIS
ubm-a-968	NET25 0022	NA	European	Males	2018	11734354	7916	NA	NA	Continuous	Psychiatric / neurological	Elliott LT	30305740	NA	NA	NA	NA
ebi-a-GCST011075	COVID-19 (very severe respiratory confirmed vs population) RELEASE 5	NA	European	NA	2020	9739225	1388342	5101	1383241	NA	NA	COVID-19 Host Genetics Initiative	32404885	NA	NA	NA	NA
ukb-d-22607_1	Workplace very cold: Sometimes	NA	European	Males and Females	2018	13566907	90500	42823	47677	Binary	NA	Neale lab	NA	NA	NA	NA	NA
ukb-b-12383	PCT responsible for patient data: LAMBETH PCT	MRC-IEU	European	Males and Females	2018	9851867	463010	1047	461963	Binary	NA	Ben Elsworth	NA	NA	SD	NA	41229#5LD: Output from GWAS pipeline using Phesant derived variables from UKBiobank
finn-b-VWXY20_TYPE_ACCIDENT	Type of accident	NA	European	Males and Females	2021	16380464	NA	161	218339	Binary	NA	NA	NA	NA	NA	NA	VWXY20_TYPE_ACCIDENT
prot-a-1155	Alpha-(1,3)-fucosyltransferase 9	NA	European	Males and Females	2018	10534735	3301	NA	NA	Immune system	Protein	Sun BB	29875488	NA	NA	NA	NA
ubm-a-2800	a2009s lh S front sup area	NA	European	Males	2018	11734354	8411	NA	NA	Continuous	Psychiatric / neurological	Elliott LT	30305740	NA	NA	NA	NA
ukb-d-C78	Diagnoses - main ICD10: C78 Secondary malignant neoplasm of respiratory and digestive organs	NA	European	Males and Females	2018	10080950	361194	1378	359816	Binary	NA	Neale lab	NA	NA	NA	NA	NA
finn-b-J10_BRONCH	Bronchitis, not specified as acute or chronic	NA	European	Males and Females	2021	16380367	NA	1533	186723	Binary	NA	NA	NA	NA	NA	NA	J10_BRONCH
ukb-b-17738	Fractured bone site(s): Other bones	MRC-IEU	European	Males and Females	2018	9851867	460340	24060	436280	Binary	NA	Ben Elsworth	NA	NA	SD	NA	6151#7: Output from GWAS pipeline using Phesant derived variables from UKBiobank
ukb-a-319	Age at first live birth	Neale Lab	European	Males and Females	2017	10894596	123846	NA	NA	NA	NA	Neale	NA	NA	SD	NA	NA
prot-c-3034_1_2	GFAP	NA	European	Males and Females	2019	501428	NA	NA	NA	Continuous	NA	Suhre K	28240269	EFO_0007937	NA	NA	name=Glial fibrillary acidic protein; chr=17; start=44905008; end=44916937; entrez=2670; uniprot=P14136
prot-a-1850	Mitogen-activated protein kinase 9	NA	European	Males and Females	2018	10534735	3301	NA	NA	Immune system	Protein	Sun BB	29875488	NA	NA	NA	NA
prot-a-3214	Vitronectin	NA	European	Males and Females	2018	10534735	3301	NA	NA	Immune system	Protein	Sun BB	29875488	NA	NA	NA	NA
finn-b-CD2_INSITU_SKIN_TRUNK_EXALLC	Carcinoma in situ of skin of trunk (all cancers excluded)	NA	European	Males and Females	2021	16380337	NA	228	180692	Binary	NA	NA	NA	NA	NA	NA	CD2_INSITU_SKIN_TRUNK_EXALLC
ubm-a-669	IDP dMRI ProbtrackX MD ilf l	NA	European	Males	2018	11734354	7532	NA	NA	Continuous	Psychiatric / neurological	Elliott LT	30305740	NA	NA	NA	NA
ebi-a-GCST90011528	TestASV_5 (Bacteroides) abundance	NA	European	NA	2021	5490454	8956	NA	NA	NA	NA	R<U+00FC>hlemann MC	33462482	NA	NA	NA	NA
prot-a-1502	Interleukin-1 receptor-like 1	NA	European	Males and Females	2018	10534735	3301	NA	NA	Immune system	Protein	Sun BB	29875488	NA	NA	NA	NA
prot-b-51	cathepsin D	NA	European	Males and Females	2018	5270646	3394	NA	NA	Immune system	Protein	Folkersen L	28369058	NA	NA	NA	NA
finn-b-M13_DEFORMACQ	Other acquired deformities of musculoskeletal system and connective tissue	NA	European	Males and Females	2021	16380441	NA	687	216813	Binary	NA	NA	NA	NA	NA	NA	M13_DEFORMACQ
ukb-a-350	Duration of other exercises	Neale Lab	European	Males and Females	2017	10894596	161301	NA	NA	NA	NA	Neale	NA	NA	SD	NA	NA
prot-c-5337_64_3	B7-2	NA	European	Males and Females	2019	501428	NA	NA	NA	Continuous	NA	Suhre K	28240269	EFO_0007937	NA	NA	name=T-lymphocyte activation antigen CD86; chr=3; start=122055366; end=122121139; entrez=942; uniprot=P42081
finn-b-I9_CABG	Coronary artery bypass grafting	NA	European	Males and Females	2021	16380375	NA	5779	187840	Binary	NA	NA	NA	NA	NA	NA	I9_CABG
finn-b-H7_OCUMUSCLE	Disorders of ocular muscles, binocular movement, accommodation and refraction	NA	European	Males and Females	2021	16380466	NA	7861	210931	Binary	NA	NA	NA	NA	NA	NA	H7_OCUMUSCLE
prot-a-2558	Ribonuclease H1	NA	European	Males and Females	2018	10534735	3301	NA	NA	Immune system	Protein	Sun BB	29875488	NA	NA	NA	NA
ebi-a-GCST90012080	Follistatin levels	NA	European	NA	2020	13022208	21758	NA	NA	NA	NA	Folkersen L	33067605	NA	NA	NA	NA
ebi-a-GCST90010321	Kynurenine-oxoglutarate transaminase 1 levels	NA	European	NA	2020	18197903	1313	NA	NA	NA	NA	Gilly A	33303764	NA	NA	NA	NA
prot-c-2668_70_2	Calpain I	NA	European	Males and Females	2019	501428	NA	NA	NA	Continuous	NA	Suhre K	28240269	EFO_0007937	NA	NA	name=Calpain I; chr=11|19; start=65180566|36139575; end=65212006|36150353; entrez=823|826; uniprot=P07384|P04632
met-d-S_LDL_C	Cholesterol in small LDL	NA	European	Males and Females	2020	12321875	115078	NA	NA	Continuous	NA	Borges CM	NA	NA	NA	NA	NA
ieu-a-1126	Breast cancer (Combined Oncoarray; iCOGS; GWAS meta analysis)	BCAC	European	Females	2017	10680257	228951	122977	105974	Disease	Cancer	Michailidou K	29059683	NA	log odds	NA	NA
ebi-a-GCST90002087	CD11c on myeloid Dendritic Cell	NA	European	NA	2020	14829776	2872	NA	NA	NA	NA	Orr<U+00F9> V	32929287	NA	NA	NA	NA
prot-a-2049	Nidogen-1	NA	European	Males and Females	2018	10534735	3301	NA	NA	Immune system	Protein	Sun BB	29875488	NA	NA	NA	NA
prot-a-1733	Leucine-rich repeat LGI family member 3	NA	European	Males and Females	2018	10534735	3301	NA	NA	Immune system	Protein	Sun BB	29875488	NA	NA	NA	NA
prot-a-401	C-C motif chemokine 24	NA	European	Males and Females	2018	10534735	3301	NA	NA	Immune system	Protein	Sun BB	29875488	NA	NA	NA	NA
ebi-a-GCST90001860	CD3 on CD39+ CD4+ T cell	NA	European	NA	2020	14849624	2919	NA	NA	NA	NA	Orr<U+00F9> V	32929287	NA	NA	NA	NA
ebi-a-GCST90000026	Appendicular lean mass	NA	European	NA	2020	18164071	205513	NA	NA	NA	NA	Pei YF	33097823	NA	NA	NA	NA
prot-a-1790	Leucine-rich repeat-containing protein 74A	NA	European	Males and Females	2018	10534735	3301	NA	NA	Immune system	Protein	Sun BB	29875488	NA	NA	NA	NA
ebi-a-GCST90017081	Gut microbiota abundance (unknown genus id.1868)	NA	European	NA	2021	5493572	14306	NA	NA	NA	NA	Kurilshikov A	33462485	NA	NA	NA	NA
ebi-a-GCST90011703	TestASV_29 (Barnesiella) prevalence	NA	European	NA	2021	5356641	8956	NA	NA	NA	NA	R<U+00FC>hlemann MC	33462482	NA	NA	NA	NA
finn-b-CD2_INSITU_CERVIX_UTERI_NOS	Carcinoma in situ of uteri, other/unspecified	NA	European	Males and Females	2021	16379784	NA	109	123470	Binary	NA	NA	NA	NA	NA	NA	CD2_INSITU_CERVIX_UTERI_NOS
finn-b-I9_OTHPER	Other peripheral vascular diseases	NA	European	Males and Females	2021	16380415	NA	1037	206541	Binary	NA	NA	NA	NA	NA	NA	I9_OTHPER
ubm-a-1949	NET100 0793	NA	European	Males	2018	11734354	7916	NA	NA	Continuous	Psychiatric / neurological	Elliott LT	30305740	NA	NA	NA	NA
met-b-238	NKeff:%Act(335+)	NA	European	Females	2015	1623131	497	NA	NA	Immune system	Immune cell subset frequency	Roederer	25772697	NA	%	17.1126	Female twins
ieu-b-4842	HbA1c	Within family GWAS consortium	European	Males and Females	2022	9696819	45734	NA	NA	NA	NA	Howe LJ	NA	EFO:0004541	NA	NA	Population estimate
finn-b-DENTAL_TMD	TMD related pain	NA	European	Males and Females	2021	16380466	NA	4728	214064	Binary	NA	NA	NA	NA	NA	NA	DENTAL_TMD
prot-a-2010	Nucleolin	NA	European	Males and Females	2018	10534735	3301	NA	NA	Immune system	Protein	Sun BB	29875488	NA	NA	NA	NA
prot-a-567	Galectin-10	NA	European	Males and Females	2018	10534735	3301	NA	NA	Immune system	Protein	Sun BB	29875488	NA	NA	NA	NA
prot-a-848	DnaJ homolog subfamily C member 27	NA	European	Males and Females	2018	10534735	3301	NA	NA	Immune system	Protein	Sun BB	29875488	NA	NA	NA	NA
prot-a-2998	Transmembrane protein 132B	NA	European	Males and Females	2018	10534735	3301	NA	NA	Immune system	Protein	Sun BB	29875488	NA	NA	NA	NA
ebi-a-GCST90000498	Transforming growth factor-alpha levels	NA	European	NA	2020	7883861	982	NA	NA	NA	NA	Hillary RF	32641083	NA	NA	NA	NA
finn-b-AB1_SEXUAL_TRANSMISSION	Infections with a predominantly sexual mode of transmission	NA	European	Males and Females	2021	16380466	NA	5840	212952	Binary	NA	NA	NA	NA	NA	NA	AB1_SEXUAL_TRANSMISSION
prot-a-888	Tumor necrosis factor receptor superfamily member EDAR	NA	European	Males and Females	2018	10534735	3301	NA	NA	Immune system	Protein	Sun BB	29875488	NA	NA	NA	NA
prot-a-1125	Leucine-rich repeat transmembrane protein FLRT3	NA	European	Males and Females	2018	10534735	3301	NA	NA	Immune system	Protein	Sun BB	29875488	NA	NA	NA	NA
ukb-b-11285	Sources of admission to hospital (recoded): Temporary place of residence	MRC-IEU	European	Males and Females	2018	9851867	461380	1751	459629	Binary	NA	Ben Elsworth	NA	NA	SD	NA	41251#2000: Output from GWAS pipeline using Phesant derived variables from UKBiobank
prot-c-2833_20_1	Kallikrein 4	NA	European	Males and Females	2019	501428	NA	NA	NA	Continuous	NA	Suhre K	28240269	EFO_0007937	NA	NA	name=Kallikrein-4; chr=19; start=50906352; end=50910738; entrez=9622; uniprot=Q9Y5K2
ebi-a-GCST007432	FEV1	NA	European	NA	2019	19674931	321047	NA	NA	NA	NA	Shrine N	30804560	NA	NA	NA	NA
ubm-a-2413	NET100 1257	NA	European	Males	2018	11734354	7916	NA	NA	Continuous	Psychiatric / neurological	Elliott LT	30305740	NA	NA	NA	NA
ieu-a-816	Neuroblastoma	NA	European	Males and Females	2013	468788	4881	1627	3254	Disease	Cancer	Capasso M	23222812	NA	log odds	NA	Effect allele frequencies are missing
finn-b-MND	Motor neuron disease (with DMD)	NA	European	Males and Females	2021	16379396	NA	234	111621	Binary	NA	NA	NA	NA	NA	NA	MND
finn-b-D3_ANAEMIA_IRONDEF_NAS	Other and unspecified iron deficiency	NA	European	Males and Females	2021	16380456	NA	4321	211115	Binary	NA	NA	NA	NA	NA	NA	D3_ANAEMIA_IRONDEF_NAS
ukb-b-16671	Attendance/disability/mobility allowance: Attendance allowance	MRC-IEU	European	Males and Females	2018	9851867	459354	3316	456038	Binary	NA	Ben Elsworth	NA	NA	SD	NA	6146#1: Output from GWAS pipeline using Phesant derived variables from UKBiobank
finn-b-R18_ABNORMALITI_GAIT_MOBIL	Abnormalities of gait and mobility	NA	European	Males and Females	2021	16380444	NA	1348	209369	Binary	NA	NA	NA	NA	NA	NA	R18_ABNORMALITI_GAIT_MOBIL
ebi-a-GCST005528	Juvenile idiopathic arthritis (oligoarticular or rheumatoid factor-negative polyarticular)	NA	European	NA	2013	103767	15872	2816	13056	NA	NA	Hinks A	23603761	NA	logOR	NA	beta+se converted from OR+CI;
ukb-a-540	Diagnoses - main ICD10: J22 Unspecified acute lower respiratory infection	Neale Lab	European	Males and Females	2017	10894596	337199	1992	335207	NA	NA	Neale	NA	NA	SD	NA	NA
ubm-a-3116	a2009s rh S front inf thickness	NA	European	Males	2018	11734354	8411	NA	NA	Continuous	Psychiatric / neurological	Elliott LT	30305740	NA	NA	NA	NA
prot-c-5489_18_3	Stress-induced-phosphoprotein 1	NA	European	Males and Females	2019	501428	NA	NA	NA	Continuous	NA	Suhre K	28240269	EFO_0007937	NA	NA	name=Stress-induced-phosphoprotein 1; chr=11; start=64185272; end=64204543; entrez=10963; uniprot=P31948
prot-a-2061	Normal mucosa of esophagus-specific gene 1 protein	NA	European	Males and Females	2018	10534735	3301	NA	NA	Immune system	Protein	Sun BB	29875488	NA	NA	NA	NA
prot-c-5358_3_3	OMD	NA	European	Males and Females	2019	501428	NA	NA	NA	Continuous	NA	Suhre K	28240269	EFO_0007937	NA	NA	name=Osteomodulin; chr=9; start=92414245; end=92424461; entrez=4958; uniprot=Q99983
ubm-a-1609	NET100 0453	NA	European	Males	2018	11734354	7916	NA	NA	Continuous	Psychiatric / neurological	Elliott LT	30305740	NA	NA	NA	NA
ukb-b-6721	Diagnoses - main ICD10: K60.3 Anal fistula	MRC-IEU	European	Males and Females	2018	9851867	463010	1003	462007	Binary	NA	Ben Elsworth	NA	NA	SD	NA	41202#K603: Output from GWAS pipeline using Phesant derived variables from UKBiobank
met-c-918	Phosphatidylcholine and other cholines	NA	European	Males and Females	2016	11419086	13542	NA	NA	Metabolites	Lipid	Kettunen	27005778	NA	SD	NA	PC
ubm-a-6	IDP T1 SIENAX grey unnormalised volume	NA	European	Males	2018	11734354	8428	NA	NA	Continuous	Psychiatric / neurological	Elliott LT	30305740	NA	NA	NA	NA
ieu-a-1016	Oligoclonal band status	NA	European	Males and Females	2015	485523	3026	363	2663	Risk factor	Immune system	Goris A	25616667	NA	log odds	NA	All subjects had multiple sclerosis; effect allele frequeinces are missing
finn-b-I9_PHLETHROMBDVTLOW	DVT of lower extremities	NA	European	Males and Females	2021	16380409	NA	4576	190028	Binary	NA	NA	NA	NA	NA	NA	I9_PHLETHROMBDVTLOW
met-c-943	Cholesterol esters in very large HDL	NA	European	Males and Females	2016	11806428	19273	NA	NA	Metabolites	Lipid	Kettunen	27005778	NA	SD	NA	XL.HDL.CE
met-d-S_HDL_TG	Triglycerides in small HDL	NA	European	Males and Females	2020	12321875	115078	NA	NA	Continuous	NA	Borges CM	NA	NA	NA	NA	NA
met-a-625	10-heptadecenoate (17:1n7)	NA	European	Males and Females	2014	2545657	7795	NA	NA	Metabolites	Fatty acid	Shin	24816252	NA	log10 units	0.187124	NA
prot-a-811	Diacylglycerol kinase beta	NA	European	Males and Females	2018	10534735	3301	NA	NA	Immune system	Protein	Sun BB	29875488	NA	NA	NA	NA
finn-b-D3_BLOODOTHER	Other diseases of blood and blood-forming organs	NA	European	Males and Females	2021	16380466	NA	3037	215755	Binary	NA	NA	NA	NA	NA	NA	D3_BLOODOTHER
ukb-b-4070	Apple intake	MRC-IEU	European	Males and Females	2018	9851867	64949	NA	NA	Categorical Ordered	NA	Ben Elsworth	NA	NA	SD	NA	104450: Output from GWAS pipeline using Phesant derived variables from UKBiobank
finn-b-L12_OTHERBULL	Other and unspecified bullous disorders	NA	European	Males and Females	2021	16380466	NA	107	218066	Binary	NA	NA	NA	NA	NA	NA	L12_OTHERBULL
finn-b-I9_SEQULAE_EXNONE	Sequelae of cerebrovascular disease (no controls excluded)	NA	European	Males and Females	2021	16380466	NA	4638	214154	Binary	NA	NA	NA	NA	NA	NA	I9_SEQULAE_EXNONE
ubm-a-1952	NET100 0796	NA	European	Males	2018	11734354	7916	NA	NA	Continuous	Psychiatric / neurological	Elliott LT	30305740	NA	NA	NA	NA
prot-c-4184_43_3	4EBP2	NA	European	Males and Females	2019	501428	NA	NA	NA	Continuous	NA	Suhre K	28240269	EFO_0007937	NA	NA	name=Eukaryotic translation initiation factor 4E-binding protein 2; chr=10; start=70404379; end=70428618; entrez=1979; uniprot=Q13542
prot-a-1716	L-lactate dehydrogenase C chain	NA	European	Males and Females	2018	10534735	3301	NA	NA	Immune system	Protein	Sun BB	29875488	NA	NA	NA	NA
ubm-a-725	IDP dMRI ProbtrackX L1 mcp	NA	European	Males	2018	11734354	7532	NA	NA	Continuous	Psychiatric / neurological	Elliott LT	30305740	NA	NA	NA	NA
prot-c-3053_49_2	Flt3 ligand	NA	European	Males and Females	2019	501428	NA	NA	NA	Continuous	NA	Suhre K	28240269	EFO_0007937	NA	NA	name=Fms-related tyrosine kinase 3 ligand; chr=19; start=49474207; end=49486231; entrez=2323; uniprot=P49771
finn-b-I9_PULMOTHHD	Other pulmonary heart/vessel disease	NA	European	Males and Females	2021	16380459	NA	493	214228	Binary	NA	NA	NA	NA	NA	NA	I9_PULMOTHHD
ebi-a-GCST008403	Arterial stiffness index	NA	European	NA	2019	9342319	127121	NA	NA	NA	NA	Fung K	31235810	NA	NA	NA	NA
finn-b-H8_EXT_NAS	Otitis externa, unspecified	NA	European	Males and Females	2021	16380442	NA	1263	214100	Binary	NA	NA	NA	NA	NA	NA	H8_EXT_NAS
finn-b-ST19_POST_TRAU_WOUND_INFECTION_NOT_ELSEW_CLASSIFIED	Post-traumatic wound infection, not elsewhere classified	NA	European	Males and Females	2021	16380466	NA	271	218275	Binary	NA	NA	NA	NA	NA	NA	ST19_POST_TRAU_WOUND_INFECTION_NOT_ELSEW_CLASSIFIED
finn-b-M13_CALCANSPUR	Calcaneal spur	NA	European	Males and Females	2021	16380306	NA	157	167641	Binary	NA	NA	NA	NA	NA	NA	M13_CALCANSPUR
prot-a-1631	UPF0577 protein KIAA1324	NA	European	Males and Females	2018	10534735	3301	NA	NA	Immune system	Protein	Sun BB	29875488	NA	NA	NA	NA
finn-b-FG_CEREBVASC	Cerebrovascular diseases (FINNGEN)	NA	European	Males and Females	2021	16380466	NA	13700	205092	Binary	NA	NA	NA	NA	NA	NA	FG_CEREBVASC
ukb-d-M13_ARTHROSIS	#Arthrosis	NA	European	Males and Females	2018	13586589	361194	24977	336217	Binary	NA	Neale lab	NA	NA	NA	NA	NA
prot-a-1350	SWI/SNF-related matrix-associated actin-dependent regulator of chromatin subfamily E member 1-related	NA	European	Males and Females	2018	10534735	3301	NA	NA	Immune system	Protein	Sun BB	29875488	NA	NA	NA	NA
finn-b-CD2_BENIGN_LIPOMATOUS_EXALLC	Benign lipomatous neoplasm (all cancers excluded)	NA	European	Males and Females	2021	16380339	NA	4870	177107	Binary	NA	NA	NA	NA	NA	NA	CD2_BENIGN_LIPOMATOUS_EXALLC
ubm-a-2040	NET100 0884	NA	European	Males	2018	11734354	7916	NA	NA	Continuous	Psychiatric / neurological	Elliott LT	30305740	NA	NA	NA	NA
ubm-a-836	IDP dMRI ProbtrackX OD ptr l	NA	European	Males	2018	11734354	7532	NA	NA	Continuous	Psychiatric / neurological	Elliott LT	30305740	NA	NA	NA	NA
ukb-b-18023	Diagnoses - secondary ICD10: Z87.3 Personal history of diseases of the musculoskeletal system and connective tissue	MRC-IEU	European	Males and Females	2018	9851867	463010	1285	461725	Binary	NA	Ben Elsworth	NA	NA	SD	NA	41204#Z873: Output from GWAS pipeline using Phesant derived variables from UKBiobank
ebi-a-GCST006465	Endometrial cancer (endometrioid histology)	NA	European	NA	2018	9464330	54884	8758	46126	NA	NA	O'Mara TA	30093612	NA	NA	NA	NA
finn-b-E4_HYTHYPOSTINF	Postinfectious hypothyroidism	NA	European	Males and Females	2021	16380359	NA	90	187684	Binary	NA	NA	NA	NA	NA	NA	E4_HYTHYPOSTINF
ubm-a-530	IDP dMRI TBSS ICVF Tapetum R	NA	European	Males	2018	11734354	7532	NA	NA	Continuous	Psychiatric / neurological	Elliott LT	30305740	NA	NA	NA	NA
prot-a-2608	Retbindin	NA	European	Males and Females	2018	10534735	3301	NA	NA	Immune system	Protein	Sun BB	29875488	NA	NA	NA	NA
ebi-a-GCST90001474	Plasmacytoid Dendritic Cell %Dendritic Cell	NA	European	NA	2020	15143298	3410	NA	NA	NA	NA	Orr<U+00F9> V	32929287	NA	NA	NA	NA
ieu-a-1033	Height	EGG	European	Males	2013	2500338	6986	NA	NA	Risk factor	Anthropometric	Cousminer	23449627	NA	SD	NA	Age 12; effect allele frequencies are missing
prot-a-1804	Leukotriene A-4 hydrolase	NA	European	Males and Females	2018	10534735	3301	NA	NA	Immune system	Protein	Sun BB	29875488	NA	NA	NA	NA
met-d-non_HDL_C	Total cholesterol minus HDL-C	NA	European	Males and Females	2020	12321875	115078	NA	NA	Continuous	NA	Borges CM	NA	NA	NA	NA	NA
prot-a-1564	Insulin receptor	NA	European	Males and Females	2018	10534735	3301	NA	NA	Immune system	Protein	Sun BB	29875488	NA	NA	NA	NA
met-a-658	X-12776	NA	European	Males and Females	2014	2545673	7764	NA	NA	Metabolites	Unknown metabolite	Shin	24816252	NA	log10 units	0.0579018	NA
ukb-b-752	Operative procedures - main OPCS: H20.2 Fibreoptic endoscopic cauterisation of lesion of colon	MRC-IEU	European	Males and Females	2018	9851867	463010	1899	461111	Binary	NA	Ben Elsworth	NA	NA	SD	NA	41200#H202: Output from GWAS pipeline using Phesant derived variables from UKBiobank
prot-c-2962_50_2	PTHrP	NA	European	Males and Females	2019	501428	NA	NA	NA	Continuous	NA	Suhre K	28240269	EFO_0007937	NA	NA	name=Parathyroid hormone-related protein; chr=12; start=27958084; end=27972705; entrez=5744; uniprot=P12272
ukb-b-12069	PCT where patients GP was registered: TAMESIDE AND GLOSSOP PCT	MRC-IEU	European	Males and Females	2018	9851867	463010	1836	461174	Binary	NA	Ben Elsworth	NA	NA	SD	NA	41230#5LH: Output from GWAS pipeline using Phesant derived variables from UKBiobank
met-a-445	1-linoleoylglycerol (1-monolinolein)	NA	European	Males and Females	2014	2545660	2797	NA	NA	Metabolites	Lipid	Shin	24816252	NA	log10 units	0.229871	NA
ukb-b-18137	PCT where patients GP was registered: REDCAR AND CLEVELAND PCT	MRC-IEU	European	Males and Females	2018	9851867	463010	1648	461362	Binary	NA	Ben Elsworth	NA	NA	SD	NA	41230#5QR: Output from GWAS pipeline using Phesant derived variables from UKBiobank
ubm-a-975	NET25 0029	NA	European	Males	2018	11734354	7916	NA	NA	Continuous	Psychiatric / neurological	Elliott LT	30305740	NA	NA	NA	NA
met-d-M_HDL_PL	Phospholipids in medium HDL	NA	European	Males and Females	2020	12321875	115078	NA	NA	Continuous	NA	Borges CM	NA	NA	NA	NA	NA
ebi-a-GCST90011716	TestASV_40 (Barnesiella) prevalence	NA	European	NA	2021	5356641	8956	NA	NA	NA	NA	R<U+00FC>hlemann MC	33462482	NA	NA	NA	NA
met-c-935	Sphingomyelins	NA	European	Males and Females	2016	11417530	13476	NA	NA	Metabolites	Lipid	Kettunen	27005778	NA	SD	NA	SM
prot-a-503	Carcinoembryonic antigen-related cell adhesion molecule 21	NA	European	Males and Females	2018	10534735	3301	NA	NA	Immune system	Protein	Sun BB	29875488	NA	NA	NA	NA
ieu-b-4860	Physical activity	Within family GWAS consortium	European	Males and Females	2022	7987378	78007	NA	NA	NA	NA	Howe LJ	NA	EFO:0008002	NA	NA	Population estimate
ukb-b-18009	Medication for cholesterol, blood pressure, diabetes, or take exogenous hormones: Blood pressure medication	MRC-IEU	European	Males and Females	2018	9851867	249710	43244	206466	Binary	NA	Ben Elsworth	NA	NA	SD	NA	6153#2: Output from GWAS pipeline using Phesant derived variables from UKBiobank
prot-a-2407	Pregnancy-specific beta-1-glycoprotein 8	NA	European	Males and Females	2018	10534735	3301	NA	NA	Immune system	Protein	Sun BB	29875488	NA	NA	NA	NA
ubm-a-1951	NET100 0795	NA	European	Males	2018	11734354	7916	NA	NA	Continuous	Psychiatric / neurological	Elliott LT	30305740	NA	NA	NA	NA
ubm-a-194	IDP tfMRI median zstat faces-shapes amygdala	NA	European	Males	2018	11734354	7612	NA	NA	Continuous	Psychiatric / neurological	Elliott LT	30305740	NA	NA	NA	NA
prot-c-4330_4_2	PSA	NA	European	Males and Females	2019	501428	NA	NA	NA	Continuous	NA	Suhre K	28240269	EFO_0007937	NA	NA	name=Prostate-specific antigen; chr=19; start=50854915; end=50860764; entrez=354; uniprot=P07288
ebi-a-GCST90000288	Myocardial fractal dimension (slice 2)	NA	European	NA	2020	13261814	18096	NA	NA	NA	NA	Meyer HV	32814899	NA	NA	NA	NA
prot-c-4129_72_1	Factor B	NA	European	Males and Females	2019	501428	NA	NA	NA	Continuous	NA	Suhre K	28240269	EFO_0007937	NA	NA	name=Complement factor B; chr=6; start=31927837; end=32028527; entrez=629; uniprot=P00751
finn-b-CD2_IMMUNOPROLIFERATIVE	Malignant immunoproliferative diseases	NA	European	Males and Females	2021	16380466	NA	105	218687	Binary	NA	NA	NA	NA	NA	NA	CD2_IMMUNOPROLIFERATIVE
prot-c-4137_57_2	IL-17E	NA	European	Males and Females	2019	501428	NA	NA	NA	Continuous	NA	Suhre K	28240269	EFO_0007937	NA	NA	name=Interleukin-25; chr=14; start=23372809; end=23376403; entrez=64806; uniprot=Q9H293
ebi-a-GCST90007324	circulating leptin levels adjusted for BMI	NA	European	NA	2020	191965	27947	NA	NA	NA	NA	Yaghootkar H	32917775	NA	NA	NA	NA
ubm-a-2379	NET100 1223	NA	European	Males	2018	11734354	7916	NA	NA	Continuous	Psychiatric / neurological	Elliott LT	30305740	NA	NA	NA	NA
ebi-a-GCST90001602	Lymphocyte %leukocyte	NA	European	NA	2020	15198020	3669	NA	NA	NA	NA	Orr<U+00F9> V	32929287	NA	NA	NA	NA
met-a-324	Threonine	NA	European	Males and Females	2014	2545896	6020	NA	NA	Metabolites	Amino acid	Shin	24816252	NA	log10 units	0.116675	NA
ukb-a-462	Vitamin and mineral supplements: Vitamin D	Neale Lab	European	Males and Females	2017	10894596	335591	12510	323081	NA	NA	Neale	NA	NA	SD	NA	NA
prot-a-420	CD177 antigen	NA	European	Males and Females	2018	10534735	3301	NA	NA	Immune system	Protein	Sun BB	29875488	NA	NA	NA	NA
ubm-a-1112	NET25 0166	NA	European	Males	2018	11734354	7916	NA	NA	Continuous	Psychiatric / neurological	Elliott LT	30305740	NA	NA	NA	NA
ieu-b-4808	25 hydroxyvitamin D level	NA	European	Males and Females	2020	16668957	441291	NA	NA	NA	NA	Manousaki et al.	NA	NA	NA	NA	NA
prot-a-2397	Proactivator polypeptide-like 1	NA	European	Males and Females	2018	10534735	3301	NA	NA	Immune system	Protein	Sun BB	29875488	NA	NA	NA	NA
prot-a-32	A disintegrin and metalloproteinase with thrombospondin motifs 13	NA	European	Males and Females	2018	10534735	3301	NA	NA	Immune system	Protein	Sun BB	29875488	NA	NA	NA	NA
prot-a-1281	GrpE protein homolog 1, mitochondrial	NA	European	Males and Females	2018	10534735	3301	NA	NA	Immune system	Protein	Sun BB	29875488	NA	NA	NA	NA
met-c-913	Concentration of medium VLDL particles	NA	European	Males and Females	2016	11819006	19273	NA	NA	Metabolites	Lipid	Kettunen	27005778	NA	SD	NA	M.VLDL.P
ubm-a-1457	NET100 0301	NA	European	Males	2018	11734354	7916	NA	NA	Continuous	Psychiatric / neurological	Elliott LT	30305740	NA	NA	NA	NA
ukb-d-M25	Diagnoses - main ICD10: M25 Other joint disorders, not elsewhere classified	NA	European	Males and Females	2018	12784029	361194	7218	353976	Binary	NA	Neale lab	NA	NA	NA	NA	NA
finn-b-R18_ABNORMAL_WEIGHT_LOSS	Abnormal weight loss	NA	European	Males and Females	2021	16380466	NA	977	217815	Binary	NA	NA	NA	NA	NA	NA	R18_ABNORMAL_WEIGHT_LOSS
finn-b-C3_BILIARY_TRACT	Malignant neoplasm of other and unspecified parts of biliary tract	NA	European	Males and Females	2021	16380466	NA	109	218683	Binary	NA	NA	NA	NA	NA	NA	C3_BILIARY_TRACT
prot-a-2869	Signal transducer and activator of transcription 3	NA	European	Males and Females	2018	10534735	3301	NA	NA	Immune system	Protein	Sun BB	29875488	NA	NA	NA	NA
ieu-a-996	Eczema	EAGLE	European	Males and Females	2014	11059641	40835	10788	30047	Disease	Autoimmune / inflammatory	Paternoster	26482879	NA	log odds	NA	23andME excluded
ukb-b-2053	Health satisfaction	MRC-IEU	European	Males and Females	2018	9851867	152420	NA	NA	Categorical Ordered	NA	Ben Elsworth	NA	NA	SD	NA	4548: Output from GWAS pipeline using Phesant derived variables from UKBiobank
ebi-a-GCST90011696	TestASV_22 (Sutterella) prevalence	NA	European	NA	2021	5408519	8956	NA	NA	NA	NA	R<U+00FC>hlemann MC	33462482	NA	NA	NA	NA
ebi-a-GCST004420	CTACK levels	NA	European	NA	2016	9568408	3631	NA	NA	NA	NA	Ahola-Olli AV	27989323	NA	NA	NA	NA
finn-b-AB1_PARASITIC_NOS	Unspecified parasitic disease	NA	European	Males and Females	2021	16380464	NA	123	217987	Binary	NA	NA	NA	NA	NA	NA	AB1_PARASITIC_NOS
ubm-a-1771	NET100 0615	NA	European	Males	2018	11734354	7916	NA	NA	Continuous	Psychiatric / neurological	Elliott LT	30305740	NA	NA	NA	NA
prot-a-201	Sarcoplasmic/endoplasmic reticulum calcium ATPase 3	NA	European	Males and Females	2018	10534735	3301	NA	NA	Immune system	Protein	Sun BB	29875488	NA	NA	NA	NA
prot-a-742	Growth-regulated alpha protein	NA	European	Males and Females	2018	10534735	3301	NA	NA	Immune system	Protein	Sun BB	29875488	NA	NA	NA	NA
ubm-a-2072	NET100 0916	NA	European	Males	2018	11734354	7916	NA	NA	Continuous	Psychiatric / neurological	Elliott LT	30305740	NA	NA	NA	NA
ukb-b-7138	Age stopped smoking	MRC-IEU	European	Males and Females	2018	9851867	114431	NA	NA	Continuous	NA	Ben Elsworth	NA	NA	SD	NA	2897: Output from GWAS pipeline using Phesant derived variables from UKBiobank
ieu-b-4982	Sepsis (critical care)	UK Biobank	European	Males and Females	2021	12243372	431365	1380	429985	Disease	NA	Hamilton F	NA	HP:0100806	NA	NA	HES coded only (secondary care). Performed using regenie v2.2.4, adjusted for age, sex, chip, and the first 10 PCAs
ebi-a-GCST90011730	TestASV_9 (Alistipes) prevalence	NA	European	NA	2021	5408519	8956	NA	NA	NA	NA	R<U+00FC>hlemann MC	33462482	NA	NA	NA	NA
finn-b-M13_SPINENTHES	Spinal enthesopathy	NA	European	Males and Females	2021	16380219	NA	526	164682	Binary	NA	NA	NA	NA	NA	NA	M13_SPINENTHES
ieu-b-35	C-Reactive protein level	NA	European	Males and Females	2018	2414379	204402	NA	NA	Continuous	Immune system	Ligthart, S	30388399	NA	NA	NA	NA
prot-a-539	Secretogranin-1	NA	European	Males and Females	2018	10534735	3301	NA	NA	Immune system	Protein	Sun BB	29875488	NA	NA	NA	NA
ubm-a-3099	a2009s rh G temp sup-Plan polar thickness	NA	European	Males	2018	11734354	8411	NA	NA	Continuous	Psychiatric / neurological	Elliott LT	30305740	NA	NA	NA	NA
ubm-a-971	NET25 0025	NA	European	Males	2018	11734354	7916	NA	NA	Continuous	Psychiatric / neurological	Elliott LT	30305740	NA	NA	NA	NA
ukb-b-8463	Back pain for 3+ months	MRC-IEU	European	Males and Females	2018	9851867	117404	80588	36816	Binary	NA	Ben Elsworth	NA	NA	SD	NA	3571: Output from GWAS pipeline using Phesant derived variables from UKBiobank
met-a-390	X-04494	NA	European	Males and Females	2014	2544637	5007	NA	NA	Metabolites	Unknown metabolite	Shin	24816252	NA	log10 units	0.138311	NA
ukb-a-88	Non-cancer illness code self-reported: ankylosing spondylitis	Neale Lab	European	Males and Females	2017	10894596	337159	968	336191	NA	NA	Neale	NA	NA	SD	NA	NA
met-d-XL_VLDL_FC	Free cholesterol in very large VLDL	NA	European	Males and Females	2020	12321875	115078	NA	NA	Continuous	NA	Borges CM	NA	NA	NA	NA	NA
finn-b-CD2_BENIGN_BONE_SHORT_UPPER_EXALLC	Benign neoplasm: Short bones of upper limb (all cancers excluded)	NA	European	Males and Females	2021	16380337	NA	195	180598	Binary	NA	NA	NA	NA	NA	NA	CD2_BENIGN_BONE_SHORT_UPPER_EXALLC
prot-a-1230	Glucosamine-6-phosphate isomerase 1	NA	European	Males and Females	2018	10534735	3301	NA	NA	Immune system	Protein	Sun BB	29875488	NA	NA	NA	NA
finn-b-CD2_BENIGN_COLON_NOS_EXALLC	"Benign neoplasm: Colon, unspecified" (all cancers excluded)	NA	European	Males and Females	2021	16380338	NA	3337	178568	Binary	NA	NA	NA	NA	NA	NA	CD2_BENIGN_COLON_NOS_EXALLC
prot-a-1194	Growth/differentiation factor 11/8	NA	European	Males and Females	2018	10534735	3301	NA	NA	Immune system	Protein	Sun BB	29875488	NA	NA	NA	NA
ubm-a-86	IDP T1 FAST ROIs L precun cortex	NA	European	Males	2018	11734354	8427	NA	NA	Continuous	Psychiatric / neurological	Elliott LT	30305740	NA	NA	NA	NA
prot-c-4471_50_2	TGM3	NA	European	Males and Females	2019	501428	NA	NA	NA	Continuous	NA	Suhre K	28240269	EFO_0007937	NA	NA	name=Protein-glutamine gamma-glutamyltransferase E; chr=20; start=2296001; end=2341078; entrez=7053; uniprot=Q08188
ubm-a-33	IDP T1 FAST ROIs R mid front gyrus	NA	European	Males	2018	11734354	8427	NA	NA	Continuous	Psychiatric / neurological	Elliott LT	30305740	NA	NA	NA	NA
ieu-a-1188	Major Depressive Disorder	PGC	European	Males and Females	2018	13554550	173005	59851	113154	Disease	Psychiatric / neurological	Wray	29700475	NA	\\N	NA	NA
prot-a-979	Endoplasmic reticulum lectin 1	NA	European	Males and Females	2018	10534735	3301	NA	NA	Immune system	Protein	Sun BB	29875488	NA	NA	NA	NA
ebi-a-GCST90001578	Transitional B cell %lymphocyte	NA	European	NA	2020	15048937	3656	NA	NA	NA	NA	Orr<U+00F9> V	32929287	NA	NA	NA	NA
ukb-a-141	Treatment/medication code: prednisolone	Neale Lab	European	Males and Females	2017	10894596	337159	1940	335219	NA	NA	Neale	NA	NA	SD	NA	NA
ukb-b-8425	Non-cancer illness code, self-reported: nasal polyps	MRC-IEU	European	Males and Females	2018	9851867	462933	2019	460914	Binary	NA	Ben Elsworth	NA	NA	SD	NA	20002#1417: Output from GWAS pipeline using Phesant derived variables from UKBiobank
ieu-b-4915	Liver & bile duct cancer	UK Biobank	European	Males and Females	2021	7687713	372366	350	372016	Disease	Cancer	Burrows	NA	MONDO:0024477	NA	NA	NA
ukb-d-M13_SOFTTISSUEOTH	Other soft tissue disorders, not elsewhere classified	NA	European	Males and Females	2018	12694879	361194	7233	353961	Binary	NA	Neale lab	NA	NA	NA	NA	NA
finn-b-M13_POLYARTHROPATHIES	Polyarthropathies	NA	European	Males and Females	2021	16380229	NA	15246	147221	Binary	NA	NA	NA	NA	NA	NA	M13_POLYARTHROPATHIES
met-c-883	Total lipids in large LDL	NA	European	Males and Females	2016	11820652	19273	NA	NA	Metabolites	Lipid	Kettunen	27005778	NA	SD	NA	L.LDL.L
finn-b-AB1_GHLAMY_OTHER	Other diseases caused by chlamydiae (AB1_GHLAMY_OTHER)	NA	European	Males and Females	2021	16380466	NA	167	218605	Binary	NA	NA	NA	NA	NA	NA	AB1_GHLAMY_OTHER
ubm-a-1448	NET100 0292	NA	European	Males	2018	11734354	7916	NA	NA	Continuous	Psychiatric / neurological	Elliott LT	30305740	NA	NA	NA	NA
ukb-d-1538_2	Major dietary changes in the last 5 years: Yes, because of other reasons	NA	European	Males and Females	2018	13586569	360294	100875	259419	Binary	NA	Neale lab	NA	NA	NA	NA	NA
ebi-a-GCST90011344	G_Ruminococcus abundance	NA	European	NA	2021	5445767	8956	NA	NA	NA	NA	R<U+00FC>hlemann MC	33462482	NA	NA	NA	NA
prot-a-1038	Protein FAM189A2	NA	European	Males and Females	2018	10534735	3301	NA	NA	Immune system	Protein	Sun BB	29875488	NA	NA	NA	NA
finn-b-N14_OVARTORS	Torsion of ovary, ovarian pedicle and fallobian tube	NA	European	Males and Females	2021	16376184	NA	318	68969	Binary	NA	NA	NA	NA	NA	NA	N14_OVARTORS
finn-b-FG_CVD	Cardiovascular diseases (excluding rheumatic etc)	NA	European	Males and Females	2021	16380466	NA	101866	116926	Binary	NA	NA	NA	NA	NA	NA	FG_CVD
finn-b-CD2_BENIGN_MENINGES_EXALLC	Benign neoplasm of meninges (all cancers excluded)	NA	European	Males and Females	2021	16380339	NA	1280	180320	Binary	NA	NA	NA	NA	NA	NA	CD2_BENIGN_MENINGES_EXALLC
prot-c-4981_6_1	DSC3	NA	European	Males and Females	2019	501428	NA	NA	NA	Continuous	NA	Suhre K	28240269	EFO_0007937	NA	NA	name=Desmocollin-3; chr=18; start=30990008; end=31042815; entrez=1825; uniprot=Q14574
prot-a-1746	Leukocyte immunoglobulin-like receptor subfamily B member 4	NA	European	Males and Females	2018	10534735	3301	NA	NA	Immune system	Protein	Sun BB	29875488	NA	NA	NA	NA
ukb-d-S01	Diagnoses - main ICD10: S01 Open wound of head	NA	European	Males and Females	2018	10217696	361194	1694	359500	Binary	NA	Neale lab	NA	NA	NA	NA	NA
prot-a-871	E3 ubiquitin-protein ligase DTX1	NA	European	Males and Females	2018	10534735	3301	NA	NA	Immune system	Protein	Sun BB	29875488	NA	NA	NA	NA
prot-a-3036	Tumor necrosis factor receptor superfamily member 11A	NA	European	Males and Females	2018	10534735	3301	NA	NA	Immune system	Protein	Sun BB	29875488	NA	NA	NA	NA
ebi-a-GCST90000465	EN-RAGE levels	NA	European	NA	2020	7883807	982	NA	NA	NA	NA	Hillary RF	32641083	NA	NA	NA	NA
ukb-b-8553	Decaffeinated tea	MRC-IEU	European	Males and Females	2018	9851867	64949	NA	NA	Categorical Ordered	NA	Ben Elsworth	NA	NA	SD	NA	100470: Output from GWAS pipeline using Phesant derived variables from UKBiobank
finn-b-H7_MYOPIA	Myopia	NA	European	Males and Females	2021	16380455	NA	1640	210931	Binary	NA	NA	NA	NA	NA	NA	H7_MYOPIA
ukb-a-216	Illnesses of mother: Diabetes	Neale Lab	European	Males and Females	2017	10894596	308780	28875	281078	NA	NA	Neale	NA	NA	SD	NA	NA
prot-c-2771_35_2	IGFBP-1	NA	European	Males and Females	2019	501428	NA	NA	NA	Continuous	NA	Suhre K	28240269	EFO_0007937	NA	NA	name=Insulin-like growth factor-binding protein 1; chr=7; start=45888357; end=45893668; entrez=3484; uniprot=P08833
prot-b-32	resistin	NA	European	Males and Females	2018	5270646	3394	NA	NA	Immune system	Protein	Folkersen L	28369058	NA	NA	NA	NA
ukb-b-6517	Diagnoses - secondary ICD10: R31 Unspecified haematuria	MRC-IEU	European	Males and Females	2018	9851867	463010	2594	460416	Binary	NA	Ben Elsworth	NA	NA	SD	NA	41204#R31: Output from GWAS pipeline using Phesant derived variables from UKBiobank
prot-c-2580_83_2	Myeloperoxidase	NA	European	Males and Females	2019	501428	NA	NA	NA	Continuous	NA	Suhre K	28240269	EFO_0007937	NA	NA	name=Myeloperoxidase; chr=17; start=58269856; end=58280935; entrez=4353; uniprot=P05164
ubm-a-2466	NET100 1310	NA	European	Males	2018	11734354	7916	NA	NA	Continuous	Psychiatric / neurological	Elliott LT	30305740	NA	NA	NA	NA
prot-a-779	Probable ATP-dependent RNA helicase DDX58	NA	European	Males and Females	2018	10534735	3301	NA	NA	Immune system	Protein	Sun BB	29875488	NA	NA	NA	NA
ebi-a-GCST90011679	OTU99_92 (Ruminococcus) prevalence	NA	European	NA	2021	5438111	8956	NA	NA	NA	NA	R<U+00FC>hlemann MC	33462482	NA	NA	NA	NA
ubm-a-1454	NET100 0298	NA	European	Males	2018	11734354	7916	NA	NA	Continuous	Psychiatric / neurological	Elliott LT	30305740	NA	NA	NA	NA
ukb-b-7178	Doctor diagnosed hayfever or allergic rhinitis	MRC-IEU	European	Males and Females	2018	9851867	112583	25486	87097	Binary	NA	Ben Elsworth	NA	NA	SD	NA	22126: Output from GWAS pipeline using Phesant derived variables from UKBiobank
ubm-a-1648	NET100 0492	NA	European	Males	2018	11734354	7916	NA	NA	Continuous	Psychiatric / neurological	Elliott LT	30305740	NA	NA	NA	NA
prot-a-1314	Heparin-binding EGF-like growth factor	NA	European	Males and Females	2018	10534735	3301	NA	NA	Immune system	Protein	Sun BB	29875488	NA	NA	NA	NA
prot-a-1554	Inhibin beta A chain:Inhibin beta B chain heterodimer	NA	European	Males and Females	2018	10534735	3301	NA	NA	Immune system	Protein	Sun BB	29875488	NA	NA	NA	NA
met-b-232	CD8mem:%"TFH" (3)	NA	European	Females	2015	1624651	497	NA	NA	Immune system	Immune cell subset frequency	Roederer	25772697	NA	%	0.371636	Female twins
ukb-b-14425	Vegetarian alternatives intake	MRC-IEU	European	Males and Females	2018	9851867	64949	2318	62631	Binary	NA	Ben Elsworth	NA	NA	SD	NA	103250: Output from GWAS pipeline using Phesant derived variables from UKBiobank
ubm-a-362	IDP dMRI TBSS L1 Anterior corona radiata R	NA	European	Males	2018	11734354	7532	NA	NA	Continuous	Psychiatric / neurological	Elliott LT	30305740	NA	NA	NA	NA
ebi-a-GCST90002114	HLA DR on HLA DR+ CD4+ T cell	NA	European	NA	2020	14891166	3060	NA	NA	NA	NA	Orr<U+00F9> V	32929287	NA	NA	NA	NA
prot-a-2884	Syntaxin-18	NA	European	Males and Females	2018	10534735	3301	NA	NA	Immune system	Protein	Sun BB	29875488	NA	NA	NA	NA
prot-a-2258	Phosphoglucomutase-1	NA	European	Males and Females	2018	10534735	3301	NA	NA	Immune system	Protein	Sun BB	29875488	NA	NA	NA	NA
ukb-b-9591	Diagnoses - main ICD10: N92.1 Excessive and frequent menstruation with irregular cycle	MRC-IEU	European	Males and Females	2018	9851867	463010	2048	460962	Binary	NA	Ben Elsworth	NA	NA	SD	NA	41202#N921: Output from GWAS pipeline using Phesant derived variables from UKBiobank
met-a-378	Acetylphosphate	NA	European	Males and Females	2014	2545589	7789	NA	NA	Metabolites	Energy	Shin	24816252	NA	log10 units	0.0913489	NA
ukb-b-9040	Operative procedures - main OPCS: R18.2 Lower uterine segment caesarean delivery NEC	MRC-IEU	European	Males and Females	2018	9851867	463010	2254	460756	Binary	NA	Ben Elsworth	NA	NA	SD	NA	41200#R182: Output from GWAS pipeline using Phesant derived variables from UKBiobank
prot-a-2579	Roundabout homolog 3	NA	European	Males and Females	2018	10534735	3301	NA	NA	Immune system	Protein	Sun BB	29875488	NA	NA	NA	NA
finn-b-I9_RHEUVALV	Rheumatic valve diseases	NA	European	Males and Females	2021	16380466	NA	404	218219	Binary	NA	NA	NA	NA	NA	NA	I9_RHEUVALV
prot-a-1640	Killer cell immunoglobulin-like receptor 2DL2	NA	European	Males and Females	2018	10534735	3301	NA	NA	Immune system	Protein	Sun BB	29875488	NA	NA	NA	NA
ebi-a-GCST90010228	Interleukin-2 receptor subunit alpha levels	NA	European	NA	2020	18221903	1323	NA	NA	NA	NA	Gilly A	33303764	NA	NA	NA	NA
ubm-a-1743	NET100 0587	NA	European	Males	2018	11734354	7916	NA	NA	Continuous	Psychiatric / neurological	Elliott LT	30305740	NA	NA	NA	NA
prot-a-836	DnaJ homolog subfamily B member 11	NA	European	Males and Females	2018	10534735	3301	NA	NA	Immune system	Protein	Sun BB	29875488	NA	NA	NA	NA
ubm-a-2444	NET100 1288	NA	European	Males	2018	11734354	7916	NA	NA	Continuous	Psychiatric / neurological	Elliott LT	30305740	NA	NA	NA	NA
finn-b-I9_CARDMYO	Cardiomyopathy	NA	European	Males and Females	2021	16380196	NA	3100	156711	Binary	NA	NA	NA	NA	NA	NA	I9_CARDMYO
ebi-a-GCST90012046	P-selectin glycoprotein ligand 1 levels	NA	European	NA	2020	13020699	21758	NA	NA	NA	NA	Folkersen L	33067605	NA	NA	NA	NA
met-b-216	CD4nv:%preTh17	NA	European	Females	2015	1623361	497	NA	NA	Immune system	Immune cell subset frequency	Roederer	25772697	NA	%	0.534829	Female twins
ukb-d-30650_raw	Aspartate aminotransferase	NA	European	Males and Females	2018	13586009	NA	NA	NA	Metabolites	NA	Neale lab	NA	NA	NA	NA	NA
ebi-a-GCST90012050	Matrix metalloproteinase-10 levels	NA	European	NA	2020	12718221	21758	NA	NA	NA	NA	Folkersen L	33067605	NA	NA	NA	NA
ebi-a-GCST90010332	Neuronal pentraxin receptor levels	NA	European	NA	2020	18197903	1313	NA	NA	NA	NA	Gilly A	33303764	NA	NA	NA	NA
ebi-a-GCST90001894	CD28 on CD28+ CD4+ T cell	NA	European	NA	2020	14849646	2920	NA	NA	NA	NA	Orr<U+00F9> V	32929287	NA	NA	NA	NA
prot-a-598	UMP-CMP kinase	NA	European	Males and Females	2018	10534735	3301	NA	NA	Immune system	Protein	Sun BB	29875488	NA	NA	NA	NA
ebi-a-GCST90012035	Tumor necrosis factor receptor superfamily member 6 levels	NA	European	NA	2020	13138663	21758	NA	NA	NA	NA	Folkersen L	33067605	NA	NA	NA	NA
prot-a-2962	Transforming growth factor beta-1	NA	European	Males and Females	2018	10534735	3301	NA	NA	Immune system	Protein	Sun BB	29875488	NA	NA	NA	NA
prot-a-1377	Heparan sulfate glucosamine 3-O-sulfotransferase 4	NA	European	Males and Females	2018	10534735	3301	NA	NA	Immune system	Protein	Sun BB	29875488	NA	NA	NA	NA
finn-b-CD2_BENIGN_ANUS_ANAL_CANAL_EXALLC	Benign neoplasm: Anus and anal canal (all cancers excluded)	NA	European	Males and Females	2021	16380337	NA	370	180525	Binary	NA	NA	NA	NA	NA	NA	CD2_BENIGN_ANUS_ANAL_CANAL_EXALLC
prot-a-2052	Nischarin	NA	European	Males and Females	2018	10534735	3301	NA	NA	Immune system	Protein	Sun BB	29875488	NA	NA	NA	NA
finn-b-R18_CONVU_NOT_ELSEW_CLASSIFIED	Convulsions, not elsewhere classified	NA	European	Males and Females	2021	16380331	NA	4660	172999	Binary	NA	NA	NA	NA	NA	NA	R18_CONVU_NOT_ELSEW_CLASSIFIED
ubm-a-44	IDP T1 FAST ROIs L sup temp gyrus post	NA	European	Males	2018	11734354	8427	NA	NA	Continuous	Psychiatric / neurological	Elliott LT	30305740	NA	NA	NA	NA
prot-a-3159	NKG2D ligand 1	NA	European	Males and Females	2018	10534735	3301	NA	NA	Immune system	Protein	Sun BB	29875488	NA	NA	NA	NA
met-a-683	X-13429	NA	European	Males and Females	2014	2545710	6344	NA	NA	Metabolites	Unknown metabolite	Shin	24816252	NA	log10 units	0.309823	NA
ubm-a-851	IDP dMRI ProbtrackX ISOVF cgh r	NA	European	Males	2018	11734354	7532	NA	NA	Continuous	Psychiatric / neurological	Elliott LT	30305740	NA	NA	NA	NA
ebi-a-GCST004617	Eosinophil percentage of granulocytes	NA	European	NA	2016	29165900	170536	NA	NA	NA	NA	Astle WJ	27863252	NA	NA	NA	NA
prot-a-2286	Phospholipase A2, membrane associated	NA	European	Males and Females	2018	10534735	3301	NA	NA	Immune system	Protein	Sun BB	29875488	NA	NA	NA	NA
ubm-a-472	IDP dMRI TBSS L3 Cingulum hippocampus R	NA	European	Males	2018	11734354	7532	NA	NA	Continuous	Psychiatric / neurological	Elliott LT	30305740	NA	NA	NA	NA
ukb-a-17	Past tobacco smoking	Neale Lab	European	Males and Females	2017	10894596	310749	NA	NA	NA	NA	Neale	NA	NA	SD	NA	NA
ukb-b-18189	Reason for glasses/contact lenses: For long-sightedness, i.e. for distance and near, but particularly for near tasks like reading (called 'hypermetropia')	MRC-IEU	European	Males and Females	2018	9851867	460536	19050	441486	Binary	NA	Ben Elsworth	NA	NA	SD	NA	6147#2: Output from GWAS pipeline using Phesant derived variables from UKBiobank
finn-b-CD2_INSITU_MELANOMA_EXALLC	Melanoma in situ (all cancers excluded)	NA	European	Males and Females	2021	16380337	NA	393	180622	Binary	NA	NA	NA	NA	NA	NA	CD2_INSITU_MELANOMA_EXALLC
prot-a-345	Neuron-specific vesicular protein calcyon	NA	European	Males and Females	2018	10534735	3301	NA	NA	Immune system	Protein	Sun BB	29875488	NA	NA	NA	NA
ebi-a-GCST90001549	Central Memory CD8+ T cell %CD8+ T cell	NA	European	NA	2020	15141588	3427	NA	NA	NA	NA	Orr<U+00F9> V	32929287	NA	NA	NA	NA
prot-a-2641	Scavenger receptor class F member 2	NA	European	Males and Females	2018	10534735	3301	NA	NA	Immune system	Protein	Sun BB	29875488	NA	NA	NA	NA
ubm-a-2583	NET100 1427	NA	European	Males	2018	11734354	7916	NA	NA	Continuous	Psychiatric / neurological	Elliott LT	30305740	NA	NA	NA	NA
prot-c-2998_53_2	JAM-C	NA	European	Males and Females	2019	501428	NA	NA	NA	Continuous	NA	Suhre K	28240269	EFO_0007937	NA	NA	name=Junctional adhesion molecule C; chr=11; start=134068925; end=134152001; entrez=83700; uniprot=Q9BX67
ukb-a-585	Diagnoses - main ICD10: R31 Unspecified haematuria	Neale Lab	European	Males and Females	2017	10894596	337199	7363	329836	NA	NA	Neale	NA	NA	SD	NA	NA
ieu-a-30	Crohn's disease	IIBDGC	European	Males and Females	2015	12276506	20883	5956	14927	Disease	Autoimmune / inflammatory	Liu	26192919	NA	log odds	NA	NA
finn-b-ASTHMA_NOS_EXMORE	Undetermined asthma (more controls excluded)	NA	European	Males and Females	2021	16379751	NA	1778	131051	Binary	NA	NA	NA	NA	NA	NA	ASTHMA_NOS_EXMORE
prot-c-3373_5_2	Granzyme H	NA	European	Males and Females	2019	501428	NA	NA	NA	Continuous	NA	Suhre K	28240269	EFO_0007937	NA	NA	name=Granzyme H; chr=14; start=24606480; end=24609699; entrez=2999; uniprot=P20718
ebi-a-GCST90001785	CD25 on IgD- CD24- B cell	NA	European	NA	2020	15047424	3649	NA	NA	NA	NA	Orr<U+00F9> V	32929287	NA	NA	NA	NA
ukb-b-15297	Reason for glasses/contact lenses: Other eye condition	MRC-IEU	European	Males and Females	2018	9851867	460536	1615	458921	Binary	NA	Ben Elsworth	NA	NA	SD	NA	6147#7: Output from GWAS pipeline using Phesant derived variables from UKBiobank
finn-b-C3_CORPUS_UTERI_EXALLC	Malignant neoplasm of corpus uteri (all cancers excluded)	NA	European	Males and Females	2021	16378942	NA	1053	99321	Binary	NA	NA	NA	NA	NA	NA	C3_CORPUS_UTERI_EXALLC
ukb-b-7217	3mm asymmetry index (right)	MRC-IEU	European	Males and Females	2018	9851867	94258	NA	NA	Continuous	NA	Ben Elsworth	NA	NA	SD	NA	5159: Output from GWAS pipeline using Phesant derived variables from UKBiobank
finn-b-KRA_PSY_ANYMENTAL_SUICID_PREG_NERV	Any mental disorder, or suicide (or attempt), or psychic disorders complicating pregnancy, partum or puerperum or nerve system disorders	NA	European	Males and Females	2021	16380466	NA	52473	166319	Binary	NA	NA	NA	NA	NA	NA	KRA_PSY_ANYMENTAL_SUICID_PREG_NERV
ieu-a-1025	Multiple sclerosis	IMSGC	European	Males and Females	2013	156632	38589	14498	24091	Disease	Autoimmune / inflammatory	Beecham	24076602	NA	log odds	NA	NA
finn-b-K11_HEPFAIL	Hepatic failure, not elsewhere classified	NA	European	Males and Females	2021	16380437	NA	464	213592	Binary	NA	NA	NA	NA	NA	NA	K11_HEPFAIL
ebi-a-GCST90011644	OTU99_2 (Bacteroides) prevalence	NA	European	NA	2021	5438111	8956	NA	NA	NA	NA	R<U+00FC>hlemann MC	33462482	NA	NA	NA	NA
ubm-a-2120	NET100 0964	NA	European	Males	2018	11734354	7916	NA	NA	Continuous	Psychiatric / neurological	Elliott LT	30305740	NA	NA	NA	NA
met-d-XL_VLDL_C	Cholesterol in very large VLDL	NA	European	Males and Females	2020	12321875	115078	NA	NA	Continuous	NA	Borges CM	NA	NA	NA	NA	NA
prot-a-516	Centrin-2	NA	European	Males and Females	2018	10534735	3301	NA	NA	Immune system	Protein	Sun BB	29875488	NA	NA	NA	NA
met-a-586	Eicosenoate (20:1n9 or 11)	NA	European	Males and Females	2014	2545661	7799	NA	NA	Metabolites	Fatty acid	Shin	24816252	NA	log10 units	0.212089	NA
ebi-a-GCST90012114	Total testosterone levels	NA	European	NA	2020	16132861	425097	NA	NA	NA	NA	Ruth KS	32042192	NA	NA	NA	NA
ubm-a-1069	NET25 0123	NA	European	Males	2018	11734354	7916	NA	NA	Continuous	Psychiatric / neurological	Elliott LT	30305740	NA	NA	NA	NA
ebi-a-GCST90002062	CD4 on CD28+ CD4+ T cell	NA	European	NA	2020	14849646	2920	NA	NA	NA	NA	Orr<U+00F9> V	32929287	NA	NA	NA	NA
finn-b-I9_CARDMPRI_EXNONE	"Cardiomyopathies, Primary/intrinsic" (no controls excluded)	NA	European	Males and Females	2021	16380466	NA	2221	216571	Binary	NA	NA	NA	NA	NA	NA	I9_CARDMPRI_EXNONE
ubm-a-325	IDP dMRI TBSS MO External capsule L	NA	European	Males	2018	11734354	7532	NA	NA	Continuous	Psychiatric / neurological	Elliott LT	30305740	NA	NA	NA	NA
finn-b-N14_INFLUTH	Inflammatory disease of uterus	NA	European	Males and Females	2021	16379526	NA	2177	111858	Binary	NA	NA	NA	NA	NA	NA	N14_INFLUTH
ubm-a-2762	a2009s lh G front sup area	NA	European	Males	2018	11734354	8411	NA	NA	Continuous	Psychiatric / neurological	Elliott LT	30305740	NA	NA	NA	NA
ubm-a-2741	DKTatlas lh superiorparietal area	NA	European	Males	2018	11734354	8411	NA	NA	Continuous	Psychiatric / neurological	Elliott LT	30305740	NA	NA	NA	NA
ieu-b-4858	Ever smoked	Within family GWAS consortium	European	Males and Females	2022	7933821	99996	NA	NA	NA	NA	Howe LJ	NA	EFO:0005670	NA	NA	Population estimate
ukb-b-5018	Diagnoses - main ICD10: K61.0 Anal abscess	MRC-IEU	European	Males and Females	2018	9851867	463010	1034	461976	Binary	NA	Ben Elsworth	NA	NA	SD	NA	41202#K610: Output from GWAS pipeline using Phesant derived variables from UKBiobank
prot-c-4149_8_2	PDGF-BB	NA	European	Males and Females	2019	501428	NA	NA	NA	Continuous	NA	Suhre K	28240269	EFO_0007937	NA	NA	name=Platelet-derived growth factor subunit B; chr=22; start=39223359; end=39244751; entrez=5155; uniprot=P01127
prot-a-708	Di-N-acetylchitobiase	NA	European	Males and Females	2018	10534735	3301	NA	NA	Immune system	Protein	Sun BB	29875488	NA	NA	NA	NA
met-c-866	Histidine	NA	European	Males and Females	2016	11811025	19244	NA	NA	Metabolites	Amino acid	Kettunen	27005778	NA	SD	NA	NA
finn-b-E4_AMYLOIDOSIS	Amyloidosis	NA	European	Males and Females	2021	16380377	NA	226	197259	Binary	NA	NA	NA	NA	NA	NA	E4_AMYLOIDOSIS
prot-c-4994_178_1	hnRNP K	NA	European	Males and Females	2019	501428	NA	NA	NA	Continuous	NA	Suhre K	28240269	EFO_0007937	NA	NA	name=Heterogeneous nuclear ribonucleoprotein K; chr=9; start=83968083; end=83980616; entrez=3190; uniprot=P61978
ieu-a-1232	Low malignant potential mucinous ovarian cancer	OCAC	European	Females	2017	0	42090	1149	40941	Disease	Cancer	Phelan	28346442	NA	log odds	NA	NA
ukb-b-1744	Operative procedures - secondary OPCS: Y02.2 Insertion of prosthesis into organ NOC	MRC-IEU	European	Males and Females	2018	9851867	463010	2701	460309	Binary	NA	Ben Elsworth	NA	NA	SD	NA	41210#Y022: Output from GWAS pipeline using Phesant derived variables from UKBiobank
ubm-a-3087	a2009s rh G oc-temp med-Parahip thickness	NA	European	Males	2018	11734354	8411	NA	NA	Continuous	Psychiatric / neurological	Elliott LT	30305740	NA	NA	NA	NA
ukb-d-M65	Diagnoses - main ICD10: M65 Synovitis and tenosynovitis	NA	European	Males and Females	2018	11090107	361194	2812	358382	Binary	NA	Neale lab	NA	NA	NA	NA	NA
finn-b-G6_ATYFAC	Atypical facial pain	NA	European	Males and Females	2021	16380408	NA	701	195047	Binary	NA	NA	NA	NA	NA	NA	G6_ATYFAC
prot-a-445	T-cell surface glycoprotein CD3 epsilon chain	NA	European	Males and Females	2018	10534735	3301	NA	NA	Immune system	Protein	Sun BB	29875488	NA	NA	NA	NA
prot-a-1120	Filamin-A	NA	European	Males and Females	2018	10534735	3301	NA	NA	Immune system	Protein	Sun BB	29875488	NA	NA	NA	NA
ubm-a-1956	NET100 0800	NA	European	Males	2018	11734354	7916	NA	NA	Continuous	Psychiatric / neurological	Elliott LT	30305740	NA	NA	NA	NA
finn-b-AB1_SEXUAL_TRANSMISSION_NOS	Other predominantly sexually transmitted diseases, not elsewhere classified	NA	European	Males and Females	2021	16380460	NA	3114	212952	Binary	NA	NA	NA	NA	NA	NA	AB1_SEXUAL_TRANSMISSION_NOS
prot-a-396	C-C motif chemokine 20	NA	European	Males and Females	2018	10534735	3301	NA	NA	Immune system	Protein	Sun BB	29875488	NA	NA	NA	NA
ubm-a-2498	NET100 1342	NA	European	Males	2018	11734354	7916	NA	NA	Continuous	Psychiatric / neurological	Elliott LT	30305740	NA	NA	NA	NA
ebi-a-GCST90011632	OTU99_132 (Bacteroidales) prevalence	NA	European	NA	2021	5438111	8956	NA	NA	NA	NA	R<U+00FC>hlemann MC	33462482	NA	NA	NA	NA
ebi-a-GCST90000439	Axin-1 levels	NA	European	NA	2020	7883872	982	NA	NA	NA	NA	Hillary RF	32641083	NA	NA	NA	NA
ukb-b-11765	Treatment speciality of consultant (recoded): Clinical oncology	MRC-IEU	European	Males and Females	2018	9851867	444237	4945	439292	Binary	NA	Ben Elsworth	NA	NA	SD	NA	41246#1270: Output from GWAS pipeline using Phesant derived variables from UKBiobank
ukb-d-F5_DEPRESSIO	Depression	NA	European	Males and Females	2018	9518776	361194	1145	360049	Binary	NA	Neale lab	NA	NA	NA	NA	NA
prot-c-4556_10_2	IL-34	NA	European	Males and Females	2019	501428	NA	NA	NA	Continuous	NA	Suhre K	28240269	EFO_0007937	NA	NA	name=Interleukin-34; chr=16; start=70579895; end=70660682; entrez=146433; uniprot=Q6ZMJ4
met-b-155	CD27 on CD4 T	NA	European	Females	2015	1623131	497	NA	NA	Immune system	Immune cell-surface protein expression levels	Roederer	25772697	NA	arbitrary units	194.826	Female twins
prot-a-1168	Polypeptide N-acetylgalactosaminyltransferase 11	NA	European	Males and Females	2018	10534735	3301	NA	NA	Immune system	Protein	Sun BB	29875488	NA	NA	NA	NA
ubm-a-846	IDP dMRI ProbtrackX ISOVF atr l	NA	European	Males	2018	11734354	7532	NA	NA	Continuous	Psychiatric / neurological	Elliott LT	30305740	NA	NA	NA	NA
ubm-a-221	IDP dMRI TBSS FA Superior corona radiata L	NA	European	Males	2018	11734354	7532	NA	NA	Continuous	Psychiatric / neurological	Elliott LT	30305740	NA	NA	NA	NA
met-b-161	CD3 on 127+DN T	NA	European	Females	2015	1617019	497	NA	NA	Immune system	Immune cell-surface protein expression levels	Roederer	25772697	NA	arbitrary units	2559.85	Female twins
ukb-a-329	Ever stopped smoking for 6+ months	Neale Lab	European	Males and Females	2017	10894596	81538	35064	46474	NA	NA	Neale	NA	NA	SD	NA	NA
ubm-a-1393	NET100 0237	NA	European	Males	2018	11734354	7916	NA	NA	Continuous	Psychiatric / neurological	Elliott LT	30305740	NA	NA	NA	NA
finn-b-K11_PERIODON_CHRON	Chronic periodontitis	NA	European	Males and Females	2021	16380378	NA	3046	195395	Binary	NA	NA	NA	NA	NA	NA	K11_PERIODON_CHRON
ebi-a-GCST005223	Ratio of the area under the curve for insulin and the area under the curve for glucose	NA	European	NA	2014	2428622	4231	NA	NA	NA	NA	Prokopenko I	24699409	NA	NA	NA	NA
prot-b-65	vascular endothelial growth factor D	NA	European	Males and Females	2018	5270646	3394	NA	NA	Immune system	Protein	Folkersen L	28369058	NA	NA	NA	NA
ebi-a-GCST90014033	Haemorrhoidal disease	NA	European	NA	2021	8424267	944133	218920	725213	NA	NA	Zheng T	33888516	NA	NA	NA	NA
ukb-b-8201	Non-cancer illness code, self-reported: joint disorder	MRC-IEU	European	Males and Females	2018	9851867	462933	2210	460723	Binary	NA	Ben Elsworth	NA	NA	SD	NA	20002#1295: Output from GWAS pipeline using Phesant derived variables from UKBiobank
ebi-a-GCST010780	COVID-19 (RELEASE 4)	NA	European	NA	2020	12508741	1299010	14134	1284876	NA	NA	COVID-19 Host Genetics Initiative	32404885	NA	NA	NA	NA
finn-b-G6_CPETAL	Cerebral palsy and other paralytic syndromes	NA	European	Males and Females	2021	16380466	NA	1800	216992	Binary	NA	NA	NA	NA	NA	NA	G6_CPETAL
ukb-b-19045	Diagnoses - main ICD10: J34.8 Other specified disorders of nose and nasal sinuses	MRC-IEU	European	Males and Females	2018	9851867	463010	1567	461443	Binary	NA	Ben Elsworth	NA	NA	SD	NA	41202#J348: Output from GWAS pipeline using Phesant derived variables from UKBiobank
finn-b-J10_PYOTHORAX	Pyothorax	NA	European	Males and Females	2021	16380466	NA	507	218125	Binary	NA	NA	NA	NA	NA	NA	J10_PYOTHORAX
finn-b-J10_PNEUMOBACT	Bacterial pneumoniae	NA	European	Males and Females	2021	16380385	NA	7987	188868	Binary	NA	NA	NA	NA	NA	NA	J10_PNEUMOBACT
prot-a-2763	Sodium- and chloride-dependent glycine transporter 1	NA	European	Males and Females	2018	10534735	3301	NA	NA	Immune system	Protein	Sun BB	29875488	NA	NA	NA	NA
ukb-d-T39	Diagnoses - main ICD10: T39 Poisoning by nonopioid analgesics, antipyretics and antirheumatics	NA	European	Males and Females	2018	9574655	361194	1161	360033	Binary	NA	Neale lab	NA	NA	NA	NA	NA
prot-a-522	Complement factor H-related protein 5	NA	European	Males and Females	2018	10534735	3301	NA	NA	Immune system	Protein	Sun BB	29875488	NA	NA	NA	NA
ukb-b-4843	Types of spreads/sauces consumed: Other sauce	MRC-IEU	European	Males and Females	2018	9851867	64949	2930	62019	Binary	NA	Ben Elsworth	NA	NA	SD	NA	20088#350: Output from GWAS pipeline using Phesant derived variables from UKBiobank
ubm-a-622	IDP dMRI TBSS ISOVF Superior fronto-occipital fasciculus R	NA	European	Males	2018	11734354	7532	NA	NA	Continuous	Psychiatric / neurological	Elliott LT	30305740	NA	NA	NA	NA
ukb-a-138	Treatment/medication code: quinine	Neale Lab	European	Males and Females	2017	10894596	337159	2272	334887	NA	NA	Neale	NA	NA	SD	NA	NA
ebi-a-GCST001791	Urate levels	NA	European	NA	2012	4865122	110347	NA	NA	NA	NA	K<c3><b6>ttgen A	23263486	NA	NA	NA	NA
ubm-a-2002	NET100 0846	NA	European	Males	2018	11734354	7916	NA	NA	Continuous	Psychiatric / neurological	Elliott LT	30305740	NA	NA	NA	NA
ukb-b-14085	PCT where patients GP was registered: BERKSHIRE WEST PCT	MRC-IEU	European	Males and Females	2018	9851867	463010	4594	458416	Binary	NA	Ben Elsworth	NA	NA	SD	NA	41230#5QF: Output from GWAS pipeline using Phesant derived variables from UKBiobank
ieu-a-59	Hip circumference	GIANT	European	Males	2015	2188856	93963	NA	NA	Risk factor	Anthropometric	Shungin D	25673412	NA	SD (cm)	8.4548	Adjusted for BMI
ebi-a-GCST90001522	CD33- HLA DR- Absolute Count	NA	European	NA	2020	14304991	1858	NA	NA	NA	NA	Orr<U+00F9> V	32929287	NA	NA	NA	NA
prot-c-3606_2_1	Discoidin domain receptor 2	NA	European	Males and Females	2019	501428	NA	NA	NA	Continuous	NA	Suhre K	28240269	EFO_0007937	NA	NA	name=Discoidin domain-containing receptor 2; chr=1; start=162631373; end=162787400; entrez=4921; uniprot=Q16832
prot-c-4140_3_2	IL-7	NA	European	Males and Females	2019	501428	NA	NA	NA	Continuous	NA	Suhre K	28240269	EFO_0007937	NA	NA	name=Interleukin-7; chr=8; start=78675743; end=78805523; entrez=3574; uniprot=P13232
ubm-a-2452	NET100 1296	NA	European	Males	2018	11734354	7916	NA	NA	Continuous	Psychiatric / neurological	Elliott LT	30305740	NA	NA	NA	NA
ebi-a-GCST90010346	Sialic acid-binding Ig-like lectin 7 levels	NA	European	NA	2020	18197903	1313	NA	NA	NA	NA	Gilly A	33303764	NA	NA	NA	NA
prot-c-5034_79_1	Trypsin 2	NA	European	Males and Females	2019	501428	NA	NA	NA	Continuous	NA	Suhre K	28240269	EFO_0007937	NA	NA	name=Trypsin-2; chr=7; start=974021; end=977604; entrez=5645; uniprot=P07478
ukb-a-317	Number of live births	Neale Lab	European	Males and Females	2017	10894596	180952	NA	NA	NA	NA	Neale	NA	NA	SD	NA	NA
ukb-b-3188	3mm weak meridian angle (left)	MRC-IEU	European	Males and Females	2018	9851867	95998	NA	NA	Continuous	NA	Ben Elsworth	NA	NA	SD	NA	5103: Output from GWAS pipeline using Phesant derived variables from UKBiobank
ukb-b-4514	3mm strong meridian angle (right)	MRC-IEU	European	Males and Females	2018	9851867	96007	NA	NA	Continuous	NA	Ben Elsworth	NA	NA	SD	NA	5107: Output from GWAS pipeline using Phesant derived variables from UKBiobank
ukb-b-19386	Diagnoses - main ICD10: K51.9 Ulcerative colitis, unspecified	MRC-IEU	European	Males and Females	2018	9851867	463010	1987	461023	Binary	NA	Ben Elsworth	NA	NA	SD	NA	41202#K519: Output from GWAS pipeline using Phesant derived variables from UKBiobank
prot-a-239	Bcl-2-like protein 2	NA	European	Males and Females	2018	10534735	3301	NA	NA	Immune system	Protein	Sun BB	29875488	NA	NA	NA	NA
prot-a-2475	Ras-related protein Rab-27B	NA	European	Males and Females	2018	10534735	3301	NA	NA	Immune system	Protein	Sun BB	29875488	NA	NA	NA	NA
ieu-b-113	Fasting glucose	MAGIC	European	Males and Females	2012	2625495	58074	NA	NA	Risk factor	Glycemic	Manning AK	22581228	EFO_0004465	NA	0.7303	NA
ubm-a-777	IDP dMRI ProbtrackX L3 ilf l	NA	European	Males	2018	11734354	7532	NA	NA	Continuous	Psychiatric / neurological	Elliott LT	30305740	NA	NA	NA	NA
prot-a-801	Beta-defensin 134	NA	European	Males and Females	2018	10534735	3301	NA	NA	Immune system	Protein	Sun BB	29875488	NA	NA	NA	NA
ubm-a-1158	NET100 0002	NA	European	Males	2018	11734354	7916	NA	NA	Continuous	Psychiatric / neurological	Elliott LT	30305740	NA	NA	NA	NA
ebi-a-GCST001212	Proinsulin levels	NA	European	NA	2011	2479861	10701	NA	NA	NA	NA	Strawbridge RJ	21873549	NA	NA	NA	NA
ubm-a-152	IDP T1 FAST ROIs R cerebellum VIIb	NA	European	Males	2018	11734354	8427	NA	NA	Continuous	Psychiatric / neurological	Elliott LT	30305740	NA	NA	NA	NA
met-c-948	Triglycerides in very large HDL	NA	European	Males and Females	2016	11871386	21536	NA	NA	Metabolites	Lipid	Kettunen	27005778	NA	SD	0.14	XL.HDL.TG; SD value comes from the original untransformed distribution of the ERF cohort
prot-a-934	Engulfment and cell motility protein 1	NA	European	Males and Females	2018	10534735	3301	NA	NA	Immune system	Protein	Sun BB	29875488	NA	NA	NA	NA
finn-b-C3_LIVER_INTRAHEPATIC_BILE_DUCTS	Malignant neoplasm of liver and intrahepatic bile ducts	NA	European	Males and Females	2021	16380466	NA	304	218488	Binary	NA	NA	NA	NA	NA	NA	C3_LIVER_INTRAHEPATIC_BILE_DUCTS
finn-b-H7_RETINASEPAR	Separation of retinal layers (serosa)	NA	European	Males and Females	2021	16380385	NA	522	203018	Binary	NA	NA	NA	NA	NA	NA	H7_RETINASEPAR
prot-a-1115	Inactive peptidyl-prolyl cis-trans isomerase FKBP6	NA	European	Males and Females	2018	10534735	3301	NA	NA	Immune system	Protein	Sun BB	29875488	NA	NA	NA	NA
met-a-392	X-04498	NA	European	Males and Females	2014	2545878	7160	NA	NA	Metabolites	Unknown metabolite	Shin	24816252	NA	log10 units	0.150405	NA
ukb-b-12864	Leg pain when walking normally	MRC-IEU	European	Males and Females	2018	9851867	32561	18474	14087	Binary	NA	Ben Elsworth	NA	NA	SD	NA	5485: Output from GWAS pipeline using Phesant derived variables from UKBiobank
finn-b-NEURODEGOTH	Other degenerative diseases of the nervous system (NEURODEGOTH)	NA	European	Males and Females	2021	16380059	NA	4576	136576	Binary	NA	NA	NA	NA	NA	NA	NEURODEGOTH
ebi-a-GCST90011999	Placenta growth factor levels	NA	European	NA	2020	13102372	21758	NA	NA	NA	NA	Folkersen L	33067605	NA	NA	NA	NA
ubm-a-2504	NET100 1348	NA	European	Males	2018	11734354	7916	NA	NA	Continuous	Psychiatric / neurological	Elliott LT	30305740	NA	NA	NA	NA
ubm-a-843	IDP dMRI ProbtrackX OD unc r	NA	European	Males	2018	11734354	7532	NA	NA	Continuous	Psychiatric / neurological	Elliott LT	30305740	NA	NA	NA	NA
ukb-b-19064	Operative procedures - secondary OPCS: Y20.3 Biopsy of lesion of organ NOC	MRC-IEU	European	Males and Females	2018	9851867	463010	2015	460995	Binary	NA	Ben Elsworth	NA	NA	SD	NA	41210#Y203: Output from GWAS pipeline using Phesant derived variables from UKBiobank
ukb-b-15025	Non-cancer illness code, self-reported: ovarian cyst or cysts	MRC-IEU	European	Males and Females	2018	9851867	462933	3877	459056	Binary	NA	Ben Elsworth	NA	NA	SD	NA	20002#1349: Output from GWAS pipeline using Phesant derived variables from UKBiobank
ubm-a-2406	NET100 1250	NA	European	Males	2018	11734354	7916	NA	NA	Continuous	Psychiatric / neurological	Elliott LT	30305740	NA	NA	NA	NA
ukb-a-213	Illnesses of mother: Breast cancer	Neale Lab	European	Males and Females	2017	10894596	308780	25865	283784	NA	NA	Neale	NA	NA	SD	NA	NA
ukb-b-1822	Operation code: endometrial ablation	MRC-IEU	European	Males and Females	2018	9851867	462933	2361	460572	Binary	NA	Ben Elsworth	NA	NA	SD	NA	20004#1360: Output from GWAS pipeline using Phesant derived variables from UKBiobank
prot-a-2753	Zinc transporter 3	NA	European	Males and Females	2018	10534735	3301	NA	NA	Immune system	Protein	Sun BB	29875488	NA	NA	NA	NA
ebi-a-GCST90010102	Angiotensin-converting enzyme 2 levels	NA	European	NA	2020	18166693	1301	NA	NA	NA	NA	Gilly A	33303764	NA	NA	NA	NA
ebi-a-GCST90006909	Human herpes<U+00A0>virus<U+00A0>7 U14<U+00A0>antibody<U+00A0>levels	NA	European	NA	2020	9171909	8528	NA	NA	NA	NA	Butler-Laporte G	33204752	NA	NA	NA	NA
ukb-a-226	Alcohol drinker status: Never	Neale Lab	European	Males and Females	2017	10894596	336965	10432	326533	NA	NA	Neale	NA	NA	SD	NA	NA
ieu-a-61	Waist circumference	GIANT	European	Males and Females	2015	2565408	232101	NA	NA	Risk factor	Anthropometric	Shungin D	25673412	NA	SD (cm)	12.52	NA
ukb-b-4874	6mm asymmetry angle (right)	MRC-IEU	European	Males and Females	2018	9851867	52647	NA	NA	Continuous	NA	Ben Elsworth	NA	NA	SD	NA	5109: Output from GWAS pipeline using Phesant derived variables from UKBiobank
finn-b-K11_MALABSORB	Intestinal malabsorbtion	NA	European	Males and Females	2021	16380436	NA	582	210964	Binary	NA	NA	NA	NA	NA	NA	K11_MALABSORB
ukb-d-4012_irnt	Age deep-vein thrombosis (DVT, blood clot in leg) diagnosed	NA	European	Males and Females	2018	13449539	6795	NA	NA	Continuous	NA	Neale lab	NA	NA	NA	NA	NA
ubm-a-577	IDP dMRI TBSS OD Uncinate fasciculus L	NA	European	Males	2018	11734354	7532	NA	NA	Continuous	Psychiatric / neurological	Elliott LT	30305740	NA	NA	NA	NA
prot-a-2873	Stanniocalcin-1	NA	European	Males and Females	2018	10534735	3301	NA	NA	Immune system	Protein	Sun BB	29875488	NA	NA	NA	NA
ukb-b-12885	Current employment status: Unemployed	MRC-IEU	European	Males and Females	2018	9851867	461242	7709	453533	Binary	NA	Ben Elsworth	NA	NA	SD	NA	6142#5: Output from GWAS pipeline using Phesant derived variables from UKBiobank
met-a-394	X-04500	NA	European	Males and Females	2014	2544484	3647	NA	NA	Metabolites	Unknown metabolite	Shin	24816252	NA	log10 units	0.42083	NA
ubm-a-2397	NET100 1241	NA	European	Males	2018	11734354	7916	NA	NA	Continuous	Psychiatric / neurological	Elliott LT	30305740	NA	NA	NA	NA
finn-b-I9_CABG_EXNONE	Coronary artery bypass grafting (no controls excluded)	NA	European	Males and Females	2021	16380466	NA	5779	213013	Binary	NA	NA	NA	NA	NA	NA	I9_CABG_EXNONE
ubm-a-1534	NET100 0378	NA	European	Males	2018	11734354	7916	NA	NA	Continuous	Psychiatric / neurological	Elliott LT	30305740	NA	NA	NA	NA
ukb-d-30670_irnt	Urea	NA	European	Males and Females	2018	13586012	NA	NA	NA	Metabolites	NA	Neale lab	NA	NA	NA	NA	NA
prot-a-1103	Fibroblast growth factor receptor 3	NA	European	Males and Females	2018	10534735	3301	NA	NA	Immune system	Protein	Sun BB	29875488	NA	NA	NA	NA
finn-b-J10_TONSILLITIS	Other and unspecified tonssillitis	NA	European	Males and Females	2021	16380371	NA	7113	182945	Binary	NA	NA	NA	NA	NA	NA	J10_TONSILLITIS
met-b-244	NKeff:%Kir+ (3)	NA	European	Females	2015	1626267	497	NA	NA	Immune system	Immune cell subset frequency	Roederer	25772697	NA	%	0.99267	Female twins
ieu-b-97	Oropharyngeal cancer	Oncoarray oral cavity and oropharyngeal cancer	European	Males and Females	2016	7506485	3448	1119	2329	Disease	Cancer	Lesseur	27749845	EFO:1001931	NA	NA	Geographic region: North America
ebi-a-GCST90016992	Gut microbiota abundance (genus Enterorhabdus id.820)	NA	European	NA	2021	5416385	14306	NA	NA	NA	NA	Kurilshikov A	33462485	NA	NA	NA	NA
ebi-a-GCST006344	Anti-cytomegalovirus IgG levels	NA	European	NA	2018	5278042	347	NA	NA	NA	NA	Scepanovic P	30053915	NA	NA	NA	NA
ebi-a-GCST90011715	TestASV_4 (Alistipes) prevalence	NA	European	NA	2021	5438111	8956	NA	NA	NA	NA	R<U+00FC>hlemann MC	33462482	NA	NA	NA	NA
ukb-a-13	Sleeplessness / insomnia	Neale Lab	European	Males and Females	2017	10894596	336965	NA	NA	NA	NA	Neale	NA	NA	SD	NA	NA
met-b-201	CD4mem:%Th17	NA	European	Females	2015	1626598	497	NA	NA	Immune system	Immune cell subset frequency	Roederer	25772697	NA	%	1.81091	Female twins
ukb-a-326	Had other major operations	Neale Lab	European	Males and Females	2017	10894596	179567	120566	59001	NA	NA	Neale	NA	NA	SD	NA	NA
ieu-b-4904	Anti-Influenza virus subtype H3N2 IgG levels	NA	European	Males and Females	2021	7247045	683	NA	NA	NA	NA	Chong A	NA	NA	NA	NA	ALSPAC clinic - Focus@7
ubm-a-1874	NET100 0718	NA	European	Males	2018	11734354	7916	NA	NA	Continuous	Psychiatric / neurological	Elliott LT	30305740	NA	NA	NA	NA
prot-c-4450_26_2	hnRNP A/B	NA	European	Males and Females	2019	501428	NA	NA	NA	Continuous	NA	Suhre K	28240269	EFO_0007937	NA	NA	name=Heterogeneous nuclear ribonucleoprotein A/B; chr=5; start=178204507; end=178211180; entrez=3182; uniprot=Q99729
ebi-a-GCST90000447	CCL28 levels	NA	European	NA	2020	7883907	982	NA	NA	NA	NA	Hillary RF	32641083	NA	NA	NA	NA
prot-a-3091	Tryptase gamma	NA	European	Males and Females	2018	10534735	3301	NA	NA	Immune system	Protein	Sun BB	29875488	NA	NA	NA	NA
ebi-a-GCST90001736	CD19 on memory B cell	NA	European	NA	2020	15048951	3657	NA	NA	NA	NA	Orr<U+00F9> V	32929287	NA	NA	NA	NA
prot-a-1653	Kit ligand	NA	European	Males and Females	2018	10534735	3301	NA	NA	Immune system	Protein	Sun BB	29875488	NA	NA	NA	NA
prot-a-1356	Hydroxymethylglutaryl-CoA synthase, mitochondrial	NA	European	Males and Females	2018	10534735	3301	NA	NA	Immune system	Protein	Sun BB	29875488	NA	NA	NA	NA
ubm-a-2078	NET100 0922	NA	European	Males	2018	11734354	7916	NA	NA	Continuous	Psychiatric / neurological	Elliott LT	30305740	NA	NA	NA	NA
prot-a-2898	SUN domain-containing protein 3	NA	European	Males and Females	2018	10534735	3301	NA	NA	Immune system	Protein	Sun BB	29875488	NA	NA	NA	NA
prot-a-2372	Glucosidase 2 subunit beta	NA	European	Males and Females	2018	10534735	3301	NA	NA	Immune system	Protein	Sun BB	29875488	NA	NA	NA	NA
prot-a-477	CUB domain-containing protein 1	NA	European	Males and Females	2018	10534735	3301	NA	NA	Immune system	Protein	Sun BB	29875488	NA	NA	NA	NA
ukb-a-302	Hair/balding pattern: Pattern 3	Neale Lab	European	Males and Females	2017	10894596	154988	41584	113404	NA	NA	Neale	NA	NA	SD	NA	NA
prot-c-4449_67_3	GREM1	NA	European	Males and Females	2019	501428	NA	NA	NA	Continuous	NA	Suhre K	28240269	EFO_0007937	NA	NA	name=Gremlin-1; chr=15; start=32717974; end=32814964; entrez=26585; uniprot=O60565
ebi-a-GCST90017074	Gut microbiota abundance (genus Turicibacter id.2162)	NA	European	NA	2021	5459137	14306	NA	NA	NA	NA	Kurilshikov A	33462485	NA	NA	NA	NA
met-c-914	Phospholipids in medium VLDL	NA	European	Males and Females	2016	11766530	21240	NA	NA	Metabolites	Lipid	Kettunen	27005778	NA	SD	1.92	M.VLDL.PL; SD value comes from the original untransformed distribution of the ERF cohort
prot-a-1830	Membrane-associated guanylate kinase, WW and PDZ domain-containing protein 2	NA	European	Males and Females	2018	10534735	3301	NA	NA	Immune system	Protein	Sun BB	29875488	NA	NA	NA	NA
prot-c-4249_64_2	NDP kinase B	NA	European	Males and Females	2019	501428	NA	NA	NA	Continuous	NA	Suhre K	28240269	EFO_0007937	NA	NA	name=Nucleoside diphosphate kinase B; chr=17; start=51153590; end=51171747; entrez=4831; uniprot=P22392
ubm-a-2496	NET100 1340	NA	European	Males	2018	11734354	7916	NA	NA	Continuous	Psychiatric / neurological	Elliott LT	30305740	NA	NA	NA	NA
ieu-a-1088	Sleep duration	UK Biobank	European	Males and Females	2016	16761226	128266	NA	NA	Risk factor	Sleeping	Jones	27494321	NA	SD	NA	Results from interim Biobank release enriched for smokers; could lead to bias through collider issues in MR
prot-a-2267	PILR alpha-associated neural protein	NA	European	Males and Females	2018	10534735	3301	NA	NA	Immune system	Protein	Sun BB	29875488	NA	NA	NA	NA
ubm-a-1809	NET100 0653	NA	European	Males	2018	11734354	7916	NA	NA	Continuous	Psychiatric / neurological	Elliott LT	30305740	NA	NA	NA	NA
prot-c-3821_28_1	MAPK5	NA	European	Males and Females	2019	501428	NA	NA	NA	Continuous	NA	Suhre K	28240269	EFO_0007937	NA	NA	name=MAP kinase-activated protein kinase 5; chr=12; start=111841978; end=111902238; entrez=8550; uniprot=Q8IW41
finn-b-ASTHMA_NONALLERG	Non-allergic asthma	NA	European	Males and Females	2021	16380374	NA	3155	184148	Binary	NA	NA	NA	NA	NA	NA	ASTHMA_NONALLERG
ubm-a-1909	NET100 0753	NA	European	Males	2018	11734354	7916	NA	NA	Continuous	Psychiatric / neurological	Elliott LT	30305740	NA	NA	NA	NA
ubm-a-1759	NET100 0603	NA	European	Males	2018	11734354	7916	NA	NA	Continuous	Psychiatric / neurological	Elliott LT	30305740	NA	NA	NA	NA
ukb-b-19921	Impedance of whole body	MRC-IEU	European	Males and Females	2018	9851867	454840	NA	NA	Continuous	NA	Ben Elsworth	NA	NA	SD	NA	23106: Output from GWAS pipeline using Phesant derived variables from UKBiobank
ebi-a-GCST90012021	TNF-related apoptosis-inducing ligand receptor 2 levels	NA	European	NA	2020	13102960	21758	NA	NA	NA	NA	Folkersen L	33067605	NA	NA	NA	NA
ukb-b-277	Vitamin and/or mineral supplement use: Evening primrose	MRC-IEU	European	Males and Females	2018	9851867	64949	2960	61989	Binary	NA	Ben Elsworth	NA	NA	SD	NA	20084#474: Output from GWAS pipeline using Phesant derived variables from UKBiobank
finn-b-Z21_OTHER_MEDICAL_CARE	Other medical care	NA	European	Males and Females	2021	16380378	NA	3866	193570	Binary	NA	NA	NA	NA	NA	NA	Z21_OTHER_MEDICAL_CARE
ukb-b-17532	Diagnoses - secondary ICD10: E14.9 Without complications	MRC-IEU	European	Males and Females	2018	9851867	463010	1305	461705	Binary	NA	Ben Elsworth	NA	NA	SD	NA	41204#E149: Output from GWAS pipeline using Phesant derived variables from UKBiobank
ukb-b-531	Non-cancer illness code, self-reported: helicobacter pylori	MRC-IEU	European	Males and Females	2018	9851867	462933	1329	461604	Binary	NA	Ben Elsworth	NA	NA	SD	NA	20002#1442: Output from GWAS pipeline using Phesant derived variables from UKBiobank
finn-b-M13_MUSCLEATROPH	Muscle wasting and atrophy, not elsewhere classified	NA	European	Males and Females	2021	16380307	NA	82	167641	Binary	NA	NA	NA	NA	NA	NA	M13_MUSCLEATROPH
ukb-a-565	Diagnoses - main ICD10: M21 Other acquired deformities of limbs	Neale Lab	European	Males and Females	2017	10894596	337199	379	336820	NA	NA	Neale	NA	NA	SD	NA	NA
prot-a-686	Granulocyte colony-stimulating factor receptor	NA	European	Males and Females	2018	10534735	3301	NA	NA	Immune system	Protein	Sun BB	29875488	NA	NA	NA	NA
ebi-a-GCST90000457	CX3CL1 levels	NA	European	NA	2020	7883855	982	NA	NA	NA	NA	Hillary RF	32641083	NA	NA	NA	NA
prot-a-504	Carcinoembryonic antigen-related cell adhesion molecule 4	NA	European	Males and Females	2018	10534735	3301	NA	NA	Immune system	Protein	Sun BB	29875488	NA	NA	NA	NA
met-d-XL_VLDL_CE_pct	Cholesteryl esters to total lipids ratio in very large VLDL	NA	European	Males and Females	2020	12321875	114155	NA	NA	Continuous	NA	Borges CM	NA	NA	NA	NA	NA
prot-a-874	Dual specificity protein phosphatase 15	NA	European	Males and Females	2018	10534735	3301	NA	NA	Immune system	Protein	Sun BB	29875488	NA	NA	NA	NA
met-b-255	CD8:%TM (2)	NA	European	Females	2015	1624296	497	NA	NA	Immune system	Immune cell subset frequency	Roederer	25772697	NA	%	2.95542	Female twins
prot-a-1167	Polypeptide N-acetylgalactosaminyltransferase 10	NA	European	Males and Females	2018	10534735	3301	NA	NA	Immune system	Protein	Sun BB	29875488	NA	NA	NA	NA
ebi-a-GCST90001919	CD45 on Natural Killer T	NA	European	NA	2020	14903739	3113	NA	NA	NA	NA	Orr<U+00F9> V	32929287	NA	NA	NA	NA
prot-c-5082_51_3	IL-1 sR9	NA	European	Males and Females	2019	501428	NA	NA	NA	Continuous	NA	Suhre K	28240269	EFO_0007937	NA	NA	name=X-linked interleukin-1 receptor accessory protein-like 2; chr=X; start=104566315; end=105767829; entrez=26280; uniprot=Q9NP60
finn-b-L12_DYSHIDROSIS	Dyshidrosis [pompholyx]	NA	European	Males and Females	2021	16380425	NA	215	198740	Binary	NA	NA	NA	NA	NA	NA	L12_DYSHIDROSIS
ubm-a-937	NODEamps100 0046	NA	European	Males	2018	11734354	7916	NA	NA	Continuous	Psychiatric / neurological	Elliott LT	30305740	NA	NA	NA	NA
ebi-a-GCST90010126	Galectin-9 levels	NA	European	NA	2020	18166693	1301	NA	NA	NA	NA	Gilly A	33303764	NA	NA	NA	NA
ukb-b-3665	Leg pain on walking : effect of standing still	MRC-IEU	European	Males and Females	2018	9851867	28933	17548	11385	Binary	NA	Ben Elsworth	NA	NA	SD	NA	5518: Output from GWAS pipeline using Phesant derived variables from UKBiobank
ubm-a-2912	a2009s rh S oc-temp lat area	NA	European	Males	2018	11734354	8411	NA	NA	Continuous	Psychiatric / neurological	Elliott LT	30305740	NA	NA	NA	NA
ebi-a-GCST90011574	OTU97_15 (Parasutterella) prevalence	NA	European	NA	2021	5356641	8956	NA	NA	NA	NA	R<U+00FC>hlemann MC	33462482	NA	NA	NA	NA
ukb-b-1761	Diagnoses - secondary ICD10: J18.1 Lobar pneumonia, unspecified	MRC-IEU	European	Males and Females	2018	9851867	463010	1045	461965	Binary	NA	Ben Elsworth	NA	NA	SD	NA	41204#J181: Output from GWAS pipeline using Phesant derived variables from UKBiobank
ukb-b-12165	ECG, load	MRC-IEU	European	Males and Females	2018	9851867	68240	NA	NA	Continuous	NA	Ben Elsworth	NA	NA	SD	NA	5984: Output from GWAS pipeline using Phesant derived variables from UKBiobank
finn-b-AB1_STREPTSTAPHYCOCC_INOTHER	Streptococcus and staphylococcus as the cause of diseases classified to other chapters	NA	European	Males and Females	2021	16380461	NA	94	217365	Binary	NA	NA	NA	NA	NA	NA	AB1_STREPTSTAPHYCOCC_INOTHER
ebi-a-GCST90001585	CD14+ CD16+ monocyte %monocyte	NA	European	NA	2020	15038157	3629	NA	NA	NA	NA	Orr<U+00F9> V	32929287	NA	NA	NA	NA
ubm-a-2238	NET100 1082	NA	European	Males	2018	11734354	7916	NA	NA	Continuous	Psychiatric / neurological	Elliott LT	30305740	NA	NA	NA	NA
prot-a-200	Sodium/potassium-transporting ATPase subunit beta-2	NA	European	Males and Females	2018	10534735	3301	NA	NA	Immune system	Protein	Sun BB	29875488	NA	NA	NA	NA
ebi-a-GCST90002021	CD14 on CD33dim HLA DR+ CD11b+	NA	European	NA	2020	14155482	1634	NA	NA	NA	NA	Orr<U+00F9> V	32929287	NA	NA	NA	NA
finn-b-Z21_PERSONS_ENCOUNTERI_HEALTH_SERVI_CIRCUMSTANC_RELATED_REPRODUCTION	Persons encountering health services in circumstances related to reproduction	NA	European	Males and Females	2021	16380466	NA	37225	181567	Binary	NA	NA	NA	NA	NA	NA	Z21_PERSONS_ENCOUNTERI_HEALTH_SERVI_CIRCUMSTANC_RELATED_REPRODUCTION
ukb-d-IX_CIRCULATORY	Diseases of the circulatory system	NA	European	Males and Females	2018	13586589	361194	60504	300690	Binary	NA	Neale lab	NA	NA	NA	NA	NA
prot-a-268	BPI fold-containing family B member 1	NA	European	Males and Females	2018	10534735	3301	NA	NA	Immune system	Protein	Sun BB	29875488	NA	NA	NA	NA
ukb-b-847	Operation code: reduction or fixation of bone fracture	MRC-IEU	European	Males and Females	2018	9851867	462933	21214	441719	Binary	NA	Ben Elsworth	NA	NA	SD	NA	20004#1439: Output from GWAS pipeline using Phesant derived variables from UKBiobank
ukb-b-14282	PCT where patients GP was registered: EAST LEEDS PCT	MRC-IEU	European	Males and Females	2018	9851867	463010	2198	460812	Binary	NA	Ben Elsworth	NA	NA	SD	NA	41230#5HK: Output from GWAS pipeline using Phesant derived variables from UKBiobank
ukb-d-22615_2	Workplace had a lot of diesel exhaust: Often	NA	European	Males and Females	2018	11409239	89104	3483	85621	Binary	NA	Neale lab	NA	NA	NA	NA	NA
prot-c-2865_77_2	MOZ	NA	European	Males and Females	2019	501428	NA	NA	NA	Continuous	NA	Suhre K	28240269	EFO_0007937	NA	NA	name=Histone acetyltransferase KAT6A; chr=8; start=41929479; end=42051990; entrez=7994; uniprot=Q92794
prot-a-1826	Mucosal addressin cell adhesion molecule 1	NA	European	Males and Females	2018	10534735	3301	NA	NA	Immune system	Protein	Sun BB	29875488	NA	NA	NA	NA
finn-b-H7_VISUDISTURB	Visual disturbances	NA	European	Males and Females	2021	16380465	NA	7201	210866	Binary	NA	NA	NA	NA	NA	NA	H7_VISUDISTURB
ukb-b-11943	Types of spread used on bread/crackers: Unknown margarine on bread/crackers	MRC-IEU	European	Males and Females	2018	9851867	64949	2603	62346	Binary	NA	Ben Elsworth	NA	NA	SD	NA	20087#188: Output from GWAS pipeline using Phesant derived variables from UKBiobank
prot-c-5226_36_3	CK2-A2:B	NA	European	Males and Females	2019	501428	NA	NA	NA	Continuous	NA	Suhre K	28240269	EFO_0007937	NA	NA	name=Casein kinase II 2-alpha':2-beta heterotetramer; chr=16|6; start=58157907|31647414; end=58197920|31749825; entrez=1459|1460; uniprot=P19784|P67870
prot-a-1280	Gastrin-releasing peptide	NA	European	Males and Females	2018	10534735	3301	NA	NA	Immune system	Protein	Sun BB	29875488	NA	NA	NA	NA
ukb-d-30800_raw	Oestradiol	NA	European	Males and Females	2018	13556363	NA	NA	NA	Metabolites	NA	Neale lab	NA	NA	NA	NA	NA
prot-a-2399	PH and SEC7 domain-containing protein 2	NA	European	Males and Females	2018	10534735	3301	NA	NA	Immune system	Protein	Sun BB	29875488	NA	NA	NA	NA
prot-a-1774	Lymphoid-restricted membrane protein	NA	European	Males and Females	2018	10534735	3301	NA	NA	Immune system	Protein	Sun BB	29875488	NA	NA	NA	NA
ebi-a-GCST90001587	CD16+ monocyte %monocyte	NA	European	NA	2020	15038157	3629	NA	NA	NA	NA	Orr<U+00F9> V	32929287	NA	NA	NA	NA
met-b-163	CD8:%Senescent	NA	European	Females	2015	1623131	497	NA	NA	Immune system	Immune cell subset frequency	Roederer	25772697	NA	%	10.1424	Female twins
ukb-b-16868	Non-cancer illness code, self-reported: migraine	MRC-IEU	European	Males and Females	2018	9851867	462933	13597	449336	Binary	NA	Ben Elsworth	NA	NA	SD	NA	20002#1265: Output from GWAS pipeline using Phesant derived variables from UKBiobank
met-a-585	X-12116	NA	European	Males and Females	2014	2544669	3039	NA	NA	Metabolites	Unknown metabolite	Shin	24816252	NA	log10 units	0.215644	NA
ebi-a-GCST90010289	Soluble calcium-activated nucleotidase 1 levels	NA	European	NA	2020	18197903	1313	NA	NA	NA	NA	Gilly A	33303764	NA	NA	NA	NA
ubm-a-1318	NET100 0162	NA	European	Males	2018	11734354	7916	NA	NA	Continuous	Psychiatric / neurological	Elliott LT	30305740	NA	NA	NA	NA
prot-a-1952	Macrophage scavenger receptor types I and II	NA	European	Males and Females	2018	10534735	3301	NA	NA	Immune system	Protein	Sun BB	29875488	NA	NA	NA	NA
prot-c-5242_37_3	MP2K4	NA	European	Males and Females	2019	501428	NA	NA	NA	Continuous	NA	Suhre K	28240269	EFO_0007937	NA	NA	name=Dual specificity mitogen-activated protein kinase kinase 4; chr=17; start=12020824; end=12143830; entrez=6416; uniprot=P45985
ukb-b-4233	PCT where patients GP was registered: NORTH EASTERN DERBYSHIRE PCT	MRC-IEU	European	Males and Females	2018	9851867	463010	1290	461720	Binary	NA	Ben Elsworth	NA	NA	SD	NA	41230#5EG: Output from GWAS pipeline using Phesant derived variables from UKBiobank
finn-b-K11_CHRONPANC	Chronic pancreatitis	NA	European	Males and Females	2021	16380413	NA	1737	195144	Binary	NA	NA	NA	NA	NA	NA	K11_CHRONPANC
ieu-b-4830	Waist-hip ratio	Within family GWAS consortium	European	Males and Females	2022	7908954	85978	NA	NA	NA	NA	Howe LJ	NA	EFO:0004343	NA	NA	Population estimate
finn-b-G6_ATROPHCIRCUM	Circumscribed brain atrophy	NA	European	Males and Females	2021	16380462	NA	235	214239	Binary	NA	NA	NA	NA	NA	NA	G6_ATROPHCIRCUM
finn-b-H8_EXTDISNAS	Other specified disorders of external ear	NA	European	Males and Females	2021	16380438	NA	463	214100	Binary	NA	NA	NA	NA	NA	NA	H8_EXTDISNAS
prot-a-1855	Mannan-binding lectin serine protease 1	NA	European	Males and Females	2018	10534735	3301	NA	NA	Immune system	Protein	Sun BB	29875488	NA	NA	NA	NA
ubm-a-1399	NET100 0243	NA	European	Males	2018	11734354	7916	NA	NA	Continuous	Psychiatric / neurological	Elliott LT	30305740	NA	NA	NA	NA
prot-a-3122	Thioredoxin domain-containing protein 11	NA	European	Males and Females	2018	10534735	3301	NA	NA	Immune system	Protein	Sun BB	29875488	NA	NA	NA	NA
ukb-b-9346	Operation code: other urological surgery	MRC-IEU	European	Males and Females	2018	9851867	462933	1223	461710	Binary	NA	Ben Elsworth	NA	NA	SD	NA	20004#1219: Output from GWAS pipeline using Phesant derived variables from UKBiobank
prot-a-759	Cytohesin-2	NA	European	Males and Females	2018	10534735	3301	NA	NA	Immune system	Protein	Sun BB	29875488	NA	NA	NA	NA
met-a-401	Gamma-glutamylleucine	NA	European	Males and Females	2014	2545647	7802	NA	NA	Metabolites	Peptide	Shin	24816252	NA	log10 units	0.116838	NA
finn-b-CD2_BENIGN_BRAIN_CNS	Benign neoplasm of brain and other parts of central nervous system	NA	European	Males and Females	2021	16380466	NA	923	217869	Binary	NA	NA	NA	NA	NA	NA	CD2_BENIGN_BRAIN_CNS
ebi-a-GCST90011361	OTU97_109 (Paraprevotella) abundance	NA	European	NA	2021	5557291	8956	NA	NA	NA	NA	R<U+00FC>hlemann MC	33462482	NA	NA	NA	NA
prot-a-5	Monoacylglycerol lipase ABHD12	NA	European	Males and Females	2018	10534735	3301	NA	NA	Immune system	Protein	Sun BB	29875488	NA	NA	NA	NA
prot-c-3709_4_2	ALT	NA	European	Males and Females	2019	501428	NA	NA	NA	Continuous	NA	Suhre K	28240269	EFO_0007937	NA	NA	name=Alanine aminotransferase 1; chr=8; start=144502973; end=144507174; entrez=2875; uniprot=P24298
ebi-a-GCST006351	Anti-measles virus IgG levels	NA	European	NA	2018	5278042	885	NA	NA	NA	NA	Scepanovic P	30053915	NA	NA	NA	NA
ebi-a-GCST90011461	OTU99_5 (Sutterella) abundance	NA	European	NA	2021	5386902	8956	NA	NA	NA	NA	R<U+00FC>hlemann MC	33462482	NA	NA	NA	NA
ukb-b-13344	Herbal tea intake	MRC-IEU	European	Males and Females	2018	9851867	64949	NA	NA	Categorical Ordered	NA	Ben Elsworth	NA	NA	SD	NA	100430: Output from GWAS pipeline using Phesant derived variables from UKBiobank
prot-c-2973_15_2	CD36 ANTIGEN	NA	European	Males and Females	2019	501428	NA	NA	NA	Continuous	NA	Suhre K	28240269	EFO_0007937	NA	NA	name=Platelet glycoprotein 4; chr=7; start=80369575; end=80679277; entrez=948; uniprot=P16671
ukb-b-18611	Type of sliced bread eaten: seeded	MRC-IEU	European	Males and Females	2018	9851867	64949	6387	58562	Binary	NA	Ben Elsworth	NA	NA	SD	NA	20091#4: Output from GWAS pipeline using Phesant derived variables from UKBiobank
ukb-b-266	Current eye infection	MRC-IEU	European	Males and Females	2018	9851867	102466	1110	101356	Binary	NA	Ben Elsworth	NA	NA	SD	NA	5183: Output from GWAS pipeline using Phesant derived variables from UKBiobank
ubm-a-766	IDP dMRI ProbtrackX L3 atr r	NA	European	Males	2018	11734354	7532	NA	NA	Continuous	Psychiatric / neurological	Elliott LT	30305740	NA	NA	NA	NA
finn-b-R18_LOCALIZED_SWELL_MASS_LUMP_SKIN_SUBCU_TISSUE	Localized swelling, mass and lump of skin and subcutaneous tissue	NA	European	Males and Females	2021	16380451	NA	4860	207548	Binary	NA	NA	NA	NA	NA	NA	R18_LOCALIZED_SWELL_MASS_LUMP_SKIN_SUBCU_TISSUE
ukb-b-9592	Operative procedures - main OPCS: K63.3 Angiocardiography of left side of heart NEC	MRC-IEU	European	Males and Females	2018	9851867	463010	7378	455632	Binary	NA	Ben Elsworth	NA	NA	SD	NA	41200#K633: Output from GWAS pipeline using Phesant derived variables from UKBiobank
ubm-a-180	IDP tfMRI median BOLD shapes	NA	European	Males	2018	11734354	7612	NA	NA	Continuous	Psychiatric / neurological	Elliott LT	30305740	NA	NA	NA	NA
ukb-d-22620_1	Job involved shift work: Yes	NA	European	Males and Females	2018	13567102	91149	25698	65451	Binary	NA	Neale lab	NA	NA	NA	NA	NA
prot-a-1997	N-acetylglutamate synthase, mitochondrial	NA	European	Males and Females	2018	10534735	3301	NA	NA	Immune system	Protein	Sun BB	29875488	NA	NA	NA	NA
finn-b-C3_CORPUS_UTERI	Malignant neoplasm of corpus uteri	NA	European	Males and Females	2021	16379784	NA	1053	122526	Binary	NA	NA	NA	NA	NA	NA	C3_CORPUS_UTERI
ebi-a-GCST90010282	Angiopoietin-related protein 1 levels	NA	European	NA	2020	18197903	1313	NA	NA	NA	NA	Gilly A	33303764	NA	NA	NA	NA
ukb-b-260	Types of spreads/sauces consumed: Tomato ketchup	MRC-IEU	European	Males and Females	2018	9851867	64949	2690	62259	Binary	NA	Ben Elsworth	NA	NA	SD	NA	20088#339: Output from GWAS pipeline using Phesant derived variables from UKBiobank
ebi-a-GCST004460	Eotaxin levels	NA	European	NA	2016	9793404	8153	NA	NA	NA	NA	Ahola-Olli AV	27989323	NA	NA	NA	NA
prot-c-4179_57_3	2014-03-03	NA	European	Males and Females	2019	501428	NA	NA	NA	Continuous	NA	Suhre K	28240269	EFO_0007937	NA	NA	name=14-3-3 protein family; chr=1|17|2|20|22|7|8; start=26863138|1247054|9583972|44885676|31944461|76326794|100916525; end=26864457|1400378|9631014|44908532|31957603|76359031|100953388; entrez=7529|7531|7532|7533|10971|7534|2810; uniprot=P31946|P62258|P61981|Q04917|P27348|P63104|P31947
met-a-716	X-14057	NA	European	Males and Females	2014	2545375	4716	NA	NA	Metabolites	Unknown metabolite	Shin	24816252	NA	log10 units	0.212275	NA
ubm-a-1661	NET100 0505	NA	European	Males	2018	11734354	7916	NA	NA	Continuous	Psychiatric / neurological	Elliott LT	30305740	NA	NA	NA	NA
finn-b-G6_NEUATR	Systemic atrophies primarly affecting the central nervous system	NA	European	Males and Females	2021	16380466	NA	523	218269	Binary	NA	NA	NA	NA	NA	NA	G6_NEUATR
finn-b-O15_PUERP_COMPL_NAS	Complications of the puerperium, not elsewhere classified	NA	European	Males and Females	2021	16379727	NA	530	119155	Binary	NA	NA	NA	NA	NA	NA	O15_PUERP_COMPL_NAS
ieu-b-4900	Anti-Cytomegalovirus IgG levels	NA	European	Males and Females	2021	7002835	5010	NA	NA	NA	NA	Chong A	NA	NA	NA	NA	ALSPAC clinic - Focus@7
finn-b-L12_CORNSANDCALLOS	Corns and callosities	NA	European	Males and Females	2021	16380442	NA	1065	207482	Binary	NA	NA	NA	NA	NA	NA	L12_CORNSANDCALLOS
ukb-b-14180	Mood swings	MRC-IEU	European	Males and Females	2018	9851867	451619	204412	247207	Binary	NA	Ben Elsworth	NA	NA	SD	NA	1920: Output from GWAS pipeline using Phesant derived variables from UKBiobank
ukb-b-3599	Never eat eggs, dairy, wheat, sugar: Wheat products	MRC-IEU	European	Males and Females	2018	9851867	461046	12408	448638	Binary	NA	Ben Elsworth	NA	NA	SD	NA	6144#3: Output from GWAS pipeline using Phesant derived variables from UKBiobank
ebi-a-GCST90014054	Shoulder impingement	NA	European	NA	2021	16415789	212122	3864	208258	NA	NA	Kim SK	33482370	NA	NA	NA	beta+se converted from OR+CI;
finn-b-O15_CONCEPT_ABNORM	Other abnormal products of conception	NA	European	Males and Females	2021	16379007	NA	5855	89340	Binary	NA	NA	NA	NA	NA	NA	O15_CONCEPT_ABNORM
met-d-M_LDL_FC	Free cholesterol in medium LDL	NA	European	Males and Females	2020	12321875	115078	NA	NA	Continuous	NA	Borges CM	NA	NA	NA	NA	NA
prot-c-4907_56_1	D-dimer	NA	European	Males and Females	2019	501428	NA	NA	NA	Continuous	NA	Suhre K	28240269	EFO_0007937	NA	NA	name=D-dimer; chr=4; start=154562956; end=154612967; entrez=2243|2244|2266; uniprot=P02671|P02675|P02679
ieu-a-1125	Endometrioid ovarian cancer	OCAC	European	Females	2017	0	43751	2810	40941	Disease	Cancer	Phelan	28346442	NA	log odds	NA	NA
finn-b-M13_ARTHROSIS_KNEE	Gonarthrosis	NA	European	Males and Females	2021	16380285	NA	22796	147221	Binary	NA	NA	NA	NA	NA	NA	M13_ARTHROSIS_KNEE
ukb-b-11461	Medication for pain relief, constipation, heartburn: Laxatives (e.g. Dulcolax, Senokot)	MRC-IEU	European	Males and Females	2018	9851867	457547	13478	444069	Binary	NA	Ben Elsworth	NA	NA	SD	NA	6154#6: Output from GWAS pipeline using Phesant derived variables from UKBiobank
prot-c-3714_49_2	CK-MB	NA	European	Males and Females	2019	501428	NA	NA	NA	Continuous	NA	Suhre K	28240269	EFO_0007937	NA	NA	name=Creatine kinase M-type:Creatine kinase B-type heterodimer; chr=14|19; start=103519659|45306414; end=103523111|45322977; entrez=1152|1158; uniprot=P12277|P06732
ebi-a-GCST90000473	Interleukin-12 subunit B levels	NA	European	NA	2020	7883840	982	NA	NA	NA	NA	Hillary RF	32641083	NA	NA	NA	NA
ukb-a-219	Illnesses of siblings: None of the above (group 2)	Neale Lab	European	Males and Females	2017	10894596	259921	224596	40908	NA	NA	Neale	NA	NA	SD	NA	NA
ukb-b-11582	Diagnoses - main ICD10: K62.5 Haemorrhage of anus and rectum	MRC-IEU	European	Males and Females	2018	9851867	463010	9579	453431	Binary	NA	Ben Elsworth	NA	NA	SD	NA	41202#K625: Output from GWAS pipeline using Phesant derived variables from UKBiobank
prot-a-1926	Adenylyltransferase and sulfurtransferase MOCS3	NA	European	Males and Females	2018	10534735	3301	NA	NA	Immune system	Protein	Sun BB	29875488	NA	NA	NA	NA
prot-a-3148	Ubiquitin domain-containing protein 2	NA	European	Males and Females	2018	10534735	3301	NA	NA	Immune system	Protein	Sun BB	29875488	NA	NA	NA	NA
finn-b-M13_FIBROMYALGIA	Fibromyalgia	NA	European	Males and Females	2021	16380308	NA	737	167641	Binary	NA	NA	NA	NA	NA	NA	M13_FIBROMYALGIA
prot-a-185	Set1/Ash2 histone methyltransferase complex subunit ASH2	NA	European	Males and Females	2018	10534735	3301	NA	NA	Immune system	Protein	Sun BB	29875488	NA	NA	NA	NA
finn-b-CD2_BENIGN_SKIN_EYELID	Benign neoplasm: Skin of eyelid, including canthus	NA	European	Males and Females	2021	16380466	NA	2219	216573	Binary	NA	NA	NA	NA	NA	NA	CD2_BENIGN_SKIN_EYELID
prot-c-4294_16_2	Sphingosine kinase 1	NA	European	Males and Females	2019	501428	NA	NA	NA	Continuous	NA	Suhre K	28240269	EFO_0007937	NA	NA	name=Sphingosine kinase 1; chr=17; start=76376584; end=76387860; entrez=8877; uniprot=Q9NYA1
prot-a-1282	GSK3-beta interaction protein	NA	European	Males and Females	2018	10534735	3301	NA	NA	Immune system	Protein	Sun BB	29875488	NA	NA	NA	NA
ebi-a-GCST90011692	TestASV_19 (Prevotella) prevalence	NA	European	NA	2021	5369147	8956	NA	NA	NA	NA	R<U+00FC>hlemann MC	33462482	NA	NA	NA	NA
finn-b-R18_ABNORMALITI_BREAT	Abnormalities of breathing	NA	European	Males and Females	2021	16380368	NA	25139	163123	Binary	NA	NA	NA	NA	NA	NA	R18_ABNORMALITI_BREAT
ubm-a-277	IDP dMRI TBSS MD External capsule L	NA	European	Males	2018	11734354	7532	NA	NA	Continuous	Psychiatric / neurological	Elliott LT	30305740	NA	NA	NA	NA
ubm-a-2937	DKTatlas lh lingual thickness	NA	European	Males	2018	11734354	8411	NA	NA	Continuous	Psychiatric / neurological	Elliott LT	30305740	NA	NA	NA	NA
ubm-a-663	IDP dMRI ProbtrackX MD cst l	NA	European	Males	2018	11734354	7532	NA	NA	Continuous	Psychiatric / neurological	Elliott LT	30305740	NA	NA	NA	NA
finn-b-P16_HAEMORRHAGIC_HAEMATOL_DISORD_FETUS_NEWBO	Haemorrhagic and haematological disorders of fetus and newborn	NA	European	Males and Females	2021	16380466	NA	184	218608	Binary	NA	NA	NA	NA	NA	NA	P16_HAEMORRHAGIC_HAEMATOL_DISORD_FETUS_NEWBO
finn-b-L12_ABSCESS_CUT	Cutaneous abscess, furuncle and carbuncle	NA	European	Males and Females	2021	16380456	NA	3809	208449	Binary	NA	NA	NA	NA	NA	NA	L12_ABSCESS_CUT
ukb-b-3831	Average weekly intake of other alcoholic drinks	MRC-IEU	European	Males and Females	2018	9851867	107741	NA	NA	Categorical Ordered	NA	Ben Elsworth	NA	NA	SD	NA	5364: Output from GWAS pipeline using Phesant derived variables from UKBiobank
ebi-a-GCST90011380	OTU97_19 (Bacteria) abundance	NA	European	NA	2021	5289440	8956	NA	NA	NA	NA	R<U+00FC>hlemann MC	33462482	NA	NA	NA	NA
finn-b-F5_DEMENTIA_INCLAVO	Dementia, including avohilmo	NA	European	Males and Females	2021	16380465	NA	7395	211397	Binary	NA	NA	NA	NA	NA	NA	F5_DEMENTIA_INCLAVO
finn-b-I9_AVBLOCK	AV-block	NA	European	Males and Females	2021	16380173	NA	2388	156711	Binary	NA	NA	NA	NA	NA	NA	I9_AVBLOCK
finn-b-SLE_NOS	Systemic lupus erythematosus, unspecified	NA	European	Males and Females	2021	16380466	NA	442	218254	Binary	NA	NA	NA	NA	NA	NA	SLE_NOS
ukb-b-2183	Number of oatcakes with butter/margarine	MRC-IEU	European	Males and Females	2018	9851867	64949	NA	NA	Categorical Ordered	NA	Ben Elsworth	NA	NA	SD	NA	101510: Output from GWAS pipeline using Phesant derived variables from UKBiobank
finn-b-F5_EATOTH	Other eating disorders	NA	European	Males and Females	2021	16380451	NA	832	213826	Binary	NA	NA	NA	NA	NA	NA	F5_EATOTH
ebi-a-GCST90016979	Gut microbiota abundance (genus Clostridium innocuum group id.14397)	NA	European	NA	2021	5231958	14306	NA	NA	NA	NA	Kurilshikov A	33462485	NA	NA	NA	NA
prot-c-3427_63_2	CSK21	NA	European	Males and Females	2019	501428	NA	NA	NA	Continuous	NA	Suhre K	28240269	EFO_0007937	NA	NA	name=Casein kinase II subunit alpha; chr=20; start=473591; end=543821; entrez=1457; uniprot=P68400
ebi-a-GCST90014241	Forced vital capacity x sex interaction	NA	European	NA	2020	7720719	303612	NA	NA	NA	NA	Fawcett KA	33728380	NA	NA	NA	NA
prot-c-4840_73_1	G-CSF	NA	European	Males and Females	2019	501428	NA	NA	NA	Continuous	NA	Suhre K	28240269	EFO_0007937	NA	NA	name=Granulocyte colony-stimulating factor; chr=17; start=40015361; end=40017813; entrez=1440; uniprot=P09919
ieu-b-117	HOMA-B	MAGIC	European	Males and Females	2011	2454220	36466	NA	NA	Risk factor	Glycemic	Dupuis J	20081858	EFO_0004469	NA	0.957384	NA
ubm-a-1728	NET100 0572	NA	European	Males	2018	11734354	7916	NA	NA	Continuous	Psychiatric / neurological	Elliott LT	30305740	NA	NA	NA	NA
ieu-b-103	HbA1C	MAGIC	European	Males and Females	2010	2529804	46368	NA	NA	Risk factor	Glycemic	Soranzo N	20858683	EFO_0004541	NA	0.534285	NA
ubm-a-171	IDP SWI T2star right putamen	NA	European	Males	2018	11734354	7778	NA	NA	Continuous	Psychiatric / neurological	Elliott LT	30305740	NA	NA	NA	NA
ukb-b-14017	PCT where patients GP was registered: NORTH TYNESIDE PCT	MRC-IEU	European	Males and Females	2018	9851867	463010	5312	457698	Binary	NA	Ben Elsworth	NA	NA	SD	NA	41230#5D8: Output from GWAS pipeline using Phesant derived variables from UKBiobank
ebi-a-GCST90001955	CD33 on Immature Myeloid-Derived Suppressor Cells	NA	European	NA	2020	14110139	1554	NA	NA	NA	NA	Orr<U+00F9> V	32929287	NA	NA	NA	NA
ukb-b-6474	Treatment/medication code: ezetimibe	MRC-IEU	European	Males and Females	2018	9851867	462933	2701	460232	Binary	NA	Ben Elsworth	NA	NA	SD	NA	20003#1141192736: Output from GWAS pipeline using Phesant derived variables from UKBiobank
prot-a-1660	Kallikrein-15	NA	European	Males and Females	2018	10534735	3301	NA	NA	Immune system	Protein	Sun BB	29875488	NA	NA	NA	NA
finn-b-DRY_AMD	Dry age-related macular degeneration (includes geographic atrophy)	NA	European	Males and Females	2021	16380423	NA	2469	206221	Binary	NA	NA	NA	NA	NA	NA	DRY_AMD
ukb-b-2862	Beef intake	MRC-IEU	European	Males and Females	2018	9851867	461053	NA	NA	Categorical Ordered	NA	Ben Elsworth	NA	NA	SD	NA	1369: Output from GWAS pipeline using Phesant derived variables from UKBiobank
prot-a-878	Segment polarity protein dishevelled homolog DVL-2	NA	European	Males and Females	2018	10534735	3301	NA	NA	Immune system	Protein	Sun BB	29875488	NA	NA	NA	NA
prot-c-5032_64_1	SSRP1	NA	European	Males and Females	2019	501428	NA	NA	NA	Continuous	NA	Suhre K	28240269	EFO_0007937	NA	NA	name=FACT complex subunit SSRP1; chr=11; start=57325985; end=57335877; entrez=6749; uniprot=Q08945
prot-a-1505	Interleukin-20	NA	European	Males and Females	2018	10534735	3301	NA	NA	Immune system	Protein	Sun BB	29875488	NA	NA	NA	NA
ebi-a-GCST90017003	Gut microbiota abundance (genus Eubacterium rectale group id.14374)	NA	European	NA	2021	5708381	14306	NA	NA	NA	NA	Kurilshikov A	33462485	NA	NA	NA	NA
prot-c-5134_52_2	TIMD3	NA	European	Males and Females	2019	501428	NA	NA	NA	Continuous	NA	Suhre K	28240269	EFO_0007937	NA	NA	name=Hepatitis A virus cellular receptor 2; chr=5; start=157085832; end=157142869; entrez=84868; uniprot=Q8TDQ0
ubm-a-1068	NET25 0122	NA	European	Males	2018	11734354	7916	NA	NA	Continuous	Psychiatric / neurological	Elliott LT	30305740	NA	NA	NA	NA
prot-a-2698	Pigment epithelium-derived factor	NA	European	Males and Females	2018	10534735	3301	NA	NA	Immune system	Protein	Sun BB	29875488	NA	NA	NA	NA
prot-a-282	UPF0696 protein C11orf68	NA	European	Males and Females	2018	10534735	3301	NA	NA	Immune system	Protein	Sun BB	29875488	NA	NA	NA	NA
prot-a-2389	Transmembrane gamma-carboxyglutamic acid protein 4	NA	European	Males and Females	2018	10534735	3301	NA	NA	Immune system	Protein	Sun BB	29875488	NA	NA	NA	NA
finn-b-M13_CONNECTNAS	Other specified/unspecified systemic involvement of connective tissue	NA	European	Males and Females	2021	16380451	NA	827	213145	Binary	NA	NA	NA	NA	NA	NA	M13_CONNECTNAS
prot-a-582	C-type lectin-like domain family 1	NA	European	Males and Females	2018	10534735	3301	NA	NA	Immune system	Protein	Sun BB	29875488	NA	NA	NA	NA
met-b-213	CD4mem:%cFTH (3)	NA	European	Females	2015	1625845	497	NA	NA	Immune system	Immune cell subset frequency	Roederer	25772697	NA	%	0.486041	Female twins
finn-b-KRA_PSY_TIC	Tic disorders (KRA_PSY_TIC)	NA	European	Males and Females	2021	16380466	NA	172	218620	Binary	NA	NA	NA	NA	NA	NA	KRA_PSY_TIC
prot-c-3073_51_2	IL-18 BPa	NA	European	Males and Females	2019	501428	NA	NA	NA	Continuous	NA	Suhre K	28240269	EFO_0007937	NA	NA	name=Interleukin-18-binding protein; chr=11; start=71998541; end=72005715; entrez=10068; uniprot=O95998
ukb-b-5850	Types of spreads/sauces consumed: Cream	MRC-IEU	European	Males and Females	2018	9851867	64949	2142	62807	Binary	NA	Ben Elsworth	NA	NA	SD	NA	20088#333: Output from GWAS pipeline using Phesant derived variables from UKBiobank
finn-b-VWXY20_COMPLICATIO_MEDICAL_SURGI_CARE	Complications of medical and surgical care	NA	European	Males and Females	2021	16380466	NA	123	218669	Binary	NA	NA	NA	NA	NA	NA	VWXY20_COMPLICATIO_MEDICAL_SURGI_CARE
ebi-a-GCST90010348	Sclerostin levels	NA	European	NA	2020	18197495	1312	NA	NA	NA	NA	Gilly A	33303764	NA	NA	NA	NA
met-a-635	X-12627	NA	European	Males and Females	2014	2545501	7419	NA	NA	Metabolites	Unknown metabolite	Shin	24816252	NA	log10 units	0.223135	NA
prot-a-1163	Gamma-aminobutyric acid type B receptor subunit 2	NA	European	Males and Females	2018	10534735	3301	NA	NA	Immune system	Protein	Sun BB	29875488	NA	NA	NA	NA
prot-c-4332_6_2	CLC1B	NA	European	Males and Females	2019	501428	NA	NA	NA	Continuous	NA	Suhre K	28240269	EFO_0007937	NA	NA	name=C-type lectin domain family 1 member B; chr=12; start=9985642; end=10013424; entrez=51266; uniprot=Q9P126
ukb-b-16585	PCT responsible for patient data: NORTH STAFFORDSHIRE PCT	MRC-IEU	European	Males and Females	2018	9851867	463010	3012	459998	Binary	NA	Ben Elsworth	NA	NA	SD	NA	41229#5PH: Output from GWAS pipeline using Phesant derived variables from UKBiobank
finn-b-CD2_BENIGN_COLON	Benign neoplasm: Colon	NA	European	Males and Females	2021	16380466	NA	7435	211357	Binary	NA	NA	NA	NA	NA	NA	CD2_BENIGN_COLON
finn-b-Q17_OTHER_CONGEN_MALFO_CIRCULATO_SYSTEM	Other congenital malformations of circulatory system	NA	European	Males and Females	2021	16380459	NA	308	216730	Binary	NA	NA	NA	NA	NA	NA	Q17_OTHER_CONGEN_MALFO_CIRCULATO_SYSTEM
prot-a-2445	Receptor-type tyrosine-protein phosphatase H	NA	European	Males and Females	2018	10534735	3301	NA	NA	Immune system	Protein	Sun BB	29875488	NA	NA	NA	NA
prot-c-2949_6_2	GX	NA	European	Males and Females	2019	501428	NA	NA	NA	Continuous	NA	Suhre K	28240269	EFO_0007937	NA	NA	name=Group 10 secretory phospholipase A2; chr=16; start=14672545; end=14694674; entrez=8399; uniprot=O15496
ubm-a-3060	DKTatlas rh superiortemporal thickness	NA	European	Males	2018	11734354	8411	NA	NA	Continuous	Psychiatric / neurological	Elliott LT	30305740	NA	NA	NA	NA
prot-c-4476_22_2	ZAP70	NA	European	Males and Females	2019	501428	NA	NA	NA	Continuous	NA	Suhre K	28240269	EFO_0007937	NA	NA	name=Tyrosine-protein kinase ZAP-70; chr=2; start=97713560; end=97739862; entrez=7535; uniprot=P43403
ukb-b-7534	Diagnoses - main ICD10: K01.1 Impacted teeth	MRC-IEU	European	Males and Females	2018	9851867	463010	1596	461414	Binary	NA	Ben Elsworth	NA	NA	SD	NA	41202#K011: Output from GWAS pipeline using Phesant derived variables from UKBiobank
ukb-b-6044	PCT responsible for patient data: GATESHEAD PCT	MRC-IEU	European	Males and Females	2018	9851867	463010	2819	460191	Binary	NA	Ben Elsworth	NA	NA	SD	NA	41229#5KF: Output from GWAS pipeline using Phesant derived variables from UKBiobank
finn-b-L12_VITILIGO	Vitiligo	NA	European	Males and Females	2021	16380442	NA	131	207482	Binary	NA	NA	NA	NA	NA	NA	L12_VITILIGO
ubm-a-2171	NET100 1015	NA	European	Males	2018	11734354	7916	NA	NA	Continuous	Psychiatric / neurological	Elliott LT	30305740	NA	NA	NA	NA
prot-a-854	Dedicator of cytokinesis protein 9	NA	European	Males and Females	2018	10534735	3301	NA	NA	Immune system	Protein	Sun BB	29875488	NA	NA	NA	NA
ubm-a-1901	NET100 0745	NA	European	Males	2018	11734354	7916	NA	NA	Continuous	Psychiatric / neurological	Elliott LT	30305740	NA	NA	NA	NA
prot-a-2706	Splicing factor 1	NA	European	Males and Females	2018	10534735	3301	NA	NA	Immune system	Protein	Sun BB	29875488	NA	NA	NA	NA
prot-a-394	C-C motif chemokine 17	NA	European	Males and Females	2018	10534735	3301	NA	NA	Immune system	Protein	Sun BB	29875488	NA	NA	NA	NA
prot-c-2795_23_3	Alkaline phosphatase, bone	NA	European	Males and Females	2019	501428	NA	NA	NA	Continuous	NA	Suhre K	28240269	EFO_0007937	NA	NA	name=Alkaline phosphatase, tissue-nonspecific isozyme; chr=1; start=21509372; end=21578412; entrez=249; uniprot=P05186
ebi-a-GCST90001938	CD25 on CD39+ resting CD4 regulatory T cell	NA	European	NA	2020	15067285	3118	NA	NA	NA	NA	Orr<U+00F9> V	32929287	NA	NA	NA	NA
ebi-a-GCST005811	Osteoarthritis (self-reported)	NA	European	NA	2018	15870475	63556	12658	50898	NA	NA	Zengini E	29559693	NA	logOR	NA	beta+se converted from OR+CI;
finn-b-CD2_INSITU_SKIN_UPPERLIMB	Carcinoma in situ of skin of upper limb, including shoulder	NA	European	Males and Females	2021	16380466	NA	165	218627	Binary	NA	NA	NA	NA	NA	NA	CD2_INSITU_SKIN_UPPERLIMB
ieu-a-67	Waist circumference	GIANT	European	Males and Females	2015	2546074	231353	NA	NA	Risk factor	Anthropometric	Shungin D	25673412	NA	SD (cm)	12.52	Adjusted for BMI; effect allele frequecies are missing
prot-b-31	matrix metallopeptidase 1	NA	European	Males and Females	2018	5270646	3394	NA	NA	Immune system	Protein	Folkersen L	28369058	NA	NA	NA	NA
ieu-b-4961	Oral cavity cancer	UK Biobank	European	Males and Females	2021	7723107	372373	357	372016	Disease	Cancer	Burrows	NA	EFO:0005570	NA	NA	NA
prot-a-1964	Poly(A) RNA polymerase, mitochondrial	NA	European	Males and Females	2018	10534735	3301	NA	NA	Immune system	Protein	Sun BB	29875488	NA	NA	NA	NA
prot-a-2774	Structural maintenance of chromosomes protein 3	NA	European	Males and Females	2018	10534735	3301	NA	NA	Immune system	Protein	Sun BB	29875488	NA	NA	NA	NA
prot-b-76	inhibitor of nuclear factor kappa B kinase subunit gamma	NA	European	Males and Females	2018	5270646	3394	NA	NA	Immune system	Protein	Folkersen L	28369058	NA	NA	NA	NA
met-c-851	Average number of double bonds in a fatty acid chain	NA	European	Males and Females	2016	11621406	15728	NA	NA	Metabolites	Fatty acid	Kettunen	27005778	NA	SD	NA	NA
ubm-a-1440	NET100 0284	NA	European	Males	2018	11734354	7916	NA	NA	Continuous	Psychiatric / neurological	Elliott LT	30305740	NA	NA	NA	NA
ebi-a-GCST90012008	Kallikrein-6 levels	NA	European	NA	2020	13115154	21758	NA	NA	NA	NA	Folkersen L	33067605	NA	NA	NA	NA
finn-b-L12_OTHACUSKINSUN	Other acute skin changes due to ultraviolet radiation	NA	European	Males and Females	2021	16380458	NA	507	213273	Binary	NA	NA	NA	NA	NA	NA	L12_OTHACUSKINSUN
ubm-a-108	IDP T1 FAST ROIs L cent operc cortex	NA	European	Males	2018	11734354	8427	NA	NA	Continuous	Psychiatric / neurological	Elliott LT	30305740	NA	NA	NA	NA
ebi-a-GCST009761	Snoring	NA	European	NA	2020	10707669	407066	151836	255230	NA	NA	Campos AI	32060260	NA	NA	NA	NA
met-d-L_VLDL_PL_pct	Phospholipids to total lipids ratio in large VLDL	NA	European	Males and Females	2020	12321875	115067	NA	NA	Continuous	NA	Borges CM	NA	NA	NA	NA	NA
ukb-b-15340	Diagnoses - secondary ICD10: K29.7 Gastritis, unspecified	MRC-IEU	European	Males and Females	2018	9851867	463010	5718	457292	Binary	NA	Ben Elsworth	NA	NA	SD	NA	41204#K297: Output from GWAS pipeline using Phesant derived variables from UKBiobank
met-c-945	Total lipids in very large HDL	NA	European	Males and Females	2016	11798042	19273	NA	NA	Metabolites	Lipid	Kettunen	27005778	NA	SD	NA	XL.HDL.L
ukb-b-10849	Diagnoses - main ICD10: N93.9 Abnormal uterine and vaginal bleeding, unspecified	MRC-IEU	European	Males and Females	2018	9851867	463010	1145	461865	Binary	NA	Ben Elsworth	NA	NA	SD	NA	41202#N939: Output from GWAS pipeline using Phesant derived variables from UKBiobank
ebi-a-GCST90011511	TestASV_33 (Paraprevotella) abundance	NA	European	NA	2021	5454732	8956	NA	NA	NA	NA	R<U+00FC>hlemann MC	33462482	NA	NA	NA	NA
ukb-d-M13_SYNOTEND	Disorders of synovium and tendon	NA	European	Males and Females	2018	12330288	361194	5894	355300	Binary	NA	Neale lab	NA	NA	NA	NA	NA
ukb-d-22617_2111	Job SOC coding: Chemists	NA	European	Males and Females	2018	9422840	91149	1080	90069	Binary	NA	Neale lab	NA	NA	NA	NA	NA
prot-c-3197_70_2	IDE	NA	European	Males and Females	2019	501428	NA	NA	NA	Continuous	NA	Suhre K	28240269	EFO_0007937	NA	NA	name=Insulin-degrading enzyme; chr=10; start=92451684; end=92574076; entrez=3416; uniprot=P14735
met-d-XXL_VLDL_CE	Cholesteryl esters in chylomicrons and extremely large VLDL	NA	European	Males and Females	2020	12321875	115078	NA	NA	Continuous	NA	Borges CM	NA	NA	NA	NA	NA
ebi-a-GCST006679	insulin secretion rate (BMI adjusted)	NA	European	NA	2017	6906448	527	NA	NA	NA	NA	Wood AR	28490609	NA	NA	NA	NA
ukb-b-12148	Operative procedures - secondary OPCS: R32.4 Repair of minor obstetric laceration	MRC-IEU	European	Males and Females	2018	9851867	463010	1134	461876	Binary	NA	Ben Elsworth	NA	NA	SD	NA	41210#R324: Output from GWAS pipeline using Phesant derived variables from UKBiobank
ukb-b-12687	Mother's age at death	MRC-IEU	European	Males and Females	2018	9851867	273111	NA	NA	Continuous	NA	Ben Elsworth	NA	NA	SD	NA	3526: Output from GWAS pipeline using Phesant derived variables from UKBiobank
ukb-b-10412	Time to complete round	MRC-IEU	European	Males and Females	2018	9851867	110323	NA	NA	Continuous	NA	Ben Elsworth	NA	NA	SD	NA	20133: Output from GWAS pipeline using Phesant derived variables from UKBiobank
ukb-d-20449	Feelings of tiredness during worst episode of depression	NA	European	Males and Females	2018	13558384	59774	48952	10822	Binary	NA	Neale lab	NA	NA	NA	NA	NA
ubm-a-220	IDP dMRI TBSS FA Superior corona radiata R	NA	European	Males	2018	11734354	7532	NA	NA	Continuous	Psychiatric / neurological	Elliott LT	30305740	NA	NA	NA	NA
finn-b-J10_ASTHMA_MAIN_EXMORE	Asthma (only as main-diagnosis) (more controls excluded)	NA	European	Males and Females	2021	16380048	NA	17438	131051	Binary	NA	NA	NA	NA	NA	NA	J10_ASTHMA_MAIN_EXMORE
ukb-b-14449	Index of best refractometry result (left)	MRC-IEU	European	Males and Females	2018	9851867	99063	NA	NA	Categorical Ordered	NA	Ben Elsworth	NA	NA	SD	NA	5276: Output from GWAS pipeline using Phesant derived variables from UKBiobank
prot-a-3236	Lymphotactin	NA	European	Males and Females	2018	10534735	3301	NA	NA	Immune system	Protein	Sun BB	29875488	NA	NA	NA	NA
prot-a-1687	Keratin-associated protein 2-4	NA	European	Males and Females	2018	10534735	3301	NA	NA	Immune system	Protein	Sun BB	29875488	NA	NA	NA	NA
ukb-a-517	Diagnoses - main ICD10: B37 Candidiasis	Neale Lab	European	Males and Females	2017	10894596	337199	153	337046	NA	NA	Neale	NA	NA	SD	NA	NA
ebi-a-GCST90011329	G_Coprococcus abundance	NA	European	NA	2021	5360422	8956	NA	NA	NA	NA	R<U+00FC>hlemann MC	33462482	NA	NA	NA	NA
ukb-b-19864	Diagnoses - secondary ICD10: Z86.1 Personal history of infectious and parasitic diseases	MRC-IEU	European	Males and Females	2018	9851867	463010	1375	461635	Binary	NA	Ben Elsworth	NA	NA	SD	NA	41204#Z861: Output from GWAS pipeline using Phesant derived variables from UKBiobank
prot-a-408	C-C motif chemokine 3-like 1	NA	European	Males and Females	2018	10534735	3301	NA	NA	Immune system	Protein	Sun BB	29875488	NA	NA	NA	NA
ubm-a-193	IDP tfMRI 90th-percentile BOLD faces-shapes amygdala	NA	European	Males	2018	11734354	7612	NA	NA	Continuous	Psychiatric / neurological	Elliott LT	30305740	NA	NA	NA	NA
prot-a-291	Uncharacterized protein C19orf18	NA	European	Males and Females	2018	10534735	3301	NA	NA	Immune system	Protein	Sun BB	29875488	NA	NA	NA	NA
prot-a-580	C-type lectin domain family 6 member A	NA	European	Males and Females	2018	10534735	3301	NA	NA	Immune system	Protein	Sun BB	29875488	NA	NA	NA	NA
ukb-b-17155	Transport type for commuting to job workplace: Public transport	MRC-IEU	European	Males and Females	2018	9851867	245364	51847	193517	Binary	NA	Ben Elsworth	NA	NA	SD	NA	6143#3: Output from GWAS pipeline using Phesant derived variables from UKBiobank
ubm-a-1222	NET100 0066	NA	European	Males	2018	11734354	7916	NA	NA	Continuous	Psychiatric / neurological	Elliott LT	30305740	NA	NA	NA	NA
ubm-a-2463	NET100 1307	NA	European	Males	2018	11734354	7916	NA	NA	Continuous	Psychiatric / neurological	Elliott LT	30305740	NA	NA	NA	NA
ubm-a-2944	DKTatlas lh parstriangularis thickness	NA	European	Males	2018	11734354	8411	NA	NA	Continuous	Psychiatric / neurological	Elliott LT	30305740	NA	NA	NA	NA
ukb-b-10002	Manic/hyper symptoms: All of the above	MRC-IEU	European	Males and Females	2018	9851867	31317	3177	28140	Binary	NA	Ben Elsworth	NA	NA	SD	NA	6156#15: Output from GWAS pipeline using Phesant derived variables from UKBiobank
finn-b-AB1_MYCOSES	Mycoses	NA	European	Males and Females	2021	16380466	NA	3976	214816	Binary	NA	NA	NA	NA	NA	NA	AB1_MYCOSES
finn-b-CD2_BENIGN_MELANOCYTIC_FACE_EXALLC	Melanocytic naevi of other and unspecified parts of face (all cancers excluded)	NA	European	Males and Females	2021	16380337	NA	826	180168	Binary	NA	NA	NA	NA	NA	NA	CD2_BENIGN_MELANOCYTIC_FACE_EXALLC
ukb-b-20057	Types of spread used on bread/crackers: Low fat butter on bread/crackers	MRC-IEU	European	Males and Females	2018	9851867	64949	1367	63582	Binary	NA	Ben Elsworth	NA	NA	SD	NA	20087#161: Output from GWAS pipeline using Phesant derived variables from UKBiobank
prot-a-2818	Serine protease inhibitor Kazal-type 2	NA	European	Males and Females	2018	10534735	3301	NA	NA	Immune system	Protein	Sun BB	29875488	NA	NA	NA	NA
ukb-a-333	Creatinine (enzymatic) in urine	Neale Lab	European	Males and Females	2017	10894596	327525	NA	NA	NA	NA	Neale	NA	NA	SD	NA	NA
ebi-a-GCST90010347	Synaptosomal-associated protein 23 levels	NA	European	NA	2020	17200101	909	NA	NA	NA	NA	Gilly A	33303764	NA	NA	NA	NA
finn-b-E4_DM1NEU	Type 1 diabetes with neurological complications	NA	European	Males and Females	2021	16380334	NA	578	183185	Binary	NA	NA	NA	NA	NA	NA	E4_DM1NEU
prot-c-3873_51_2	TMA	NA	European	Males and Females	2019	501428	NA	NA	NA	Continuous	NA	Suhre K	28240269	EFO_0007937	NA	NA	name=Thyroid peroxidase; chr=2; start=1374223; end=1543711; entrez=7173; uniprot=P07202
ubm-a-2609	NET100 1453	NA	European	Males	2018	11734354	7916	NA	NA	Continuous	Psychiatric / neurological	Elliott LT	30305740	NA	NA	NA	NA
ukb-d-22611_1	Workplace had a lot of cigarette smoke from other people smoking: Sometimes	NA	European	Males and Females	2018	13566864	90168	45053	45115	Binary	NA	Neale lab	NA	NA	NA	NA	NA
prot-a-2599	Cell differentiation protein RCD1 homolog	NA	European	Males and Females	2018	10534735	3301	NA	NA	Immune system	Protein	Sun BB	29875488	NA	NA	NA	NA
prot-a-1393	Hyaluronidase-1	NA	European	Males and Females	2018	10534735	3301	NA	NA	Immune system	Protein	Sun BB	29875488	NA	NA	NA	NA
ukb-d-22611_0	Workplace had a lot of cigarette smoke from other people smoking: Rarely/never	NA	European	Males and Females	2018	13566864	90716	77294	13422	Binary	NA	Neale lab	NA	NA	NA	NA	NA
ukb-b-13401	PCT where patients GP was registered: SOUTHWARK PCT	MRC-IEU	European	Males and Females	2018	9851867	463010	1373	461637	Binary	NA	Ben Elsworth	NA	NA	SD	NA	41230#5LE: Output from GWAS pipeline using Phesant derived variables from UKBiobank
ubm-a-315	IDP dMRI TBSS MO Anterior corona radiata L	NA	European	Males	2018	11734354	7532	NA	NA	Continuous	Psychiatric / neurological	Elliott LT	30305740	NA	NA	NA	NA
ukb-b-7609	Operative procedures - main OPCS: B28.2 Partial excision of breast NEC	MRC-IEU	European	Males and Females	2018	9851867	463010	3871	459139	Binary	NA	Ben Elsworth	NA	NA	SD	NA	41200#B282: Output from GWAS pipeline using Phesant derived variables from UKBiobank
ukb-b-9224	Treatment/medication code: symbicort 100/6 turbohaler	MRC-IEU	European	Males and Females	2018	9851867	462933	2815	460118	Binary	NA	Ben Elsworth	NA	NA	SD	NA	20003#1141174520: Output from GWAS pipeline using Phesant derived variables from UKBiobank
prot-a-368	Caveolin-2	NA	European	Males and Females	2018	10534735	3301	NA	NA	Immune system	Protein	Sun BB	29875488	NA	NA	NA	NA
prot-a-3021	Lamina-associated polypeptide 2, isoforms beta/gamma	NA	European	Males and Females	2018	10534735	3301	NA	NA	Immune system	Protein	Sun BB	29875488	NA	NA	NA	NA
ebi-a-GCST90001561	CD45RA+ CD8+ T cell %CD8+ T cell	NA	European	NA	2020	15141588	3427	NA	NA	NA	NA	Orr<U+00F9> V	32929287	NA	NA	NA	NA
finn-b-D3_NUTRIANAEMIAOTHER	Other nutritional anaemias	NA	European	Males and Females	2021	16380446	NA	145	211115	Binary	NA	NA	NA	NA	NA	NA	D3_NUTRIANAEMIAOTHER
prot-c-3892_21_2	MED-1	NA	European	Males and Females	2019	501428	NA	NA	NA	Continuous	NA	Suhre K	28240269	EFO_0007937	NA	NA	name=Mediator of RNA polymerase II transcription subunit 1; chr=17; start=39404285; end=39451286; entrez=5469; uniprot=Q15648
prot-a-1026	Membrane protein FAM159B	NA	European	Males and Females	2018	10534735	3301	NA	NA	Immune system	Protein	Sun BB	29875488	NA	NA	NA	NA
finn-b-CD2_INSITU_MELANOMA_FACE	Melanoma in situ of other and unspecified parts of face	NA	European	Males and Females	2021	16380466	NA	118	218674	Binary	NA	NA	NA	NA	NA	NA	CD2_INSITU_MELANOMA_FACE
prot-c-3357_67_2	CDK2/cyclin A	NA	European	Males and Females	2019	501428	NA	NA	NA	Continuous	NA	Suhre K	28240269	EFO_0007937	NA	NA	name=Cyclin-dependent kinase 2:Cyclin-A2 complex; chr=12|4; start=55966769|121816444; end=55972784|121823933; entrez=1017|890; uniprot=P24941|P20248
prot-a-1917	Matrix metalloproteinase-17	NA	European	Males and Females	2018	10534735	3301	NA	NA	Immune system	Protein	Sun BB	29875488	NA	NA	NA	NA
ubm-a-1819	NET100 0663	NA	European	Males	2018	11734354	7916	NA	NA	Continuous	Psychiatric / neurological	Elliott LT	30305740	NA	NA	NA	NA
ebi-a-GCST90007316	circulating leptin levels	NA	European	NA	2020	53665	49909	NA	NA	NA	NA	Yaghootkar H	32917775	NA	NA	NA	NA
prot-a-1368	4-hydroxy-2-oxoglutarate aldolase, mitochondrial	NA	European	Males and Females	2018	10534735	3301	NA	NA	Immune system	Protein	Sun BB	29875488	NA	NA	NA	NA
ebi-a-GCST90001903	CD86 on myeloid Dendritic Cell	NA	European	NA	2020	14827344	2871	NA	NA	NA	NA	Orr<U+00F9> V	32929287	NA	NA	NA	NA
ukb-b-16507	Vitamin supplement user	MRC-IEU	European	Males and Females	2018	9851867	64949	26550	38399	Binary	NA	Ben Elsworth	NA	NA	SD	NA	104670: Output from GWAS pipeline using Phesant derived variables from UKBiobank
prot-a-625	Collagen alpha-1(VIII) chain	NA	European	Males and Females	2018	10534735	3301	NA	NA	Immune system	Protein	Sun BB	29875488	NA	NA	NA	NA
prot-a-554	Carbohydrate sulfotransferase 1	NA	European	Males and Females	2018	10534735	3301	NA	NA	Immune system	Protein	Sun BB	29875488	NA	NA	NA	NA
ukb-b-16399	Main speciality of consultant (recoded): Trauma and orthopaedics	MRC-IEU	European	Males and Females	2018	9851867	461797	70656	391141	Binary	NA	Ben Elsworth	NA	NA	SD	NA	41245#1840: Output from GWAS pipeline using Phesant derived variables from UKBiobank
ebi-a-GCST90002089	CD11c on monocyte	NA	European	NA	2020	14821110	2850	NA	NA	NA	NA	Orr<U+00F9> V	32929287	NA	NA	NA	NA
finn-b-CD2_INSITU_CERVIX_UTERI_ENDOCERVIX_EXALLC	"Carcinoma in situ of cervix uteri, endocervix" (all cancers excluded)	NA	European	Males and Females	2021	16378981	NA	129	102500	Binary	NA	NA	NA	NA	NA	NA	CD2_INSITU_CERVIX_UTERI_ENDOCERVIX_EXALLC
ubm-a-845	IDP dMRI ProbtrackX ISOVF ar r	NA	European	Males	2018	11734354	7532	NA	NA	Continuous	Psychiatric / neurological	Elliott LT	30305740	NA	NA	NA	NA
prot-b-73	leptin	NA	European	Males and Females	2018	5270646	3394	NA	NA	Immune system	Protein	Folkersen L	28369058	NA	NA	NA	NA
finn-b-C3_TESTIS	Malignant neoplasm of testis	NA	European	Males and Females	2021	16378835	NA	199	95014	Binary	NA	NA	NA	NA	NA	NA	C3_TESTIS
ubm-a-2915	a2009s rh S orbital med-olfact area	NA	European	Males	2018	11734354	8411	NA	NA	Continuous	Psychiatric / neurological	Elliott LT	30305740	NA	NA	NA	NA
prot-a-1135	Glutamate carboxypeptidase 2	NA	European	Males and Females	2018	10534735	3301	NA	NA	Immune system	Protein	Sun BB	29875488	NA	NA	NA	NA
finn-b-C_DIFFICILE_ENTEROCOLITIS	Enterocolitis due to Clostridium difficile	NA	European	Males and Females	2021	16380460	NA	1441	216071	Binary	NA	NA	NA	NA	NA	NA	C_DIFFICILE_ENTEROCOLITIS
finn-b-I9_ARTEMBTHRNAS	Other arterial embolism and thrombosis	NA	European	Males and Females	2021	16380409	NA	345	206541	Binary	NA	NA	NA	NA	NA	NA	I9_ARTEMBTHRNAS
ukb-b-14166	Battered fish intake	MRC-IEU	European	Males and Females	2018	9851867	64944	NA	NA	Categorical Ordered	NA	Ben Elsworth	NA	NA	SD	NA	103180: Output from GWAS pipeline using Phesant derived variables from UKBiobank
met-b-203	CD4mem:%Th22	NA	European	Females	2015	1627217	497	NA	NA	Immune system	Immune cell subset frequency	Roederer	25772697	NA	%	0.0911441	Female twins
prot-a-2130	Nuclear pore membrane glycoprotein 210-like	NA	European	Males and Females	2018	10534735	3301	NA	NA	Immune system	Protein	Sun BB	29875488	NA	NA	NA	NA
ebi-a-GCST90001617	TCRgd T cell %lymphocyte	NA	European	NA	2020	15197863	3666	NA	NA	NA	NA	Orr<U+00F9> V	32929287	NA	NA	NA	NA
ubm-a-1215	NET100 0059	NA	European	Males	2018	11734354	7916	NA	NA	Continuous	Psychiatric / neurological	Elliott LT	30305740	NA	NA	NA	NA
prot-b-60	agouti related neuropeptide	NA	European	Males and Females	2018	5270646	3394	NA	NA	Immune system	Protein	Folkersen L	28369058	NA	NA	NA	NA
prot-a-1637	Kinesin-like protein KIF23	NA	European	Males and Females	2018	10534735	3301	NA	NA	Immune system	Protein	Sun BB	29875488	NA	NA	NA	NA
finn-b-C3_VULVA_EXALLC	Malignant neoplasm of vulva (all cancers excluded)	NA	European	Males and Females	2021	16378887	NA	125	99321	Binary	NA	NA	NA	NA	NA	NA	C3_VULVA_EXALLC
ieu-b-4856	FEV1/FVC	Within family GWAS consortium	European	Males and Females	2022	9703538	51396	NA	NA	NA	NA	Howe LJ	NA	EFO:0004713	NA	NA	Population estimate
ebi-a-GCST90001932	CD127 on CD45RA+ CD4+ T cell	NA	European	NA	2020	14849646	2920	NA	NA	NA	NA	Orr<U+00F9> V	32929287	NA	NA	NA	NA
prot-c-2774_10_3	IL-16	NA	European	Males and Females	2019	501428	NA	NA	NA	Continuous	NA	Suhre K	28240269	EFO_0007937	NA	NA	name=Interleukin-16; chr=15; start=81159575; end=81314058; entrez=3603; uniprot=Q14005
finn-b-COPD_INSUFFICIENCY	COPD-related respiratory insufficiency	NA	European	Males and Females	2021	16380365	NA	1031	186723	Binary	NA	NA	NA	NA	NA	NA	COPD_INSUFFICIENCY
ukb-b-10778	PCT responsible for patient data: WARRINGTON PCT	MRC-IEU	European	Males and Females	2018	9851867	463010	1072	461938	Binary	NA	Ben Elsworth	NA	NA	SD	NA	41229#5J2: Output from GWAS pipeline using Phesant derived variables from UKBiobank
ubm-a-2735	DKTatlas lh posteriorcingulate area	NA	European	Males	2018	11734354	8411	NA	NA	Continuous	Psychiatric / neurological	Elliott LT	30305740	NA	NA	NA	NA
ukb-b-13567	Sweetcorn intake	MRC-IEU	European	Males and Females	2018	9851867	64949	NA	NA	Categorical Ordered	NA	Ben Elsworth	NA	NA	SD	NA	104320: Output from GWAS pipeline using Phesant derived variables from UKBiobank
ebi-a-GCST90010114	SLAM family member 5 levels	NA	European	NA	2020	18166693	1301	NA	NA	NA	NA	Gilly A	33303764	NA	NA	NA	NA
ebi-a-GCST003374	Chronic kidney disease	NA	European	NA	2016	2179497	117165	12385	104780	NA	NA	Pattaro C	26831199	NA	NA	NA	NA
ukb-d-20500	Ever suffered mental distress preventing usual activities	NA	European	Males and Females	2018	13571416	116527	38681	77846	Binary	NA	Neale lab	NA	NA	NA	NA	NA
prot-c-3853_56_1	MDHC	NA	European	Males and Females	2019	501428	NA	NA	NA	Continuous	NA	Suhre K	28240269	EFO_0007937	NA	NA	name=Malate dehydrogenase, cytoplasmic; chr=2; start=63588609; end=63607197; entrez=4190; uniprot=P40925
finn-b-M13_DORSOPATHYOTH	Other dorsopathies, not elsewhere classified	NA	European	Males and Females	2021	16380435	NA	39640	164682	Binary	NA	NA	NA	NA	NA	NA	M13_DORSOPATHYOTH
ebi-a-GCST90006929	Varicella zoster virus glycoproteins E and I antibody levels	NA	European	NA	2020	9172177	7595	NA	NA	NA	NA	Butler-Laporte G	33204752	NA	NA	NA	NA
ukb-b-1508	Operation code: knee surgery (not replacement)	MRC-IEU	European	Males and Females	2018	9851867	462933	15254	447679	Binary	NA	Ben Elsworth	NA	NA	SD	NA	20004#1496: Output from GWAS pipeline using Phesant derived variables from UKBiobank
prot-a-2103	Neurexin-1	NA	European	Males and Females	2018	10534735	3301	NA	NA	Immune system	Protein	Sun BB	29875488	NA	NA	NA	NA
ubm-a-1721	NET100 0565	NA	European	Males	2018	11734354	7916	NA	NA	Continuous	Psychiatric / neurological	Elliott LT	30305740	NA	NA	NA	NA
ukb-d-20114_100	Illnesses of adopted siblings: None of the above (group 1)	NA	European	Males and Females	2018	9820236	1863	1371	492	Binary	NA	Neale lab	NA	NA	NA	NA	NA
prot-a-3108	Testis-specific serine/threonine-protein kinase 2	NA	European	Males and Females	2018	10534735	3301	NA	NA	Immune system	Protein	Sun BB	29875488	NA	NA	NA	NA
ebi-a-GCST004630	Mean corpuscular hemoglobin	NA	European	NA	2016	29166133	172332	NA	NA	NA	NA	Astle WJ	27863252	NA	NA	NA	NA
ubm-a-2309	NET100 1153	NA	European	Males	2018	11734354	7916	NA	NA	Continuous	Psychiatric / neurological	Elliott LT	30305740	NA	NA	NA	NA
prot-a-1777	Low-density lipoprotein receptor-related protein 1, soluble	NA	European	Males and Females	2018	10534735	3301	NA	NA	Immune system	Protein	Sun BB	29875488	NA	NA	NA	NA
ebi-a-GCST90001464	CD86+ myeloid Dendritic Cell Absolute Count	NA	European	NA	2020	15136664	3387	NA	NA	NA	NA	Orr<U+00F9> V	32929287	NA	NA	NA	NA
ukb-b-11572	Diagnoses - main ICD10: N92.0 Excessive and frequent menstruation with regular cycle	MRC-IEU	European	Males and Females	2018	9851867	463010	6641	456369	Binary	NA	Ben Elsworth	NA	NA	SD	NA	41202#N920: Output from GWAS pipeline using Phesant derived variables from UKBiobank
finn-b-G6_MONOOTHUNS	Other and unsepcified mononeuropathies, also in other diseases	NA	European	Males and Females	2021	16380406	NA	456	195047	Binary	NA	NA	NA	NA	NA	NA	G6_MONOOTHUNS
ebi-a-GCST90012106	Sex hormone-binding globulin levels adjusted for BMI	NA	European	NA	2020	16140001	188908	NA	NA	NA	NA	Ruth KS	32042192	NA	NA	NA	NA
prot-c-5114_65_3	Prolactin Receptor	NA	European	Males and Females	2019	501428	NA	NA	NA	Continuous	NA	Suhre K	28240269	EFO_0007937	NA	NA	name=Prolactin receptor; chr=5; start=35048756; end=35230589; entrez=5618; uniprot=P16471
finn-b-G6_SLEEPDISOTH	Other sleepdisorders	NA	European	Males and Females	2021	16380337	NA	1553	176107	Binary	NA	NA	NA	NA	NA	NA	G6_SLEEPDISOTH
ebi-a-GCST90001402	Switched memory B cell %B cell	NA	European	NA	2020	15048951	3657	NA	NA	NA	NA	Orr<U+00F9> V	32929287	NA	NA	NA	NA
finn-b-H7_REFRAACCOMMODIS	Disorders of refraction and accommodation	NA	European	Males and Females	2021	16380456	NA	3453	210931	Binary	NA	NA	NA	NA	NA	NA	H7_REFRAACCOMMODIS
ukb-b-2729	Age heart attack diagnosed	MRC-IEU	European	Males and Females	2018	9851867	10339	NA	NA	Continuous	NA	Ben Elsworth	NA	NA	SD	NA	3894: Output from GWAS pipeline using Phesant derived variables from UKBiobank
prot-c-2846_24_2	Ubiquitin+1	NA	European	Males and Females	2019	501428	NA	NA	NA	Continuous	NA	Suhre K	28240269	EFO_0007937	NA	NA	name=Ubiquitin+1, truncated mutation for UbB; chr=2; start=55231903; end=55235853; entrez=6233; uniprot=P62979
prot-a-1082	Fc receptor-like protein 4	NA	European	Males and Females	2018	10534735	3301	NA	NA	Immune system	Protein	Sun BB	29875488	NA	NA	NA	NA
ubm-a-105	IDP T1 FAST ROIs R occ fusif gyrus	NA	European	Males	2018	11734354	8427	NA	NA	Continuous	Psychiatric / neurological	Elliott LT	30305740	NA	NA	NA	NA
met-d-XL_VLDL_C_pct	Cholesterol to total lipids ratio in very large VLDL	NA	European	Males and Females	2020	12321875	114155	NA	NA	Continuous	NA	Borges CM	NA	NA	NA	NA	NA
ukb-b-7166	Diagnoses - main ICD10: K57.9 Diverticular disease of intestine, part unspecified, without perforation or abscess	MRC-IEU	European	Males and Females	2018	9851867	463010	2345	460665	Binary	NA	Ben Elsworth	NA	NA	SD	NA	41202#K579: Output from GWAS pipeline using Phesant derived variables from UKBiobank
ebi-a-GCST90006924	Merkel cell polyomavirus VP1 antibody levels	NA	European	NA	2020	9170966	5915	NA	NA	NA	NA	Butler-Laporte G	33204752	NA	NA	NA	NA
ubm-a-634	IDP dMRI ProbtrackX FA cgh l	NA	European	Males	2018	11734354	7532	NA	NA	Continuous	Psychiatric / neurological	Elliott LT	30305740	NA	NA	NA	NA
prot-a-2605	R-spondin-3	NA	European	Males and Females	2018	10534735	3301	NA	NA	Immune system	Protein	Sun BB	29875488	NA	NA	NA	NA
ukb-b-17507	Cancer code, self-reported: cin/pre-cancer cells cervix	MRC-IEU	European	Males and Females	2018	9851867	462933	1604	461329	Binary	NA	Ben Elsworth	NA	NA	SD	NA	20001#1072: Output from GWAS pipeline using Phesant derived variables from UKBiobank
ukb-d-H7_LENS	Disorders of lens	NA	European	Males and Females	2018	13586589	361194	17076	344118	Binary	NA	Neale lab	NA	NA	NA	NA	NA
ebi-a-GCST90001589	CD4+/CD8+ T cell	NA	European	NA	2020	15195743	3652	NA	NA	NA	NA	Orr<U+00F9> V	32929287	NA	NA	NA	NA
ebi-a-GCST90001882	HVEM on Central Memory CD8+ T cell	NA	European	NA	2020	13730810	1247	NA	NA	NA	NA	Orr<U+00F9> V	32929287	NA	NA	NA	NA
finn-b-ST19_INJURI_HEAD	Injuries to the head	NA	European	Males and Females	2021	16380466	NA	22538	196254	Binary	NA	NA	NA	NA	NA	NA	ST19_INJURI_HEAD
prot-a-447	CD40 ligand	NA	European	Males and Females	2018	10534735	3301	NA	NA	Immune system	Protein	Sun BB	29875488	NA	NA	NA	NA
ukb-b-12381	PCT where patients GP was registered: ST HELENS PCT	MRC-IEU	European	Males and Females	2018	9851867	463010	1286	461724	Binary	NA	Ben Elsworth	NA	NA	SD	NA	41230#5J3: Output from GWAS pipeline using Phesant derived variables from UKBiobank
ukb-b-1020	Operative procedures - secondary OPCS: Z70.5 Lower end of radius NEC	MRC-IEU	European	Males and Females	2018	9851867	463010	3490	459520	Binary	NA	Ben Elsworth	NA	NA	SD	NA	41210#Z705: Output from GWAS pipeline using Phesant derived variables from UKBiobank
ubm-a-2199	NET100 1043	NA	European	Males	2018	11734354	7916	NA	NA	Continuous	Psychiatric / neurological	Elliott LT	30305740	NA	NA	NA	NA
prot-a-3169	Netrin receptor UNC5D	NA	European	Males and Females	2018	10534735	3301	NA	NA	Immune system	Protein	Sun BB	29875488	NA	NA	NA	NA
ebi-a-GCST90011421	OTU99_108 (Cytophagales) abundance	NA	European	NA	2021	5439608	8956	NA	NA	NA	NA	R<U+00FC>hlemann MC	33462482	NA	NA	NA	NA
ukb-b-3000	Latte intake	MRC-IEU	European	Males and Females	2018	9851867	64944	NA	NA	Categorical Ordered	NA	Ben Elsworth	NA	NA	SD	NA	100300: Output from GWAS pipeline using Phesant derived variables from UKBiobank
ubm-a-2377	NET100 1221	NA	European	Males	2018	11734354	7916	NA	NA	Continuous	Psychiatric / neurological	Elliott LT	30305740	NA	NA	NA	NA
ebi-a-GCST90002036	CD80 on CD62L+ myeloid Dendritic Cell	NA	European	NA	2020	14829665	2871	NA	NA	NA	NA	Orr<U+00F9> V	32929287	NA	NA	NA	NA
ebi-a-GCST90001667	CD28+ CD45RA- CD8dim T cell %T cell	NA	European	NA	2020	15147619	3440	NA	NA	NA	NA	Orr<U+00F9> V	32929287	NA	NA	NA	NA
prot-a-2459	Nectin-4	NA	European	Males and Females	2018	10534735	3301	NA	NA	Immune system	Protein	Sun BB	29875488	NA	NA	NA	NA
finn-b-CHONDRO_OTH	Other chondrocalcinosis	NA	European	Males and Females	2021	16380466	NA	95	218637	Binary	NA	NA	NA	NA	NA	NA	CHONDRO_OTH
finn-b-H8_HL_DEAFMUT	Deaf mutism, not elsewhere classified	NA	European	Males and Females	2021	16380424	NA	80	196592	Binary	NA	NA	NA	NA	NA	NA	H8_HL_DEAFMUT
met-d-Omega_3	Omega-3 fatty acids	NA	European	Males and Females	2020	12321875	114999	NA	NA	Continuous	NA	Borges CM	NA	NA	NA	NA	NA
ubm-a-1166	NET100 0010	NA	European	Males	2018	11734354	7916	NA	NA	Continuous	Psychiatric / neurological	Elliott LT	30305740	NA	NA	NA	NA
ukb-b-256	Manic/hyper symptoms: None of the above	MRC-IEU	European	Males and Females	2018	9851867	31317	11226	20091	Binary	NA	Ben Elsworth	NA	NA	SD	NA	6156#100: Output from GWAS pipeline using Phesant derived variables from UKBiobank
ubm-a-3068	a2009s rh G&S subcentral thickness	NA	European	Males	2018	11734354	8411	NA	NA	Continuous	Psychiatric / neurological	Elliott LT	30305740	NA	NA	NA	NA
prot-c-4904_7_1	Caspase-2	NA	European	Males and Females	2019	501428	NA	NA	NA	Continuous	NA	Suhre K	28240269	EFO_0007937	NA	NA	name=Caspase-2; chr=7; start=143288215; end=143307696; entrez=835; uniprot=P42575
ebi-a-GCST90000494	Sirtuin-2 levels	NA	European	NA	2020	7883858	982	NA	NA	NA	NA	Hillary RF	32641083	NA	NA	NA	NA
met-a-430	Phenyllactate (PLA)	NA	European	Males and Females	2014	2544881	6064	NA	NA	Metabolites	Amino acid	Shin	24816252	NA	log10 units	0.130058	NA
met-a-318	Allantoin	NA	European	Males and Females	2014	2542981	5705	NA	NA	Metabolites	Nucleotide	Shin	24816252	NA	log10 units	0.208213	NA
prot-c-4957_1_2	40S ribosomal protein SA	NA	European	Males and Females	2019	501428	NA	NA	NA	Continuous	NA	Suhre K	28240269	EFO_0007937	NA	NA	name=40S ribosomal protein SA; chr=3; start=39406689; end=39412542; entrez=3921; uniprot=P08865
ebi-a-GCST90011453	OTU99_32 (Prevotella) abundance	NA	European	NA	2021	5533310	8956	NA	NA	NA	NA	R<U+00FC>hlemann MC	33462482	NA	NA	NA	NA
finn-b-ALCODELIRIUM	Alcohol withdrawal state with delirium<c3><8a>	NA	European	Males and Females	2021	16380466	NA	1210	217582	Binary	NA	NA	NA	NA	NA	NA	ALCODELIRIUM
ebi-a-GCST90011436	OTU99_157 (Barnesiella) abundance	NA	European	NA	2021	5594773	8956	NA	NA	NA	NA	R<U+00FC>hlemann MC	33462482	NA	NA	NA	NA
prot-a-2707	Splicing factor 3B subunit 4	NA	European	Males and Females	2018	10534735	3301	NA	NA	Immune system	Protein	Sun BB	29875488	NA	NA	NA	NA
ukb-b-20424	Diagnoses - secondary ICD10: Z90.7 Acquired absence of genital organ(s)	MRC-IEU	European	Males and Females	2018	9851867	463010	3446	459564	Binary	NA	Ben Elsworth	NA	NA	SD	NA	41204#Z907: Output from GWAS pipeline using Phesant derived variables from UKBiobank
ubm-a-499	IDP dMRI TBSS ICVF Cerebral peduncle L	NA	European	Males	2018	11734354	7532	NA	NA	Continuous	Psychiatric / neurological	Elliott LT	30305740	NA	NA	NA	NA
finn-b-ST19_ALIQU_COMPLICATI_PRAECO_TRAUMAT	!Aliquae complicationes praecoces traumatis	NA	European	Males and Females	2021	16380466	NA	517	218275	Binary	NA	NA	NA	NA	NA	NA	ST19_ALIQU_COMPLICATI_PRAECO_TRAUMAT
ubm-a-2256	NET100 1100	NA	European	Males	2018	11734354	7916	NA	NA	Continuous	Psychiatric / neurological	Elliott LT	30305740	NA	NA	NA	NA
ubm-a-1254	NET100 0098	NA	European	Males	2018	11734354	7916	NA	NA	Continuous	Psychiatric / neurological	Elliott LT	30305740	NA	NA	NA	NA
met-a-528	X-11529	NA	European	Males and Females	2014	2545303	6664	NA	NA	Metabolites	Unknown metabolite	Shin	24816252	NA	log10 units	0.333734	NA
finn-b-H7_OPTATROPHY	Optic atrophy	NA	European	Males and Females	2021	16380462	NA	211	217491	Binary	NA	NA	NA	NA	NA	NA	H7_OPTATROPHY
prot-a-881	Dynein light chain Tctex-type 3	NA	European	Males and Females	2018	10534735	3301	NA	NA	Immune system	Protein	Sun BB	29875488	NA	NA	NA	NA
finn-b-CD2_BENIGN_ADRENAL	Benign neoplasm: Adrenal gland	NA	European	Males and Females	2021	16380466	NA	725	218067	Binary	NA	NA	NA	NA	NA	NA	CD2_BENIGN_ADRENAL
ukb-b-11725	Types of spreads/sauces consumed: Tomato-based sauce	MRC-IEU	European	Males and Females	2018	9851867	64949	3113	61836	Binary	NA	Ben Elsworth	NA	NA	SD	NA	20088#346: Output from GWAS pipeline using Phesant derived variables from UKBiobank
ukb-d-5832_1	Which eye(s) affected by hypermetropia (long sight): Right eye	NA	European	Males and Females	2018	9491154	15090	1126	13964	Binary	NA	Neale lab	NA	NA	NA	NA	NA
ubm-a-711	IDP dMRI ProbtrackX L1 atr l	NA	European	Males	2018	11734354	7532	NA	NA	Continuous	Psychiatric / neurological	Elliott LT	30305740	NA	NA	NA	NA
prot-a-552	Carbohydrate sulfotransferase 15	NA	European	Males and Females	2018	10534735	3301	NA	NA	Immune system	Protein	Sun BB	29875488	NA	NA	NA	NA
prot-a-2441	Tyrosine-protein phosphatase non-receptor type 7	NA	European	Males and Females	2018	10534735	3301	NA	NA	Immune system	Protein	Sun BB	29875488	NA	NA	NA	NA
ukb-b-4944	Operative procedures - main OPCS: W85.2 Endoscopic irrigation of knee joint	MRC-IEU	European	Males and Females	2018	9851867	463010	1976	461034	Binary	NA	Ben Elsworth	NA	NA	SD	NA	41200#W852: Output from GWAS pipeline using Phesant derived variables from UKBiobank
prot-a-1639	DNA/RNA-binding protein KIN17	NA	European	Males and Females	2018	10534735	3301	NA	NA	Immune system	Protein	Sun BB	29875488	NA	NA	NA	NA
ebi-a-GCST90011791	Paclitaxel drug response (AUC)	NA	European	NA	2021	6205215	77	NA	NA	NA	NA	Mulford AJ	33575800	NA	NA	NA	NA
ubm-a-863	IDP dMRI ProbtrackX ISOVF ptr l	NA	European	Males	2018	11734354	7532	NA	NA	Continuous	Psychiatric / neurological	Elliott LT	30305740	NA	NA	NA	NA
ukb-d-G45	Diagnoses - main ICD10: G45 Transient cerebral ischaemic attacks and related syndromes	NA	European	Males and Females	2018	10414263	361194	1744	359450	Binary	NA	Neale lab	NA	NA	NA	NA	NA
prot-a-2201	Protocadherin alpha-C2	NA	European	Males and Females	2018	10534735	3301	NA	NA	Immune system	Protein	Sun BB	29875488	NA	NA	NA	NA
ukb-d-20550_1	Activities undertaken to treat anxiety: Talking therapies, such as psychotherapy, counselling, group therapy or CBT	NA	European	Males and Females	2018	13569194	98990	12858	86132	Binary	NA	Neale lab	NA	NA	NA	NA	NA
prot-c-4991_12_1	GPC5	NA	European	Males and Females	2019	501428	NA	NA	NA	Continuous	NA	Suhre K	28240269	EFO_0007937	NA	NA	name=Glypican-5; chr=13; start=91398675; end=92873682; entrez=2262; uniprot=P78333
finn-b-K11_MAXIL_MOLAR_FAILED_ERUPT_OBSTRUCTION_TOOTH	Maxillary molar that has failed to erupt because of obstruction by another tooth	NA	European	Males and Females	2021	16380466	NA	141	218651	Binary	NA	NA	NA	NA	NA	NA	K11_MAXIL_MOLAR_FAILED_ERUPT_OBSTRUCTION_TOOTH
prot-a-1100	Fibroblast growth factor 8 isoform A	NA	European	Males and Females	2018	10534735	3301	NA	NA	Immune system	Protein	Sun BB	29875488	NA	NA	NA	NA
ukb-d-M75	Diagnoses - main ICD10: M75 Shoulder lesions	NA	European	Males and Females	2018	12697508	361194	7040	354154	Binary	NA	Neale lab	NA	NA	NA	NA	NA
prot-c-5244_12_3	JNK2	NA	European	Males and Females	2019	501428	NA	NA	NA	Continuous	NA	Suhre K	28240269	EFO_0007937	NA	NA	name=Mitogen-activated protein kinase 9; chr=5; start=180233143; end=180292099; entrez=5601; uniprot=P45984
finn-b-H7_ANISOMETROPIA	Anisometropia and aniseikonia	NA	European	Males and Females	2021	16380455	NA	362	210931	Binary	NA	NA	NA	NA	NA	NA	H7_ANISOMETROPIA
ukb-d-41231_1	Hospital episode type: General episode	NA	European	Males and Females	2018	13586589	361194	246807	114387	Binary	NA	Neale lab	NA	NA	NA	NA	NA
ieu-a-1228	High grade and low grade serous ovarian cancer	OCAC	European	Females	2017	0	54990	14049	40941	Disease	Cancer	Phelan	28346442	NA	log odds	NA	NA
prot-a-1288	Glutathione S-transferase omega-1	NA	European	Males and Females	2018	10534735	3301	NA	NA	Immune system	Protein	Sun BB	29875488	NA	NA	NA	NA
ubm-a-1895	NET100 0739	NA	European	Males	2018	11734354	7916	NA	NA	Continuous	Psychiatric / neurological	Elliott LT	30305740	NA	NA	NA	NA
ukb-d-22660_101	Gap coding: Paid work for less than 15 hours per week on average or lasting less than 6 months	NA	European	Males and Females	2018	13560222	68751	15086	53665	Binary	NA	Neale lab	NA	NA	NA	NA	NA
ubm-a-1532	NET100 0376	NA	European	Males	2018	11734354	7916	NA	NA	Continuous	Psychiatric / neurological	Elliott LT	30305740	NA	NA	NA	NA
ukb-d-2654_9	Non-butter spread type details: Other type of spread/margarine	NA	European	Males and Females	2018	12587825	190094	6810	183284	Binary	NA	Neale lab	NA	NA	NA	NA	NA
prot-a-1686	Keratin, type II cytoskeletal 7	NA	European	Males and Females	2018	10534735	3301	NA	NA	Immune system	Protein	Sun BB	29875488	NA	NA	NA	NA
prot-c-5108_72_3	Notch-3	NA	European	Males and Females	2019	501428	NA	NA	NA	Continuous	NA	Suhre K	28240269	EFO_0007937	NA	NA	name=Neurogenic locus notch homolog protein 3; chr=19; start=15159038; end=15200981; entrez=4854; uniprot=Q9UM47
finn-b-M13_OVERLAP	Other overlap syndromes	NA	European	Males and Females	2021	16380450	NA	246	213145	Binary	NA	NA	NA	NA	NA	NA	M13_OVERLAP
prot-a-901	Ephrin-A5	NA	European	Males and Females	2018	10534735	3301	NA	NA	Immune system	Protein	Sun BB	29875488	NA	NA	NA	NA
ukb-b-12095	Treatment/medication code: lisinopril	MRC-IEU	European	Males and Females	2018	9851867	462933	12787	450146	Binary	NA	Ben Elsworth	NA	NA	SD	NA	20003#1140860696: Output from GWAS pipeline using Phesant derived variables from UKBiobank
finn-b-VWXY20_SUPPLE_FACTO_RELATED_CAUSES_MORBIDI_MORTA_CLASSIFIED_ELSEW	Supplementary factors related to causes of morbidity and mortality classified elsewhere	NA	European	Males and Females	2021	16380466	NA	453	218339	Binary	NA	NA	NA	NA	NA	NA	VWXY20_SUPPLE_FACTO_RELATED_CAUSES_MORBIDI_MORTA_CLASSIFIED_ELSEW
ukb-b-5764	Chest pain felt outside physical activity	MRC-IEU	European	Males and Females	2018	9851867	69537	NA	NA	Categorical Ordered	NA	Ben Elsworth	NA	NA	SD	NA	6016: Output from GWAS pipeline using Phesant derived variables from UKBiobank
ukb-b-16944	Intended management of patient (recoded): Planned series of admissions with no overnight stay	MRC-IEU	European	Males and Females	2018	9851867	442494	2512	439982	Binary	NA	Ben Elsworth	NA	NA	SD	NA	41244#400: Output from GWAS pipeline using Phesant derived variables from UKBiobank
ebi-a-GCST90000617	Serum 25-Hydroxyvitamin D levels	NA	European	NA	2020	8401108	417580	NA	NA	NA	NA	Revez JA	32242144	NA	NA	NA	NA
finn-b-M13_RECUDISLOCATIO	Recurrent dislocation and subluxation of joint	NA	European	Males and Females	2021	16380145	NA	1247	147221	Binary	NA	NA	NA	NA	NA	NA	M13_RECUDISLOCATIO
prot-c-5019_16_2	PGP9.5	NA	European	Males and Females	2019	501428	NA	NA	NA	Continuous	NA	Suhre K	28240269	EFO_0007937	NA	NA	name=Ubiquitin carboxyl-terminal hydrolase isozyme L1; chr=4; start=41256413; end=41268455; entrez=7345; uniprot=P09936
ukb-d-22612_2	Worked with materials containing asbestos: Often	NA	European	Males and Females	2018	9680277	76457	1262	75195	Binary	NA	Neale lab	NA	NA	NA	NA	NA
finn-b-DM_OTHER_WIDE	Other diabetes, wide definition	NA	European	Males and Females	2021	16380448	NA	31626	178413	Binary	NA	NA	NA	NA	NA	NA	DM_OTHER_WIDE
finn-b-ST19_FRACT_FEMUR	Fracture of femur	NA	European	Males and Females	2021	16380458	NA	3983	211460	Binary	NA	NA	NA	NA	NA	NA	ST19_FRACT_FEMUR
prot-a-2194	Protocadherin-10	NA	European	Males and Females	2018	10534735	3301	NA	NA	Immune system	Protein	Sun BB	29875488	NA	NA	NA	NA
ebi-a-GCST009980	Major depressive disorder in trauma exposed individuals	NA	European	NA	2020	7767934	24094	13393	10701	NA	NA	Coleman JRI	31969693	NA	NA	NA	beta+se converted from OR+CI;
ukb-b-18674	Ever unenthusiastic/disinterested for a whole week	MRC-IEU	European	Males and Females	2018	9851867	146542	54234	92308	Binary	NA	Ben Elsworth	NA	NA	SD	NA	4631: Output from GWAS pipeline using Phesant derived variables from UKBiobank
prot-c-3024_18_2	a2-Antiplasmin	NA	European	Males and Females	2019	501428	NA	NA	NA	Continuous	NA	Suhre K	28240269	EFO_0007937	NA	NA	name=Alpha-2-antiplasmin; chr=17; start=1741760; end=1755268; entrez=5345; uniprot=P08697
prot-c-4988_49_2	FGFR4	NA	European	Males and Females	2019	501428	NA	NA	NA	Continuous	NA	Suhre K	28240269	EFO_0007937	NA	NA	name=Fibroblast growth factor receptor 4; chr=5; start=177086886; end=177098144; entrez=2264; uniprot=P22455
finn-b-H8_MIDDLEADDH	Adhesive middle ear disease	NA	European	Males and Females	2021	16380417	NA	234	205939	Binary	NA	NA	NA	NA	NA	NA	H8_MIDDLEADDH
ebi-a-GCST90016910	Gut microbiota abundance (class Bacilli id.1673)	NA	European	NA	2021	5663902	14306	NA	NA	NA	NA	Kurilshikov A	33462485	NA	NA	NA	NA
ukb-b-9093	Arm predicted mass (left)	MRC-IEU	European	Males and Females	2018	9851867	454655	NA	NA	Continuous	NA	Ben Elsworth	NA	NA	SD	NA	23126: Output from GWAS pipeline using Phesant derived variables from UKBiobank
prot-c-2753_2_2	C1q	NA	European	Males and Females	2019	501428	NA	NA	NA	Continuous	NA	Suhre K	28240269	EFO_0007937	NA	NA	name=Complement C1q subcomponent; chr=1; start=22636506; end=22661538; entrez=712|713|714; uniprot=P02745|P02746|P02747
ukb-a-235	Forced expiratory volume in 1-second (FEV1) predicted percentage	Neale Lab	European	Males and Females	2017	10894596	110423	NA	NA	NA	NA	Neale	NA	NA	SD	NA	NA
ukb-b-8764	Types of physical activity in last 4 weeks: Other exercises (eg: swimming, cycling, keep fit, bowling)	MRC-IEU	European	Males and Females	2018	9851867	460376	222470	237906	Binary	NA	Ben Elsworth	NA	NA	SD	NA	6164#2: Output from GWAS pipeline using Phesant derived variables from UKBiobank
prot-a-387	Eotaxin	NA	European	Males and Females	2018	10534735	3301	NA	NA	Immune system	Protein	Sun BB	29875488	NA	NA	NA	NA
finn-b-CD2_BENIGN_UTERUS_NOS	Other benign neoplasm of uterus: Other parts/unspecified	NA	European	Males and Females	2021	16379784	NA	747	122832	Binary	NA	NA	NA	NA	NA	NA	CD2_BENIGN_UTERUS_NOS
prot-a-331	Carbonic anhydrase 4	NA	European	Males and Females	2018	10534735	3301	NA	NA	Immune system	Protein	Sun BB	29875488	NA	NA	NA	NA
finn-b-H7_GLAUCSECDISEASE	Glaucoma secondary to other eye disorders	NA	European	Males and Females	2021	16380448	NA	544	210201	Binary	NA	NA	NA	NA	NA	NA	H7_GLAUCSECDISEASE
finn-b-CD2_INSITU_SKIN_LOWERLIMB_EXALLC	"Carcinoma in situ of skin of lower limb, including hip" (all cancers excluded)	NA	European	Males and Females	2021	16380338	NA	167	180699	Binary	NA	NA	NA	NA	NA	NA	CD2_INSITU_SKIN_LOWERLIMB_EXALLC
ubm-a-2832	DKTatlas rh medialorbitofrontal area	NA	European	Males	2018	11734354	8411	NA	NA	Continuous	Psychiatric / neurological	Elliott LT	30305740	NA	NA	NA	NA
ubm-a-2683	volume Right-Amygdala	NA	European	Males	2018	11734354	8411	NA	NA	Continuous	Psychiatric / neurological	Elliott LT	30305740	NA	NA	NA	NA
ubm-a-1438	NET100 0282	NA	European	Males	2018	11734354	7916	NA	NA	Continuous	Psychiatric / neurological	Elliott LT	30305740	NA	NA	NA	NA
finn-b-N14_OTHNONINFVULV	Other noninflammatory disorders of vulva and perineum	NA	European	Males and Females	2021	16376359	NA	1265	68969	Binary	NA	NA	NA	NA	NA	NA	N14_OTHNONINFVULV
met-c-857	Omega-7, omega-9 and saturated fatty acids	NA	European	Males and Females	2016	11412520	13506	NA	NA	Metabolites	Fatty acid	Kettunen	27005778	NA	SD	NA	NA
ubm-a-884	NODEamps25 0014	NA	European	Males	2018	11734354	7916	NA	NA	Continuous	Psychiatric / neurological	Elliott LT	30305740	NA	NA	NA	NA
ubm-a-848	IDP dMRI ProbtrackX ISOVF cgc l	NA	European	Males	2018	11734354	7532	NA	NA	Continuous	Psychiatric / neurological	Elliott LT	30305740	NA	NA	NA	NA
ubm-a-548	IDP dMRI TBSS OD Anterior limb of internal capsule R	NA	European	Males	2018	11734354	7532	NA	NA	Continuous	Psychiatric / neurological	Elliott LT	30305740	NA	NA	NA	NA
ukb-d-C34	Diagnoses - main ICD10: C34 Malignant neoplasm of bronchus and lung	NA	European	Males and Females	2018	10138608	361194	1427	359767	Binary	NA	Neale lab	NA	NA	NA	NA	NA
ebi-a-GCST90002020	CD14 on CD33+ HLA DR+ CD14dim	NA	European	NA	2020	14127355	1578	NA	NA	NA	NA	Orr<U+00F9> V	32929287	NA	NA	NA	NA
ubm-a-949	NET25 0003	NA	European	Males	2018	11734354	7916	NA	NA	Continuous	Psychiatric / neurological	Elliott LT	30305740	NA	NA	NA	NA
ubm-a-2555	NET100 1399	NA	European	Males	2018	11734354	7916	NA	NA	Continuous	Psychiatric / neurological	Elliott LT	30305740	NA	NA	NA	NA
finn-b-ALCOGASTRITIS	Alcoholic gastritis (ALCOGASTRITIS)	NA	European	Males and Females	2021	16380466	NA	250	218542	Binary	NA	NA	NA	NA	NA	NA	ALCOGASTRITIS
ebi-a-GCST90011689	TestASV_16 (Bacteroides) prevalence	NA	European	NA	2021	5438111	8956	NA	NA	NA	NA	R<U+00FC>hlemann MC	33462482	NA	NA	NA	NA
met-d-S_VLDL_FC_pct	Free cholesterol to total lipids ratio in small VLDL	NA	European	Males and Females	2020	12321875	115078	NA	NA	Continuous	NA	Borges CM	NA	NA	NA	NA	NA
prot-b-59	galanin and GMAP prepropeptide	NA	European	Males and Females	2018	5270646	3394	NA	NA	Immune system	Protein	Folkersen L	28369058	NA	NA	NA	NA
ubm-a-2556	NET100 1400	NA	European	Males	2018	11734354	7916	NA	NA	Continuous	Psychiatric / neurological	Elliott LT	30305740	NA	NA	NA	NA
ebi-a-GCST90002104	HLA DR on myeloid Dendritic Cell	NA	European	NA	2020	14829776	2872	NA	NA	NA	NA	Orr<U+00F9> V	32929287	NA	NA	NA	NA
ukb-a-77	Non-cancer illness code self-reported: hypothyroidism/myxoedema	Neale Lab	European	Males and Females	2017	10894596	337159	16376	320783	NA	NA	Neale	NA	NA	SD	NA	NA
ubm-a-789	IDP dMRI ProbtrackX L3 unc r	NA	European	Males	2018	11734354	7532	NA	NA	Continuous	Psychiatric / neurological	Elliott LT	30305740	NA	NA	NA	NA
prot-a-914	Histone-lysine N-methyltransferase EHMT2	NA	European	Males and Females	2018	10534735	3301	NA	NA	Immune system	Protein	Sun BB	29875488	NA	NA	NA	NA
ubm-a-1606	NET100 0450	NA	European	Males	2018	11734354	7916	NA	NA	Continuous	Psychiatric / neurological	Elliott LT	30305740	NA	NA	NA	NA
finn-b-E4_ENDODIS	Other endocrine disorders	NA	European	Males and Females	2021	16380448	NA	806	211123	Binary	NA	NA	NA	NA	NA	NA	E4_ENDODIS
ebi-a-GCST90013534	Rheumatoid arthritis	NA	European	NA	2020	13108512	58284	14361	43923	NA	NA	Ha E	33310728	NA	NA	NA	NA
finn-b-N14_NEUROMUSCDYSBLADD	Neuromuscular dysfuntion of bladder	NA	European	Males and Females	2021	16380413	NA	1287	195140	Binary	NA	NA	NA	NA	NA	NA	N14_NEUROMUSCDYSBLADD
met-a-696	X-13619	NA	European	Males and Females	2014	2545572	7791	NA	NA	Metabolites	Unknown metabolite	Shin	24816252	NA	log10 units	0.097269	NA
ebi-a-GCST90010340	Reticulon-4 receptor levels	NA	European	NA	2020	18197688	1312	NA	NA	NA	NA	Gilly A	33303764	NA	NA	NA	NA
finn-b-H7_OTHRETARTOCC	Other retinal artery occlusion	NA	European	Males and Females	2021	16380385	NA	265	203018	Binary	NA	NA	NA	NA	NA	NA	H7_OTHRETARTOCC
ieu-a-1048	Thalamus volume	ENIGMA	European	Males and Females	2015	7288410	30717	NA	NA	Risk factor	Psychiatric / neurological	Hibar	25607358	NA	mm3	NA	adjusted for intracranial volume
ubm-a-217	IDP dMRI TBSS FA Retrolenticular part of internal capsule L	NA	European	Males	2018	11734354	7532	NA	NA	Continuous	Psychiatric / neurological	Elliott LT	30305740	NA	NA	NA	NA
ubm-a-2476	NET100 1320	NA	European	Males	2018	11734354	7916	NA	NA	Continuous	Psychiatric / neurological	Elliott LT	30305740	NA	NA	NA	NA
prot-a-671	Cytotoxic and regulatory T-cell molecule	NA	European	Males and Females	2018	10534735	3301	NA	NA	Immune system	Protein	Sun BB	29875488	NA	NA	NA	NA
ubm-a-2765	a2009s lh G occipital middle area	NA	European	Males	2018	11734354	8411	NA	NA	Continuous	Psychiatric / neurological	Elliott LT	30305740	NA	NA	NA	NA
prot-a-727	Cathepsin S	NA	European	Males and Females	2018	10534735	3301	NA	NA	Immune system	Protein	Sun BB	29875488	NA	NA	NA	NA
ubm-a-3032	a2009s lh S temporal transverse thickness	NA	European	Males	2018	11734354	8411	NA	NA	Continuous	Psychiatric / neurological	Elliott LT	30305740	NA	NA	NA	NA
prot-c-3480_7_1	DUS3	NA	European	Males and Females	2019	501428	NA	NA	NA	Continuous	NA	Suhre K	28240269	EFO_0007937	NA	NA	name=Dual specificity protein phosphatase 3; chr=17; start=43766121; end=43778988; entrez=1845; uniprot=P51452
prot-c-2635_61_2	Layilin	NA	European	Males and Females	2019	501428	NA	NA	NA	Continuous	NA	Suhre K	28240269	EFO_0007937	NA	NA	name=Layilin; chr=11; start=111540280; end=111561745; entrez=143903; uniprot=Q6UX15
prot-a-2190	Pyruvate carboxylase, mitochondrial	NA	European	Males and Females	2018	10534735	3301	NA	NA	Immune system	Protein	Sun BB	29875488	NA	NA	NA	NA
ukb-a-567	Diagnoses - main ICD10: M24 Other specific joint derangements	Neale Lab	European	Males and Females	2017	10894596	337199	838	336361	NA	NA	Neale	NA	NA	SD	NA	NA
prot-a-639	Cytochrome c oxidase subunit 6C	NA	European	Males and Females	2018	10534735	3301	NA	NA	Immune system	Protein	Sun BB	29875488	NA	NA	NA	NA
ukb-b-18761	Treatment/medication code: sumatriptan	MRC-IEU	European	Males and Females	2018	9851867	462933	1246	461687	Binary	NA	Ben Elsworth	NA	NA	SD	NA	20003#1140884412: Output from GWAS pipeline using Phesant derived variables from UKBiobank
finn-b-Z21_OTHER_POSTS_STATES	Other postsurgical states	NA	European	Males and Females	2021	16380405	NA	793	195047	Binary	NA	NA	NA	NA	NA	NA	Z21_OTHER_POSTS_STATES
prot-a-1394	Isoleucine--tRNA ligase, cytoplasmic	NA	European	Males and Females	2018	10534735	3301	NA	NA	Immune system	Protein	Sun BB	29875488	NA	NA	NA	NA
prot-a-2216	Programmed cell death protein 5	NA	European	Males and Females	2018	10534735	3301	NA	NA	Immune system	Protein	Sun BB	29875488	NA	NA	NA	NA
prot-a-2939	Holo-Transcobalamin-2	NA	European	Males and Females	2018	10534735	3301	NA	NA	Immune system	Protein	Sun BB	29875488	NA	NA	NA	NA
finn-b-L12_OTHERMELANIN	Other melanin hyperpigmentation	NA	European	Males and Females	2021	16380444	NA	266	207482	Binary	NA	NA	NA	NA	NA	NA	L12_OTHERMELANIN
ubm-a-1684	NET100 0528	NA	European	Males	2018	11734354	7916	NA	NA	Continuous	Psychiatric / neurological	Elliott LT	30305740	NA	NA	NA	NA
finn-b-I9_STR_SAH_EXNONE	"Stroke, including SAH" (no controls excluded)	NA	European	Males and Females	2021	16380466	NA	12632	206160	Binary	NA	NA	NA	NA	NA	NA	I9_STR_SAH_EXNONE
ubm-a-2125	NET100 0969	NA	European	Males	2018	11734354	7916	NA	NA	Continuous	Psychiatric / neurological	Elliott LT	30305740	NA	NA	NA	NA
prot-c-3218_8_2	PSMA	NA	European	Males and Females	2019	501428	NA	NA	NA	Continuous	NA	Suhre K	28240269	EFO_0007937	NA	NA	name=Glutamate carboxypeptidase 2; chr=11; start=49146635; end=49208670; entrez=2346; uniprot=Q04609
prot-a-2834	SPRY domain-containing SOCS box protein 1	NA	European	Males and Females	2018	10534735	3301	NA	NA	Immune system	Protein	Sun BB	29875488	NA	NA	NA	NA
prot-a-318	Complement component C6	NA	European	Males and Females	2018	10534735	3301	NA	NA	Immune system	Protein	Sun BB	29875488	NA	NA	NA	NA
prot-a-2694	Serpin A9	NA	European	Males and Females	2018	10534735	3301	NA	NA	Immune system	Protein	Sun BB	29875488	NA	NA	NA	NA
ukb-b-9043	Diagnoses - secondary ICD10: Z53.8 Procedure not carried out for other reasons	MRC-IEU	European	Males and Females	2018	9851867	463010	10952	452058	Binary	NA	Ben Elsworth	NA	NA	SD	NA	41204#Z538: Output from GWAS pipeline using Phesant derived variables from UKBiobank
prot-a-1885	Microfibrillar-associated protein 2	NA	European	Males and Females	2018	10534735	3301	NA	NA	Immune system	Protein	Sun BB	29875488	NA	NA	NA	NA
prot-a-1055	Phenylalanine--tRNA ligase, mitochondrial	NA	European	Males and Females	2018	10534735	3301	NA	NA	Immune system	Protein	Sun BB	29875488	NA	NA	NA	NA
ubm-a-2629	NET100 1473	NA	European	Males	2018	11734354	7916	NA	NA	Continuous	Psychiatric / neurological	Elliott LT	30305740	NA	NA	NA	NA
prot-a-1004	Ezrin	NA	European	Males and Females	2018	10534735	3301	NA	NA	Immune system	Protein	Sun BB	29875488	NA	NA	NA	NA
prot-a-1416	Interferon-induced protein with tetratricopeptide repeats 2	NA	European	Males and Females	2018	10534735	3301	NA	NA	Immune system	Protein	Sun BB	29875488	NA	NA	NA	NA
prot-c-3392_68_2	PKB a/b/g	NA	European	Males and Females	2019	501428	NA	NA	NA	Continuous	NA	Suhre K	28240269	EFO_0007937	NA	NA	name=Protein kinase B alpha/beta/gamma; chr=1|14|19; start=243488233|104769349|40230317; end=243855434|104795751|40285536; entrez=207|208|10000; uniprot=P31749|P31751|Q9Y243
ubm-a-2240	NET100 1084	NA	European	Males	2018	11734354	7916	NA	NA	Continuous	Psychiatric / neurological	Elliott LT	30305740	NA	NA	NA	NA
ubm-a-559	IDP dMRI TBSS OD Posterior corona radiata L	NA	European	Males	2018	11734354	7532	NA	NA	Continuous	Psychiatric / neurological	Elliott LT	30305740	NA	NA	NA	NA
ebi-a-GCST90011553	G_Sutterella prevalence	NA	European	NA	2021	5408519	8956	NA	NA	NA	NA	R<U+00FC>hlemann MC	33462482	NA	NA	NA	NA
ebi-a-GCST90011558	OTU97_102 (Prevotella) prevalence	NA	European	NA	2021	5438111	8956	NA	NA	NA	NA	R<U+00FC>hlemann MC	33462482	NA	NA	NA	NA
prot-c-5356_2_3	MIF	NA	European	Males and Females	2019	501428	NA	NA	NA	Continuous	NA	Suhre K	28240269	EFO_0007937	NA	NA	name=Macrophage migration inhibitory factor; chr=22; start=23894004; end=23895227; entrez=4282; uniprot=P14174
ubm-a-2098	NET100 0942	NA	European	Males	2018	11734354	7916	NA	NA	Continuous	Psychiatric / neurological	Elliott LT	30305740	NA	NA	NA	NA
prot-b-78	follistatin	NA	European	Males and Females	2018	5270646	3394	NA	NA	Immune system	Protein	Folkersen L	28369058	NA	NA	NA	NA
finn-b-F5_PERSOBEH	Disorders of adult personality and behaviour	NA	European	Males and Females	2021	16380466	NA	6613	212179	Binary	NA	NA	NA	NA	NA	NA	F5_PERSOBEH
ebi-a-GCST90000047	Age at first sexual intercourse	NA	European	NA	2021	16359424	397338	NA	NA	NA	NA	Mills MC	34211149	NA	NA	NA	NA
finn-b-AB1_TOXOPLASMOSIS	Toxoplasmosis	NA	European	Males and Females	2021	16380466	NA	96	218466	Binary	NA	NA	NA	NA	NA	NA	AB1_TOXOPLASMOSIS
ebi-a-GCST90010317	GRB2-related adapter protein 2 levels	NA	European	NA	2020	17199301	923	NA	NA	NA	NA	Gilly A	33303764	NA	NA	NA	NA
finn-b-CD2_BENIGN_SKIN_NOS_EXALLC	"Benign neoplasm: Skin, unspecified" (all cancers excluded)	NA	European	Males and Females	2021	16380337	NA	546	180374	Binary	NA	NA	NA	NA	NA	NA	CD2_BENIGN_SKIN_NOS_EXALLC
ukb-a-210	Illnesses of mother: Alzheimer's disease/dementia	Neale Lab	European	Males and Females	2017	10894596	308780	26757	283086	NA	NA	Neale	NA	NA	SD	NA	NA
prot-a-938	EMILIN-3	NA	European	Males and Females	2018	10534735	3301	NA	NA	Immune system	Protein	Sun BB	29875488	NA	NA	NA	NA
ubm-a-255	IDP dMRI TBSS MD Inferior cerebellar peduncle L	NA	European	Males	2018	11734354	7532	NA	NA	Continuous	Psychiatric / neurological	Elliott LT	30305740	NA	NA	NA	NA
ukb-a-563	Diagnoses - main ICD10: M17 Gonarthrosis [arthrosis of knee]	Neale Lab	European	Males and Females	2017	10894596	337199	6560	330639	NA	NA	Neale	NA	NA	SD	NA	NA
ukb-d-30760_raw	HDL cholesterol	NA	European	Males and Females	2018	13585298	NA	NA	NA	Metabolites	NA	Neale lab	NA	NA	NA	NA	NA
ieu-a-1229	Serous ovarian cancer: low grade and low malignant potential	OCAC	European	Females	2017	0	43907	2966	40941	Disease	Cancer	Phelan	28346442	NA	log odds	NA	NA
finn-b-CREST	CR(E)ST syndrome	NA	European	Males and Females	2021	16380466	NA	171	218621	Binary	NA	NA	NA	NA	NA	NA	CREST
prot-a-2247	Proenkephalin-A	NA	European	Males and Females	2018	10534735	3301	NA	NA	Immune system	Protein	Sun BB	29875488	NA	NA	NA	NA
ubm-a-2610	NET100 1454	NA	European	Males	2018	11734354	7916	NA	NA	Continuous	Psychiatric / neurological	Elliott LT	30305740	NA	NA	NA	NA
finn-b-F5_NEUROTIC	Neurotic, stress-related and somatoform disorders	NA	European	Males and Females	2021	16380466	NA	20682	198110	Binary	NA	NA	NA	NA	NA	NA	F5_NEUROTIC
ukb-d-22601_11133201	Job coding: senior official in local government including parish or town or county chief clerk, chief or superintendent rate collector, chief executive or director, councillor	NA	European	Males and Females	2018	9672586	89866	1256	88610	Binary	NA	Neale lab	NA	NA	NA	NA	NA
finn-b-M13_HTROMBMICROANG	Thrombotic microangiopathy	NA	European	Males and Females	2021	16380450	NA	96	213145	Binary	NA	NA	NA	NA	NA	NA	M13_HTROMBMICROANG
ubm-a-127	IDP T1 FAST ROIs R putamen	NA	European	Males	2018	11734354	8427	NA	NA	Continuous	Psychiatric / neurological	Elliott LT	30305740	NA	NA	NA	NA
prot-a-996	Protein eva-1 homolog C	NA	European	Males and Females	2018	10534735	3301	NA	NA	Immune system	Protein	Sun BB	29875488	NA	NA	NA	NA
ukb-d-5182_1	Both eyes present: Yes	NA	European	Males and Females	2018	13557699	80386	80283	103	Binary	NA	Neale lab	NA	NA	NA	NA	NA
ukb-b-3560	Operative procedures - secondary OPCS: Z29.1 Rectum	MRC-IEU	European	Males and Females	2018	9851867	463010	8626	454384	Binary	NA	Ben Elsworth	NA	NA	SD	NA	41210#Z291: Output from GWAS pipeline using Phesant derived variables from UKBiobank
prot-a-2932	Serine/threonine-protein kinase TBK1	NA	European	Males and Females	2018	10534735	3301	NA	NA	Immune system	Protein	Sun BB	29875488	NA	NA	NA	NA
prot-a-1097	Fibroblast growth factor 7	NA	European	Males and Females	2018	10534735	3301	NA	NA	Immune system	Protein	Sun BB	29875488	NA	NA	NA	NA
ebi-a-GCST90001652	Granulocyte %leukocyte	NA	European	NA	2020	15198020	3669	NA	NA	NA	NA	Orr<U+00F9> V	32929287	NA	NA	NA	NA
ebi-a-GCST005314	Offspring birth weight	NA	European	NA	2018	8671379	68258	NA	NA	NA	NA	Beaumont RN	29309628	NA	NA	NA	NA
ukb-b-4170	PCT where patients GP was registered: EASTERN WAKEFIELD PCT	MRC-IEU	European	Males and Females	2018	9851867	463010	1188	461822	Binary	NA	Ben Elsworth	NA	NA	SD	NA	41230#5E7: Output from GWAS pipeline using Phesant derived variables from UKBiobank
ebi-a-GCST90011698	TestASV_24 (Bacteroides) prevalence	NA	European	NA	2021	5408519	8956	NA	NA	NA	NA	R<U+00FC>hlemann MC	33462482	NA	NA	NA	NA
ukb-b-12051	Grape intake	MRC-IEU	European	Males and Females	2018	9851867	64949	NA	NA	Categorical Ordered	NA	Ben Elsworth	NA	NA	SD	NA	104500: Output from GWAS pipeline using Phesant derived variables from UKBiobank
finn-b-ST19_INJURY_NERVES_FOREA_LEVEL	Injury of nerves at forearm level	NA	European	Males and Females	2021	16380439	NA	172	205768	Binary	NA	NA	NA	NA	NA	NA	ST19_INJURY_NERVES_FOREA_LEVEL
ieu-a-1239	Years of schooling	SSGAC	European	Males and Females	2018	10101242	766345	NA	NA	Risk factor	Education	Lee	30038396	NA	years	4.2	NA
prot-a-2853	Alpha-N-acetylgalactosaminide alpha-2,6-sialyltransferase 2	NA	European	Males and Females	2018	10534735	3301	NA	NA	Immune system	Protein	Sun BB	29875488	NA	NA	NA	NA
prot-a-2373	Protein kinase C zeta type	NA	European	Males and Females	2018	10534735	3301	NA	NA	Immune system	Protein	Sun BB	29875488	NA	NA	NA	NA
prot-c-3216_2_2	PIGR	NA	European	Males and Females	2019	501428	NA	NA	NA	Continuous	NA	Suhre K	28240269	EFO_0007937	NA	NA	name=Polymeric immunoglobulin receptor; chr=1; start=206928518; end=206946466; entrez=5284; uniprot=P01833
ebi-a-GCST90016957	Gut microbiota abundance (family Verrucomicrobiaceae id.4036)	NA	European	NA	2021	5518011	14306	NA	NA	NA	NA	Kurilshikov A	33462485	NA	NA	NA	NA
ukb-d-20544_6	Mental health problems ever diagnosed by a professional: Panic attacks	NA	European	Males and Females	2018	12509516	117722	6518	111204	Binary	NA	Neale lab	NA	NA	NA	NA	NA
ubm-a-2468	NET100 1312	NA	European	Males	2018	11734354	7916	NA	NA	Continuous	Psychiatric / neurological	Elliott LT	30305740	NA	NA	NA	NA
ubm-a-233	IDP dMRI TBSS FA Cingulum hippocampus L	NA	European	Males	2018	11734354	7532	NA	NA	Continuous	Psychiatric / neurological	Elliott LT	30305740	NA	NA	NA	NA
prot-a-458	CD70 antigen	NA	European	Males and Females	2018	10534735	3301	NA	NA	Immune system	Protein	Sun BB	29875488	NA	NA	NA	NA
ebi-a-GCST90000478	Interleukin-6 levels	NA	European	NA	2020	7883905	982	NA	NA	NA	NA	Hillary RF	32641083	NA	NA	NA	NA
ukb-b-13651	Operative procedures - main OPCS: C79.2 Vitrectomy using pars plana approach	MRC-IEU	European	Males and Females	2018	9851867	463010	1849	461161	Binary	NA	Ben Elsworth	NA	NA	SD	NA	41200#C792: Output from GWAS pipeline using Phesant derived variables from UKBiobank
ukb-b-19346	PCT where patients GP was registered: COUNTY DURHAM PCT	MRC-IEU	European	Males and Females	2018	9851867	463010	3711	459299	Binary	NA	Ben Elsworth	NA	NA	SD	NA	41230#5ND: Output from GWAS pipeline using Phesant derived variables from UKBiobank
ieu-a-1132	ER+ Breast cancer (Oncoarray)	BCAC	European	Females	2017	10680257	83691	38197	45494	Disease	Cancer	Michailidou K	29059683	NA	log odds	NA	NA
ebi-a-GCST90002088	CD11c on CD62L+ myeloid Dendritic Cell	NA	European	NA	2020	14829776	2872	NA	NA	NA	NA	Orr<U+00F9> V	32929287	NA	NA	NA	NA
prot-a-1998	Nicotinamide phosphoribosyltransferase	NA	European	Males and Females	2018	10534735	3301	NA	NA	Immune system	Protein	Sun BB	29875488	NA	NA	NA	NA
prot-c-2612_5_2	eIF-5	NA	European	Males and Females	2019	501428	NA	NA	NA	Continuous	NA	Suhre K	28240269	EFO_0007937	NA	NA	name=Eukaryotic translation initiation factor 5; chr=14; start=103333544; end=103345025; entrez=1983; uniprot=P55010
finn-b-R18_OTHER_LACK_COORD	Other lack of coordination	NA	European	Males and Females	2021	16380441	NA	200	209369	Binary	NA	NA	NA	NA	NA	NA	R18_OTHER_LACK_COORD
ukb-b-6077	Diagnoses - secondary ICD10: N39.0 Urinary tract infection, site not specified	MRC-IEU	European	Males and Females	2018	9851867	463010	4180	458830	Binary	NA	Ben Elsworth	NA	NA	SD	NA	41204#N390: Output from GWAS pipeline using Phesant derived variables from UKBiobank
prot-a-1085	Flap endonuclease 1	NA	European	Males and Females	2018	10534735	3301	NA	NA	Immune system	Protein	Sun BB	29875488	NA	NA	NA	NA
ebi-a-GCST90001892	CD28 on CD39+ CD4+ T cell	NA	European	NA	2020	14849646	2920	NA	NA	NA	NA	Orr<U+00F9> V	32929287	NA	NA	NA	NA
ukb-d-22604_1	Work hours - lumped category: 15 to less-than-20 hours	NA	European	Males and Females	2018	13282261	75177	10086	65091	Binary	NA	Neale lab	NA	NA	NA	NA	NA
prot-a-2650	Adseverin	NA	European	Males and Females	2018	10534735	3301	NA	NA	Immune system	Protein	Sun BB	29875488	NA	NA	NA	NA
prot-c-5029_3_1	SEPR	NA	European	Males and Females	2019	501428	NA	NA	NA	Continuous	NA	Suhre K	28240269	EFO_0007937	NA	NA	name=Seprase; chr=2; start=162170684; end=162245151; entrez=2191; uniprot=Q12884
prot-a-51	Adenylosuccinate synthetase isozyme 2	NA	European	Males and Females	2018	10534735	3301	NA	NA	Immune system	Protein	Sun BB	29875488	NA	NA	NA	NA
ukb-b-1092	PCT responsible for patient data: BERKSHIRE EAST PCT	MRC-IEU	European	Males and Females	2018	9851867	463010	2453	460557	Binary	NA	Ben Elsworth	NA	NA	SD	NA	41229#5QG: Output from GWAS pipeline using Phesant derived variables from UKBiobank
ebi-a-GCST010776	COVID-19 (RELEASE 4)	NA	European	NA	2020	11435708	1299010	14134	1284876	NA	NA	COVID-19 Host Genetics Initiative	32404885	NA	NA	NA	NA
finn-b-N14_FEMALEINFERT	Female infertility	NA	European	Males and Females	2021	16377038	NA	6481	68969	Binary	NA	NA	NA	NA	NA	NA	N14_FEMALEINFERT
ukb-d-1150_1	Usual side of head for mobile phone use: Left	NA	European	Males and Females	2018	13585048	303009	107802	195207	Binary	NA	Neale lab	NA	NA	NA	NA	NA
finn-b-Z21_ACQUI_ABSENCE_ORGANS_NOT_ELSEW_CLASSIFIED	Acquired absence of organs, not elsewhere classified	NA	European	Males and Females	2021	16380402	NA	139	195047	Binary	NA	NA	NA	NA	NA	NA	Z21_ACQUI_ABSENCE_ORGANS_NOT_ELSEW_CLASSIFIED
finn-b-I9_RHEUFEVHRT	Rheumatic fever with heart involvement	NA	European	Males and Females	2021	16380466	NA	89	218219	Binary	NA	NA	NA	NA	NA	NA	I9_RHEUFEVHRT
ukb-d-20433_irnt	Age at first episode of depression	NA	European	Males and Females	2018	13559005	61033	NA	NA	Continuous	NA	Neale lab	NA	NA	NA	NA	NA
ukb-b-3793	Time spent driving	MRC-IEU	European	Males and Females	2018	9851867	310555	NA	NA	Categorical Ordered	NA	Ben Elsworth	NA	NA	SD	NA	1090: Output from GWAS pipeline using Phesant derived variables from UKBiobank
ebi-a-GCST90011487	TestASV_11 (Lachnospiraceae) abundance	NA	European	NA	2021	5366735	8956	NA	NA	NA	NA	R<U+00FC>hlemann MC	33462482	NA	NA	NA	NA
met-c-957	Total lipids in chylomicrons and largest VLDL particles	NA	European	Males and Females	2016	11708802	18960	NA	NA	Metabolites	Lipid	Kettunen	27005778	NA	SD	NA	XXL.VLDL.L
ukb-b-8428	Forced expiratory volume in 1-second (FEV1), predicted	MRC-IEU	European	Males and Females	2018	9851867	148653	NA	NA	Continuous	NA	Ben Elsworth	NA	NA	SD	NA	20153: Output from GWAS pipeline using Phesant derived variables from UKBiobank
finn-b-GE_MODE	Generalized epilepsy, mode (most common among epilepsy diagnosis)	NA	European	Males and Females	2021	16380449	NA	1015	212532	Binary	NA	NA	NA	NA	NA	NA	GE_MODE
prot-a-2444	Receptor-type tyrosine-protein phosphatase H	NA	European	Males and Females	2018	10534735	3301	NA	NA	Immune system	Protein	Sun BB	29875488	NA	NA	NA	NA
ukb-b-7901	Non-cancer illness code, self-reported: infective/viral hepatitis	MRC-IEU	European	Males and Females	2018	9851867	462933	1024	461909	Binary	NA	Ben Elsworth	NA	NA	SD	NA	20002#1156: Output from GWAS pipeline using Phesant derived variables from UKBiobank
ubm-a-228	IDP dMRI TBSS FA External capsule R	NA	European	Males	2018	11734354	7532	NA	NA	Continuous	Psychiatric / neurological	Elliott LT	30305740	NA	NA	NA	NA
ubm-a-2229	NET100 1073	NA	European	Males	2018	11734354	7916	NA	NA	Continuous	Psychiatric / neurological	Elliott LT	30305740	NA	NA	NA	NA
ubm-a-198	IDP dMRI TBSS FA Genu of corpus callosum	NA	European	Males	2018	11734354	7532	NA	NA	Continuous	Psychiatric / neurological	Elliott LT	30305740	NA	NA	NA	NA
ukb-d-30897_raw	Estimated sample dilution factor	NA	European	Males and Females	2018	13585996	NA	NA	NA	Metabolites	NA	Neale lab	NA	NA	NA	NA	NA
ubm-a-15	IDP T1 FIRST left putamen volume	NA	European	Males	2018	11734354	8428	NA	NA	Continuous	Psychiatric / neurological	Elliott LT	30305740	NA	NA	NA	NA
finn-b-F5_SCHIZOAFF	Schizoaffective disorder	NA	European	Males and Females	2021	16380439	NA	2288	208674	Binary	NA	NA	NA	NA	NA	NA	F5_SCHIZOAFF
prot-a-1988	Mitotic-spindle organizing protein 1	NA	European	Males and Females	2018	10534735	3301	NA	NA	Immune system	Protein	Sun BB	29875488	NA	NA	NA	NA
prot-a-1351	High mobility group protein B1	NA	European	Males and Females	2018	10534735	3301	NA	NA	Immune system	Protein	Sun BB	29875488	NA	NA	NA	NA
ebi-a-GCST004422	Vascular endothelial growth factor levels	NA	European	NA	2016	9784803	7118	NA	NA	NA	NA	Ahola-Olli AV	27989323	NA	NA	NA	NA
prot-a-1153	Alpha-(1,3)-fucosyltransferase 5	NA	European	Males and Females	2018	10534735	3301	NA	NA	Immune system	Protein	Sun BB	29875488	NA	NA	NA	NA
finn-b-M13_POLYMYALGIA	Polymyalgia rheumatica	NA	European	Males and Females	2021	16380452	NA	1523	213145	Binary	NA	NA	NA	NA	NA	NA	M13_POLYMYALGIA
ukb-d-M13	Diagnoses - main ICD10: M13 Other arthritis	NA	European	Males and Females	2018	9613046	361194	1110	360084	Binary	NA	Neale lab	NA	NA	NA	NA	NA
ukb-b-6725	Operative procedures - main OPCS: W58.1 Primary resurfacing arthroplasty of joint	MRC-IEU	European	Males and Females	2018	9851867	463010	1346	461664	Binary	NA	Ben Elsworth	NA	NA	SD	NA	41200#W581: Output from GWAS pipeline using Phesant derived variables from UKBiobank
ubm-a-2462	NET100 1306	NA	European	Males	2018	11734354	7916	NA	NA	Continuous	Psychiatric / neurological	Elliott LT	30305740	NA	NA	NA	NA
finn-b-R18_SYMPTOMS_SIGNS_INVOLVI_DIGES_SYSTEM_ABDOMEN	Symptoms and signs involving the digestive system and abdomen	NA	European	Males and Females	2021	16380466	NA	56824	161968	Binary	NA	NA	NA	NA	NA	NA	R18_SYMPTOMS_SIGNS_INVOLVI_DIGES_SYSTEM_ABDOMEN
ubm-a-1216	NET100 0060	NA	European	Males	2018	11734354	7916	NA	NA	Continuous	Psychiatric / neurological	Elliott LT	30305740	NA	NA	NA	NA
ubm-a-444	IDP dMRI TBSS L3 Medial lemniscus R	NA	European	Males	2018	11734354	7532	NA	NA	Continuous	Psychiatric / neurological	Elliott LT	30305740	NA	NA	NA	NA
prot-a-515	Ceramide synthase 5	NA	European	Males and Females	2018	10534735	3301	NA	NA	Immune system	Protein	Sun BB	29875488	NA	NA	NA	NA
ubm-a-1847	NET100 0691	NA	European	Males	2018	11734354	7916	NA	NA	Continuous	Psychiatric / neurological	Elliott LT	30305740	NA	NA	NA	NA
ubm-a-1127	NET25 0181	NA	European	Males	2018	11734354	7916	NA	NA	Continuous	Psychiatric / neurological	Elliott LT	30305740	NA	NA	NA	NA
ubm-a-1080	NET25 0134	NA	European	Males	2018	11734354	7916	NA	NA	Continuous	Psychiatric / neurological	Elliott LT	30305740	NA	NA	NA	NA
ubm-a-3130	a2009s rh S pericallosal thickness	NA	European	Males	2018	11734354	8411	NA	NA	Continuous	Psychiatric / neurological	Elliott LT	30305740	NA	NA	NA	NA
finn-b-E4_DM2KETO	Type 2 diabetes with ketoacidosis	NA	European	Males and Females	2021	16380334	NA	345	183185	Binary	NA	NA	NA	NA	NA	NA	E4_DM2KETO
ubm-a-1043	NET25 0097	NA	European	Males	2018	11734354	7916	NA	NA	Continuous	Psychiatric / neurological	Elliott LT	30305740	NA	NA	NA	NA
prot-a-112	AP-4 complex subunit mu-1	NA	European	Males and Females	2018	10534735	3301	NA	NA	Immune system	Protein	Sun BB	29875488	NA	NA	NA	NA
ukb-b-3700	Operation code: hysterectomy	MRC-IEU	European	Males and Females	2018	9851867	462933	46411	416522	Binary	NA	Ben Elsworth	NA	NA	SD	NA	20004#1357: Output from GWAS pipeline using Phesant derived variables from UKBiobank
ubm-a-2001	NET100 0845	NA	European	Males	2018	11734354	7916	NA	NA	Continuous	Psychiatric / neurological	Elliott LT	30305740	NA	NA	NA	NA
ebi-a-GCST90016928	Gut microbiota abundance (family Bacteroidales S24 7group id.11173)	NA	European	NA	2021	5432872	14306	NA	NA	NA	NA	Kurilshikov A	33462485	NA	NA	NA	NA
ebi-a-GCST90011318	F_Sutterellaceae abundance	NA	European	NA	2021	5444150	8956	NA	NA	NA	NA	R<U+00FC>hlemann MC	33462482	NA	NA	NA	NA
ukb-a-448	Medication for cholesterol blood pressure diabetes or take exogenous hormones: Cholesterol lowering medication	Neale Lab	European	Males and Females	2017	10894596	180203	22705	157498	NA	NA	Neale	NA	NA	SD	NA	NA
ubm-a-2651	IDP SWI T2star left putamen plus IDP SWI T2star right putamen	NA	European	Males	2018	11734354	7778	NA	NA	Continuous	Psychiatric / neurological	Elliott LT	30305740	NA	NA	NA	NA
ebi-a-GCST90011430	OTU99_13 (Subdoligranulum) abundance	NA	European	NA	2021	5430620	8956	NA	NA	NA	NA	R<U+00FC>hlemann MC	33462482	NA	NA	NA	NA
ebi-a-GCST90011309	F_Acidaminococcaceae abundance	NA	European	NA	2021	5473761	8956	NA	NA	NA	NA	R<U+00FC>hlemann MC	33462482	NA	NA	NA	NA
prot-a-1028	Protein FAM163B	NA	European	Males and Females	2018	10534735	3301	NA	NA	Immune system	Protein	Sun BB	29875488	NA	NA	NA	NA
ieu-a-96	Height	GIANT	European	Males	2013	2762798	60586	NA	NA	Risk factor	Anthropometric	Randall JC	23754948	NA	SD (m)	0.0729	NA
ebi-a-GCST90010207	Cystatin-B levels	NA	European	NA	2020	18221903	1323	NA	NA	NA	NA	Gilly A	33303764	NA	NA	NA	NA
ubm-a-1384	NET100 0228	NA	European	Males	2018	11734354	7916	NA	NA	Continuous	Psychiatric / neurological	Elliott LT	30305740	NA	NA	NA	NA
ebi-a-GCST90000459	CXCL10 levels	NA	European	NA	2020	7883870	982	NA	NA	NA	NA	Hillary RF	32641083	NA	NA	NA	NA
finn-b-NIV	Non-invasive ventilation	NA	European	Males and Females	2021	16379226	NA	1254	108701	Binary	NA	NA	NA	NA	NA	NA	NIV
finn-b-CD2_BENIGN_OTHER_NOS_EXALLC	Benign neoplasm of other and unspecified sites (all cancers excluded)	NA	European	Males and Females	2021	16380337	NA	453	180424	Binary	NA	NA	NA	NA	NA	NA	CD2_BENIGN_OTHER_NOS_EXALLC
prot-a-1247	Glypican-5	NA	European	Males and Females	2018	10534735	3301	NA	NA	Immune system	Protein	Sun BB	29875488	NA	NA	NA	NA
ubm-a-2207	NET100 1051	NA	European	Males	2018	11734354	7916	NA	NA	Continuous	Psychiatric / neurological	Elliott LT	30305740	NA	NA	NA	NA
ubm-a-694	IDP dMRI ProbtrackX MO ifo l	NA	European	Males	2018	11734354	7532	NA	NA	Continuous	Psychiatric / neurological	Elliott LT	30305740	NA	NA	NA	NA
ebi-a-GCST90012069	vascular endothelial growth factor D levels	NA	European	NA	2020	13102870	21758	NA	NA	NA	NA	Folkersen L	33067605	NA	NA	NA	NA
ubm-a-1795	NET100 0639	NA	European	Males	2018	11734354	7916	NA	NA	Continuous	Psychiatric / neurological	Elliott LT	30305740	NA	NA	NA	NA
prot-a-1420	Interferon alpha-14	NA	European	Males and Females	2018	10534735	3301	NA	NA	Immune system	Protein	Sun BB	29875488	NA	NA	NA	NA
ubm-a-2618	NET100 1462	NA	European	Males	2018	11734354	7916	NA	NA	Continuous	Psychiatric / neurological	Elliott LT	30305740	NA	NA	NA	NA
ukb-d-20544_11	Mental health problems ever diagnosed by a professional: Depression	NA	European	Males and Females	2018	13571547	117782	25087	92695	Binary	NA	Neale lab	NA	NA	NA	NA	NA
ebi-a-GCST90012006	Cystatin-B levels	NA	European	NA	2020	13012403	21758	NA	NA	NA	NA	Folkersen L	33067605	NA	NA	NA	NA
ebi-a-GCST90017094	Gut microbiota abundance (order Burkholderiales id.2874)	NA	European	NA	2021	5707170	14306	NA	NA	NA	NA	Kurilshikov A	33462485	NA	NA	NA	NA
ukb-b-6500	Pancake intake	MRC-IEU	European	Males and Females	2018	9851867	64949	NA	NA	Categorical Ordered	NA	Ben Elsworth	NA	NA	SD	NA	102010: Output from GWAS pipeline using Phesant derived variables from UKBiobank
ukb-d-680_6	Own or rent accommodation lived in: Live in accommodation rent free	NA	European	Males and Females	2018	10768474	356340	2409	353931	Binary	NA	Neale lab	NA	NA	NA	NA	NA
ukb-d-22617_7129	Job SOC coding: Sales related occupations n.e.c.	NA	European	Males and Females	2018	9419975	91149	1078	90071	Binary	NA	Neale lab	NA	NA	NA	NA	NA
ukb-b-18095	PCT where patients GP was registered: NORTH YORKSHIRE AND YORK PCT	MRC-IEU	European	Males and Females	2018	9851867	463010	2297	460713	Binary	NA	Ben Elsworth	NA	NA	SD	NA	41230#5NV: Output from GWAS pipeline using Phesant derived variables from UKBiobank
prot-a-2071	Epididymal secretory protein E1	NA	European	Males and Females	2018	10534735	3301	NA	NA	Immune system	Protein	Sun BB	29875488	NA	NA	NA	NA
ubm-a-1092	NET25 0146	NA	European	Males	2018	11734354	7916	NA	NA	Continuous	Psychiatric / neurological	Elliott LT	30305740	NA	NA	NA	NA
ebi-a-GCST90017085	Gut microbiota abundance (unknown genus id.2755)	NA	European	NA	2021	5443849	14306	NA	NA	NA	NA	Kurilshikov A	33462485	NA	NA	NA	NA
prot-c-5085_18_3	IL-20 Ra	NA	European	Males and Females	2019	501428	NA	NA	NA	Continuous	NA	Suhre K	28240269	EFO_0007937	NA	NA	name=Interleukin-20 receptor subunit alpha; chr=6; start=136999971; end=137045180; entrez=53832; uniprot=Q9UHF4
prot-a-2208	Proliferating cell nuclear antigen	NA	European	Males and Females	2018	10534735	3301	NA	NA	Immune system	Protein	Sun BB	29875488	NA	NA	NA	NA
prot-a-3023	Transmembrane protease serine 11B	NA	European	Males and Females	2018	10534735	3301	NA	NA	Immune system	Protein	Sun BB	29875488	NA	NA	NA	NA
ubm-a-2249	NET100 1093	NA	European	Males	2018	11734354	7916	NA	NA	Continuous	Psychiatric / neurological	Elliott LT	30305740	NA	NA	NA	NA
ubm-a-2084	NET100 0928	NA	European	Males	2018	11734354	7916	NA	NA	Continuous	Psychiatric / neurological	Elliott LT	30305740	NA	NA	NA	NA
ebi-a-GCST90012793	Completion of the aide-memoire	NA	European	NA	2021	15533805	451036	361501	89535	NA	NA	Tyrrell J	33563987	NA	NA	NA	NA
prot-a-1273	Gremlin-1	NA	European	Males and Females	2018	10534735	3301	NA	NA	Immune system	Protein	Sun BB	29875488	NA	NA	NA	NA
prot-c-2888_49_2	C7	NA	European	Males and Females	2019	501428	NA	NA	NA	Continuous	NA	Suhre K	28240269	EFO_0007937	NA	NA	name=Complement component C7; chr=5; start=40909252; end=40982939; entrez=730; uniprot=P10643
prot-a-887	Tumor necrosis factor receptor superfamily member 27	NA	European	Males and Females	2018	10534735	3301	NA	NA	Immune system	Protein	Sun BB	29875488	NA	NA	NA	NA
prot-a-1009	Coagulation Factor VIII	NA	European	Males and Females	2018	10534735	3301	NA	NA	Immune system	Protein	Sun BB	29875488	NA	NA	NA	NA
ukb-b-8714	Vascular/heart problems diagnosed by doctor: Stroke	MRC-IEU	European	Males and Females	2018	9851867	461880	7055	454825	Binary	NA	Ben Elsworth	NA	NA	SD	NA	6150#3: Output from GWAS pipeline using Phesant derived variables from UKBiobank
ubm-a-3123	a2009s rh S occipital ant thickness	NA	European	Males	2018	11734354	8411	NA	NA	Continuous	Psychiatric / neurological	Elliott LT	30305740	NA	NA	NA	NA
met-a-319	Arachidonate (20:4n6)	NA	European	Males and Females	2014	2545690	7816	NA	NA	Metabolites	Fatty acid	Shin	24816252	NA	log10 units	0.119156	NA
prot-a-2715	SH2 domain-containing protein 1A	NA	European	Males and Females	2018	10534735	3301	NA	NA	Immune system	Protein	Sun BB	29875488	NA	NA	NA	NA
ebi-a-GCST90001533	Basophil %CD33dim HLA DR- CD66b-	NA	European	NA	2020	14304944	1857	NA	NA	NA	NA	Orr<U+00F9> V	32929287	NA	NA	NA	NA
prot-a-2177	Pappalysin-1	NA	European	Males and Females	2018	10534735	3301	NA	NA	Immune system	Protein	Sun BB	29875488	NA	NA	NA	NA
met-d-VLDL_FC	Free cholesterol in VLDL	NA	European	Males and Females	2020	12321875	115078	NA	NA	Continuous	NA	Borges CM	NA	NA	NA	NA	NA
ukb-b-18787	Non-cancer illness code, self-reported: allergy or anaphylactic reaction to food	MRC-IEU	European	Males and Females	2018	9851867	462933	2090	460843	Binary	NA	Ben Elsworth	NA	NA	SD	NA	20002#1385: Output from GWAS pipeline using Phesant derived variables from UKBiobank
finn-b-CD2_BENIGN_CRANIAL_NERVE_EXALLC	Benign neoplasm: Cranial nerves (all cancers excluded)	NA	European	Males and Females	2021	16380337	NA	357	180600	Binary	NA	NA	NA	NA	NA	NA	CD2_BENIGN_CRANIAL_NERVE_EXALLC
prot-a-3027	Transmembrane and ubiquitin-like domain-containing protein 2	NA	European	Males and Females	2018	10534735	3301	NA	NA	Immune system	Protein	Sun BB	29875488	NA	NA	NA	NA
ebi-a-GCST90001539	Central Memory CD4+ T cell %T cell	NA	European	NA	2020	15141588	3427	NA	NA	NA	NA	Orr<U+00F9> V	32929287	NA	NA	NA	NA
prot-a-765	DDB1- and CUL4-associated factor 5	NA	European	Males and Females	2018	10534735	3301	NA	NA	Immune system	Protein	Sun BB	29875488	NA	NA	NA	NA
prot-a-2368	cAMP-dependent protein kinase type I-beta regulatory subunit	NA	European	Males and Females	2018	10534735	3301	NA	NA	Immune system	Protein	Sun BB	29875488	NA	NA	NA	NA
prot-a-1239	RAB6-interacting golgin	NA	European	Males and Females	2018	10534735	3301	NA	NA	Immune system	Protein	Sun BB	29875488	NA	NA	NA	NA
prot-a-202	Potassium-transporting ATPase subunit beta	NA	European	Males and Females	2018	10534735	3301	NA	NA	Immune system	Protein	Sun BB	29875488	NA	NA	NA	NA
ubm-a-2036	NET100 0880	NA	European	Males	2018	11734354	7916	NA	NA	Continuous	Psychiatric / neurological	Elliott LT	30305740	NA	NA	NA	NA
prot-c-3471_49_1	STK16	NA	European	Males and Females	2019	501428	NA	NA	NA	Continuous	NA	Suhre K	28240269	EFO_0007937	NA	NA	name=Serine/threonine-protein kinase 16; chr=2; start=219245455; end=219250337; entrez=8576; uniprot=O75716
prot-a-2772	Mothers against decapentaplegic homolog 4	NA	European	Males and Females	2018	10534735	3301	NA	NA	Immune system	Protein	Sun BB	29875488	NA	NA	NA	NA
ukb-b-2483	Operative procedures - secondary OPCS: Y90.3 Scanning NEC	MRC-IEU	European	Males and Females	2018	9851867	463010	3251	459759	Binary	NA	Ben Elsworth	NA	NA	SD	NA	41210#Y903: Output from GWAS pipeline using Phesant derived variables from UKBiobank
prot-c-4891_50_1	Glucagon	NA	European	Males and Females	2019	501428	NA	NA	NA	Continuous	NA	Suhre K	28240269	EFO_0007937	NA	NA	name=Glucagon; chr=2; start=162142873; end=162152404; entrez=2641; uniprot=P01275
finn-b-G6_MIGRAINE_WITH_AURA	Migraine with aura	NA	European	Males and Females	2021	16380353	NA	3541	176107	Binary	NA	NA	NA	NA	NA	NA	G6_MIGRAINE_WITH_AURA
finn-b-I9_MI_COMPLICATIONS	Complications following myocardial infarction	NA	European	Males and Females	2021	16380358	NA	107	187840	Binary	NA	NA	NA	NA	NA	NA	I9_MI_COMPLICATIONS
finn-b-H7_STRABNAS	Other specified and unspecified strabismus	NA	European	Males and Females	2021	16380456	NA	140	210931	Binary	NA	NA	NA	NA	NA	NA	H7_STRABNAS
ebi-a-GCST003372	Glomerular filtration rate (creatinine)	NA	European	NA	2016	2116469	133413	NA	NA	NA	NA	Pattaro C	26831199	NA	NA	NA	NA
ebi-a-GCST90012877	Alzheimer's disease or family history of Alzheimer's disease	NA	European	NA	2021	10602762	472868	NA	NA	NA	NA	Schwartzentruber J	33589840	NA	NA	NA	NA
prot-a-1366	Heterogeneous nuclear ribonucleoprotein K	NA	European	Males and Females	2018	10534735	3301	NA	NA	Immune system	Protein	Sun BB	29875488	NA	NA	NA	NA
finn-b-KRA_PSY_MENTALRET_EXMORE	Mental retardation (more controls excluded)	NA	European	Males and Females	2021	16380154	NA	704	166540	Binary	NA	NA	NA	NA	NA	NA	KRA_PSY_MENTALRET_EXMORE
prot-a-1857	Matrilin-2	NA	European	Males and Females	2018	10534735	3301	NA	NA	Immune system	Protein	Sun BB	29875488	NA	NA	NA	NA
ukb-b-2205	Diagnoses - secondary ICD10: Z82.4 Family history of ischaemic heart disease and other diseases of the circulatory system	MRC-IEU	European	Males and Females	2018	9851867	463010	9330	453680	Binary	NA	Ben Elsworth	NA	NA	SD	NA	41204#Z824: Output from GWAS pipeline using Phesant derived variables from UKBiobank
finn-b-C3_OTHER_SKIN	Other malignant neoplasms of skin (=non-melanoma skin cancer)	NA	European	Males and Females	2021	16380466	NA	10382	208410	Binary	NA	NA	NA	NA	NA	NA	C3_OTHER_SKIN
ebi-a-GCST90010281	Angiopoietin-2 levels	NA	European	NA	2020	18197903	1313	NA	NA	NA	NA	Gilly A	33303764	NA	NA	NA	NA
ubm-a-2829	DKTatlas rh lateraloccipital area	NA	European	Males	2018	11734354	8411	NA	NA	Continuous	Psychiatric / neurological	Elliott LT	30305740	NA	NA	NA	NA
ukb-d-M13_SCIATICA	Siatica+with lumbago	NA	European	Males and Females	2018	9530486	361194	1153	360041	Binary	NA	Neale lab	NA	NA	NA	NA	NA
met-a-359	Gamma-glutamylglutamine	NA	European	Males and Females	2014	2545682	7662	NA	NA	Metabolites	Peptide	Shin	24816252	NA	log10 units	0.125582	NA
finn-b-M13_CHRONDROPATHIES	Chrondropathies	NA	European	Males and Females	2021	16380463	NA	2580	215335	Binary	NA	NA	NA	NA	NA	NA	M13_CHRONDROPATHIES
ukb-b-4601	Diagnoses - secondary ICD10: Z88.8 Personal history of allergy to other drugs, medicaments and biological substances	MRC-IEU	European	Males and Females	2018	9851867	463010	2694	460316	Binary	NA	Ben Elsworth	NA	NA	SD	NA	41204#Z888: Output from GWAS pipeline using Phesant derived variables from UKBiobank
finn-b-N14_BREASTDISOTH	Other disorders of breast	NA	European	Males and Females	2021	16379612	NA	1574	115030	Binary	NA	NA	NA	NA	NA	NA	N14_BREASTDISOTH
ubm-a-1178	NET100 0022	NA	European	Males	2018	11734354	7916	NA	NA	Continuous	Psychiatric / neurological	Elliott LT	30305740	NA	NA	NA	NA
ukb-b-18788	Cereal bar intake	MRC-IEU	European	Males and Females	2018	9851867	64944	NA	NA	Categorical Ordered	NA	Ben Elsworth	NA	NA	SD	NA	102370: Output from GWAS pipeline using Phesant derived variables from UKBiobank
prot-c-4543_65_2	CONA1	NA	European	Males and Females	2019	501428	NA	NA	NA	Continuous	NA	Suhre K	28240269	EFO_0007937	NA	NA	name=Collagen alpha-1(XXIII) chain; chr=5; start=178237618; end=178590555; entrez=91522; uniprot=Q86Y22
ukb-b-11312	Particulate matter air pollution (pm2.5) absorbance; 2010	MRC-IEU	European	Males and Females	2018	9851867	423796	NA	NA	Continuous	NA	Ben Elsworth	NA	NA	SD	NA	24007: Output from GWAS pipeline using Phesant derived variables from UKBiobank
ukb-b-11388	PCT where patients GP was registered: LEEDS PCT	MRC-IEU	European	Males and Females	2018	9851867	463010	9201	453809	Binary	NA	Ben Elsworth	NA	NA	SD	NA	41230#5N1: Output from GWAS pipeline using Phesant derived variables from UKBiobank
met-a-406	Taurochenodeoxycholate	NA	European	Males and Females	2014	2546774	5716	NA	NA	Metabolites	Lipid	Shin	24816252	NA	log10 units	0.29846	NA
ebi-a-GCST90001862	CD3 on CD28+ CD4-CD8- T cell	NA	European	NA	2020	14849601	2918	NA	NA	NA	NA	Orr<U+00F9> V	32929287	NA	NA	NA	NA
ieu-a-95	Body mass index	GIANT	European	Females	2013	2736876	73137	NA	NA	Risk factor	Anthropometric	Randall JC	23754948	NA	SD (kg/m^2)	4.77	NA
ukb-b-2592	Non-cancer illness code, self-reported: irritable bowel syndrome	MRC-IEU	European	Males and Females	2018	9851867	462933	10939	451994	Binary	NA	Ben Elsworth	NA	NA	SD	NA	20002#1154: Output from GWAS pipeline using Phesant derived variables from UKBiobank
prot-a-2486	DNA repair protein RAD51 homolog 4	NA	European	Males and Females	2018	10534735	3301	NA	NA	Immune system	Protein	Sun BB	29875488	NA	NA	NA	NA
ukb-d-1428_1	Spread type: Butter/spreadable butter	NA	European	Males and Females	2018	13586561	360291	131190	229101	Binary	NA	Neale lab	NA	NA	NA	NA	NA
ubm-a-1940	NET100 0784	NA	European	Males	2018	11734354	7916	NA	NA	Continuous	Psychiatric / neurological	Elliott LT	30305740	NA	NA	NA	NA
finn-b-C3_RECTOSIGMOID_JUNCTION_EXALLC	Malignant neoplasm of rectosigmoid junction (all cancers excluded)	NA	European	Males and Females	2021	16380303	NA	198	174006	Binary	NA	NA	NA	NA	NA	NA	C3_RECTOSIGMOID_JUNCTION_EXALLC
ukb-d-ASTHMA_MEDICATIO_COMORB	Medication related adverse effects	NA	European	Males and Females	2018	13586589	361194	20094	341100	Binary	NA	Neale lab	NA	NA	NA	NA	NA
ebi-a-GCST90011370	OTU97_137 (Catenibacterium) abundance	NA	European	NA	2021	5455023	8956	NA	NA	NA	NA	R<U+00FC>hlemann MC	33462482	NA	NA	NA	NA
ebi-a-GCST90001581	CD14- CD16- Absolute Count	NA	European	NA	2020	15038157	3629	NA	NA	NA	NA	Orr<U+00F9> V	32929287	NA	NA	NA	NA
ubm-a-761	IDP dMRI ProbtrackX L2 unc l	NA	European	Males	2018	11734354	7532	NA	NA	Continuous	Psychiatric / neurological	Elliott LT	30305740	NA	NA	NA	NA
met-a-565	X-12029	NA	European	Males and Females	2014	2546069	7564	NA	NA	Metabolites	Unknown metabolite	Shin	24816252	NA	log10 units	0.0990273	NA
finn-b-ARTHRO_SPEC	Other specific arthropathies	NA	European	Males and Females	2021	16380281	NA	317	172834	Binary	NA	NA	NA	NA	NA	NA	ARTHRO_SPEC
met-c-885	Phospholipids in large LDL	NA	European	Males and Females	2016	11871461	21550	NA	NA	Metabolites	Lipid	Kettunen	27005778	NA	SD	0.3	L.LDL.PL; SD value comes from the original untransformed distribution of the ERF cohort
ukb-d-M13_ARTHRITISNAS	Ohter specific/unspecified arthritis	NA	European	Males and Females	2018	9425203	361194	1082	360112	Binary	NA	Neale lab	NA	NA	NA	NA	NA
ukb-b-188	Private healthcare	MRC-IEU	European	Males and Females	2018	9851867	152108	NA	NA	Categorical Ordered	NA	Ben Elsworth	NA	NA	SD	NA	4674: Output from GWAS pipeline using Phesant derived variables from UKBiobank
finn-b-H7_DACRYOADENITIS	Dacryoadenitis	NA	European	Males and Females	2021	16380434	NA	102	203231	Binary	NA	NA	NA	NA	NA	NA	H7_DACRYOADENITIS
ubm-a-2032	NET100 0876	NA	European	Males	2018	11734354	7916	NA	NA	Continuous	Psychiatric / neurological	Elliott LT	30305740	NA	NA	NA	NA
ebi-a-GCST90011683	TestASV_10 (Parabacteroides) prevalence	NA	European	NA	2021	5438111	8956	NA	NA	NA	NA	R<U+00FC>hlemann MC	33462482	NA	NA	NA	NA
ebi-a-GCST90011577	OTU97_163 (Bacteroides) prevalence	NA	European	NA	2021	5408519	8956	NA	NA	NA	NA	R<U+00FC>hlemann MC	33462482	NA	NA	NA	NA
ubm-a-305	IDP dMRI TBSS MO Superior cerebellar peduncle L	NA	European	Males	2018	11734354	7532	NA	NA	Continuous	Psychiatric / neurological	Elliott LT	30305740	NA	NA	NA	NA
ukb-b-20477	Diagnoses - secondary ICD10: Z96.6 Presence of orthopaedic joint implants	MRC-IEU	European	Males and Females	2018	9851867	463010	5687	457323	Binary	NA	Ben Elsworth	NA	NA	SD	NA	41204#Z966: Output from GWAS pipeline using Phesant derived variables from UKBiobank
finn-b-I9_CARDMPRI	Cardiomyopathies, Primary/intrinsic	NA	European	Males and Females	2021	16380182	NA	2221	156711	Binary	NA	NA	NA	NA	NA	NA	I9_CARDMPRI
ubm-a-2970	a2009s lh G front inf-Opercular thickness	NA	European	Males	2018	11734354	8411	NA	NA	Continuous	Psychiatric / neurological	Elliott LT	30305740	NA	NA	NA	NA
ukb-b-4062	Happiness	MRC-IEU	European	Males and Females	2018	9851867	152348	NA	NA	Categorical Ordered	NA	Ben Elsworth	NA	NA	SD	NA	4526: Output from GWAS pipeline using Phesant derived variables from UKBiobank
ubm-a-2559	NET100 1403	NA	European	Males	2018	11734354	7916	NA	NA	Continuous	Psychiatric / neurological	Elliott LT	30305740	NA	NA	NA	NA
met-d-LDL_L	Total lipids in LDL	NA	European	Males and Females	2020	12321875	115078	NA	NA	Continuous	NA	Borges CM	NA	NA	NA	NA	NA
ubm-a-1470	NET100 0314	NA	European	Males	2018	11734354	7916	NA	NA	Continuous	Psychiatric / neurological	Elliott LT	30305740	NA	NA	NA	NA
met-d-His	Histidine	NA	European	Males and Females	2020	12321875	114895	NA	NA	Continuous	NA	Borges CM	NA	NA	NA	NA	NA
ebi-a-GCST90011717	TestASV_41 (Barnesiella) prevalence	NA	European	NA	2021	5356641	8956	NA	NA	NA	NA	R<U+00FC>hlemann MC	33462482	NA	NA	NA	NA
prot-a-2881	Stathmin-4	NA	European	Males and Females	2018	10534735	3301	NA	NA	Immune system	Protein	Sun BB	29875488	NA	NA	NA	NA
met-a-594	X-12231	NA	European	Males and Females	2014	2545541	5111	NA	NA	Metabolites	Unknown metabolite	Shin	24816252	NA	log10 units	0.245741	NA
ebi-a-GCST90011332	G_Holdemanella abundance	NA	European	NA	2021	5437355	8956	NA	NA	NA	NA	R<U+00FC>hlemann MC	33462482	NA	NA	NA	NA
ukb-b-18176	Doctor restricts physical activity due to heart condition	MRC-IEU	European	Males and Females	2018	9851867	69537	NA	NA	Categorical Ordered	NA	Ben Elsworth	NA	NA	SD	NA	6014: Output from GWAS pipeline using Phesant derived variables from UKBiobank
ubm-a-916	NODEamps100 0025	NA	European	Males	2018	11734354	7916	NA	NA	Continuous	Psychiatric / neurological	Elliott LT	30305740	NA	NA	NA	NA
ubm-a-708	IDP dMRI ProbtrackX MO unc r	NA	European	Males	2018	11734354	7532	NA	NA	Continuous	Psychiatric / neurological	Elliott LT	30305740	NA	NA	NA	NA
prot-a-1021	Protein FAM107B	NA	European	Males and Females	2018	10534735	3301	NA	NA	Immune system	Protein	Sun BB	29875488	NA	NA	NA	NA
ukb-d-H7_RETINALDETACH	Retinal detachments and breaks	NA	European	Males and Females	2018	11173645	361194	3043	358151	Binary	NA	Neale lab	NA	NA	NA	NA	NA
ebi-a-GCST90016977	Gut microbiota abundance (genus Catenibacterium id.2153)	NA	European	NA	2021	4089327	14306	NA	NA	NA	NA	Kurilshikov A	33462485	NA	NA	NA	NA
ubm-a-2992	a2009s lh G temp sup-Lateral thickness	NA	European	Males	2018	11734354	8411	NA	NA	Continuous	Psychiatric / neurological	Elliott LT	30305740	NA	NA	NA	NA
ebi-a-GCST90001749	CD20 on IgD+ CD38- naive B cell	NA	European	NA	2020	14184596	1834	NA	NA	NA	NA	Orr<U+00F9> V	32929287	NA	NA	NA	NA
finn-b-H7_NYSTAGMUS	Nystagmus and other irregular eye movements	NA	European	Males and Females	2021	16380459	NA	163	216919	Binary	NA	NA	NA	NA	NA	NA	H7_NYSTAGMUS
finn-b-CD2_BENIGN_CAECUM	Benign neoplasm: Caecum	NA	European	Males and Females	2021	16380466	NA	988	217804	Binary	NA	NA	NA	NA	NA	NA	CD2_BENIGN_CAECUM
ukb-d-22617_2316	Job SOC coding: Special needs education teaching professionals	NA	European	Males and Females	2018	9608933	91149	1209	89940	Binary	NA	Neale lab	NA	NA	NA	NA	NA
ieu-b-102	Major depression	PGC	European	Males and Females	2019	NA	NA	170756	329443	Disease	NA	Howard DM	30718901	EFO:0003761;MONDO:0002009	NA	NA	UKBiobank and PGC (excluding 23andme)
ubm-a-2989	a2009s lh G rectus thickness	NA	European	Males	2018	11734354	8411	NA	NA	Continuous	Psychiatric / neurological	Elliott LT	30305740	NA	NA	NA	NA
ubm-a-1388	NET100 0232	NA	European	Males	2018	11734354	7916	NA	NA	Continuous	Psychiatric / neurological	Elliott LT	30305740	NA	NA	NA	NA
prot-a-1882	Hepatocyte growth factor receptor	NA	European	Males and Females	2018	10534735	3301	NA	NA	Immune system	Protein	Sun BB	29875488	NA	NA	NA	NA
ubm-a-1133	NET25 0187	NA	European	Males	2018	11734354	7916	NA	NA	Continuous	Psychiatric / neurological	Elliott LT	30305740	NA	NA	NA	NA
ukb-b-11615	Qualifications: A levels/AS levels or equivalent	MRC-IEU	European	Males and Females	2018	9851867	458079	123661	334418	Binary	NA	Ben Elsworth	NA	NA	SD	NA	6138#2: Output from GWAS pipeline using Phesant derived variables from UKBiobank
ubm-a-1942	NET100 0786	NA	European	Males	2018	11734354	7916	NA	NA	Continuous	Psychiatric / neurological	Elliott LT	30305740	NA	NA	NA	NA
prot-c-5262_57_3	BCAR3	NA	European	Males and Females	2019	501428	NA	NA	NA	Continuous	NA	Suhre K	28240269	EFO_0007937	NA	NA	name=Breast cancer anti-estrogen resistance protein 3; chr=1; start=93561786; end=93847150; entrez=8412; uniprot=O75815
ubm-a-2177	NET100 1021	NA	European	Males	2018	11734354	7916	NA	NA	Continuous	Psychiatric / neurological	Elliott LT	30305740	NA	NA	NA	NA
finn-b-OSTPOPATFRACTURE	Drug-induced osteoporosis with pathological fracture	NA	European	Males and Females	2021	16380463	NA	156	218007	Binary	NA	NA	NA	NA	NA	NA	OSTPOPATFRACTURE
ukb-b-3467	Non-cancer illness code, self-reported: bronchitis	MRC-IEU	European	Males and Females	2018	9851867	462933	3428	459505	Binary	NA	Ben Elsworth	NA	NA	SD	NA	20002#1412: Output from GWAS pipeline using Phesant derived variables from UKBiobank
ubm-a-1437	NET100 0281	NA	European	Males	2018	11734354	7916	NA	NA	Continuous	Psychiatric / neurological	Elliott LT	30305740	NA	NA	NA	NA
ubm-a-1928	NET100 0772	NA	European	Males	2018	11734354	7916	NA	NA	Continuous	Psychiatric / neurological	Elliott LT	30305740	NA	NA	NA	NA
ebi-a-GCST90011533	C_Alphaproteobacteria prevalence	NA	European	NA	2021	5356641	8956	NA	NA	NA	NA	R<U+00FC>hlemann MC	33462482	NA	NA	NA	NA
ubm-a-647	IDP dMRI ProbtrackX FA ptr l	NA	European	Males	2018	11734354	7532	NA	NA	Continuous	Psychiatric / neurological	Elliott LT	30305740	NA	NA	NA	NA
ebi-a-GCST90017115	Gut microbiota abundance (phylum Lentisphaerae id.2238)	NA	European	NA	2021	5282630	14306	NA	NA	NA	NA	Kurilshikov A	33462485	NA	NA	NA	NA
ukb-d-R22	Diagnoses - main ICD10: R22 Localised swelling, mass and lump of skin and subcutaneous tissue	NA	European	Males and Females	2018	9836898	361194	1358	359836	Binary	NA	Neale lab	NA	NA	NA	NA	NA
ukb-a-295	Chest pain or discomfort	Neale Lab	European	Males and Females	2017	10894596	334053	51937	282116	NA	NA	Neale	NA	NA	SD	NA	NA
ebi-a-GCST90001822	IgD on IgD+ CD38- B cell	NA	European	NA	2020	15045694	3642	NA	NA	NA	NA	Orr<U+00F9> V	32929287	NA	NA	NA	NA
ebi-a-GCST90011727	TestASV_6 (Subdoligranulum) prevalence	NA	European	NA	2021	5369147	8956	NA	NA	NA	NA	R<U+00FC>hlemann MC	33462482	NA	NA	NA	NA
prot-a-1758	Lamin-B1	NA	European	Males and Females	2018	10534735	3301	NA	NA	Immune system	Protein	Sun BB	29875488	NA	NA	NA	NA
ebi-a-GCST90001449	CD11c+ monocyte %monocyte	NA	European	NA	2020	14988922	3043	NA	NA	NA	NA	Orr<U+00F9> V	32929287	NA	NA	NA	NA
met-b-143	CD32 on pDC	NA	European	Females	2015	1624619	497	NA	NA	Immune system	Immune cell-surface protein expression levels	Roederer	25772697	NA	arbitrary units	2660.97	Female twins
prot-a-640	Cytochrome c oxidase subunit 7A1, mitochondrial	NA	European	Males and Females	2018	10534735	3301	NA	NA	Immune system	Protein	Sun BB	29875488	NA	NA	NA	NA
ukb-a-109	Non-cancer illness code self-reported: hiatus hernia	Neale Lab	European	Males and Females	2017	10894596	337159	7865	329294	NA	NA	Neale	NA	NA	SD	NA	NA
ukb-b-11361	ECG, heart rate	MRC-IEU	European	Males and Females	2018	9851867	68160	NA	NA	Continuous	NA	Ben Elsworth	NA	NA	SD	NA	5983: Output from GWAS pipeline using Phesant derived variables from UKBiobank
ukb-a-6	Time spent using computer	Neale Lab	European	Males and Females	2017	10894596	261987	NA	NA	NA	NA	Neale	NA	NA	SD	NA	NA
ebi-a-GCST90011728	TestASV_7 (Bacteroides) prevalence	NA	European	NA	2021	5438111	8956	NA	NA	NA	NA	R<U+00FC>hlemann MC	33462482	NA	NA	NA	NA
ebi-a-GCST90016945	Gut microbiota abundance (family Peptococcaceae id.2024)	NA	European	NA	2021	5490085	14306	NA	NA	NA	NA	Kurilshikov A	33462485	NA	NA	NA	NA
ieu-a-793	Urate	GUGC	European	Males	2015	2640037	10058	NA	NA	Risk factor	Other	Huffman JE	25811787	NA	SD (mg/dL)	1.33	Obese men; effect allele frequencies are missing
ukb-d-20535	Waking too early	NA	European	Males and Females	2018	13550920	45540	34528	11012	Binary	NA	Neale lab	NA	NA	NA	NA	NA
ubm-a-2895	a2009s rh Pole temporal area	NA	European	Males	2018	11734354	8411	NA	NA	Continuous	Psychiatric / neurological	Elliott LT	30305740	NA	NA	NA	NA
prot-a-1036	BRISC complex subunit Abro1	NA	European	Males and Females	2018	10534735	3301	NA	NA	Immune system	Protein	Sun BB	29875488	NA	NA	NA	NA
ubm-a-123	IDP T1 FAST ROIs R thalamus	NA	European	Males	2018	11734354	8427	NA	NA	Continuous	Psychiatric / neurological	Elliott LT	30305740	NA	NA	NA	NA
ieu-b-30	white blood cell count	Blood Cell Consortium	European	Males and Females	2020	NA	563946	NA	NA	Continuous	Immune system	Vuckovic, D	NA	NA	NA	NA	NA
finn-b-L12_SKINSUBCUTISNAS	Other and unspecified disorders of skin and subcutaneous tissue	NA	European	Males and Females	2021	16380443	NA	1109	207482	Binary	NA	NA	NA	NA	NA	NA	L12_SKINSUBCUTISNAS
ukb-a-409	Transport type for commuting to job workplace: Car/motor vehicle	Neale Lab	European	Males and Females	2017	10894596	177550	142996	34554	NA	NA	Neale	NA	NA	SD	NA	NA
met-a-469	Alanine	NA	European	Males and Females	2014	2545552	7788	NA	NA	Metabolites	Amino acid	Shin	24816252	NA	log10 units	0.112492	NA
ubm-a-996	NET25 0050	NA	European	Males	2018	11734354	7916	NA	NA	Continuous	Psychiatric / neurological	Elliott LT	30305740	NA	NA	NA	NA
ukb-b-11413	Pain type(s) experienced in last month: Stomach or abdominal pain	MRC-IEU	European	Males and Females	2018	9851867	461857	39646	422211	Binary	NA	Ben Elsworth	NA	NA	SD	NA	6159#5: Output from GWAS pipeline using Phesant derived variables from UKBiobank
ubm-a-336	IDP dMRI TBSS MO Uncinate fasciculus R	NA	European	Males	2018	11734354	7532	NA	NA	Continuous	Psychiatric / neurological	Elliott LT	30305740	NA	NA	NA	NA
prot-a-2862	Stabilin-1	NA	European	Males and Females	2018	10534735	3301	NA	NA	Immune system	Protein	Sun BB	29875488	NA	NA	NA	NA
ukb-b-2209	Oily fish intake	MRC-IEU	European	Males and Females	2018	9851867	460443	NA	NA	Categorical Ordered	NA	Ben Elsworth	NA	NA	SD	NA	1329: Output from GWAS pipeline using Phesant derived variables from UKBiobank
ukb-a-467	Why stopped smoking: Health precaution	Neale Lab	European	Males and Females	2017	10894596	82082	51560	30522	NA	NA	Neale	NA	NA	SD	NA	NA
ebi-a-GCST004437	Monocyte chemoattractant protein-3 levels	NA	European	NA	2016	7630881	843	NA	NA	NA	NA	Ahola-Olli AV	27989323	NA	NA	NA	NA
ubm-a-2696	volume BrainSegVolNotVentSurf	NA	European	Males	2018	11734354	8411	NA	NA	Continuous	Psychiatric / neurological	Elliott LT	30305740	NA	NA	NA	NA
ukb-b-212	Diagnoses - main ICD10: D17.2 Benign lipomatous neoplasm of skin and subcutaneous tissue of limbs	MRC-IEU	European	Males and Females	2018	9851867	463010	1514	461496	Binary	NA	Ben Elsworth	NA	NA	SD	NA	41202#D172: Output from GWAS pipeline using Phesant derived variables from UKBiobank
prot-a-423	Cell surface glycoprotein CD200 receptor 1	NA	European	Males and Females	2018	10534735	3301	NA	NA	Immune system	Protein	Sun BB	29875488	NA	NA	NA	NA
finn-b-COPD_HOSPITAL	COPD, hospital admissions	NA	European	Males and Females	2021	16380466	NA	6500	212292	Binary	NA	NA	NA	NA	NA	NA	COPD_HOSPITAL
ubm-a-222	IDP dMRI TBSS FA Posterior corona radiata R	NA	European	Males	2018	11734354	7532	NA	NA	Continuous	Psychiatric / neurological	Elliott LT	30305740	NA	NA	NA	NA
ukb-d-22617_5223	Job SOC coding: Metal working production and maintenance fitters	NA	European	Males and Females	2018	9607539	91149	1208	89941	Binary	NA	Neale lab	NA	NA	NA	NA	NA
finn-b-H7_VISUALDISTBLIND	Visual disturbances and blindness	NA	European	Males and Females	2021	16380466	NA	7926	210866	Binary	NA	NA	NA	NA	NA	NA	H7_VISUALDISTBLIND
finn-b-N14_FEMGENPROL	Female genital prolapse	NA	European	Males and Females	2021	16377670	NA	9092	68969	Binary	NA	NA	NA	NA	NA	NA	N14_FEMGENPROL
finn-b-ST19_DISLO_SPRAIN_STRAIN_JOINTS_LIGAM_ELBOW	Dislocation, sprain and strain of joints and ligaments of elbow	NA	European	Males and Females	2021	16380444	NA	841	205768	Binary	NA	NA	NA	NA	NA	NA	ST19_DISLO_SPRAIN_STRAIN_JOINTS_LIGAM_ELBOW
ukb-b-5266	Diagnoses - secondary ICD10: N39.3 Stress incontinence	MRC-IEU	European	Males and Females	2018	9851867	463010	1404	461606	Binary	NA	Ben Elsworth	NA	NA	SD	NA	41204#N393: Output from GWAS pipeline using Phesant derived variables from UKBiobank
prot-a-3158	UDP-glucuronosyltransferase 2A1	NA	European	Males and Females	2018	10534735	3301	NA	NA	Immune system	Protein	Sun BB	29875488	NA	NA	NA	NA
prot-a-2316	Purine nucleoside phosphorylase	NA	European	Males and Females	2018	10534735	3301	NA	NA	Immune system	Protein	Sun BB	29875488	NA	NA	NA	NA
prot-a-2865	Signal-transducing adaptor protein 1	NA	European	Males and Females	2018	10534735	3301	NA	NA	Immune system	Protein	Sun BB	29875488	NA	NA	NA	NA
ubm-a-1167	NET100 0011	NA	European	Males	2018	11734354	7916	NA	NA	Continuous	Psychiatric / neurological	Elliott LT	30305740	NA	NA	NA	NA
ebi-a-GCST90010208	Cathepsin D levels	NA	European	NA	2020	18221903	1323	NA	NA	NA	NA	Gilly A	33303764	NA	NA	NA	NA
ukb-b-9509	Ever taken oral contraceptive pill	MRC-IEU	European	Males and Females	2018	9851867	250440	205516	44924	Binary	NA	Ben Elsworth	NA	NA	SD	NA	2784: Output from GWAS pipeline using Phesant derived variables from UKBiobank
met-a-308	Phenylalanine	NA	European	Males and Females	2014	2545599	7803	NA	NA	Metabolites	Amino acid	Shin	24816252	NA	log10 units	0.0561178	NA
ukb-b-6515	Time since last prostate specific antigen (PSA) test	MRC-IEU	European	Males and Females	2018	9851867	46104	NA	NA	Categorical Ordered	NA	Ben Elsworth	NA	NA	SD	NA	3809: Output from GWAS pipeline using Phesant derived variables from UKBiobank
ukb-b-17988	Tea consumed	MRC-IEU	European	Males and Females	2018	9851867	64949	51690	13259	Binary	NA	Ben Elsworth	NA	NA	SD	NA	100390: Output from GWAS pipeline using Phesant derived variables from UKBiobank
prot-a-320	Bombesin receptor-activated protein C6orf89	NA	European	Males and Females	2018	10534735	3301	NA	NA	Immune system	Protein	Sun BB	29875488	NA	NA	NA	NA
ubm-a-1460	NET100 0304	NA	European	Males	2018	11734354	7916	NA	NA	Continuous	Psychiatric / neurological	Elliott LT	30305740	NA	NA	NA	NA
ubm-a-720	IDP dMRI ProbtrackX L1 fmi	NA	European	Males	2018	11734354	7532	NA	NA	Continuous	Psychiatric / neurological	Elliott LT	30305740	NA	NA	NA	NA
prot-a-2945	Teneurin-3	NA	European	Males and Females	2018	10534735	3301	NA	NA	Immune system	Protein	Sun BB	29875488	NA	NA	NA	NA
ubm-a-458	IDP dMRI TBSS L3 Anterior corona radiata R	NA	European	Males	2018	11734354	7532	NA	NA	Continuous	Psychiatric / neurological	Elliott LT	30305740	NA	NA	NA	NA
finn-b-D3_ITP	Idiopathic thrombocytopenic purpura	NA	European	Males and Females	2021	16380463	NA	394	216099	Binary	NA	NA	NA	NA	NA	NA	D3_ITP
ukb-b-10162	Job involve night shift work	MRC-IEU	European	Males and Females	2018	9851867	43440	NA	NA	Categorical Ordered	NA	Ben Elsworth	NA	NA	SD	NA	3426: Output from GWAS pipeline using Phesant derived variables from UKBiobank
met-a-570	X-12063	NA	European	Males and Females	2014	2545798	7197	NA	NA	Metabolites	Unknown metabolite	Shin	24816252	NA	log10 units	0.268055	NA
ieu-a-791	Urate	GUGC	European	Females	2015	2637491	9753	NA	NA	Risk factor	Other	Huffman JE	25811787	NA	SD (mg/dL)	1.33	Lean women; effect allele frequencies are missing
prot-a-2051	Magnesium transporter NIPA4	NA	European	Males and Females	2018	10534735	3301	NA	NA	Immune system	Protein	Sun BB	29875488	NA	NA	NA	NA
ubm-a-1331	NET100 0175	NA	European	Males	2018	11734354	7916	NA	NA	Continuous	Psychiatric / neurological	Elliott LT	30305740	NA	NA	NA	NA
ukb-b-19524	Vitamin B12	MRC-IEU	European	Males and Females	2018	9851867	64979	NA	NA	Continuous	NA	Ben Elsworth	NA	NA	SD	NA	100013: Output from GWAS pipeline using Phesant derived variables from UKBiobank
finn-b-I9_ANEURYSM	Cerebral aneurysm, nonruptured	NA	European	Males and Females	2021	16380404	NA	992	203068	Binary	NA	NA	NA	NA	NA	NA	I9_ANEURYSM
ukb-b-16040	Main speciality of consultant (recoded): Oral and maxillo facial surgery	MRC-IEU	European	Males and Females	2018	9851867	461095	1195	459900	Binary	NA	Ben Elsworth	NA	NA	SD	NA	41245#1620: Output from GWAS pipeline using Phesant derived variables from UKBiobank
finn-b-G6_ENCEPHOTH	Other encephalitis	NA	European	Males and Females	2021	16380466	NA	366	217485	Binary	NA	NA	NA	NA	NA	NA	G6_ENCEPHOTH
ubm-a-1623	NET100 0467	NA	European	Males	2018	11734354	7916	NA	NA	Continuous	Psychiatric / neurological	Elliott LT	30305740	NA	NA	NA	NA
prot-a-1818	Lysophospholipase-like protein 1	NA	European	Males and Females	2018	10534735	3301	NA	NA	Immune system	Protein	Sun BB	29875488	NA	NA	NA	NA
ukb-b-4316	Operative procedures - secondary OPCS: Z92.4 Chest NEC	MRC-IEU	European	Males and Females	2018	9851867	463010	1482	461528	Binary	NA	Ben Elsworth	NA	NA	SD	NA	41210#Z924: Output from GWAS pipeline using Phesant derived variables from UKBiobank
prot-a-785	Beta-defensin 107	NA	European	Males and Females	2018	10534735	3301	NA	NA	Immune system	Protein	Sun BB	29875488	NA	NA	NA	NA
prot-a-2048	NHP2-like protein 1	NA	European	Males and Females	2018	10534735	3301	NA	NA	Immune system	Protein	Sun BB	29875488	NA	NA	NA	NA
ubm-a-1558	NET100 0402	NA	European	Males	2018	11734354	7916	NA	NA	Continuous	Psychiatric / neurological	Elliott LT	30305740	NA	NA	NA	NA
ukb-d-G6_EPIPAROX	Episodal and paroxysmal disorders	NA	European	Males and Females	2018	12182374	361194	5418	355776	Binary	NA	Neale lab	NA	NA	NA	NA	NA
ebi-a-GCST001198	Multiple sclerosis	NA	European	NA	2011	463040	26621	9772	16849	NA	NA	Sawcer S	21833088	NA	logOR	NA	beta+se converted from OR+CI;
finn-b-H8_INNER	Diseases of inner ear	NA	European	Males and Females	2021	16380466	NA	9210	209582	Binary	NA	NA	NA	NA	NA	NA	H8_INNER
finn-b-M13_DORSALGIA	Dorsalgia	NA	European	Males and Females	2021	16380404	NA	28785	164682	Binary	NA	NA	NA	NA	NA	NA	M13_DORSALGIA
ukb-d-30780_raw	LDL direct	NA	European	Males and Females	2018	13586016	NA	NA	NA	Metabolites	NA	Neale lab	NA	NA	NA	NA	NA
ukb-d-22617_3562	Job SOC coding: Personnel and industrial relations officers	NA	European	Males and Females	2018	9906861	91149	1446	89703	Binary	NA	Neale lab	NA	NA	NA	NA	NA
prot-a-2238	p53 and DNA damage-regulated protein 1	NA	European	Males and Females	2018	10534735	3301	NA	NA	Immune system	Protein	Sun BB	29875488	NA	NA	NA	NA
ukb-a-463	Vitamin and mineral supplements: Vitamin E	Neale Lab	European	Males and Females	2017	10894596	335591	9479	326112	NA	NA	Neale	NA	NA	SD	NA	NA
ukb-b-16523	Type of meals eaten: Bought sandwiches	MRC-IEU	European	Males and Females	2018	9851867	64949	5818	59131	Binary	NA	Ben Elsworth	NA	NA	SD	NA	20089#463: Output from GWAS pipeline using Phesant derived variables from UKBiobank
prot-c-4297_62_3	Spondin-1	NA	European	Males and Females	2019	501428	NA	NA	NA	Continuous	NA	Suhre K	28240269	EFO_0007937	NA	NA	name=Spondin-1; chr=11; start=13962689; end=14267884; entrez=10418; uniprot=Q9HCB6
ubm-a-2875	a2009s rh G oc-temp med-Parahip area	NA	European	Males	2018	11734354	8411	NA	NA	Continuous	Psychiatric / neurological	Elliott LT	30305740	NA	NA	NA	NA
ukb-b-8061	Type of sliced bread eaten: other	MRC-IEU	European	Males and Females	2018	9851867	64949	1182	63767	Binary	NA	Ben Elsworth	NA	NA	SD	NA	20091#5: Output from GWAS pipeline using Phesant derived variables from UKBiobank
finn-b-E4_HYPERPRO	Hyperprolactinaemia	NA	European	Males and Females	2021	16380447	NA	579	211123	Binary	NA	NA	NA	NA	NA	NA	E4_HYPERPRO
met-b-224	CD8mem:%Th22	NA	European	Females	2015	1625211	497	NA	NA	Immune system	Immune cell subset frequency	Roederer	25772697	NA	%	0.0167889	Female twins
finn-b-Z21_FAMILY_HISTORY_CERTA_DISABILITI_CHRONIC_DISEA_LEADI_DISABL	Family history of certain disabilities and chronic diseases leading to disablement	NA	European	Males and Females	2021	16380404	NA	509	195047	Binary	NA	NA	NA	NA	NA	NA	Z21_FAMILY_HISTORY_CERTA_DISABILITI_CHRONIC_DISEA_LEADI_DISABL
finn-b-CD2_BENIGN_PARATHYROID_EXALLC	Benign neoplasm: Parathyroid gland (all cancers excluded)	NA	European	Males and Females	2021	16380337	NA	123	180665	Binary	NA	NA	NA	NA	NA	NA	CD2_BENIGN_PARATHYROID_EXALLC
ukb-d-2247_0	Hearing difficulty/problems: No	NA	European	Males and Females	2018	13586289	346635	255838	90797	Binary	NA	Neale lab	NA	NA	NA	NA	NA
ubm-a-1643	NET100 0487	NA	European	Males	2018	11734354	7916	NA	NA	Continuous	Psychiatric / neurological	Elliott LT	30305740	NA	NA	NA	NA
ieu-a-1092	Father's age at death	UK Biobank	European	Males and Females	2016	9583643	75244	NA	NA	Risk factor	Aging	Pilling	27015805	NA	SD	NA	Father's age at death; Results from interim Biobank release enriched for smokers; could lead to bias through collider issues in MR
ukb-d-22617_2314	Job SOC coding: Secondary education teaching professionals	NA	European	Males and Females	2018	12803432	91149	7682	83467	Binary	NA	Neale lab	NA	NA	NA	NA	NA
finn-b-ST19_TRAUMAT_SUBAR_HAEMORRHAGE	Traumatic subarachnoid haemorrhage	NA	European	Males and Females	2021	16379963	NA	416	136576	Binary	NA	NA	NA	NA	NA	NA	ST19_TRAUMAT_SUBAR_HAEMORRHAGE
prot-a-3103	Tumor susceptibility gene 101 protein	NA	European	Males and Females	2018	10534735	3301	NA	NA	Immune system	Protein	Sun BB	29875488	NA	NA	NA	NA
prot-a-2810	SPARC-like protein 1	NA	European	Males and Females	2018	10534735	3301	NA	NA	Immune system	Protein	Sun BB	29875488	NA	NA	NA	NA
prot-a-3256	E3 ubiquitin-protein ligase ZFP91	NA	European	Males and Females	2018	10534735	3301	NA	NA	Immune system	Protein	Sun BB	29875488	NA	NA	NA	NA
prot-a-1359	Hepatocyte nuclear factor 1-alpha	NA	European	Males and Females	2018	10534735	3301	NA	NA	Immune system	Protein	Sun BB	29875488	NA	NA	NA	NA
ukb-b-4051	Added milk to instant coffee	MRC-IEU	European	Males and Females	2018	9851867	64949	NA	NA	Categorical Ordered	NA	Ben Elsworth	NA	NA	SD	NA	100260: Output from GWAS pipeline using Phesant derived variables from UKBiobank
ubm-a-1978	NET100 0822	NA	European	Males	2018	11734354	7916	NA	NA	Continuous	Psychiatric / neurological	Elliott LT	30305740	NA	NA	NA	NA
ubm-a-1447	NET100 0291	NA	European	Males	2018	11734354	7916	NA	NA	Continuous	Psychiatric / neurological	Elliott LT	30305740	NA	NA	NA	NA
ubm-a-881	NODEamps25 0011	NA	European	Males	2018	11734354	7916	NA	NA	Continuous	Psychiatric / neurological	Elliott LT	30305740	NA	NA	NA	NA
ebi-a-GCST90001695	CD45RA- CD28- CD8+ T cell Absolute Count	NA	European	NA	2020	15135597	3408	NA	NA	NA	NA	Orr<U+00F9> V	32929287	NA	NA	NA	NA
prot-a-1819	LysM and putative peptidoglycan-binding domain-containing protein 3	NA	European	Males and Females	2018	10534735	3301	NA	NA	Immune system	Protein	Sun BB	29875488	NA	NA	NA	NA
met-d-S_LDL_TG	Triglycerides in small LDL	NA	European	Males and Females	2020	12321875	115078	NA	NA	Continuous	NA	Borges CM	NA	NA	NA	NA	NA
met-d-S_LDL_FC_pct	Free cholesterol to total lipids ratio in small LDL	NA	European	Males and Females	2020	12321875	115078	NA	NA	Continuous	NA	Borges CM	NA	NA	NA	NA	NA
ubm-a-1959	NET100 0803	NA	European	Males	2018	11734354	7916	NA	NA	Continuous	Psychiatric / neurological	Elliott LT	30305740	NA	NA	NA	NA
prot-c-2714_78_2	EMAP-2	NA	European	Males and Females	2019	501428	NA	NA	NA	Continuous	NA	Suhre K	28240269	EFO_0007937	NA	NA	name=Endothelial monocyte-activating polypeptide 2; chr=4; start=106315544; end=106349226; entrez=9255; uniprot=Q12904
finn-b-H8_EAR	Diseases of the ear and mastoid process	NA	European	Males and Females	2021	16380466	NA	41038	177754	Binary	NA	NA	NA	NA	NA	NA	H8_EAR
ukb-b-20415	Treatment/medication code: selenium product	MRC-IEU	European	Males and Females	2018	9851867	462933	1414	461519	Binary	NA	Ben Elsworth	NA	NA	SD	NA	20003#1140883748: Output from GWAS pipeline using Phesant derived variables from UKBiobank
ukb-d-5556	FI9 : concept interpolation	NA	European	Males and Females	2018	13540898	35147	19701	15446	Binary	NA	Neale lab	NA	NA	NA	NA	NA
ukb-a-416	Illness injury bereavement stress in last 2 years: Death of a close relative	Neale Lab	European	Males and Females	2017	10894596	335219	69921	265298	NA	NA	Neale	NA	NA	SD	NA	NA
prot-a-605	Ciliary neurotrophic factor receptor subunit alpha	NA	European	Males and Females	2018	10534735	3301	NA	NA	Immune system	Protein	Sun BB	29875488	NA	NA	NA	NA
met-a-627	Epiandrosterone sulfate	NA	European	Males and Females	2014	2545674	7769	NA	NA	Metabolites	Lipid	Shin	24816252	NA	log10 units	0.334203	NA
finn-b-I9_THROMBOTH_EXNONE	Other embolism and thrombosis (no controls excluded)	NA	European	Males and Females	2021	16380466	NA	1919	216873	Binary	NA	NA	NA	NA	NA	NA	I9_THROMBOTH_EXNONE
ubm-a-2795	a2009s lh S circular insula sup area	NA	European	Males	2018	11734354	8411	NA	NA	Continuous	Psychiatric / neurological	Elliott LT	30305740	NA	NA	NA	NA
met-a-519	X-11469	NA	European	Males and Females	2014	2545783	7779	NA	NA	Metabolites	Unknown metabolite	Shin	24816252	NA	log10 units	0.359309	NA
prot-a-3004	Transmembrane protein 190	NA	European	Males and Females	2018	10534735	3301	NA	NA	Immune system	Protein	Sun BB	29875488	NA	NA	NA	NA
ubm-a-1733	NET100 0577	NA	European	Males	2018	11734354	7916	NA	NA	Continuous	Psychiatric / neurological	Elliott LT	30305740	NA	NA	NA	NA
finn-b-I9_INTRACRA	Nontraumatic intracranial haemmorrhage	NA	European	Males and Females	2021	16380408	NA	2794	203068	Binary	NA	NA	NA	NA	NA	NA	I9_INTRACRA
ebi-a-GCST90001950	CD33 on Granulocytic Myeloid-Derived Suppressor Cells	NA	European	NA	2020	13834170	1244	NA	NA	NA	NA	Orr<U+00F9> V	32929287	NA	NA	NA	NA
prot-a-2877	Serine/threonine-protein kinase 16	NA	European	Males and Females	2018	10534735	3301	NA	NA	Immune system	Protein	Sun BB	29875488	NA	NA	NA	NA
ebi-a-GCST90007322	circulating leptin levels adjusted for BMI	NA	European	NA	2020	203392	49830	NA	NA	NA	NA	Yaghootkar H	32917775	NA	NA	NA	NA
finn-b-CD2_BENIGN_UTERUS_OTH_EXALLC	Other benign neoplasms of uterus (all cancers excluded)	NA	European	Males and Females	2021	16378988	NA	911	101894	Binary	NA	NA	NA	NA	NA	NA	CD2_BENIGN_UTERUS_OTH_EXALLC
finn-b-Q17_CHEFT_HARD_PALATE_NOS	Cheft hard palate NOS	NA	European	Males and Females	2021	16380466	NA	148	218644	Binary	NA	NA	NA	NA	NA	NA	Q17_CHEFT_HARD_PALATE_NOS
ukb-b-16781	Diagnoses - main ICD10: G47.3 Sleep apnoea	MRC-IEU	European	Males and Females	2018	9851867	463010	2320	460690	Binary	NA	Ben Elsworth	NA	NA	SD	NA	41202#G473: Output from GWAS pipeline using Phesant derived variables from UKBiobank
ubm-a-735	IDP dMRI ProbtrackX L1 unc r	NA	European	Males	2018	11734354	7532	NA	NA	Continuous	Psychiatric / neurological	Elliott LT	30305740	NA	NA	NA	NA
prot-c-3636_37_4	OLR1	NA	European	Males and Females	2019	501428	NA	NA	NA	Continuous	NA	Suhre K	28240269	EFO_0007937	NA	NA	name=Oxidized low-density lipoprotein receptor 1; chr=12; start=10158301; end=10172138; entrez=4973; uniprot=P78380
ubm-a-2290	NET100 1134	NA	European	Males	2018	11734354	7916	NA	NA	Continuous	Psychiatric / neurological	Elliott LT	30305740	NA	NA	NA	NA
ebi-a-GCST90017032	Gut microbiota abundance (genus Marvinbryantia id.2005)	NA	European	NA	2021	5507087	14306	NA	NA	NA	NA	Kurilshikov A	33462485	NA	NA	NA	NA
prot-a-783	Beta-defensin 105	NA	European	Males and Females	2018	10534735	3301	NA	NA	Immune system	Protein	Sun BB	29875488	NA	NA	NA	NA
met-d-L_HDL_L	Total lipids in large HDL	NA	European	Males and Females	2020	12321875	115078	NA	NA	Continuous	NA	Borges CM	NA	NA	NA	NA	NA
ukb-a-203	Illnesses of father: None of the above (group 2)	Neale Lab	European	Males and Females	2017	10894596	292053	222710	75577	NA	NA	Neale	NA	NA	SD	NA	NA
ukb-a-328	Number of cigarettes previously smoked daily	Neale Lab	European	Males and Females	2017	10894596	78291	NA	NA	NA	NA	Neale	NA	NA	SD	NA	NA
prot-a-1205	ADP-ribosylation factor-binding protein GGA1	NA	European	Males and Females	2018	10534735	3301	NA	NA	Immune system	Protein	Sun BB	29875488	NA	NA	NA	NA
prot-a-2718	SHC-transforming protein 2	NA	European	Males and Females	2018	10534735	3301	NA	NA	Immune system	Protein	Sun BB	29875488	NA	NA	NA	NA
prot-a-949	AP-4 complex accessory subunit tepsin	NA	European	Males and Females	2018	10534735	3301	NA	NA	Immune system	Protein	Sun BB	29875488	NA	NA	NA	NA
finn-b-L12_URTICARIA	Urticaria	NA	European	Males and Females	2021	16380466	NA	5066	212464	Binary	NA	NA	NA	NA	NA	NA	L12_URTICARIA
ukb-d-N39	Diagnoses - main ICD10: N39 Other disorders of urinary system	NA	European	Males and Females	2018	13435311	361194	10551	350643	Binary	NA	Neale lab	NA	NA	NA	NA	NA
ukb-a-380	Shortness of breath walking on level ground	Neale Lab	European	Males and Females	2017	10894596	109508	11459	98049	NA	NA	Neale	NA	NA	SD	NA	NA
met-b-264	EarlyB:%27+	NA	European	Females	2015	1625172	497	NA	NA	Immune system	Immune cell subset frequency	Roederer	25772697	NA	%	5.86634	Female twins
finn-b-O15_BREAST_LACT_OTHER_DIS	Other disorders of breast and lactation associated with childbirth	NA	European	Males and Females	2021	16379722	NA	214	119155	Binary	NA	NA	NA	NA	NA	NA	O15_BREAST_LACT_OTHER_DIS
met-b-239	NKeff:%337+	NA	European	Females	2015	1626569	497	NA	NA	Immune system	Immune cell subset frequency	Roederer	25772697	NA	%	0.58364	Female twins
prot-a-2016	Natural cytotoxicity triggering receptor 3	NA	European	Males and Females	2018	10534735	3301	NA	NA	Immune system	Protein	Sun BB	29875488	NA	NA	NA	NA
ubm-a-896	NODEamps100 0005	NA	European	Males	2018	11734354	7916	NA	NA	Continuous	Psychiatric / neurological	Elliott LT	30305740	NA	NA	NA	NA
prot-c-4769_10_3	Olfactomedin-4	NA	European	Males and Females	2019	501428	NA	NA	NA	Continuous	NA	Suhre K	28240269	EFO_0007937	NA	NA	name=Olfactomedin-4; chr=13; start=53028759; end=53052057; entrez=10562; uniprot=Q6UX06
ubm-a-257	IDP dMRI TBSS MD Superior cerebellar peduncle L	NA	European	Males	2018	11734354	7532	NA	NA	Continuous	Psychiatric / neurological	Elliott LT	30305740	NA	NA	NA	NA
finn-b-D3_IMMUDEFANTIBODYNAS	Other and unspecified immunodeficiencies with predominantly antibody defects	NA	European	Males and Females	2021	16380457	NA	167	215712	Binary	NA	NA	NA	NA	NA	NA	D3_IMMUDEFANTIBODYNAS
ukb-a-521	Diagnoses - main ICD10: D12 Benign neoplasm of colon rectum anus and anal canal	Neale Lab	European	Males and Females	2017	10894596	337199	4794	332405	NA	NA	Neale	NA	NA	SD	NA	NA
prot-a-770	mRNA-decapping enzyme 1A	NA	European	Males and Females	2018	10534735	3301	NA	NA	Immune system	Protein	Sun BB	29875488	NA	NA	NA	NA
prot-c-4276_10_2	prostatic binding protein	NA	European	Males and Females	2019	501428	NA	NA	NA	Continuous	NA	Suhre K	28240269	EFO_0007937	NA	NA	name=Phosphatidylethanolamine-binding protein 1; chr=12; start=118135858; end=118145584; entrez=5037; uniprot=P30086
ukb-b-3542	Hard cheese intake	MRC-IEU	European	Males and Females	2018	9851867	64949	NA	NA	Categorical Ordered	NA	Ben Elsworth	NA	NA	SD	NA	102820: Output from GWAS pipeline using Phesant derived variables from UKBiobank
ukb-b-10248	Type of cancer: ICD10: C44.3 Skin of other and unspecified parts of face	MRC-IEU	European	Males and Females	2018	9851867	463010	6034	456976	Binary	NA	Ben Elsworth	NA	NA	SD	NA	40006#C443: Output from GWAS pipeline using Phesant derived variables from UKBiobank
finn-b-CD2_BENIGN_MALE_GEN	Benign neoplasm of male genital organs	NA	European	Males and Females	2021	16378835	NA	282	94931	Binary	NA	NA	NA	NA	NA	NA	CD2_BENIGN_MALE_GEN
ukb-a-556	Diagnoses - main ICD10: K60 Fissure and fistula of anal and rectal regions	Neale Lab	European	Males and Females	2017	10894596	337199	1578	335621	NA	NA	Neale	NA	NA	SD	NA	NA
ukb-a-357	Underlying (primary) cause of death: ICD10: E85.4 Organ-limited amyloidosis	Neale Lab	European	Males and Females	2017	10894596	7637	7	7630	NA	NA	Neale	NA	NA	SD	NA	NA
ubm-a-1411	NET100 0255	NA	European	Males	2018	11734354	7916	NA	NA	Continuous	Psychiatric / neurological	Elliott LT	30305740	NA	NA	NA	NA
prot-a-2390	Trypsin-1	NA	European	Males and Females	2018	10534735	3301	NA	NA	Immune system	Protein	Sun BB	29875488	NA	NA	NA	NA
prot-c-3902_21_2	SKP1	NA	European	Males and Females	2019	501428	NA	NA	NA	Continuous	NA	Suhre K	28240269	EFO_0007937	NA	NA	name=S-phase kinase-associated protein 1; chr=5; start=134148935; end=134177038; entrez=6500; uniprot=P63208
ubm-a-2111	NET100 0955	NA	European	Males	2018	11734354	7916	NA	NA	Continuous	Psychiatric / neurological	Elliott LT	30305740	NA	NA	NA	NA
ebi-a-GCST90016954	Gut microbiota abundance (unknown family id.1000005471)	NA	European	NA	2021	5488779	14306	NA	NA	NA	NA	Kurilshikov A	33462485	NA	NA	NA	NA
ukb-b-13079	Treatment/medication code: candesartan cilexetil	MRC-IEU	European	Males and Females	2018	9851867	462933	4929	458004	Binary	NA	Ben Elsworth	NA	NA	SD	NA	20003#1141156836: Output from GWAS pipeline using Phesant derived variables from UKBiobank
ukb-b-4088	Other cheese intake	MRC-IEU	European	Males and Females	2018	9851867	64949	NA	NA	Categorical Ordered	NA	Ben Elsworth	NA	NA	SD	NA	102910: Output from GWAS pipeline using Phesant derived variables from UKBiobank
prot-a-1839	MANSC domain-containing protein 4	NA	European	Males and Females	2018	10534735	3301	NA	NA	Immune system	Protein	Sun BB	29875488	NA	NA	NA	NA
finn-b-ST19_DISLO_SPRAIN_STRAIN_JOINTS_LIGAM_SHOUL_GIRDLE	Dislocation, sprain and strain of joints and ligaments of shoulder girdle	NA	European	Males and Females	2021	16380448	NA	4499	202866	Binary	NA	NA	NA	NA	NA	NA	ST19_DISLO_SPRAIN_STRAIN_JOINTS_LIGAM_SHOUL_GIRDLE
ukb-a-2	Frequency of light DIY in last 4 weeks	Neale Lab	European	Males and Females	2017	10894596	169623	NA	NA	NA	NA	Neale	NA	NA	SD	NA	NA
prot-a-2894	Sulfotransferase 4A1	NA	European	Males and Females	2018	10534735	3301	NA	NA	Immune system	Protein	Sun BB	29875488	NA	NA	NA	NA
ukb-d-22617_7212	Job SOC coding: Customer care occupations	NA	European	Males and Females	2018	10159407	91149	1683	89466	Binary	NA	Neale lab	NA	NA	NA	NA	NA
finn-b-J10_COLD	Acute nasopharyngitis(common cold)	NA	European	Males and Females	2021	16380347	NA	2253	182945	Binary	NA	NA	NA	NA	NA	NA	J10_COLD
finn-b-N14_URETHRAOTH	Other disorders of urethra and urinary system	NA	European	Males and Females	2021	16380447	NA	15905	195140	Binary	NA	NA	NA	NA	NA	NA	N14_URETHRAOTH
ukb-d-22617_2451	Job SOC coding: Librarians	NA	European	Males and Females	2018	9662137	91149	1248	89901	Binary	NA	Neale lab	NA	NA	NA	NA	NA
ukb-b-14699	Illnesses of mother: Alzheimer's disease/dementia	MRC-IEU	European	Males and Females	2018	9851867	423738	36548	387190	Binary	NA	Ben Elsworth	NA	NA	SD	NA	20110#10: Output from GWAS pipeline using Phesant derived variables from UKBiobank
ukb-b-20118	Operative procedures - main OPCS: M65.1 Endoscopic resection of prostate using electrotome	MRC-IEU	European	Males and Females	2018	9851867	463010	1034	461976	Binary	NA	Ben Elsworth	NA	NA	SD	NA	41200#M651: Output from GWAS pipeline using Phesant derived variables from UKBiobank
prot-a-860	Dipeptidyl peptidase 2	NA	European	Males and Females	2018	10534735	3301	NA	NA	Immune system	Protein	Sun BB	29875488	NA	NA	NA	NA
prot-c-2794_60_2	SOD	NA	European	Males and Females	2019	501428	NA	NA	NA	Continuous	NA	Suhre K	28240269	EFO_0007937	NA	NA	name=Superoxide dismutase [Cu-Zn]; chr=21; start=31659622; end=31668931; entrez=6647; uniprot=P00441
prot-a-1938	C-type mannose receptor 2	NA	European	Males and Females	2018	10534735	3301	NA	NA	Immune system	Protein	Sun BB	29875488	NA	NA	NA	NA
ukb-b-12227	Illnesses of siblings: Breast cancer	MRC-IEU	European	Males and Females	2018	9851867	361809	16586	345223	Binary	NA	Ben Elsworth	NA	NA	SD	NA	20111#5: Output from GWAS pipeline using Phesant derived variables from UKBiobank
ebi-a-GCST90017083	Gut microbiota abundance (unknown genus id.2041)	NA	European	NA	2021	5431786	14306	NA	NA	NA	NA	Kurilshikov A	33462485	NA	NA	NA	NA
prot-a-1527	Interleukin-36 beta	NA	European	Males and Females	2018	10534735	3301	NA	NA	Immune system	Protein	Sun BB	29875488	NA	NA	NA	NA
prot-a-2669	Semaphorin-3A	NA	European	Males and Females	2018	10534735	3301	NA	NA	Immune system	Protein	Sun BB	29875488	NA	NA	NA	NA
ukb-d-22506_114	Tobacco smoking: Never smoked	NA	European	Males and Females	2018	13567196	91353	54520	36833	Binary	NA	Neale lab	NA	NA	NA	NA	NA
prot-a-2762	Orphan sodium- and chloride-dependent neurotransmitter transporter NTT5	NA	European	Males and Females	2018	10534735	3301	NA	NA	Immune system	Protein	Sun BB	29875488	NA	NA	NA	NA
finn-b-H8_EXTDISINOTH	Disorder of external ear, unspecified	NA	European	Males and Females	2021	16380437	NA	352	214100	Binary	NA	NA	NA	NA	NA	NA	H8_EXTDISINOTH
ubm-a-1372	NET100 0216	NA	European	Males	2018	11734354	7916	NA	NA	Continuous	Psychiatric / neurological	Elliott LT	30305740	NA	NA	NA	NA
prot-a-1558	Insulin	NA	European	Males and Females	2018	10534735	3301	NA	NA	Immune system	Protein	Sun BB	29875488	NA	NA	NA	NA
ukb-b-14305	PCT where patients GP was registered: SURREY PCT	MRC-IEU	European	Males and Females	2018	9851867	463010	2891	460119	Binary	NA	Ben Elsworth	NA	NA	SD	NA	41230#5P5: Output from GWAS pipeline using Phesant derived variables from UKBiobank
ieu-b-4760	Number of children	MRC-IEU	European	Males and Females	2021	9631490	460654	NA	NA	Categorical Ordered	NA	Clare Horscroft	NA	NA	NA	NA	NA
ukb-d-K11_BARRET	Barret oesophagus	NA	European	Males and Females	2018	10263030	361194	1791	359403	Binary	NA	Neale lab	NA	NA	NA	NA	NA
finn-b-C3_SKIN	Malignant neoplasm of skin	NA	European	Males and Females	2021	16380466	NA	10384	208408	Binary	NA	NA	NA	NA	NA	NA	C3_SKIN
ebi-a-GCST90001527	CD33dim HLA DR+ CD11b- Absolute Count	NA	European	NA	2020	14304991	1858	NA	NA	NA	NA	Orr<U+00F9> V	32929287	NA	NA	NA	NA
ubm-a-2715	DKTatlas lh caudalanteriorcingulate area	NA	European	Males	2018	11734354	8411	NA	NA	Continuous	Psychiatric / neurological	Elliott LT	30305740	NA	NA	NA	NA
ukb-d-I47	Diagnoses - main ICD10: I47 Paroxysmal tachycardia	NA	European	Males and Females	2018	10299263	361194	1685	359509	Binary	NA	Neale lab	NA	NA	NA	NA	NA
ukb-b-13417	Treatment/medication code: isosorbide mononitrate	MRC-IEU	European	Males and Females	2018	9851867	462933	1520	461413	Binary	NA	Ben Elsworth	NA	NA	SD	NA	20003#1140860954: Output from GWAS pipeline using Phesant derived variables from UKBiobank
met-d-XL_VLDL_TG	Triglycerides in very large VLDL	NA	European	Males and Females	2020	12321875	115078	NA	NA	Continuous	NA	Borges CM	NA	NA	NA	NA	NA
ubm-a-556	IDP dMRI TBSS OD Superior corona radiata R	NA	European	Males	2018	11734354	7532	NA	NA	Continuous	Psychiatric / neurological	Elliott LT	30305740	NA	NA	NA	NA
ebi-a-GCST90012082	N-terminal prohormone brain natriuretic peptide levels	NA	European	NA	2020	9461972	21758	NA	NA	NA	NA	Folkersen L	33067605	NA	NA	NA	NA
ubm-a-1972	NET100 0816	NA	European	Males	2018	11734354	7916	NA	NA	Continuous	Psychiatric / neurological	Elliott LT	30305740	NA	NA	NA	NA
ebi-a-GCST90001650	HLA DR+ Natural Killer %CD3- lymphocyte	NA	European	NA	2020	15160312	3596	NA	NA	NA	NA	Orr<U+00F9> V	32929287	NA	NA	NA	NA
ebi-a-GCST90012049	Pro-interleukin-16 levels	NA	European	NA	2020	13102566	21758	NA	NA	NA	NA	Folkersen L	33067605	NA	NA	NA	NA
finn-b-CD2_BENIGN_NOS	Benign neoplasm: Other/unspecified site	NA	European	Males and Females	2021	16380466	NA	221	218571	Binary	NA	NA	NA	NA	NA	NA	CD2_BENIGN_NOS
prot-a-1255	Transmembrane glycoprotein NMB	NA	European	Males and Females	2018	10534735	3301	NA	NA	Immune system	Protein	Sun BB	29875488	NA	NA	NA	NA
ukb-b-5126	Diagnoses - main ICD10: I21.1 Acute transmural myocardial infarction of inferior wall	MRC-IEU	European	Males and Females	2018	9851867	463010	1673	461337	Binary	NA	Ben Elsworth	NA	NA	SD	NA	41202#I211: Output from GWAS pipeline using Phesant derived variables from UKBiobank
ukb-b-13883	Non-cancer illness code, self-reported: haemorrhoids / piles	MRC-IEU	European	Males and Females	2018	9851867	462933	1228	461705	Binary	NA	Ben Elsworth	NA	NA	SD	NA	20002#1505: Output from GWAS pipeline using Phesant derived variables from UKBiobank
ebi-a-GCST90001571	Effector Memory CD4-CD8- T cell %T cell	NA	European	NA	2020	15141588	3427	NA	NA	NA	NA	Orr<U+00F9> V	32929287	NA	NA	NA	NA
finn-b-Q17_ANKYLOGLOSSIA	Ankyloglossia	NA	European	Males and Females	2021	16380466	NA	194	218598	Binary	NA	NA	NA	NA	NA	NA	Q17_ANKYLOGLOSSIA
ukb-a-389	Standing height	Neale Lab	European	Males and Females	2017	10894596	336474	NA	NA	NA	NA	Neale	NA	NA	SD	NA	NA
finn-b-CHRONMYELOPRO	Chronic myeloproliferative disease	NA	European	Males and Females	2021	16380466	NA	107	217902	Binary	NA	NA	NA	NA	NA	NA	CHRONMYELOPRO
prot-a-2510	Reticulocalbin-2	NA	European	Males and Females	2018	10534735	3301	NA	NA	Immune system	Protein	Sun BB	29875488	NA	NA	NA	NA
prot-a-1870	Malate dehydrogenase, cytoplasmic	NA	European	Males and Females	2018	10534735	3301	NA	NA	Immune system	Protein	Sun BB	29875488	NA	NA	NA	NA
ukb-b-12019	Peak expiratory flow (PEF)	MRC-IEU	European	Males and Females	2018	9851867	421986	NA	NA	Continuous	NA	Ben Elsworth	NA	NA	SD	NA	3064: Output from GWAS pipeline using Phesant derived variables from UKBiobank
ukb-a-306	Diabetes diagnosed by doctor	Neale Lab	European	Males and Females	2017	10894596	336473	16183	320290	NA	NA	Neale	NA	NA	SD	NA	NA
ebi-a-GCST006948	Feeling nervous	NA	European	NA	2018	10824842	373121	NA	NA	NA	NA	Nagel M	29500382	NA	NA	NA	NA
prot-a-1712	Plastin-2	NA	European	Males and Females	2018	10534735	3301	NA	NA	Immune system	Protein	Sun BB	29875488	NA	NA	NA	NA
ukb-d-G6_CARPTU	Carpal tunnel syndrome	NA	European	Males and Females	2018	12867910	361194	7973	353221	Binary	NA	Neale lab	NA	NA	NA	NA	NA
ukb-a-191	Treatment/medication code: ezetimibe	Neale Lab	European	Males and Females	2017	10894596	337159	1997	335162	NA	NA	Neale	NA	NA	SD	NA	NA
prot-a-1477	Interleukin-15 receptor subunit alpha	NA	European	Males and Females	2018	10534735	3301	NA	NA	Immune system	Protein	Sun BB	29875488	NA	NA	NA	NA
ubm-a-2124	NET100 0968	NA	European	Males	2018	11734354	7916	NA	NA	Continuous	Psychiatric / neurological	Elliott LT	30305740	NA	NA	NA	NA
prot-c-2441_2_4	FGF-10	NA	European	Males and Females	2019	501428	NA	NA	NA	Continuous	NA	Suhre K	28240269	EFO_0007937	NA	NA	name=Fibroblast growth factor 10; chr=5; start=44303544; end=44389706; entrez=2255; uniprot=O15520
ukb-b-13435	Operation code: maxillo-facial surgery	MRC-IEU	European	Males and Females	2018	9851867	462933	3459	459474	Binary	NA	Ben Elsworth	NA	NA	SD	NA	20004#1481: Output from GWAS pipeline using Phesant derived variables from UKBiobank
ubm-a-2066	NET100 0910	NA	European	Males	2018	11734354	7916	NA	NA	Continuous	Psychiatric / neurological	Elliott LT	30305740	NA	NA	NA	NA
finn-b-H7_LENS	Disorders of lens	NA	European	Males and Females	2021	16380466	NA	29188	189604	Binary	NA	NA	NA	NA	NA	NA	H7_LENS
prot-a-2484	UV excision repair protein RAD23 homolog B	NA	European	Males and Females	2018	10534735	3301	NA	NA	Immune system	Protein	Sun BB	29875488	NA	NA	NA	NA
ukb-a-71	Non-cancer illness code self-reported: cholelithiasis/gall stones	Neale Lab	European	Males and Females	2017	10894596	337159	5573	331586	NA	NA	Neale	NA	NA	SD	NA	NA
ukb-b-13246	Childhood sunburn occasions	MRC-IEU	European	Males and Females	2018	9851867	346955	NA	NA	Categorical Ordered	NA	Ben Elsworth	NA	NA	SD	NA	1737: Output from GWAS pipeline using Phesant derived variables from UKBiobank
prot-c-3729_16_2	Somatostatin-28	NA	European	Males and Females	2019	501428	NA	NA	NA	Continuous	NA	Suhre K	28240269	EFO_0007937	NA	NA	name=Somatostatin-28; chr=3; start=187668906; end=187670399; entrez=6750; uniprot=P61278
ebi-a-GCST90011530	TestASV_7 (Bacteroides) abundance	NA	European	NA	2021	5481257	8956	NA	NA	NA	NA	R<U+00FC>hlemann MC	33462482	NA	NA	NA	NA
ukb-b-16989	External causes: Y83.8 Other surgical procedures	MRC-IEU	European	Males and Females	2018	9851867	463010	3988	459022	Binary	NA	Ben Elsworth	NA	NA	SD	NA	41201#Y838: Output from GWAS pipeline using Phesant derived variables from UKBiobank
finn-b-G6_FACOTH	Other facial nerve disorders	NA	European	Males and Females	2021	16380411	NA	365	195047	Binary	NA	NA	NA	NA	NA	NA	G6_FACOTH
ieu-a-832	Rheumatoid arthritis	NA	European	Males and Females	2014	8747963	58284	14361	43923	Disease	Autoimmune / inflammatory	Okada Y	24390342	NA	log odds	NA	Effect allele frequencies are missing; forward strand build 37
finn-b-CD2_BENIGN_LIP	Benign neoplasm: Lip	NA	European	Males and Females	2021	16380466	NA	312	218480	Binary	NA	NA	NA	NA	NA	NA	CD2_BENIGN_LIP
prot-c-4567_82_2	SH21A	NA	European	Males and Females	2019	501428	NA	NA	NA	Continuous	NA	Suhre K	28240269	EFO_0007937	NA	NA	name=SH2 domain-containing protein 1A; chr=X; start=124346344; end=124373155; entrez=4068; uniprot=O60880
ukb-b-16635	Types of spreads/sauces consumed: Yeast extract	MRC-IEU	European	Males and Females	2018	9851867	64949	3151	61798	Binary	NA	Ben Elsworth	NA	NA	SD	NA	20088#335: Output from GWAS pipeline using Phesant derived variables from UKBiobank
ebi-a-GCST90011699	TestASV_25 (Sutterella) prevalence	NA	European	NA	2021	5356641	8956	NA	NA	NA	NA	R<U+00FC>hlemann MC	33462482	NA	NA	NA	NA
ebi-a-GCST90016975	Gut microbiota abundance (genus Butyrivibrio id.1993)	NA	European	NA	2021	5096306	14306	NA	NA	NA	NA	Kurilshikov A	33462485	NA	NA	NA	NA
prot-c-3054_3_2	Haptoglobin, Mixed Type	NA	European	Males and Females	2019	501428	NA	NA	NA	Continuous	NA	Suhre K	28240269	EFO_0007937	NA	NA	name=Haptoglobin; chr=16; start=72054592; end=72061055; entrez=3240; uniprot=P00738
finn-b-N14_GLOMEINOTH	Glomerular disorders in diseases classified elsewhere	NA	European	Males and Females	2021	16380438	NA	1735	214619	Binary	NA	NA	NA	NA	NA	NA	N14_GLOMEINOTH
met-d-XL_HDL_CE	Cholesteryl esters in very large HDL	NA	European	Males and Females	2020	12321875	115078	NA	NA	Continuous	NA	Borges CM	NA	NA	NA	NA	NA
ukb-b-2582	Operative procedures - secondary OPCS: O14.2 Sentinel lymph node	MRC-IEU	European	Males and Females	2018	9851867	463010	1138	461872	Binary	NA	Ben Elsworth	NA	NA	SD	NA	41210#O142: Output from GWAS pipeline using Phesant derived variables from UKBiobank
finn-b-DIABETES_FG	Diabetes, varying definitions	NA	European	Males and Females	2021	16380466	NA	36219	182573	Binary	NA	NA	NA	NA	NA	NA	DIABETES_FG
ukb-d-H35	Diagnoses - main ICD10: H35 Other retinal disorders	NA	European	Males and Females	2018	10098289	361194	1551	359643	Binary	NA	Neale lab	NA	NA	NA	NA	NA
finn-b-DM_RETINA_PROLIF	Proliferative diabetic retinopathy (DM_RETINA_PROLIF)	NA	European	Males and Females	2021	16380460	NA	8681	204208	Binary	NA	NA	NA	NA	NA	NA	DM_RETINA_PROLIF
ubm-a-2412	NET100 1256	NA	European	Males	2018	11734354	7916	NA	NA	Continuous	Psychiatric / neurological	Elliott LT	30305740	NA	NA	NA	NA
ubm-a-944	NODEamps100 0053	NA	European	Males	2018	11734354	7916	NA	NA	Continuous	Psychiatric / neurological	Elliott LT	30305740	NA	NA	NA	NA
finn-b-I9_ENDOCARD	Endocarditis	NA	European	Males and Females	2021	16380164	NA	453	156711	Binary	NA	NA	NA	NA	NA	NA	I9_ENDOCARD
ukb-b-139	Other sweets intake	MRC-IEU	European	Males and Females	2018	9851867	64949	NA	NA	Categorical Ordered	NA	Ben Elsworth	NA	NA	SD	NA	102380: Output from GWAS pipeline using Phesant derived variables from UKBiobank
ubm-a-43	IDP T1 FAST ROIs R sup temp gyrus ant	NA	European	Males	2018	11734354	8427	NA	NA	Continuous	Psychiatric / neurological	Elliott LT	30305740	NA	NA	NA	NA
ubm-a-967	NET25 0021	NA	European	Males	2018	11734354	7916	NA	NA	Continuous	Psychiatric / neurological	Elliott LT	30305740	NA	NA	NA	NA
prot-a-411	C-C motif chemokine 8	NA	European	Males and Females	2018	10534735	3301	NA	NA	Immune system	Protein	Sun BB	29875488	NA	NA	NA	NA
ukb-b-15671	PCT where patients GP was registered: BRISTOL PCT	MRC-IEU	European	Males and Females	2018	9851867	463010	6263	456747	Binary	NA	Ben Elsworth	NA	NA	SD	NA	41230#5QJ: Output from GWAS pipeline using Phesant derived variables from UKBiobank
ebi-a-GCST90010352	Thimet oligopeptidase levels	NA	European	NA	2020	18197903	1313	NA	NA	NA	NA	Gilly A	33303764	NA	NA	NA	NA
finn-b-H7_AMD	Age-related macular degeneration (whether dry or wet)	NA	European	Males and Females	2021	16380424	NA	3763	205359	Binary	NA	NA	NA	NA	NA	NA	H7_AMD
ieu-b-45	Fresh fruit intake	NA	European	Males and Females	2020	NA	222722	NA	NA	Risk factor	Behavioural	Lyon	NA	NA	NA	NA	NA
finn-b-C3_LARYNX_EXALLC	Malignant neoplasm of larynx (all cancers excluded)	NA	European	Males and Females	2021	16380304	NA	180	174005	Binary	NA	NA	NA	NA	NA	NA	C3_LARYNX_EXALLC
ubm-a-2971	a2009s lh G front inf-Orbital thickness	NA	European	Males	2018	11734354	8411	NA	NA	Continuous	Psychiatric / neurological	Elliott LT	30305740	NA	NA	NA	NA
finn-b-I9_SECONDRIGHT_EXNONE	Secondary right heart disease (no controls excluded)	NA	European	Males and Females	2021	16380466	NA	428	218364	Binary	NA	NA	NA	NA	NA	NA	I9_SECONDRIGHT_EXNONE
ubm-a-862	IDP dMRI ProbtrackX ISOVF ml r	NA	European	Males	2018	11734354	7532	NA	NA	Continuous	Psychiatric / neurological	Elliott LT	30305740	NA	NA	NA	NA
ubm-a-2976	a2009s lh G insular short thickness	NA	European	Males	2018	11734354	8411	NA	NA	Continuous	Psychiatric / neurological	Elliott LT	30305740	NA	NA	NA	NA
prot-a-1541	Interleukin-6 receptor subunit alpha	NA	European	Males and Females	2018	10534735	3301	NA	NA	Immune system	Protein	Sun BB	29875488	NA	NA	NA	NA
ubm-a-142	IDP T1 FAST ROIs V cerebellum VI	NA	European	Males	2018	11734354	8427	NA	NA	Continuous	Psychiatric / neurological	Elliott LT	30305740	NA	NA	NA	NA
ukb-b-18018	Operative procedures - main OPCS: K49.1 Percutaneous transluminal balloon angioplasty of one coronary artery	MRC-IEU	European	Males and Females	2018	9851867	463010	2372	460638	Binary	NA	Ben Elsworth	NA	NA	SD	NA	41200#K491: Output from GWAS pipeline using Phesant derived variables from UKBiobank
prot-a-1983	Histone H2A deubiquitinase MYSM1	NA	European	Males and Females	2018	10534735	3301	NA	NA	Immune system	Protein	Sun BB	29875488	NA	NA	NA	NA
prot-a-1096	Fibroblast growth factor 6	NA	European	Males and Females	2018	10534735	3301	NA	NA	Immune system	Protein	Sun BB	29875488	NA	NA	NA	NA
ubm-a-60	IDP T1 FAST ROIs L sup parietal lobule	NA	European	Males	2018	11734354	8427	NA	NA	Continuous	Psychiatric / neurological	Elliott LT	30305740	NA	NA	NA	NA
prot-a-1556	Inhibin beta C chain	NA	European	Males and Females	2018	10534735	3301	NA	NA	Immune system	Protein	Sun BB	29875488	NA	NA	NA	NA
finn-b-KRA_PSY_EATING	KRA_PSY_EATING	NA	European	Males and Females	2021	16380466	NA	1505	217287	Binary	NA	NA	NA	NA	NA	NA	KRA_PSY_EATING
ukb-b-13187	Manic/hyper symptoms: I was more creative or had more ideas than usual	MRC-IEU	European	Males and Females	2018	9851867	31317	3745	27572	Binary	NA	Ben Elsworth	NA	NA	SD	NA	6156#14: Output from GWAS pipeline using Phesant derived variables from UKBiobank
prot-a-1711	Ligand-dependent nuclear receptor corepressor-like protein	NA	European	Males and Females	2018	10534735	3301	NA	NA	Immune system	Protein	Sun BB	29875488	NA	NA	NA	NA
prot-a-2152	Oxysterol-binding protein-related protein 11	NA	European	Males and Females	2018	10534735	3301	NA	NA	Immune system	Protein	Sun BB	29875488	NA	NA	NA	NA
prot-a-223	Transcription regulator protein BACH2	NA	European	Males and Females	2018	10534735	3301	NA	NA	Immune system	Protein	Sun BB	29875488	NA	NA	NA	NA
prot-a-1200	Glial fibrillary acidic protein	NA	European	Males and Females	2018	10534735	3301	NA	NA	Immune system	Protein	Sun BB	29875488	NA	NA	NA	NA
finn-b-I9_STR_EXNONE	"Stroke, excluding SAH" (no controls excluded)	NA	European	Males and Females	2021	16380466	NA	11734	207058	Binary	NA	NA	NA	NA	NA	NA	I9_STR_EXNONE
ebi-a-GCST90001717	BAFF-R on unswitched memory B cell	NA	European	NA	2020	15048951	3657	NA	NA	NA	NA	Orr<U+00F9> V	32929287	NA	NA	NA	NA
ukb-b-19925	Arm fat-free mass (left)	MRC-IEU	European	Males and Females	2018	9851867	454672	NA	NA	Continuous	NA	Ben Elsworth	NA	NA	SD	NA	23125: Output from GWAS pipeline using Phesant derived variables from UKBiobank
ebi-a-GCST90006910	Anti-helicobacter pylori IgG seropositivity	NA	European	NA	2020	9170312	8735	NA	NA	NA	NA	Butler-Laporte G	33204752	NA	NA	NA	NA
ebi-a-GCST90011690	TestASV_17 (Bacteroides) prevalence	NA	European	NA	2021	5438111	8956	NA	NA	NA	NA	R<U+00FC>hlemann MC	33462482	NA	NA	NA	NA
ebi-a-GCST006326	Conscientiousness	NA	European	NA	2010	2300083	17375	NA	NA	NA	NA	de Moor MH	21173776	NA	NA	NA	NA
ubm-a-3119	a2009s rh S interm prim-Jensen thickness	NA	European	Males	2018	11734354	8411	NA	NA	Continuous	Psychiatric / neurological	Elliott LT	30305740	NA	NA	NA	NA
finn-b-J10_LARYNGITIS	Acute laryngitis and tracheitis	NA	European	Males and Females	2021	16380355	NA	2194	182945	Binary	NA	NA	NA	NA	NA	NA	J10_LARYNGITIS
ubm-a-1667	NET100 0511	NA	European	Males	2018	11734354	7916	NA	NA	Continuous	Psychiatric / neurological	Elliott LT	30305740	NA	NA	NA	NA
prot-a-3012	Transmembrane protein 52	NA	European	Males and Females	2018	10534735	3301	NA	NA	Immune system	Protein	Sun BB	29875488	NA	NA	NA	NA
met-d-M_LDL_PL_pct	Phospholipids to total lipids ratio in medium LDL	NA	European	Males and Females	2020	12321875	115078	NA	NA	Continuous	NA	Borges CM	NA	NA	NA	NA	NA
prot-a-1023	Protein FAM134B	NA	European	Males and Females	2018	10534735	3301	NA	NA	Immune system	Protein	Sun BB	29875488	NA	NA	NA	NA
ukb-b-3083	Operation code: mastectomy	MRC-IEU	European	Males and Females	2018	9851867	462933	4735	458198	Binary	NA	Ben Elsworth	NA	NA	SD	NA	20004#1368: Output from GWAS pipeline using Phesant derived variables from UKBiobank
prot-a-400	Ck-beta-8-1	NA	European	Males and Females	2018	10534735	3301	NA	NA	Immune system	Protein	Sun BB	29875488	NA	NA	NA	NA
prot-c-2751_16_2	Azurocidin	NA	European	Males and Females	2019	501428	NA	NA	NA	Continuous	NA	Suhre K	28240269	EFO_0007937	NA	NA	name=Azurocidin; chr=19; start=825097; end=832018; entrez=566; uniprot=P20160
ukb-b-20032	Heel bone mineral density (BMD) T-score, automated (right)	MRC-IEU	European	Males and Females	2018	9851867	146181	NA	NA	Continuous	NA	Ben Elsworth	NA	NA	SD	NA	4125: Output from GWAS pipeline using Phesant derived variables from UKBiobank
ebi-a-GCST006363	Anti-Helicobacter pylori IgG levels	NA	European	NA	2018	5278042	175	NA	NA	NA	NA	Scepanovic P	30053915	NA	NA	NA	NA
ukb-b-2126	Operation code: throat/larynx surgery (incl tracheostomy)	MRC-IEU	European	Males and Females	2018	9851867	462933	2761	460172	Binary	NA	Ben Elsworth	NA	NA	SD	NA	20004#1129: Output from GWAS pipeline using Phesant derived variables from UKBiobank
prot-a-818	Diablo homolog, mitochondrial	NA	European	Males and Females	2018	10534735	3301	NA	NA	Immune system	Protein	Sun BB	29875488	NA	NA	NA	NA
ebi-a-GCST90001483	CD39+ resting CD4 regulatory T cell Absolute Count	NA	European	NA	2020	15131843	3405	NA	NA	NA	NA	Orr<U+00F9> V	32929287	NA	NA	NA	NA
ukb-a-244	Frequency of tenseness / restlessness in last 2 weeks	Neale Lab	European	Males and Females	2017	10894596	325169	NA	NA	NA	NA	Neale	NA	NA	SD	NA	NA
finn-b-K11_RETROG_MAXILLAE	Maxillary retrognathism	NA	European	Males and Females	2021	16380466	NA	171	218621	Binary	NA	NA	NA	NA	NA	NA	K11_RETROG_MAXILLAE
ukb-d-22601_24413202	Job coding: civil service senior manager outside the senior civil service (former grades 6 and 7)	NA	European	Males and Females	2018	9759994	89866	1324	88542	Binary	NA	Neale lab	NA	NA	NA	NA	NA
prot-a-617	Endostatin	NA	European	Males and Females	2018	10534735	3301	NA	NA	Immune system	Protein	Sun BB	29875488	NA	NA	NA	NA
prot-a-2963	Transforming growth factor beta-1-induced transcript 1 protein	NA	European	Males and Females	2018	10534735	3301	NA	NA	Immune system	Protein	Sun BB	29875488	NA	NA	NA	NA
ukb-b-12014	Medication for cholesterol, blood pressure or diabetes: None of the above	MRC-IEU	European	Males and Females	2018	9851867	209638	139819	69819	Binary	NA	Ben Elsworth	NA	NA	SD	NA	6177#100: Output from GWAS pipeline using Phesant derived variables from UKBiobank
ukb-b-12556	Diagnoses - secondary ICD10: K30 Dyspepsia	MRC-IEU	European	Males and Females	2018	9851867	463010	2024	460986	Binary	NA	Ben Elsworth	NA	NA	SD	NA	41204#K30: Output from GWAS pipeline using Phesant derived variables from UKBiobank
ukb-b-11862	Treatment/medication code: beconase 50micrograms nasal spray	MRC-IEU	European	Males and Females	2018	9851867	462933	3039	459894	Binary	NA	Ben Elsworth	NA	NA	SD	NA	20003#1140876136: Output from GWAS pipeline using Phesant derived variables from UKBiobank
ubm-a-470	IDP dMRI TBSS L3 Cingulum cingulate gyrus R	NA	European	Males	2018	11734354	7532	NA	NA	Continuous	Psychiatric / neurological	Elliott LT	30305740	NA	NA	NA	NA
ebi-a-GCST90002017	CCR2 on monocyte	NA	European	NA	2020	14821110	2850	NA	NA	NA	NA	Orr<U+00F9> V	32929287	NA	NA	NA	NA
ukb-b-8196	Ever highly irritable/argumentative for 2 days	MRC-IEU	European	Males and Females	2018	9851867	149501	27205	122296	Binary	NA	Ben Elsworth	NA	NA	SD	NA	4653: Output from GWAS pipeline using Phesant derived variables from UKBiobank
finn-b-R18_SYMPTOMS_SIGNS_INVOLVI_APPEA_BEHVI	Symptoms and signs involving appearance and behaviour	NA	European	Males and Females	2021	16380347	NA	93	196383	Binary	NA	NA	NA	NA	NA	NA	R18_SYMPTOMS_SIGNS_INVOLVI_APPEA_BEHVI
finn-b-G6_MUSDYST	Muscular dystrophy	NA	European	Males and Females	2021	16380461	NA	114	217056	Binary	NA	NA	NA	NA	NA	NA	G6_MUSDYST
ukb-b-10713	Treatment/medication code: loratadine	MRC-IEU	European	Males and Females	2018	9851867	462933	3296	459637	Binary	NA	Ben Elsworth	NA	NA	SD	NA	20003#1140862772: Output from GWAS pipeline using Phesant derived variables from UKBiobank
ebi-a-GCST90016991	Gut microbiota abundance (genus Eisenbergiella id.11304)	NA	European	NA	2021	5348517	14306	NA	NA	NA	NA	Kurilshikov A	33462485	NA	NA	NA	NA
finn-b-E4_MINERAL_MET	Disorders of mineral metabolism	NA	European	Males and Females	2021	16380378	NA	961	197259	Binary	NA	NA	NA	NA	NA	NA	E4_MINERAL_MET
prot-a-1173	N-acetylgalactosaminyltransferase 7	NA	European	Males and Females	2018	10534735	3301	NA	NA	Immune system	Protein	Sun BB	29875488	NA	NA	NA	NA
ebi-a-GCST90000495	SLAMF1 levels	NA	European	NA	2020	7883894	982	NA	NA	NA	NA	Hillary RF	32641083	NA	NA	NA	NA
ukb-b-6551	Operative procedures - main OPCS: W15.1 Osteotomy of neck of first metatarsal bone	MRC-IEU	European	Males and Females	2018	9851867	463010	1148	461862	Binary	NA	Ben Elsworth	NA	NA	SD	NA	41200#W151: Output from GWAS pipeline using Phesant derived variables from UKBiobank
met-a-589	X-12206	NA	European	Males and Females	2014	2545821	2795	NA	NA	Metabolites	Unknown metabolite	Shin	24816252	NA	log10 units	0.126754	NA
ubm-a-2479	NET100 1323	NA	European	Males	2018	11734354	7916	NA	NA	Continuous	Psychiatric / neurological	Elliott LT	30305740	NA	NA	NA	NA
met-a-718	P-cresol sulfate	NA	European	Males and Females	2014	2545765	7758	NA	NA	Metabolites	Amino acid	Shin	24816252	NA	log10 units	0.31214	NA
prot-a-2658	Signal peptidase complex catalytic subunit SEC11C	NA	European	Males and Females	2018	10534735	3301	NA	NA	Immune system	Protein	Sun BB	29875488	NA	NA	NA	NA
ubm-a-3103	a2009s rh Lat Fis-ant-Horizont thickness	NA	European	Males	2018	11734354	8411	NA	NA	Continuous	Psychiatric / neurological	Elliott LT	30305740	NA	NA	NA	NA
ubm-a-2753	a2009s lh G&S cingul-Mid-Ant area	NA	European	Males	2018	11734354	8411	NA	NA	Continuous	Psychiatric / neurological	Elliott LT	30305740	NA	NA	NA	NA
ebi-a-GCST90002024	CD4 on naive CD4+ T cell	NA	European	NA	2020	14842727	2910	NA	NA	NA	NA	Orr<U+00F9> V	32929287	NA	NA	NA	NA
ubm-a-1471	NET100 0315	NA	European	Males	2018	11734354	7916	NA	NA	Continuous	Psychiatric / neurological	Elliott LT	30305740	NA	NA	NA	NA
ebi-a-GCST004075	Vertical cup-disc ratio	NA	European	NA	2017	11149520	23899	NA	NA	NA	NA	Springelkamp H	28073927	NA	NA	NA	NA
ubm-a-1810	NET100 0654	NA	European	Males	2018	11734354	7916	NA	NA	Continuous	Psychiatric / neurological	Elliott LT	30305740	NA	NA	NA	NA
ukb-d-L12_OTHERDISSKINANDSUBCUTIS	Other disorders of skin and subcutaneous tissue, not elsewhere classified	NA	European	Males and Females	2018	11712121	361194	4147	357047	Binary	NA	Neale lab	NA	NA	NA	NA	NA
ebi-a-GCST90000256	Severe COVID-19 infection with respiratory failure (analysis II)	NA	European	NA	2020	8095992	3790	1610	2180	NA	NA	Ellinghaus D	32558485	NA	NA	NA	NA
prot-c-3516_60_2	SDF-1	NA	European	Males and Females	2019	501428	NA	NA	NA	Continuous	NA	Suhre K	28240269	EFO_0007937	NA	NA	name=Stromal cell-derived factor 1; chr=10; start=44370165; end=44386493; entrez=6387; uniprot=P48061
ubm-a-643	IDP dMRI ProbtrackX FA ilf r	NA	European	Males	2018	11734354	7532	NA	NA	Continuous	Psychiatric / neurological	Elliott LT	30305740	NA	NA	NA	NA
finn-b-E4_HYPERCHOL	Pure hypercholesterolaemia	NA	European	Males and Females	2021	16380403	NA	8808	197259	Binary	NA	NA	NA	NA	NA	NA	E4_HYPERCHOL
ebi-a-GCST003392	Parental longevity (father's age at death)	NA	European	NA	2016	9481847	63775	NA	NA	NA	NA	Pilling LC	27015805	NA	NA	NA	NA
ukb-b-10586	Treatment/medication code: calcichew 1.25g chewable tablet	MRC-IEU	European	Males and Females	2018	9851867	462933	1005	461928	Binary	NA	Ben Elsworth	NA	NA	SD	NA	20003#1140870856: Output from GWAS pipeline using Phesant derived variables from UKBiobank
finn-b-AB1_SPIROCHE_OTHER	Spirochaetal infections, other/unspecified	NA	European	Males and Females	2021	16380466	NA	1132	217610	Binary	NA	NA	NA	NA	NA	NA	AB1_SPIROCHE_OTHER
ebi-a-GCST90001619	HLA DR+ T cell%T cell	NA	European	NA	2020	15160312	3596	NA	NA	NA	NA	Orr<U+00F9> V	32929287	NA	NA	NA	NA
prot-c-5343_74_3	CBPE	NA	European	Males and Females	2019	501428	NA	NA	NA	Continuous	NA	Suhre K	28240269	EFO_0007937	NA	NA	name=Carboxypeptidase E; chr=4; start=165361194; end=165498320; entrez=1363; uniprot=P16870
ukb-b-12301	Treatment/medication code: salbutamol	MRC-IEU	European	Males and Females	2018	9851867	462933	5499	457434	Binary	NA	Ben Elsworth	NA	NA	SD	NA	20003#1140881856: Output from GWAS pipeline using Phesant derived variables from UKBiobank
ukb-b-1190	Operative procedures - main OPCS: Q01.3 Excision of lesion of cervix uteri	MRC-IEU	European	Males and Females	2018	9851867	463010	2616	460394	Binary	NA	Ben Elsworth	NA	NA	SD	NA	41200#Q013: Output from GWAS pipeline using Phesant derived variables from UKBiobank
prot-a-1290	Glutathione S-transferase P	NA	European	Males and Females	2018	10534735	3301	NA	NA	Immune system	Protein	Sun BB	29875488	NA	NA	NA	NA
prot-a-3058	Tumor necrosis factor ligand superfamily member 15	NA	European	Males and Females	2018	10534735	3301	NA	NA	Immune system	Protein	Sun BB	29875488	NA	NA	NA	NA
ukb-d-N60	Diagnoses - main ICD10: N60 Benign mammary dysplasia	NA	European	Males and Females	2018	9554384	361194	1157	360037	Binary	NA	Neale lab	NA	NA	NA	NA	NA
ukb-b-16202	Carotene	MRC-IEU	European	Males and Females	2018	9851867	64979	NA	NA	Continuous	NA	Ben Elsworth	NA	NA	SD	NA	100019: Output from GWAS pipeline using Phesant derived variables from UKBiobank
finn-b-E4_DMNASKETO	Unspecified diabetes with ketoacidosis	NA	European	Males and Females	2021	16380335	NA	124	183185	Binary	NA	NA	NA	NA	NA	NA	E4_DMNASKETO
ebi-a-GCST90014325	Asthma	NA	European	NA	2021	34551291	408442	56167	352255	NA	NA	Valette K	34103634	NA	NA	NA	NA
ukb-a-552	Diagnoses - main ICD10: K50 Crohn's disease [regional enteritis]	Neale Lab	European	Males and Females	2017	10894596	337199	732	336467	NA	NA	Neale	NA	NA	SD	NA	NA
prot-c-2637_77_2	Macrophage mannose receptor	NA	European	Males and Females	2019	501428	NA	NA	NA	Continuous	NA	Suhre K	28240269	EFO_0007937	NA	NA	name=Macrophage mannose receptor 1; chr=10; start=17809344; end=17911170; entrez=4360; uniprot=P22897
finn-b-CD2_FOLLICULAR_LYMPHOMA_EXALLC	Follicular lymphoma (all cancers excluded)	NA	European	Males and Females	2021	16380337	NA	522	180756	Binary	NA	NA	NA	NA	NA	NA	CD2_FOLLICULAR_LYMPHOMA_EXALLC
finn-b-L12_ERYTHEMANODOSUM	Erythema nodosum	NA	European	Males and Females	2021	16380462	NA	433	212464	Binary	NA	NA	NA	NA	NA	NA	L12_ERYTHEMANODOSUM
ubm-a-749	IDP dMRI ProbtrackX L2 ifo r	NA	European	Males	2018	11734354	7532	NA	NA	Continuous	Psychiatric / neurological	Elliott LT	30305740	NA	NA	NA	NA
finn-b-N14_ENDOMETRIOSIS_UTERUS	Endometriosis of uterus	NA	European	Males and Females	2021	16376529	NA	2372	68969	Binary	NA	NA	NA	NA	NA	NA	N14_ENDOMETRIOSIS_UTERUS
finn-b-KRA_PSY_PUERPER	Mental and behabioural disorders of puerperum, not classified elsewhere	NA	European	Males and Females	2021	16379784	NA	189	123390	Binary	NA	NA	NA	NA	NA	NA	KRA_PSY_PUERPER
ubm-a-3029	a2009s lh S subparietal thickness	NA	European	Males	2018	11734354	8411	NA	NA	Continuous	Psychiatric / neurological	Elliott LT	30305740	NA	NA	NA	NA
prot-a-2974	Thyroid hormone receptor alpha	NA	European	Males and Females	2018	10534735	3301	NA	NA	Immune system	Protein	Sun BB	29875488	NA	NA	NA	NA
ukb-d-22617_7111	Job SOC coding: Sales and retail assistants	NA	European	Males and Females	2018	11921480	91149	4672	86477	Binary	NA	Neale lab	NA	NA	NA	NA	NA
ubm-a-1036	NET25 0090	NA	European	Males	2018	11734354	7916	NA	NA	Continuous	Psychiatric / neurological	Elliott LT	30305740	NA	NA	NA	NA
ukb-a-170	Treatment/medication code: citalopram	Neale Lab	European	Males and Females	2017	10894596	337159	5758	331401	NA	NA	Neale	NA	NA	SD	NA	NA
ebi-a-GCST90012081	Platelet endothelial cell adhesion molecule levels	NA	European	NA	2020	13138375	21758	NA	NA	NA	NA	Folkersen L	33067605	NA	NA	NA	NA
prot-c-2827_23_2	Fractalkine/CX3CL-1	NA	European	Males and Females	2019	501428	NA	NA	NA	Continuous	NA	Suhre K	28240269	EFO_0007937	NA	NA	name=Fractalkine; chr=16; start=57372458; end=57385048; entrez=6376; uniprot=P78423
prot-c-4965_27_1	ATP synthase beta chain	NA	European	Males and Females	2019	501428	NA	NA	NA	Continuous	NA	Suhre K	28240269	EFO_0007937	NA	NA	name=ATP synthase subunit beta, mitochondrial; chr=12; start=56638175; end=56646068; entrez=506; uniprot=P06576
prot-a-1261	Protein GPR107	NA	European	Males and Females	2018	10534735	3301	NA	NA	Immune system	Protein	Sun BB	29875488	NA	NA	NA	NA
ukb-b-8348	Diagnoses - secondary ICD10: K62.1 Rectal polyp	MRC-IEU	European	Males and Females	2018	9851867	463010	1837	461173	Binary	NA	Ben Elsworth	NA	NA	SD	NA	41204#K621: Output from GWAS pipeline using Phesant derived variables from UKBiobank
prot-a-2038	Neuralized-like protein 4	NA	European	Males and Females	2018	10534735	3301	NA	NA	Immune system	Protein	Sun BB	29875488	NA	NA	NA	NA
ukb-b-16348	PCT where patients GP was registered: CENTRAL LIVERPOOL PCT	MRC-IEU	European	Males and Females	2018	9851867	463010	2381	460629	Binary	NA	Ben Elsworth	NA	NA	SD	NA	41230#5HA: Output from GWAS pipeline using Phesant derived variables from UKBiobank
ubm-a-428	IDP dMRI TBSS L2 Superior longitudinal fasciculus R	NA	European	Males	2018	11734354	7532	NA	NA	Continuous	Psychiatric / neurological	Elliott LT	30305740	NA	NA	NA	NA
finn-b-VWXY20_SUICI_OTHER_INTENTI_SELF_H	Suicide or other Intentional self-harm	NA	European	Males and Females	2021	16380466	NA	52208	166584	Binary	NA	NA	NA	NA	NA	NA	VWXY20_SUICI_OTHER_INTENTI_SELF_H
ubm-a-1559	NET100 0403	NA	European	Males	2018	11734354	7916	NA	NA	Continuous	Psychiatric / neurological	Elliott LT	30305740	NA	NA	NA	NA
finn-b-K11_KELACROHN	Crohn's disease patients in KELA-register (KELA code 209, or 208 with ICD K50)	NA	European	Males and Females	2021	16380466	NA	940	217852	Binary	NA	NA	NA	NA	NA	NA	K11_KELACROHN
ubm-a-2191	NET100 1035	NA	European	Males	2018	11734354	7916	NA	NA	Continuous	Psychiatric / neurological	Elliott LT	30305740	NA	NA	NA	NA
ukb-b-14381	Type of baguette eaten: mixed	MRC-IEU	European	Males and Females	2018	9851867	64949	1427	63522	Binary	NA	Ben Elsworth	NA	NA	SD	NA	20092#2: Output from GWAS pipeline using Phesant derived variables from UKBiobank
ukb-b-17174	Type of cancer: ICD10: C44.4 Skin of scalp and neck	MRC-IEU	European	Males and Females	2018	9851867	463010	1225	461785	Binary	NA	Ben Elsworth	NA	NA	SD	NA	40006#C444: Output from GWAS pipeline using Phesant derived variables from UKBiobank
prot-a-372	Cerebellin-4	NA	European	Males and Females	2018	10534735	3301	NA	NA	Immune system	Protein	Sun BB	29875488	NA	NA	NA	NA
ubm-a-1276	NET100 0120	NA	European	Males	2018	11734354	7916	NA	NA	Continuous	Psychiatric / neurological	Elliott LT	30305740	NA	NA	NA	NA
met-a-712	Dihomo-linolenate (20:3n3 or n6)	NA	European	Males and Females	2014	2545634	7805	NA	NA	Metabolites	Fatty acid	Shin	24816252	NA	log10 units	0.137691	NA
prot-a-793	Beta-defensin 119	NA	European	Males and Females	2018	10534735	3301	NA	NA	Immune system	Protein	Sun BB	29875488	NA	NA	NA	NA
finn-b-RHEUMA_ARHTROPAT_REACTIVE	Reactive arthropathies, FINNGEN	NA	European	Males and Females	2021	16380295	NA	1109	172834	Binary	NA	NA	NA	NA	NA	NA	RHEUMA_ARHTROPAT_REACTIVE
prot-a-3048	Tumor necrosis factor receptor superfamily member 1B	NA	European	Males and Females	2018	10534735	3301	NA	NA	Immune system	Protein	Sun BB	29875488	NA	NA	NA	NA
met-d-M_HDL_L	Total lipids in medium HDL	NA	European	Males and Females	2020	12321875	115078	NA	NA	Continuous	NA	Borges CM	NA	NA	NA	NA	NA
prot-a-2369	Protein kinase C alpha type	NA	European	Males and Females	2018	10534735	3301	NA	NA	Immune system	Protein	Sun BB	29875488	NA	NA	NA	NA
prot-a-1669	NKG2-A/NKG2-B type II integral membrane protein	NA	European	Males and Females	2018	10534735	3301	NA	NA	Immune system	Protein	Sun BB	29875488	NA	NA	NA	NA
prot-c-2211_9_6	TIMP-1	NA	European	Males and Females	2019	501428	NA	NA	NA	Continuous	NA	Suhre K	28240269	EFO_0007937	NA	NA	name=Metalloproteinase inhibitor 1; chr=X; start=47582313; end=47586789; entrez=7076; uniprot=P01033
ubm-a-729	IDP dMRI ProbtrackX L1 ptr r	NA	European	Males	2018	11734354	7532	NA	NA	Continuous	Psychiatric / neurological	Elliott LT	30305740	NA	NA	NA	NA
ebi-a-GCST90011335	G_Parabacteroides abundance	NA	European	NA	2021	5444565	8956	NA	NA	NA	NA	R<U+00FC>hlemann MC	33462482	NA	NA	NA	NA
ebi-a-GCST90000441	Caspase 8 levels	NA	European	NA	2020	7883855	982	NA	NA	NA	NA	Hillary RF	32641083	NA	NA	NA	NA
prot-a-2096	Pro-neuregulin-2, membrane-bound isoform	NA	European	Males and Females	2018	10534735	3301	NA	NA	Immune system	Protein	Sun BB	29875488	NA	NA	NA	NA
ebi-a-GCST005904	Major depressive disorder (probable)	NA	European	NA	2018	7649378	174519	30603	143916	NA	NA	Howard DM	29662059	NA	logOR	NA	NA
ukb-d-30290_irnt	High light scatter reticulocyte percentage	NA	European	Males and Females	2018	13586218	344729	NA	NA	Continuous	NA	Neale lab	NA	NA	NA	NA	NA
ukb-b-2084	Number of correct matches in round	MRC-IEU	European	Males and Females	2018	9851867	462302	NA	NA	Categorical Ordered	NA	Ben Elsworth	NA	NA	SD	NA	398: Output from GWAS pipeline using Phesant derived variables from UKBiobank
ubm-a-283	IDP dMRI TBSS MD Fornix cres+Stria terminalis L	NA	European	Males	2018	11734354	7532	NA	NA	Continuous	Psychiatric / neurological	Elliott LT	30305740	NA	NA	NA	NA
prot-a-207	Axin-2	NA	European	Males and Females	2018	10534735	3301	NA	NA	Immune system	Protein	Sun BB	29875488	NA	NA	NA	NA
finn-b-ASTHMA_HOSPITAL_MAIN	Asthma, hospital admissions , main diagnosis only	NA	European	Males and Females	2021	16380466	NA	17433	201359	Binary	NA	NA	NA	NA	NA	NA	ASTHMA_HOSPITAL_MAIN
ukb-b-13500	Operative procedures - secondary OPCS: Z27.4 Duodenum	MRC-IEU	European	Males and Females	2018	9851867	463010	21838	441172	Binary	NA	Ben Elsworth	NA	NA	SD	NA	41210#Z274: Output from GWAS pipeline using Phesant derived variables from UKBiobank
met-d-M_VLDL_C	Cholesterol in medium VLDL	NA	European	Males and Females	2020	12321875	115078	NA	NA	Continuous	NA	Borges CM	NA	NA	NA	NA	NA
ukb-a-323	Age started oral contraceptive pill	Neale Lab	European	Males and Females	2017	10894596	144113	NA	NA	NA	NA	Neale	NA	NA	SD	NA	NA
ukb-b-929	Frequency of tiredness / lethargy in last 2 weeks	MRC-IEU	European	Males and Females	2018	9851867	449019	NA	NA	Categorical Ordered	NA	Ben Elsworth	NA	NA	SD	NA	2080: Output from GWAS pipeline using Phesant derived variables from UKBiobank
finn-b-M13_SPONDYLINFLAMNAS	Other specified/unspecified inflammatory spondylopathies	NA	European	Males and Females	2021	16380219	NA	656	164682	Binary	NA	NA	NA	NA	NA	NA	M13_SPONDYLINFLAMNAS
ebi-a-GCST90001495	CD39+ secreting CD4 regulatory T cell Absolute Count	NA	European	NA	2020	15131843	3405	NA	NA	NA	NA	Orr<U+00F9> V	32929287	NA	NA	NA	NA
prot-a-946	Ecto-NOX disulfide-thiol exchanger 2	NA	European	Males and Females	2018	10534735	3301	NA	NA	Immune system	Protein	Sun BB	29875488	NA	NA	NA	NA
ukb-b-5238	Fluid intelligence score	MRC-IEU	European	Males and Females	2018	9851867	149051	NA	NA	Categorical Ordered	NA	Ben Elsworth	NA	NA	SD	NA	20016: Output from GWAS pipeline using Phesant derived variables from UKBiobank
prot-a-2234	Protein disulfide-isomerase-like protein of the testis	NA	European	Males and Females	2018	10534735	3301	NA	NA	Immune system	Protein	Sun BB	29875488	NA	NA	NA	NA
ebi-a-GCST90016986	Gut microbiota abundance (genus Defluviitaleaceae UCG011 id.11287)	NA	European	NA	2021	5440169	14306	NA	NA	NA	NA	Kurilshikov A	33462485	NA	NA	NA	NA
prot-a-1949	Beta-microseminoprotein	NA	European	Males and Females	2018	10534735	3301	NA	NA	Immune system	Protein	Sun BB	29875488	NA	NA	NA	NA
ukb-b-1579	Types of spreads/sauces consumed: Jam/honey	MRC-IEU	European	Males and Females	2018	9851867	64949	12297	52652	Binary	NA	Ben Elsworth	NA	NA	SD	NA	20088#332: Output from GWAS pipeline using Phesant derived variables from UKBiobank
ieu-a-1000	Depressive symptoms	SSGAC	European	Males and Females	2016	6524475	161460	NA	NA	Risk factor	Psychiatric / neurological	Okbay	27089181	NA	SD	NA	NA
ubm-a-1856	NET100 0700	NA	European	Males	2018	11734354	7916	NA	NA	Continuous	Psychiatric / neurological	Elliott LT	30305740	NA	NA	NA	NA
ukb-b-1044	Operative procedures - main OPCS: H20.6 Fibreoptic endoscopic resection of lesion of colon NEC	MRC-IEU	European	Males and Females	2018	9851867	463010	1581	461429	Binary	NA	Ben Elsworth	NA	NA	SD	NA	41200#H206: Output from GWAS pipeline using Phesant derived variables from UKBiobank
ebi-a-GCST90010165	P-selectin glycoprotein ligand 1 levels	NA	European	NA	2020	18166693	1301	NA	NA	NA	NA	Gilly A	33303764	NA	NA	NA	NA
prot-a-1179	Vitamin D-binding protein	NA	European	Males and Females	2018	10534735	3301	NA	NA	Immune system	Protein	Sun BB	29875488	NA	NA	NA	NA
prot-c-3220_40_2	RET	NA	European	Males and Females	2019	501428	NA	NA	NA	Continuous	NA	Suhre K	28240269	EFO_0007937	NA	NA	name=Proto-oncogene tyrosine-protein kinase receptor Ret; chr=10; start=43077027; end=43130351; entrez=5979; uniprot=P07949
prot-a-123	Amyloid-like protein 2	NA	European	Males and Females	2018	10534735	3301	NA	NA	Immune system	Protein	Sun BB	29875488	NA	NA	NA	NA
prot-a-1196	Growth/differentiation factor 5	NA	European	Males and Females	2018	10534735	3301	NA	NA	Immune system	Protein	Sun BB	29875488	NA	NA	NA	NA
ukb-b-13653	Worry too long after embarrassment	MRC-IEU	European	Males and Females	2018	9851867	443918	212052	231866	Binary	NA	Ben Elsworth	NA	NA	SD	NA	2000: Output from GWAS pipeline using Phesant derived variables from UKBiobank
ukb-b-11274	Diagnoses - main ICD10: K60.2 Anal fissure, unspecified	MRC-IEU	European	Males and Females	2018	9851867	463010	1093	461917	Binary	NA	Ben Elsworth	NA	NA	SD	NA	41202#K602: Output from GWAS pipeline using Phesant derived variables from UKBiobank
prot-a-2683	Sentrin-specific protease 7	NA	European	Males and Females	2018	10534735	3301	NA	NA	Immune system	Protein	Sun BB	29875488	NA	NA	NA	NA
ubm-a-51	IDP T1 FAST ROIs R mid temp gyrus tempocc	NA	European	Males	2018	11734354	8427	NA	NA	Continuous	Psychiatric / neurological	Elliott LT	30305740	NA	NA	NA	NA
finn-b-I9_VARICVE	Varicose veins	NA	European	Males and Females	2021	16380438	NA	17027	190028	Binary	NA	NA	NA	NA	NA	NA	I9_VARICVE
ubm-a-570	IDP dMRI TBSS OD Fornix cres+Stria terminalis R	NA	European	Males	2018	11734354	7532	NA	NA	Continuous	Psychiatric / neurological	Elliott LT	30305740	NA	NA	NA	NA
finn-b-ST19_INJURY_MUSCLE_TENDON_WRIST_HAND_LEVEL	Injury of muscle and tendon at wrist and hand level	NA	European	Males and Females	2021	16380382	NA	2180	199036	Binary	NA	NA	NA	NA	NA	NA	ST19_INJURY_MUSCLE_TENDON_WRIST_HAND_LEVEL
ukb-b-5942	Illnesses of father: Severe depression	MRC-IEU	European	Males and Females	2018	9851867	399499	15430	384069	Binary	NA	Ben Elsworth	NA	NA	SD	NA	20107#12: Output from GWAS pipeline using Phesant derived variables from UKBiobank
prot-a-2780	Acid sphingomyelinase-like phosphodiesterase 3a	NA	European	Males and Females	2018	10534735	3301	NA	NA	Immune system	Protein	Sun BB	29875488	NA	NA	NA	NA
ebi-a-GCST90017054	Gut microbiota abundance (genus Ruminococcaceae UCG003 id.11361)	NA	European	NA	2021	5624730	14306	NA	NA	NA	NA	Kurilshikov A	33462485	NA	NA	NA	NA
met-d-M_HDL_C_pct	Cholesterol to total lipids ratio in medium HDL	NA	European	Males and Females	2020	12321875	115078	NA	NA	Continuous	NA	Borges CM	NA	NA	NA	NA	NA
ubm-a-2236	NET100 1080	NA	European	Males	2018	11734354	7916	NA	NA	Continuous	Psychiatric / neurological	Elliott LT	30305740	NA	NA	NA	NA
met-b-153	CD56 on 2+NK eff	NA	European	Females	2015	1624004	497	NA	NA	Immune system	Immune cell-surface protein expression levels	Roederer	25772697	NA	arbitrary units	322.87	Female twins
ebi-a-GCST90010124	Fibroblast growth factor 23 levels	NA	European	NA	2020	18152348	1286	NA	NA	NA	NA	Gilly A	33303764	NA	NA	NA	NA
finn-b-I9_HYPTENSHR_EXNONE	Hypertensive heart and/or renal disease (no controls excluded)	NA	European	Males and Females	2021	16380466	NA	4363	214429	Binary	NA	NA	NA	NA	NA	NA	I9_HYPTENSHR_EXNONE
prot-a-1454	Insulin growth factor-like family member 4	NA	European	Males and Females	2018	10534735	3301	NA	NA	Immune system	Protein	Sun BB	29875488	NA	NA	NA	NA
ubm-a-2570	NET100 1414	NA	European	Males	2018	11734354	7916	NA	NA	Continuous	Psychiatric / neurological	Elliott LT	30305740	NA	NA	NA	NA
prot-c-3396_54_2	Renin	NA	European	Males and Females	2019	501428	NA	NA	NA	Continuous	NA	Suhre K	28240269	EFO_0007937	NA	NA	name=Renin; chr=1; start=204154819; end=204166322; entrez=5972; uniprot=P00797
finn-b-L12_PIGMENTNAS	Other and unspecified disorders of pigmentation	NA	European	Males and Females	2021	16380442	NA	89	207482	Binary	NA	NA	NA	NA	NA	NA	L12_PIGMENTNAS
prot-a-2237	PDZ and LIM domain protein 4	NA	European	Males and Females	2018	10534735	3301	NA	NA	Immune system	Protein	Sun BB	29875488	NA	NA	NA	NA
ubm-a-1672	NET100 0516	NA	European	Males	2018	11734354	7916	NA	NA	Continuous	Psychiatric / neurological	Elliott LT	30305740	NA	NA	NA	NA
ubm-a-965	NET25 0019	NA	European	Males	2018	11734354	7916	NA	NA	Continuous	Psychiatric / neurological	Elliott LT	30305740	NA	NA	NA	NA
ubm-a-2391	NET100 1235	NA	European	Males	2018	11734354	7916	NA	NA	Continuous	Psychiatric / neurological	Elliott LT	30305740	NA	NA	NA	NA
ubm-a-709	IDP dMRI ProbtrackX L1 ar l	NA	European	Males	2018	11734354	7532	NA	NA	Continuous	Psychiatric / neurological	Elliott LT	30305740	NA	NA	NA	NA
prot-a-1670	NKG2-E type II integral membrane protein	NA	European	Males and Females	2018	10534735	3301	NA	NA	Immune system	Protein	Sun BB	29875488	NA	NA	NA	NA
finn-b-Z21_CARRIER_INFECTIOUS_DISEA	Carrier of infectious disease	NA	European	Males and Females	2021	16380464	NA	241	216934	Binary	NA	NA	NA	NA	NA	NA	Z21_CARRIER_INFECTIOUS_DISEA
ebi-a-GCST90001817	CD38 on Plasma Blast-Plasma Cell	NA	European	NA	2020	15048904	3655	NA	NA	NA	NA	Orr<U+00F9> V	32929287	NA	NA	NA	NA
ubm-a-2883	a2009s rh G rectus area	NA	European	Males	2018	11734354	8411	NA	NA	Continuous	Psychiatric / neurological	Elliott LT	30305740	NA	NA	NA	NA
finn-b-H7_PAPILLOEDEMA	Papilloedema, unspecified	NA	European	Males and Females	2021	16380465	NA	251	217491	Binary	NA	NA	NA	NA	NA	NA	H7_PAPILLOEDEMA
ukb-d-30860_irnt	Total protein	NA	European	Males and Females	2018	13585298	NA	NA	NA	Metabolites	NA	Neale lab	NA	NA	NA	NA	NA
ukb-d-22617_2321	Job SOC coding: Scientific researchers	NA	European	Males and Females	2018	9582642	91149	1190	89959	Binary	NA	Neale lab	NA	NA	NA	NA	NA
ukb-d-22601_24113277	Job coding: solicitor, lawyer, barrister, judge, coroner, articled clerk, attorney, advocate, stipendiary magistrate, fiscal/crown prosecutor, sheriff (scottish courts), legal services recorder	NA	European	Males and Females	2018	9408951	89866	1071	88795	Binary	NA	Neale lab	NA	NA	NA	NA	NA
prot-a-1019	Fas apoptotic inhibitory molecule 3	NA	European	Males and Females	2018	10534735	3301	NA	NA	Immune system	Protein	Sun BB	29875488	NA	NA	NA	NA
ubm-a-2531	NET100 1375	NA	European	Males	2018	11734354	7916	NA	NA	Continuous	Psychiatric / neurological	Elliott LT	30305740	NA	NA	NA	NA
ukb-b-6352	Type of cancer: ICD10: C50.4 Upper-outer quadrant of breast	MRC-IEU	European	Males and Females	2018	9851867	463010	3340	459670	Binary	NA	Ben Elsworth	NA	NA	SD	NA	40006#C504: Output from GWAS pipeline using Phesant derived variables from UKBiobank
ukb-d-I9_UAP	Unstable angina pectoris	NA	European	Males and Females	2018	11385655	361194	3439	357755	Binary	NA	Neale lab	NA	NA	NA	NA	NA
ebi-a-GCST90001953	CD33 on CD33dim HLA DR-	NA	European	NA	2020	14116471	1558	NA	NA	NA	NA	Orr<U+00F9> V	32929287	NA	NA	NA	NA
prot-a-1924	Motor neuron and pancreas homeobox protein 1	NA	European	Males and Females	2018	10534735	3301	NA	NA	Immune system	Protein	Sun BB	29875488	NA	NA	NA	NA
ubm-a-2911	a2009s rh S occipital ant area	NA	European	Males	2018	11734354	8411	NA	NA	Continuous	Psychiatric / neurological	Elliott LT	30305740	NA	NA	NA	NA
finn-b-ASTHMA_INFECTIONS	Asthma-related infections	NA	European	Males and Females	2021	16379970	NA	10095	135449	Binary	NA	NA	NA	NA	NA	NA	ASTHMA_INFECTIONS
prot-a-327	Carbonic anhydrase-related protein 10	NA	European	Males and Females	2018	10534735	3301	NA	NA	Immune system	Protein	Sun BB	29875488	NA	NA	NA	NA
prot-a-612	Cytochrome c oxidase assembly factor 3 homolog, mitochondrial	NA	European	Males and Females	2018	10534735	3301	NA	NA	Immune system	Protein	Sun BB	29875488	NA	NA	NA	NA
finn-b-K11_FEMHER	Femoral hernia	NA	European	Males and Females	2021	16380383	NA	700	190557	Binary	NA	NA	NA	NA	NA	NA	K11_FEMHER
ubm-a-1402	NET100 0246	NA	European	Males	2018	11734354	7916	NA	NA	Continuous	Psychiatric / neurological	Elliott LT	30305740	NA	NA	NA	NA
prot-a-1989	HemK methyltransferase family member 2	NA	European	Males and Females	2018	10534735	3301	NA	NA	Immune system	Protein	Sun BB	29875488	NA	NA	NA	NA
prot-a-3073	TOM1-like protein 1	NA	European	Males and Females	2018	10534735	3301	NA	NA	Immune system	Protein	Sun BB	29875488	NA	NA	NA	NA
ukb-b-2399	Destinations on discharge from hospital (recoded): Transfer to other NHS provider: General ward, young physically disabled, A&E	MRC-IEU	European	Males and Females	2018	9851867	461036	6653	454383	Binary	NA	Ben Elsworth	NA	NA	SD	NA	41248#5001: Output from GWAS pipeline using Phesant derived variables from UKBiobank
ubm-a-883	NODEamps25 0013	NA	European	Males	2018	11734354	7916	NA	NA	Continuous	Psychiatric / neurological	Elliott LT	30305740	NA	NA	NA	NA
ukb-b-8301	Treatment/medication code: co-codamol	MRC-IEU	European	Males and Females	2018	9851867	462933	10819	452114	Binary	NA	Ben Elsworth	NA	NA	SD	NA	20003#1140923346: Output from GWAS pipeline using Phesant derived variables from UKBiobank
prot-a-184	Histone-lysine N-methyltransferase ASH1L	NA	European	Males and Females	2018	10534735	3301	NA	NA	Immune system	Protein	Sun BB	29875488	NA	NA	NA	NA
met-d-VLDL_C	VLDL cholesterol	NA	European	Males and Females	2020	12321875	115078	NA	NA	Continuous	NA	Borges CM	NA	NA	NA	NA	NA
prot-a-1584	Integrin alpha-V: beta-5 complex	NA	European	Males and Females	2018	10534735	3301	NA	NA	Immune system	Protein	Sun BB	29875488	NA	NA	NA	NA
prot-a-172	Arylsulfatase B	NA	European	Males and Females	2018	10534735	3301	NA	NA	Immune system	Protein	Sun BB	29875488	NA	NA	NA	NA
met-a-365	3-methoxytyrosine	NA	European	Males and Females	2014	2544787	5997	NA	NA	Metabolites	Amino acid	Shin	24816252	NA	log10 units	0.133616	NA
ubm-a-2159	NET100 1003	NA	European	Males	2018	11734354	7916	NA	NA	Continuous	Psychiatric / neurological	Elliott LT	30305740	NA	NA	NA	NA
ebi-a-GCST005850	Heart rate response to recovery post exercise (30 sec)	NA	European	NA	2018	14615800	54137	NA	NA	NA	NA	Verweij N	29497042	NA	NA	NA	NA
ukb-a-157	Treatment/medication code: liothyronine	Neale Lab	European	Males and Females	2017	10894596	337159	86	337073	NA	NA	Neale	NA	NA	SD	NA	NA
prot-c-3519_3_2	TARC	NA	European	Males and Females	2019	501428	NA	NA	NA	Continuous	NA	Suhre K	28240269	EFO_0007937	NA	NA	name=C-C motif chemokine 17; chr=16; start=57404767; end=57416062; entrez=6361; uniprot=Q92583
ubm-a-1751	NET100 0595	NA	European	Males	2018	11734354	7916	NA	NA	Continuous	Psychiatric / neurological	Elliott LT	30305740	NA	NA	NA	NA
prot-a-272	BRICHOS domain-containing protein 5	NA	European	Males and Females	2018	10534735	3301	NA	NA	Immune system	Protein	Sun BB	29875488	NA	NA	NA	NA
ubm-a-921	NODEamps100 0030	NA	European	Males	2018	11734354	7916	NA	NA	Continuous	Psychiatric / neurological	Elliott LT	30305740	NA	NA	NA	NA
finn-b-F5_OPIOIDS	Mental and behavioural disorders due to opioids	NA	European	Males and Females	2021	16380458	NA	651	214999	Binary	NA	NA	NA	NA	NA	NA	F5_OPIOIDS
ubm-a-1221	NET100 0065	NA	European	Males	2018	11734354	7916	NA	NA	Continuous	Psychiatric / neurological	Elliott LT	30305740	NA	NA	NA	NA
ukb-b-12913	Operative procedures - secondary OPCS: Z49.3 Skin of anterior trunk	MRC-IEU	European	Males and Females	2018	9851867	463010	3551	459459	Binary	NA	Ben Elsworth	NA	NA	SD	NA	41210#Z493: Output from GWAS pipeline using Phesant derived variables from UKBiobank
ukb-b-5382	Eggs in sandwiches intake	MRC-IEU	European	Males and Females	2018	9851867	64949	NA	NA	Categorical Ordered	NA	Ben Elsworth	NA	NA	SD	NA	102960: Output from GWAS pipeline using Phesant derived variables from UKBiobank
ubm-a-1713	NET100 0557	NA	European	Males	2018	11734354	7916	NA	NA	Continuous	Psychiatric / neurological	Elliott LT	30305740	NA	NA	NA	NA
ebi-a-GCST90017118	Gut microbiota abundance (phylum Verrucomicrobia id.3982)	NA	European	NA	2021	5530329	14306	NA	NA	NA	NA	Kurilshikov A	33462485	NA	NA	NA	NA
ieu-a-962	Ever vs never smoked	TAG	European	Males and Females	2010	2455847	74035	41969	32066	Risk factor	Behavioural	Furberg	20418890	NA	log odds	NA	NA
met-d-Clinical_LDL_C	Clinical LDL cholesterol	NA	European	Males and Females	2020	12321875	115078	NA	NA	Continuous	NA	Borges CM	NA	NA	NA	NA	NA
ieu-b-4865	Total Testosterone	NA	European	Males	2020	12321875	199569	NA	NA	NA	NA	Rebecca Richmond	NA	NCIT:C74793	NA	NA	Output from UKBiobank - stratified by sex
ubm-a-567	IDP dMRI TBSS OD Cingulum cingulate gyrus L	NA	European	Males	2018	11734354	7532	NA	NA	Continuous	Psychiatric / neurological	Elliott LT	30305740	NA	NA	NA	NA
prot-a-50	beta-adrenergic receptor kinase 1	NA	European	Males and Females	2018	10534735	3301	NA	NA	Immune system	Protein	Sun BB	29875488	NA	NA	NA	NA
ukb-b-5911	Diagnoses - secondary ICD10: Z88.0 Personal history of allergy to penicillin	MRC-IEU	European	Males and Females	2018	9851867	463010	11348	451662	Binary	NA	Ben Elsworth	NA	NA	SD	NA	41204#Z880: Output from GWAS pipeline using Phesant derived variables from UKBiobank
ubm-a-1097	NET25 0151	NA	European	Males	2018	11734354	7916	NA	NA	Continuous	Psychiatric / neurological	Elliott LT	30305740	NA	NA	NA	NA
prot-a-3165	Protein unc-13 homolog A	NA	European	Males and Females	2018	10534735	3301	NA	NA	Immune system	Protein	Sun BB	29875488	NA	NA	NA	NA
ukb-b-770	Other meat intake	MRC-IEU	European	Males and Females	2018	9851867	64941	NA	NA	Categorical Ordered	NA	Ben Elsworth	NA	NA	SD	NA	103100: Output from GWAS pipeline using Phesant derived variables from UKBiobank
finn-b-I9_HYPTENSPUL_EXNONE	"Hypertension, Pulmonary Arterial" (no controls excluded)	NA	European	Males and Females	2021	16380466	NA	125	218667	Binary	NA	NA	NA	NA	NA	NA	I9_HYPTENSPUL_EXNONE
finn-b-CD2_BENIGN_RECTUM_ANAL_EXALLC	"Benign neoplasm: Rectum, anus and anal canal" (all cancers excluded)	NA	European	Males and Females	2021	16380339	NA	2518	179172	Binary	NA	NA	NA	NA	NA	NA	CD2_BENIGN_RECTUM_ANAL_EXALLC
prot-a-1438	Interferon omega-1	NA	European	Males and Females	2018	10534735	3301	NA	NA	Immune system	Protein	Sun BB	29875488	NA	NA	NA	NA
ukb-b-18102	Diagnoses - secondary ICD10: K29.6 Other gastritis	MRC-IEU	European	Males and Females	2018	9851867	463010	1756	461254	Binary	NA	Ben Elsworth	NA	NA	SD	NA	41204#K296: Output from GWAS pipeline using Phesant derived variables from UKBiobank
ubm-a-2776	a2009s lh G precuneus area	NA	European	Males	2018	11734354	8411	NA	NA	Continuous	Psychiatric / neurological	Elliott LT	30305740	NA	NA	NA	NA
finn-b-P16_DISORD_RELATED_GESTATION_LOW_BIRTHWGHTT_NECIFIED	Disorders related to short gestation and low birth weight, not elsewhere classified	NA	European	Males and Females	2021	16380466	NA	258	218490	Binary	NA	NA	NA	NA	NA	NA	P16_DISORD_RELATED_GESTATION_LOW_BIRTHWGHTT_NECIFIED
finn-b-N14_TORSIOTEST	Torsion of testis	NA	European	Males and Females	2021	16377251	NA	309	72799	Binary	NA	NA	NA	NA	NA	NA	N14_TORSIOTEST
prot-a-634	COMM domain-containing protein 7	NA	European	Males and Females	2018	10534735	3301	NA	NA	Immune system	Protein	Sun BB	29875488	NA	NA	NA	NA
prot-a-1318	Hydroxycarboxylic acid receptor 2	NA	European	Males and Females	2018	10534735	3301	NA	NA	Immune system	Protein	Sun BB	29875488	NA	NA	NA	NA
ebi-a-GCST90011444	OTU99_21 (Parasutterella) abundance	NA	European	NA	2021	5420496	8956	NA	NA	NA	NA	R<U+00FC>hlemann MC	33462482	NA	NA	NA	NA
ebi-a-GCST90010159	Programmed cell death 1 ligand 2 levels	NA	European	NA	2020	18166693	1301	NA	NA	NA	NA	Gilly A	33303764	NA	NA	NA	NA
ubm-a-1630	NET100 0474	NA	European	Males	2018	11734354	7916	NA	NA	Continuous	Psychiatric / neurological	Elliott LT	30305740	NA	NA	NA	NA
met-a-460	Androsterone sulfate	NA	European	Males and Females	2014	2545586	7785	NA	NA	Metabolites	Lipid	Shin	24816252	NA	log10 units	0.370955	NA
prot-c-4771_10_3	ASM3A	NA	European	Males and Females	2019	501428	NA	NA	NA	Continuous	NA	Suhre K	28240269	EFO_0007937	NA	NA	name=Acid sphingomyelinase-like phosphodiesterase 3a; chr=6; start=122789049; end=122809720; entrez=10924; uniprot=Q92484
ukb-b-352	Total errors traversing alphanumeric path (trail #2)	MRC-IEU	European	Males and Females	2018	9851867	40607	NA	NA	Categorical Ordered	NA	Ben Elsworth	NA	NA	SD	NA	20248: Output from GWAS pipeline using Phesant derived variables from UKBiobank
ukb-b-19191	Mouth/teeth dental problems: Toothache	MRC-IEU	European	Males and Females	2018	9851867	461113	18964	442149	Binary	NA	Ben Elsworth	NA	NA	SD	NA	6149#5: Output from GWAS pipeline using Phesant derived variables from UKBiobank
prot-a-2665	E-selectin	NA	European	Males and Females	2018	10534735	3301	NA	NA	Immune system	Protein	Sun BB	29875488	NA	NA	NA	NA
ubm-a-107	IDP T1 FAST ROIs R front operc cortex	NA	European	Males	2018	11734354	8427	NA	NA	Continuous	Psychiatric / neurological	Elliott LT	30305740	NA	NA	NA	NA
prot-a-2382	Prokineticin-1	NA	European	Males and Females	2018	10534735	3301	NA	NA	Immune system	Protein	Sun BB	29875488	NA	NA	NA	NA
prot-c-5383_14_3	BAFF Receptor	NA	European	Males and Females	2019	501428	NA	NA	NA	Continuous	NA	Suhre K	28240269	EFO_0007937	NA	NA	name=Tumor necrosis factor receptor superfamily member 13C; chr=22; start=41922023; end=41926818; entrez=115650; uniprot=Q96RJ3
met-b-156	CD39 on CD4 T	NA	European	Females	2015	1623131	497	NA	NA	Immune system	Immune cell-surface protein expression levels	Roederer	25772697	NA	arbitrary units	690.442	Female twins
ubm-a-208	IDP dMRI TBSS FA Superior cerebellar peduncle R	NA	European	Males	2018	11734354	7532	NA	NA	Continuous	Psychiatric / neurological	Elliott LT	30305740	NA	NA	NA	NA
prot-a-2874	Stanniocalcin-2	NA	European	Males and Females	2018	10534735	3301	NA	NA	Immune system	Protein	Sun BB	29875488	NA	NA	NA	NA
ukb-b-4507	Diagnoses - main ICD10: R04.2 Haemoptysis	MRC-IEU	European	Males and Females	2018	9851867	463010	1240	461770	Binary	NA	Ben Elsworth	NA	NA	SD	NA	41202#R042: Output from GWAS pipeline using Phesant derived variables from UKBiobank
prot-a-49	ADP-dependent glucokinase	NA	European	Males and Females	2018	10534735	3301	NA	NA	Immune system	Protein	Sun BB	29875488	NA	NA	NA	NA
ukb-b-12854	Arm fat percentage (right)	MRC-IEU	European	Males and Females	2018	9851867	454789	NA	NA	Continuous	NA	Ben Elsworth	NA	NA	SD	NA	23119: Output from GWAS pipeline using Phesant derived variables from UKBiobank
prot-a-2250	Peroxisomal targeting signal 1 receptor	NA	European	Males and Females	2018	10534735	3301	NA	NA	Immune system	Protein	Sun BB	29875488	NA	NA	NA	NA
finn-b-SCND_OTH_KNEEARTHROSIS	Other secondary gonarthrosis	NA	European	Males and Females	2021	16380404	NA	657	195996	Binary	NA	NA	NA	NA	NA	NA	SCND_OTH_KNEEARTHROSIS
ukb-b-13731	Diagnoses - main ICD10: K22.1 Ulcer of oesophagus	MRC-IEU	European	Males and Females	2018	9851867	463010	3251	459759	Binary	NA	Ben Elsworth	NA	NA	SD	NA	41202#K221: Output from GWAS pipeline using Phesant derived variables from UKBiobank
ubm-a-2507	NET100 1351	NA	European	Males	2018	11734354	7916	NA	NA	Continuous	Psychiatric / neurological	Elliott LT	30305740	NA	NA	NA	NA
finn-b-I9_ANGINA_EXNONE	Angina pectoris (no controls excluded)	NA	European	Males and Females	2021	16380466	NA	18168	200624	Binary	NA	NA	NA	NA	NA	NA	I9_ANGINA_EXNONE
ukb-d-22617_4122	Job SOC coding: Accounts and wages clerks, book-keepers, other financial clerks	NA	European	Males and Females	2018	10999368	91149	2752	88397	Binary	NA	Neale lab	NA	NA	NA	NA	NA
ebi-a-GCST90017056	Gut microbiota abundance (genus Ruminococcaceae UCG005 id.11363)	NA	European	NA	2021	5638483	14306	NA	NA	NA	NA	Kurilshikov A	33462485	NA	NA	NA	NA
finn-b-G6_MIGRAINE_NO_AURA	Migraine without aura	NA	European	Males and Females	2021	16380336	NA	3215	176107	Binary	NA	NA	NA	NA	NA	NA	G6_MIGRAINE_NO_AURA
ubm-a-1834	NET100 0678	NA	European	Males	2018	11734354	7916	NA	NA	Continuous	Psychiatric / neurological	Elliott LT	30305740	NA	NA	NA	NA
ieu-a-800	Bipolar disorder	PGC	European	Males and Females	2011	108835	16731	7481	9250	Disease	Psychiatric / neurological	Sklar P	21926972	NA	log odds	NA	Clump; effect allele frequencies are missing
ukb-b-4286	PCT where patients GP was registered: SHEFFIELD SOUTH WEST PCT	MRC-IEU	European	Males and Females	2018	9851867	463010	2654	460356	Binary	NA	Ben Elsworth	NA	NA	SD	NA	41230#5EP: Output from GWAS pipeline using Phesant derived variables from UKBiobank
prot-a-3192	Guanine nucleotide exchange factor VAV3	NA	European	Males and Females	2018	10534735	3301	NA	NA	Immune system	Protein	Sun BB	29875488	NA	NA	NA	NA
finn-b-M13_SHORTACHILLES	Short Achilles tendon (acquired)	NA	European	Males and Females	2021	16380308	NA	332	167641	Binary	NA	NA	NA	NA	NA	NA	M13_SHORTACHILLES
finn-b-J10_RESPCONDEXT	Respiratory conditions due to other external agents	NA	European	Males and Females	2021	16380466	NA	224	216866	Binary	NA	NA	NA	NA	NA	NA	J10_RESPCONDEXT
finn-b-R18_DISTU_SMELL_TASTE	Disturbances of smell and taste	NA	European	Males and Females	2021	16380347	NA	545	196383	Binary	NA	NA	NA	NA	NA	NA	R18_DISTU_SMELL_TASTE
ebi-a-GCST90011414	OTU97_82 (Bacteroides) abundance	NA	European	NA	2021	5274246	8956	NA	NA	NA	NA	R<U+00FC>hlemann MC	33462482	NA	NA	NA	NA
finn-b-H7_PTOSIS	Ptosis of eyelid	NA	European	Males and Females	2021	16380436	NA	1349	203231	Binary	NA	NA	NA	NA	NA	NA	H7_PTOSIS
prot-a-2831	Sepiapterin reductase	NA	European	Males and Females	2018	10534735	3301	NA	NA	Immune system	Protein	Sun BB	29875488	NA	NA	NA	NA
prot-c-3400_49_2	TBK1	NA	European	Males and Females	2019	501428	NA	NA	NA	Continuous	NA	Suhre K	28240269	EFO_0007937	NA	NA	name=Serine/threonine-protein kinase TBK1; chr=12; start=64451880; end=64502108; entrez=29110; uniprot=Q9UHD2
ebi-a-GCST90001579	CD14- CD16+ monocyte Absolute Count	NA	European	NA	2020	15038157	3629	NA	NA	NA	NA	Orr<U+00F9> V	32929287	NA	NA	NA	NA
met-a-527	X-11521	NA	European	Males and Females	2014	2545110	7193	NA	NA	Metabolites	Unknown metabolite	Shin	24816252	NA	log10 units	0.195661	NA
ubm-a-1998	NET100 0842	NA	European	Males	2018	11734354	7916	NA	NA	Continuous	Psychiatric / neurological	Elliott LT	30305740	NA	NA	NA	NA
ubm-a-2399	NET100 1243	NA	European	Males	2018	11734354	7916	NA	NA	Continuous	Psychiatric / neurological	Elliott LT	30305740	NA	NA	NA	NA
prot-a-2829	Spondin-1	NA	European	Males and Females	2018	10534735	3301	NA	NA	Immune system	Protein	Sun BB	29875488	NA	NA	NA	NA
met-a-618	Decanoylcarnitine	NA	European	Males and Females	2014	2545676	7766	NA	NA	Metabolites	Lipid	Shin	24816252	NA	log10 units	0.222403	NA
ukb-d-20548_7	Manifestations of mania or irritability: I was easily distracted	NA	European	Males and Females	2018	13113620	114422	9162	105260	Binary	NA	Neale lab	NA	NA	NA	NA	NA
met-c-930	Concentration of small VLDL particles	NA	European	Males and Females	2016	11820641	19273	NA	NA	Metabolites	Lipid	Kettunen	27005778	NA	SD	NA	S.VLDL.P
ubm-a-318	IDP dMRI TBSS MO Posterior corona radiata R	NA	European	Males	2018	11734354	7532	NA	NA	Continuous	Psychiatric / neurological	Elliott LT	30305740	NA	NA	NA	NA
ukb-b-4909	Number of triplets attempted (right)	MRC-IEU	European	Males and Females	2018	9851867	150168	NA	NA	Categorical Ordered	NA	Ben Elsworth	NA	NA	SD	NA	4276: Output from GWAS pipeline using Phesant derived variables from UKBiobank
ukb-b-4303	Diagnoses - secondary ICD10: K80.2 Calculus of gallbladder without cholecystitis	MRC-IEU	European	Males and Females	2018	9851867	463010	2091	460919	Binary	NA	Ben Elsworth	NA	NA	SD	NA	41204#K802: Output from GWAS pipeline using Phesant derived variables from UKBiobank
met-d-S_HDL_FC_pct	Free cholesterol to total lipids ratio in small HDL	NA	European	Males and Females	2020	12321875	115078	NA	NA	Continuous	NA	Borges CM	NA	NA	NA	NA	NA
prot-a-2946	Teneurin-4	NA	European	Males and Females	2018	10534735	3301	NA	NA	Immune system	Protein	Sun BB	29875488	NA	NA	NA	NA
ubm-a-1569	NET100 0413	NA	European	Males	2018	11734354	7916	NA	NA	Continuous	Psychiatric / neurological	Elliott LT	30305740	NA	NA	NA	NA
ebi-a-GCST90001447	IgD+ CD38+ B cell %B cell	NA	European	NA	2020	15048951	3657	NA	NA	NA	NA	Orr<U+00F9> V	32929287	NA	NA	NA	NA
ukb-b-3969	Treatment speciality of consultant (recoded): Colorectal surgery	MRC-IEU	European	Males and Females	2018	9851867	444326	5046	439280	Binary	NA	Ben Elsworth	NA	NA	SD	NA	41246#1310: Output from GWAS pipeline using Phesant derived variables from UKBiobank
ukb-b-11866	6mm index of best keratometry results (right)	MRC-IEU	European	Males and Females	2018	9851867	84303	NA	NA	Categorical Ordered	NA	Ben Elsworth	NA	NA	SD	NA	5251: Output from GWAS pipeline using Phesant derived variables from UKBiobank
ubm-a-1503	NET100 0347	NA	European	Males	2018	11734354	7916	NA	NA	Continuous	Psychiatric / neurological	Elliott LT	30305740	NA	NA	NA	NA
prot-a-12	Aggrecan core protein	NA	European	Males and Females	2018	10534735	3301	NA	NA	Immune system	Protein	Sun BB	29875488	NA	NA	NA	NA
ubm-a-3104	a2009s rh Lat Fis-ant-Vertical thickness	NA	European	Males	2018	11734354	8411	NA	NA	Continuous	Psychiatric / neurological	Elliott LT	30305740	NA	NA	NA	NA
ubm-a-1502	NET100 0346	NA	European	Males	2018	11734354	7916	NA	NA	Continuous	Psychiatric / neurological	Elliott LT	30305740	NA	NA	NA	NA
prot-a-2220	cGMP-inhibited 3',5'-cyclic phosphodiesterase A	NA	European	Males and Females	2018	10534735	3301	NA	NA	Immune system	Protein	Sun BB	29875488	NA	NA	NA	NA
prot-a-1312	Hepatitis A virus cellular receptor 2	NA	European	Males and Females	2018	10534735	3301	NA	NA	Immune system	Protein	Sun BB	29875488	NA	NA	NA	NA
met-d-LDL_FC	Free cholesterol in LDL	NA	European	Males and Females	2020	12321875	115078	NA	NA	Continuous	NA	Borges CM	NA	NA	NA	NA	NA
met-a-419	1,5-anhydroglucitol (1,5-AG)	NA	European	Males and Females	2014	2545780	7746	NA	NA	Metabolites	Carbohydrate	Shin	24816252	NA	log10 units	0.152704	NA
ebi-a-GCST90011661	OTU99_47 (Prevotella) prevalence	NA	European	NA	2021	5438111	8956	NA	NA	NA	NA	R<U+00FC>hlemann MC	33462482	NA	NA	NA	NA
ukb-d-IV_ENDOCRIN_NUTRIT	Endocrine, nutritional and metabolic diseases	NA	European	Males and Females	2018	12691214	361194	7218	353976	Binary	NA	Neale lab	NA	NA	NA	NA	NA
prot-a-2517	RELT-like protein 1	NA	European	Males and Females	2018	10534735	3301	NA	NA	Immune system	Protein	Sun BB	29875488	NA	NA	NA	NA
ubm-a-1105	NET25 0159	NA	European	Males	2018	11734354	7916	NA	NA	Continuous	Psychiatric / neurological	Elliott LT	30305740	NA	NA	NA	NA
prot-a-182	Asialoglycoprotein receptor 1	NA	European	Males and Females	2018	10534735	3301	NA	NA	Immune system	Protein	Sun BB	29875488	NA	NA	NA	NA
ubm-a-2798	a2009s lh S front inf area	NA	European	Males	2018	11734354	8411	NA	NA	Continuous	Psychiatric / neurological	Elliott LT	30305740	NA	NA	NA	NA
met-a-592	X-12217	NA	European	Males and Females	2014	2545347	6469	NA	NA	Metabolites	Unknown metabolite	Shin	24816252	NA	log10 units	0.233939	NA
prot-a-1216	D-glucuronyl C5-epimerase	NA	European	Males and Females	2018	10534735	3301	NA	NA	Immune system	Protein	Sun BB	29875488	NA	NA	NA	NA
ukb-b-6358	Non-cancer illness code, self-reported: stroke	MRC-IEU	European	Males and Females	2018	9851867	462933	6116	456817	Binary	NA	Ben Elsworth	NA	NA	SD	NA	20002#1081: Output from GWAS pipeline using Phesant derived variables from UKBiobank
finn-b-I9_MI_STRICT_EXNONE	"Myocardial infarction, strict" (no controls excluded)	NA	European	Males and Females	2021	16380466	NA	11622	207170	Binary	NA	NA	NA	NA	NA	NA	I9_MI_STRICT_EXNONE
prot-c-4992_49_1	GRN	NA	European	Males and Females	2019	501428	NA	NA	NA	Continuous	NA	Suhre K	28240269	EFO_0007937	NA	NA	name=Granulins; chr=17; start=44345246; end=44353102; entrez=2896; uniprot=P28799
ukb-a-168	Treatment/medication code: losartan	Neale Lab	European	Males and Females	2017	10894596	337159	3064	334095	NA	NA	Neale	NA	NA	SD	NA	NA
prot-a-2934	T-box transcription factor TBX22	NA	European	Males and Females	2018	10534735	3301	NA	NA	Immune system	Protein	Sun BB	29875488	NA	NA	NA	NA
prot-c-4131_72_2	Fibronectin	NA	European	Males and Females	2019	501428	NA	NA	NA	Continuous	NA	Suhre K	28240269	EFO_0007937	NA	NA	name=Fibronectin; chr=2; start=215360440; end=215436172; entrez=2335; uniprot=P02751
met-c-960	Triglycerides in chylomicrons and largest VLDL particles	NA	European	Males and Females	2016	11843388	21540	NA	NA	Metabolites	Lipid	Kettunen	27005778	NA	SD	0.53	XXL.VLDL.TG; SD value comes from the original untransformed distribution of the ERF cohort
ieu-a-822	Pancreatic cancer	PanScan1	European	Males and Females	2009	521863	3835	1896	1939	Disease	Cancer	Amundadottir L	19648918	NA	log odds	NA	NA
finn-b-G6_PARKINSON_EXMORE	Parkinson's disease (more controls excluded)	NA	European	Males and Females	2021	16379436	NA	2162	111621	Binary	NA	NA	NA	NA	NA	NA	G6_PARKINSON_EXMORE
ukb-d-I9_NONRHEVALV	Non-rheumatic valve diseases	NA	European	Males and Females	2018	10080950	361194	1606	359588	Binary	NA	Neale lab	NA	NA	NA	NA	NA
ebi-a-GCST004600	Eosinophil percentage of white cells	NA	European	NA	2016	29167233	172378	NA	NA	NA	NA	Astle WJ	27863252	NA	NA	NA	NA
finn-b-Z21_SPECIAL_SCREEN_EXAM_OTH_DISEA_DISORD	Special screening examination for other diseases and disorders	NA	European	Males and Females	2021	16379763	NA	1688	118077	Binary	NA	NA	NA	NA	NA	NA	Z21_SPECIAL_SCREEN_EXAM_OTH_DISEA_DISORD
ebi-a-GCST90006905	Anti-human herpes<U+00A0>virus<U+00A0>6<U+00A0>IE1B IgG<U+00A0>seropositivity	NA	European	NA	2020	9170312	8735	NA	NA	NA	NA	Butler-Laporte G	33204752	NA	NA	NA	NA
finn-b-KRA_PSY_PERSON	Personality disorders	NA	European	Males and Females	2021	16380466	NA	6254	212538	Binary	NA	NA	NA	NA	NA	NA	KRA_PSY_PERSON
prot-a-736	Fractalkine	NA	European	Males and Females	2018	10534735	3301	NA	NA	Immune system	Protein	Sun BB	29875488	NA	NA	NA	NA
ieu-a-1096	Childhood obesity	EGG	European	Males and Females	2012	2442739	13848	5530	8318	Risk factor	Anthropometric	Bradfield JP	22484627	NA	log odds	NA	Effect allele frequencies are missing
ukb-b-17100	PCT where patients GP was registered: BEBINGTON AND WEST WIRRAL PCT	MRC-IEU	European	Males and Females	2018	9851867	463010	1125	461885	Binary	NA	Ben Elsworth	NA	NA	SD	NA	41230#5F8: Output from GWAS pipeline using Phesant derived variables from UKBiobank
ukb-b-5068	Chocolate-covered biscuits intake	MRC-IEU	European	Males and Females	2018	9851867	64949	NA	NA	Categorical Ordered	NA	Ben Elsworth	NA	NA	SD	NA	102340: Output from GWAS pipeline using Phesant derived variables from UKBiobank
prot-c-5316_54_3	Prothrombin	NA	European	Males and Females	2019	501428	NA	NA	NA	Continuous	NA	Suhre K	28240269	EFO_0007937	NA	NA	name=Prothrombin; chr=11; start=46719180; end=46739506; entrez=2147; uniprot=P00734
prot-a-830	Delta-like protein 1	NA	European	Males and Females	2018	10534735	3301	NA	NA	Immune system	Protein	Sun BB	29875488	NA	NA	NA	NA
prot-a-2005	Next to BRCA1 gene 1 protein	NA	European	Males and Females	2018	10534735	3301	NA	NA	Immune system	Protein	Sun BB	29875488	NA	NA	NA	NA
ieu-a-1122	Low grade serous ovarian cancer	OCAC	European	Females	2017	0	41953	1012	40941	Disease	Cancer	Phelan	28346442	NA	log odds	NA	NA
ukb-d-20553_5	Methods of self-harm used: Self-injury such as self-cutting, scratching or hitting, etc.	NA	European	Males and Females	2018	10859072	117733	2538	115195	Binary	NA	Neale lab	NA	NA	NA	NA	NA
ukb-b-8621	Operative procedures - main OPCS: M47.9 Unspecified urethral catheterisation of bladder	MRC-IEU	European	Males and Females	2018	9851867	463010	1496	461514	Binary	NA	Ben Elsworth	NA	NA	SD	NA	41200#M479: Output from GWAS pipeline using Phesant derived variables from UKBiobank
ukb-b-7503	Liquid used to make porridge: Porridge with water	MRC-IEU	European	Males and Females	2018	9851867	64949	3730	61219	Binary	NA	Ben Elsworth	NA	NA	SD	NA	20105#78: Output from GWAS pipeline using Phesant derived variables from UKBiobank
prot-a-981	Erythroid membrane-associated protein	NA	European	Males and Females	2018	10534735	3301	NA	NA	Immune system	Protein	Sun BB	29875488	NA	NA	NA	NA
finn-b-O15_ABORT_SPONTAN	Spontaneous abortion	NA	European	Males and Females	2021	16379138	NA	9113	89340	Binary	NA	NA	NA	NA	NA	NA	O15_ABORT_SPONTAN
ieu-b-4849	Triglycerides	Within family GWAS consortium	European	Males and Females	2022	NA	30515	NA	NA	NA	NA	Howe LJ	NA	EFO:0004530	NA	NA	Sibling estimate
prot-a-2339	Peptidyl-prolyl cis-trans isomerase A	NA	European	Males and Females	2018	10534735	3301	NA	NA	Immune system	Protein	Sun BB	29875488	NA	NA	NA	NA
ukb-a-359	Diastolic blood pressure automated reading	Neale Lab	European	Males and Females	2017	10894596	317756	NA	NA	NA	NA	Neale	NA	NA	SD	NA	NA
prot-a-365	Cas scaffolding protein family member 4	NA	European	Males and Females	2018	10534735	3301	NA	NA	Immune system	Protein	Sun BB	29875488	NA	NA	NA	NA
finn-b-M13_LIMBPAIN	Pain in limb	NA	European	Males and Females	2021	16380354	NA	12606	167641	Binary	NA	NA	NA	NA	NA	NA	M13_LIMBPAIN
ukb-a-305	Had major operations	Neale Lab	European	Males and Females	2017	10894596	155045	99647	55398	NA	NA	Neale	NA	NA	SD	NA	NA
finn-b-C3_NSCLC_ADENO_EXALLC	"Non-small cell lung cancer, adenocarcinoma" (all cancers excluded)	NA	European	Males and Females	2021	16380303	NA	571	174005	Binary	NA	NA	NA	NA	NA	NA	C3_NSCLC_ADENO_EXALLC
prot-a-1407	DNA-binding protein inhibitor ID-1	NA	European	Males and Females	2018	10534735	3301	NA	NA	Immune system	Protein	Sun BB	29875488	NA	NA	NA	NA
finn-b-Q17_CRANIOSYNOSTOSIS	Craniosynostosis	NA	European	Males and Females	2021	16380466	NA	405	218387	Binary	NA	NA	NA	NA	NA	NA	Q17_CRANIOSYNOSTOSIS
prot-a-2162	Prolyl 4-hydroxylase subunit alpha-2	NA	European	Males and Females	2018	10534735	3301	NA	NA	Immune system	Protein	Sun BB	29875488	NA	NA	NA	NA
ubm-a-980	NET25 0034	NA	European	Males	2018	11734354	7916	NA	NA	Continuous	Psychiatric / neurological	Elliott LT	30305740	NA	NA	NA	NA
ebi-a-GCST005810	Osteoarthritis of the hip (hospital diagnosed)	NA	European	NA	2018	15543682	11989	2396	9593	NA	NA	Zengini E	29559693	NA	logOR	NA	beta+se converted from OR+CI;
ubm-a-2057	NET100 0901	NA	European	Males	2018	11734354	7916	NA	NA	Continuous	Psychiatric / neurological	Elliott LT	30305740	NA	NA	NA	NA
prot-a-246	Osteocalcin	NA	European	Males and Females	2018	10534735	3301	NA	NA	Immune system	Protein	Sun BB	29875488	NA	NA	NA	NA
ieu-a-1136	ER- Breast cancer (iCOGS)	BCAC	European	Females	2017	10680257	50225	7333	42892	Disease	Cancer	Michailidou K	29059683	NA	log odds	NA	NA
ebi-a-GCST90006903	Anti-human herpes<U+00A0>virus<U+00A0>6<U+00A0>IE1A IgG<U+00A0>seropositivity	NA	European	NA	2020	9170312	8735	NA	NA	NA	NA	Butler-Laporte G	33204752	NA	NA	NA	NA
prot-a-2340	Peptidyl-prolyl cis-trans isomerase B	NA	European	Males and Females	2018	10534735	3301	NA	NA	Immune system	Protein	Sun BB	29875488	NA	NA	NA	NA
ebi-a-GCST90010121	Dickkopf-related protein 1 levels	NA	European	NA	2020	18166693	1301	NA	NA	NA	NA	Gilly A	33303764	NA	NA	NA	NA
finn-b-T2D_INCLAVO	Type 2 diabetes, definitions combined, including avohilmo	NA	European	Males and Females	2021	16380426	NA	28717	180722	Binary	NA	NA	NA	NA	NA	NA	T2D_INCLAVO
ubm-a-2003	NET100 0847	NA	European	Males	2018	11734354	7916	NA	NA	Continuous	Psychiatric / neurological	Elliott LT	30305740	NA	NA	NA	NA
prot-a-148	Rho GTPase-activating protein 25	NA	European	Males and Females	2018	10534735	3301	NA	NA	Immune system	Protein	Sun BB	29875488	NA	NA	NA	NA
prot-a-1585	Integrin beta-7	NA	European	Males and Females	2018	10534735	3301	NA	NA	Immune system	Protein	Sun BB	29875488	NA	NA	NA	NA
finn-b-CD2_BENIGN_EYE	Benign neoplasm of eye and adnexa	NA	European	Males and Females	2021	16380466	NA	1191	217601	Binary	NA	NA	NA	NA	NA	NA	CD2_BENIGN_EYE
ukb-b-8842	PCT where patients GP was registered: SOLIHULL PCT	MRC-IEU	European	Males and Females	2018	9851867	463010	1537	461473	Binary	NA	Ben Elsworth	NA	NA	SD	NA	41230#5D1: Output from GWAS pipeline using Phesant derived variables from UKBiobank
ubm-a-1586	NET100 0430	NA	European	Males	2018	11734354	7916	NA	NA	Continuous	Psychiatric / neurological	Elliott LT	30305740	NA	NA	NA	NA
prot-a-2848	CMP-N-acetylneuraminate-beta-galactosamide-alpha-2,3-sialyltransferase 1	NA	European	Males and Females	2018	10534735	3301	NA	NA	Immune system	Protein	Sun BB	29875488	NA	NA	NA	NA
ieu-b-4874	Bladder cancer	NA	European	Males and Females	2021	9904926	373295	1279	372016	Disease	Cancer	Burrows	NA	MONDO:0004986	NA	NA	NA
finn-b-K11_EMBIMPACT_TEETH	Embedded and impacted teeth	NA	European	Males and Females	2021	16380376	NA	1545	195395	Binary	NA	NA	NA	NA	NA	NA	K11_EMBIMPACT_TEETH
finn-b-PULM_PNEUMONIA_SEPSIS	COPD/asthma/ILD related pneumonia or pneumonia derived septichaemia	NA	European	Males and Females	2021	16380352	NA	27715	159867	Binary	NA	NA	NA	NA	NA	NA	PULM_PNEUMONIA_SEPSIS
ukb-a-58	Cancer code self-reported: malignant melanoma	Neale Lab	European	Males and Females	2017	10894596	337159	2677	334482	NA	NA	Neale	NA	NA	SD	NA	NA
met-d-XL_VLDL_P	Concentration of very large VLDL particles	NA	European	Males and Females	2020	12321875	115078	NA	NA	Continuous	NA	Borges CM	NA	NA	NA	NA	NA
ukb-a-137	Treatment/medication code: morphine	Neale Lab	European	Males and Females	2017	10894596	337159	194	336965	NA	NA	Neale	NA	NA	SD	NA	NA
prot-a-2240	Pyridoxal phosphate phosphatase	NA	European	Males and Females	2018	10534735	3301	NA	NA	Immune system	Protein	Sun BB	29875488	NA	NA	NA	NA
ukb-b-11272	Omelette intake	MRC-IEU	European	Males and Females	2018	9851867	64949	NA	NA	Categorical Ordered	NA	Ben Elsworth	NA	NA	SD	NA	102950: Output from GWAS pipeline using Phesant derived variables from UKBiobank
prot-a-2621	Protein S100-A7	NA	European	Males and Females	2018	10534735	3301	NA	NA	Immune system	Protein	Sun BB	29875488	NA	NA	NA	NA
ebi-a-GCST90012001	Epidermal growth factor levels	NA	European	NA	2020	10813615	21758	NA	NA	NA	NA	Folkersen L	33067605	NA	NA	NA	NA
finn-b-H7_ORBITINFLAMACU	Acute inflammation of orbit	NA	European	Males and Females	2021	16380435	NA	94	203231	Binary	NA	NA	NA	NA	NA	NA	H7_ORBITINFLAMACU
ubm-a-656	IDP dMRI ProbtrackX MD ar r	NA	European	Males	2018	11734354	7532	NA	NA	Continuous	Psychiatric / neurological	Elliott LT	30305740	NA	NA	NA	NA
ebi-a-GCST004438	Monocyte chemoattractant protein-1 levels	NA	European	NA	2016	9801908	8293	NA	NA	NA	NA	Ahola-Olli AV	27989323	NA	NA	NA	NA
ukb-d-30760_irnt	HDL cholesterol	NA	European	Males and Females	2018	13585298	NA	NA	NA	Metabolites	NA	Neale lab	NA	NA	NA	NA	NA
ukb-d-H00	Diagnoses - main ICD10: H00 Hordeolum and chalazion	NA	European	Males and Females	2018	9969307	361194	1467	359727	Binary	NA	Neale lab	NA	NA	NA	NA	NA
ubm-a-651	IDP dMRI ProbtrackX FA str l	NA	European	Males	2018	11734354	7532	NA	NA	Continuous	Psychiatric / neurological	Elliott LT	30305740	NA	NA	NA	NA
ubm-a-2815	a2009s lh S precentral-sup-part area	NA	European	Males	2018	11734354	8411	NA	NA	Continuous	Psychiatric / neurological	Elliott LT	30305740	NA	NA	NA	NA
prot-a-2140	OCIA domain-containing protein 1	NA	European	Males and Females	2018	10534735	3301	NA	NA	Immune system	Protein	Sun BB	29875488	NA	NA	NA	NA
ukb-b-4549	Drive faster than motorway speed limit	MRC-IEU	European	Males and Females	2018	9851867	418299	NA	NA	Categorical Ordered	NA	Ben Elsworth	NA	NA	SD	NA	1100: Output from GWAS pipeline using Phesant derived variables from UKBiobank
prot-c-3359_11_2	CDK8/cyclin C	NA	European	Males and Females	2019	501428	NA	NA	NA	Continuous	NA	Suhre K	28240269	EFO_0007937	NA	NA	name=Cyclin-dependent kinase 8:Cyclin-C complex; chr=13|6; start=26254104|99542380; end=26405238|99568973; entrez=1024|892; uniprot=P49336|P24863
ebi-a-GCST90001709	BAFF-R on IgD+ CD38dim B cell	NA	European	NA	2020	15048951	3657	NA	NA	NA	NA	Orr<U+00F9> V	32929287	NA	NA	NA	NA
met-a-524	X-11491	NA	European	Males and Females	2014	2545837	6584	NA	NA	Metabolites	Unknown metabolite	Shin	24816252	NA	log10 units	0.295915	NA
ebi-a-GCST004624	Sum eosinophil basophil counts	NA	European	NA	2016	29161415	171771	NA	NA	NA	NA	Astle WJ	27863252	NA	NA	NA	NA
prot-a-616	Collagen alpha-1(XV) chain	NA	European	Males and Females	2018	10534735	3301	NA	NA	Immune system	Protein	Sun BB	29875488	NA	NA	NA	NA
finn-b-CD2_BENIGN_BONE_SHORT_LOWER_EXALLC	Benign neoplasm: Short bones of lower limb (all cancers excluded)	NA	European	Males and Females	2021	16380337	NA	128	180650	Binary	NA	NA	NA	NA	NA	NA	CD2_BENIGN_BONE_SHORT_LOWER_EXALLC
prot-a-2854	Alpha-N-acetylgalactosaminide alpha-2,6-sialyltransferase 3	NA	European	Males and Females	2018	10534735	3301	NA	NA	Immune system	Protein	Sun BB	29875488	NA	NA	NA	NA
ubm-a-2960	a2009s lh G&S occipital inf thickness	NA	European	Males	2018	11734354	8411	NA	NA	Continuous	Psychiatric / neurological	Elliott LT	30305740	NA	NA	NA	NA
prot-a-2516	Transcription factor RelB	NA	European	Males and Females	2018	10534735	3301	NA	NA	Immune system	Protein	Sun BB	29875488	NA	NA	NA	NA
ukb-b-16920	PCT where patients GP was registered: WOKINGHAM PCT	MRC-IEU	European	Males and Females	2018	9851867	463010	2033	460977	Binary	NA	Ben Elsworth	NA	NA	SD	NA	41230#5DN: Output from GWAS pipeline using Phesant derived variables from UKBiobank
ubm-a-182	IDP tfMRI median zstat shapes	NA	European	Males	2018	11734354	7612	NA	NA	Continuous	Psychiatric / neurological	Elliott LT	30305740	NA	NA	NA	NA
met-b-241	NKeff:%314-158a+	NA	European	Females	2015	1630722	497	NA	NA	Immune system	Immune cell subset frequency	Roederer	25772697	NA	%	2.46734	Female twins
ubm-a-2404	NET100 1248	NA	European	Males	2018	11734354	7916	NA	NA	Continuous	Psychiatric / neurological	Elliott LT	30305740	NA	NA	NA	NA
finn-b-I9_MI_STRICT	Myocardial infarction, strict	NA	European	Males and Females	2021	16380431	NA	11622	187840	Binary	NA	NA	NA	NA	NA	NA	I9_MI_STRICT
finn-b-C3_URINARY_TRACT	Malignant neoplasm of urinary organs	NA	European	Males and Females	2021	16380466	NA	2168	216624	Binary	NA	NA	NA	NA	NA	NA	C3_URINARY_TRACT
ukb-b-15491	Operative procedures - main OPCS: K45.3 Anastomosis of mammary artery to left anterior descending coronary artery	MRC-IEU	European	Males and Females	2018	9851867	463010	2368	460642	Binary	NA	Ben Elsworth	NA	NA	SD	NA	41200#K453: Output from GWAS pipeline using Phesant derived variables from UKBiobank
prot-a-356	Calcyphosin-like protein	NA	European	Males and Females	2018	10534735	3301	NA	NA	Immune system	Protein	Sun BB	29875488	NA	NA	NA	NA
met-b-193	CD4:%Treg(73+)	NA	European	Females	2015	1624619	497	NA	NA	Immune system	Immune cell subset frequency	Roederer	25772697	NA	%	4.28283	Female twins
ukb-d-22607_2	Workplace very cold: Often	NA	European	Males and Females	2018	12849021	90188	7881	82307	Binary	NA	Neale lab	NA	NA	NA	NA	NA
prot-a-1061	Fatty acid hydroxylase domain-containing protein 2	NA	European	Males and Females	2018	10534735	3301	NA	NA	Immune system	Protein	Sun BB	29875488	NA	NA	NA	NA
finn-b-CD2_BENIGN_BONE_SHORT_LOWER	Benign neoplasm: Short bones of lower limb	NA	European	Males and Females	2021	16380466	NA	128	218664	Binary	NA	NA	NA	NA	NA	NA	CD2_BENIGN_BONE_SHORT_LOWER
ubm-a-950	NET25 0004	NA	European	Males	2018	11734354	7916	NA	NA	Continuous	Psychiatric / neurological	Elliott LT	30305740	NA	NA	NA	NA
ebi-a-GCST90006917	Anti-herpes simplex virus 1 IgG seropositivity	NA	European	NA	2020	9170312	8735	NA	NA	NA	NA	Butler-Laporte G	33204752	NA	NA	NA	NA
ukb-b-11207	6mm cylindrical power (left)	MRC-IEU	European	Males and Females	2018	9851867	83410	NA	NA	Continuous	NA	Ben Elsworth	NA	NA	SD	NA	5118: Output from GWAS pipeline using Phesant derived variables from UKBiobank
ebi-a-GCST90010270	Tumor necrosis factor ligand superfamily member 13B levels	NA	European	NA	2020	18221903	1323	NA	NA	NA	NA	Gilly A	33303764	NA	NA	NA	NA
ukb-d-20448	Professional informed about depression	NA	European	Males and Females	2018	13560731	66302	42728	23574	Binary	NA	Neale lab	NA	NA	NA	NA	NA
prot-c-2620_4_2	gp130, soluble	NA	European	Males and Females	2019	501428	NA	NA	NA	Continuous	NA	Suhre K	28240269	EFO_0007937	NA	NA	name=Interleukin-6 receptor subunit beta; chr=5; start=55935095; end=55994993; entrez=3572; uniprot=P40189
ebi-a-GCST90002112	HLA DR on CD33- HLA DR+	NA	European	NA	2020	14155839	1635	NA	NA	NA	NA	Orr<U+00F9> V	32929287	NA	NA	NA	NA
finn-b-K11_GULC	Gastric ulcer	NA	European	Males and Females	2021	16380385	NA	2904	189695	Binary	NA	NA	NA	NA	NA	NA	K11_GULC
ukb-b-1331	PCT where patients GP was registered: CHESTERFIELD PCT	MRC-IEU	European	Males and Females	2018	9851867	463010	1123	461887	Binary	NA	Ben Elsworth	NA	NA	SD	NA	41230#5EA: Output from GWAS pipeline using Phesant derived variables from UKBiobank
finn-b-VWXY20_ACCIDENTS	Accidents	NA	European	Males and Females	2021	16380466	NA	1599	217193	Binary	NA	NA	NA	NA	NA	NA	VWXY20_ACCIDENTS
ubm-a-1224	NET100 0068	NA	European	Males	2018	11734354	7916	NA	NA	Continuous	Psychiatric / neurological	Elliott LT	30305740	NA	NA	NA	NA
met-b-266	MDC:%32+	NA	European	Females	2015	1623131	497	NA	NA	Immune system	Immune cell subset frequency	Roederer	25772697	NA	%	33.5893	Female twins
ubm-a-2826	DKTatlas rh inferiorparietal area	NA	European	Males	2018	11734354	8411	NA	NA	Continuous	Psychiatric / neurological	Elliott LT	30305740	NA	NA	NA	NA
ukb-b-15071	Types of spreads/sauces consumed: Cheese sauce	MRC-IEU	European	Males and Females	2018	9851867	64949	1111	63838	Binary	NA	Ben Elsworth	NA	NA	SD	NA	20088#347: Output from GWAS pipeline using Phesant derived variables from UKBiobank
ubm-a-818	IDP dMRI ProbtrackX OD ar r	NA	European	Males	2018	11734354	7532	NA	NA	Continuous	Psychiatric / neurological	Elliott LT	30305740	NA	NA	NA	NA
ebi-a-GCST90001730	CD19 on IgD+ CD38dim B cell	NA	European	NA	2020	15048951	3657	NA	NA	NA	NA	Orr<U+00F9> V	32929287	NA	NA	NA	NA
finn-b-L12_PRURIGONOD	Prurigo nodularis	NA	European	Males and Females	2021	16380425	NA	309	198740	Binary	NA	NA	NA	NA	NA	NA	L12_PRURIGONOD
ukb-b-4226	Diagnoses - secondary ICD10: E03.9 Hypothyroidism, unspecified	MRC-IEU	European	Males and Females	2018	9851867	463010	9674	453336	Binary	NA	Ben Elsworth	NA	NA	SD	NA	41204#E039: Output from GWAS pipeline using Phesant derived variables from UKBiobank
ubm-a-2141	NET100 0985	NA	European	Males	2018	11734354	7916	NA	NA	Continuous	Psychiatric / neurological	Elliott LT	30305740	NA	NA	NA	NA
prot-c-4192_10_2	AK1A1	NA	European	Males and Females	2019	501428	NA	NA	NA	Continuous	NA	Suhre K	28240269	EFO_0007937	NA	NA	name=Alcohol dehydrogenase [NADP(+)]; chr=1; start=45550543; end=45570049; entrez=10327; uniprot=P14550
ukb-b-2341	Type of fat/oil used in cooking: Butter	MRC-IEU	European	Males and Females	2018	9851867	64949	8360	56589	Binary	NA	Ben Elsworth	NA	NA	SD	NA	20090#359: Output from GWAS pipeline using Phesant derived variables from UKBiobank
met-c-846	3-hydroxybutyrate	NA	European	Males and Females	2016	11977365	24154	NA	NA	Metabolites	Lipid	Kettunen	27005778	NA	SD	NA	BOHBut
prot-a-1623	Kell blood group glycoprotein	NA	European	Males and Females	2018	10534735	3301	NA	NA	Immune system	Protein	Sun BB	29875488	NA	NA	NA	NA
ukb-d-22618_1	Breathing problems improved/stopped away from workplace or on holiday: Yes	NA	European	Males and Females	2018	10958063	91149	2688	88461	Binary	NA	Neale lab	NA	NA	NA	NA	NA
ebi-a-GCST90011313	F_Lachnospiraceae abundance	NA	European	NA	2021	5437872	8956	NA	NA	NA	NA	R<U+00FC>hlemann MC	33462482	NA	NA	NA	NA
prot-a-3208	V-set and immunoglobulin domain-containing protein 2	NA	European	Males and Females	2018	10534735	3301	NA	NA	Immune system	Protein	Sun BB	29875488	NA	NA	NA	NA
ukb-b-5460	Dessert consumers	MRC-IEU	European	Males and Females	2018	9851867	64949	20907	44042	Binary	NA	Ben Elsworth	NA	NA	SD	NA	102130: Output from GWAS pipeline using Phesant derived variables from UKBiobank
ubm-a-491	IDP dMRI TBSS ICVF Corticospinal tract L	NA	European	Males	2018	11734354	7532	NA	NA	Continuous	Psychiatric / neurological	Elliott LT	30305740	NA	NA	NA	NA
finn-b-I9_HEARTFAIL_NS	Heart failure, not strict	NA	European	Males and Females	2021	16380466	NA	23701	195091	Binary	NA	NA	NA	NA	NA	NA	I9_HEARTFAIL_NS
ebi-a-GCST010778	COVID-19 (covid vs lab/self reported negative) RELEASE 4	NA	European	NA	2020	12832272	110624	8818	101806	NA	NA	COVID-19 Host Genetics Initiative	32404885	NA	NA	NA	NA
finn-b-M13_JUVOSTEOCHONRHIP	Juvenile osteochondrosis	NA	European	Males and Females	2021	16380461	NA	514	215335	Binary	NA	NA	NA	NA	NA	NA	M13_JUVOSTEOCHONRHIP
ukb-b-5361	Operative procedures - secondary OPCS: Z28.2 Caecum	MRC-IEU	European	Males and Females	2018	9851867	463010	14322	448688	Binary	NA	Ben Elsworth	NA	NA	SD	NA	41210#Z282: Output from GWAS pipeline using Phesant derived variables from UKBiobank
ubm-a-2608	NET100 1452	NA	European	Males	2018	11734354	7916	NA	NA	Continuous	Psychiatric / neurological	Elliott LT	30305740	NA	NA	NA	NA
ukb-b-20175	Systolic blood pressure, automated reading	MRC-IEU	European	Males and Females	2018	9851867	436419	NA	NA	Continuous	NA	Ben Elsworth	NA	NA	SD	NA	4080: Output from GWAS pipeline using Phesant derived variables from UKBiobank
prot-a-2009	Neutrophil cytosol factor 2	NA	European	Males and Females	2018	10534735	3301	NA	NA	Immune system	Protein	Sun BB	29875488	NA	NA	NA	NA
ukb-a-374	Hand grip strength (left)	Neale Lab	European	Males and Females	2017	10894596	335821	NA	NA	NA	NA	Neale	NA	NA	SD	NA	NA
ebi-a-GCST90002042	CD45 on CD33+ HLA DR+ CD14-	NA	European	NA	2020	14129845	1579	NA	NA	NA	NA	Orr<U+00F9> V	32929287	NA	NA	NA	NA
prot-c-3438_10_2	FSTL3	NA	European	Males and Females	2019	501428	NA	NA	NA	Continuous	NA	Suhre K	28240269	EFO_0007937	NA	NA	name=Follistatin-related protein 3; chr=19; start=676365; end=683390; entrez=10272; uniprot=O95633
prot-a-1178	Guanylate-binding protein 6	NA	European	Males and Females	2018	10534735	3301	NA	NA	Immune system	Protein	Sun BB	29875488	NA	NA	NA	NA
prot-a-2742	SLAM family member 6	NA	European	Males and Females	2018	10534735	3301	NA	NA	Immune system	Protein	Sun BB	29875488	NA	NA	NA	NA
prot-a-263	Brother of CDO	NA	European	Males and Females	2018	10534735	3301	NA	NA	Immune system	Protein	Sun BB	29875488	NA	NA	NA	NA
ukb-a-371	Friendships satisfaction	Neale Lab	European	Males and Females	2017	10894596	110118	NA	NA	NA	NA	Neale	NA	NA	SD	NA	NA
ebi-a-GCST90002038	CD80 on CD62L+ plasmacytoid Dendritic Cell	NA	European	NA	2020	14829670	2871	NA	NA	NA	NA	Orr<U+00F9> V	32929287	NA	NA	NA	NA
met-a-354	Cortisone	NA	European	Males and Females	2014	2545383	7575	NA	NA	Metabolites	Lipid	Shin	24816252	NA	log10 units	0.110203	NA
ukb-b-4586	Diagnoses - secondary ICD10: T81.4 Infection following a procedure, not elsewhere classified	MRC-IEU	European	Males and Females	2018	9851867	463010	1506	461504	Binary	NA	Ben Elsworth	NA	NA	SD	NA	41204#T814: Output from GWAS pipeline using Phesant derived variables from UKBiobank
ukb-a-449	Medication for cholesterol blood pressure diabetes or take exogenous hormones: None of the above	Neale Lab	European	Males and Females	2017	10894596	180203	124239	55964	NA	NA	Neale	NA	NA	SD	NA	NA
ubm-a-1287	NET100 0131	NA	European	Males	2018	11734354	7916	NA	NA	Continuous	Psychiatric / neurological	Elliott LT	30305740	NA	NA	NA	NA
ubm-a-2288	NET100 1132	NA	European	Males	2018	11734354	7916	NA	NA	Continuous	Psychiatric / neurological	Elliott LT	30305740	NA	NA	NA	NA
ebi-a-GCST90012061	SIR2-like protein 2 levels	NA	European	NA	2020	12449584	21758	NA	NA	NA	NA	Folkersen L	33067605	NA	NA	NA	NA
ieu-a-1097	Microalbuminuria	CKDGen	European	Males and Females	2015	2191461	54116	NA	NA	Risk factor	Kidney	Teumer	26631737	NA	log odds	NA	NA
ubm-a-806	IDP dMRI ProbtrackX ICVF mcp	NA	European	Males	2018	11734354	7532	NA	NA	Continuous	Psychiatric / neurological	Elliott LT	30305740	NA	NA	NA	NA
ukb-d-30010_irnt	Red blood cell (erythrocyte) count	NA	European	Males and Females	2018	13586289	350475	NA	NA	Continuous	NA	Neale lab	NA	NA	NA	NA	NA
prot-a-939	EMILIN-3	NA	European	Males and Females	2018	10534735	3301	NA	NA	Immune system	Protein	Sun BB	29875488	NA	NA	NA	NA
ukb-b-12209	Treatment/medication code: methotrexate	MRC-IEU	European	Males and Females	2018	9851867	462933	2454	460479	Binary	NA	Ben Elsworth	NA	NA	SD	NA	20003#1140869848: Output from GWAS pipeline using Phesant derived variables from UKBiobank
finn-b-L12_ACNE_NAS	Other and unspecified acne	NA	European	Males and Females	2021	16380451	NA	151	211139	Binary	NA	NA	NA	NA	NA	NA	L12_ACNE_NAS
ebi-a-GCST90001746	CD20 on IgD+ CD24+ B cell	NA	European	NA	2020	15048951	3657	NA	NA	NA	NA	Orr<U+00F9> V	32929287	NA	NA	NA	NA
prot-a-2291	Secretory phospholipase A2 receptor	NA	European	Males and Females	2018	10534735	3301	NA	NA	Immune system	Protein	Sun BB	29875488	NA	NA	NA	NA
ukb-b-17133	Operative procedures - secondary OPCS: Z84.3 Hip joint	MRC-IEU	European	Males and Females	2018	9851867	463010	2593	460417	Binary	NA	Ben Elsworth	NA	NA	SD	NA	41210#Z843: Output from GWAS pipeline using Phesant derived variables from UKBiobank
prot-c-3344_60_4	Antithrombin III	NA	European	Males and Females	2019	501428	NA	NA	NA	Continuous	NA	Suhre K	28240269	EFO_0007937	NA	NA	name=Antithrombin-III; chr=1; start=173903804; end=173917378; entrez=462; uniprot=P01008
prot-c-4547_59_2	FLRT1	NA	European	Males and Females	2019	501428	NA	NA	NA	Continuous	NA	Suhre K	28240269	EFO_0007937	NA	NA	name=Leucine-rich repeat transmembrane protein FLRT1; chr=11; start=64103188; end=64119173; entrez=23769; uniprot=Q9NZU1
finn-b-AB1_SALMONELLA_OTH	Other salmonella infections	NA	European	Males and Females	2021	16380388	NA	597	197298	Binary	NA	NA	NA	NA	NA	NA	AB1_SALMONELLA_OTH
prot-c-4437_56_3	ENTP5	NA	European	Males and Females	2019	501428	NA	NA	NA	Continuous	NA	Suhre K	28240269	EFO_0007937	NA	NA	name=Ectonucleoside triphosphate diphosphohydrolase 5; chr=14; start=73958010; end=74019399; entrez=957; uniprot=O75356
ubm-a-320	IDP dMRI TBSS MO Posterior thalamic radiation R	NA	European	Males	2018	11734354	7532	NA	NA	Continuous	Psychiatric / neurological	Elliott LT	30305740	NA	NA	NA	NA
ukb-b-4081	Operative procedures - main OPCS: F09.3 Surgical removal of wisdom tooth NEC	MRC-IEU	European	Males and Females	2018	9851867	463010	1052	461958	Binary	NA	Ben Elsworth	NA	NA	SD	NA	41200#F093: Output from GWAS pipeline using Phesant derived variables from UKBiobank
finn-b-H7_CONVERGINSUFF	Convergence insufficiency and excess	NA	European	Males and Females	2021	16380455	NA	182	210931	Binary	NA	NA	NA	NA	NA	NA	H7_CONVERGINSUFF
ukb-b-8193	Cancer code, self-reported: bladder cancer	MRC-IEU	European	Males and Females	2018	9851867	462933	1101	461832	Binary	NA	Ben Elsworth	NA	NA	SD	NA	20001#1035: Output from GWAS pipeline using Phesant derived variables from UKBiobank
prot-c-3009_3_2	TGF-b R III	NA	European	Males and Females	2019	501428	NA	NA	NA	Continuous	NA	Suhre K	28240269	EFO_0007937	NA	NA	name=Transforming growth factor beta receptor type 3; chr=1; start=91680343; end=91906335; entrez=7049; uniprot=Q03167
ubm-a-1081	NET25 0135	NA	European	Males	2018	11734354	7916	NA	NA	Continuous	Psychiatric / neurological	Elliott LT	30305740	NA	NA	NA	NA
prot-a-1336	HERV-H LTR-associating protein 2	NA	European	Males and Females	2018	10534735	3301	NA	NA	Immune system	Protein	Sun BB	29875488	NA	NA	NA	NA
ubm-a-2430	NET100 1274	NA	European	Males	2018	11734354	7916	NA	NA	Continuous	Psychiatric / neurological	Elliott LT	30305740	NA	NA	NA	NA
ebi-a-GCST90017065	Gut microbiota abundance (genus Ruminococcus gnavus group id.14376)	NA	European	NA	2021	5381061	14306	NA	NA	NA	NA	Kurilshikov A	33462485	NA	NA	NA	NA
ukb-b-18683	Maximum digits remembered correctly	MRC-IEU	European	Males and Females	2018	9851867	106162	NA	NA	Categorical Ordered	NA	Ben Elsworth	NA	NA	SD	NA	20240: Output from GWAS pipeline using Phesant derived variables from UKBiobank
ebi-a-GCST90010319	Integrin beta-7 levels	NA	European	NA	2020	17939143	1211	NA	NA	NA	NA	Gilly A	33303764	NA	NA	NA	NA
met-a-317	Linoleate (18:2n6)	NA	European	Males and Females	2014	2545642	7780	NA	NA	Metabolites	Fatty acid	Shin	24816252	NA	log10 units	0.133458	NA
ebi-a-GCST90001771	CD24 on memory B cell	NA	European	NA	2020	15048573	3653	NA	NA	NA	NA	Orr<U+00F9> V	32929287	NA	NA	NA	NA
finn-b-G6_SCIALE	Lesion of sciatic nerve	NA	European	Males and Females	2021	16380407	NA	781	195047	Binary	NA	NA	NA	NA	NA	NA	G6_SCIALE
prot-a-2232	Protein disulfide-isomerase A3	NA	European	Males and Females	2018	10534735	3301	NA	NA	Immune system	Protein	Sun BB	29875488	NA	NA	NA	NA
finn-b-H7_ENTROPION	Entropion and trichiasis of eyelid	NA	European	Males and Females	2021	16380434	NA	1016	203231	Binary	NA	NA	NA	NA	NA	NA	H7_ENTROPION
ukb-d-22617_2423	Job SOC coding: Management consultants, actuaries, economists and statisticians	NA	European	Males and Females	2018	9407578	91149	1070	90079	Binary	NA	Neale lab	NA	NA	NA	NA	NA
finn-b-C3_LUNG_NONSMALL	Non-small cell lung cancer	NA	European	Males and Females	2021	16380466	NA	1627	217165	Binary	NA	NA	NA	NA	NA	NA	C3_LUNG_NONSMALL
ubm-a-2011	NET100 0855	NA	European	Males	2018	11734354	7916	NA	NA	Continuous	Psychiatric / neurological	Elliott LT	30305740	NA	NA	NA	NA
prot-c-5227_60_3	PDK1	NA	European	Males and Females	2019	501428	NA	NA	NA	Continuous	NA	Suhre K	28240269	EFO_0007937	NA	NA	name=[Pyruvate dehydrogenase (acetyl-transferring)] kinase isozyme 1, mitochondrial; chr=2; start=172555373; end=172608669; entrez=5163; uniprot=Q15118
ubm-a-1007	NET25 0061	NA	European	Males	2018	11734354	7916	NA	NA	Continuous	Psychiatric / neurological	Elliott LT	30305740	NA	NA	NA	NA
ukb-b-14285	Types of spreads/sauces consumed: White/cream sauce	MRC-IEU	European	Males and Females	2018	9851867	64949	1416	63533	Binary	NA	Ben Elsworth	NA	NA	SD	NA	20088#348: Output from GWAS pipeline using Phesant derived variables from UKBiobank
ukb-a-442	Blood clot DVT bronchitis emphysema asthma rhinitis eczema allergy diagnosed by doctor: None of the above	Neale Lab	European	Males and Females	2017	10894596	336782	228530	108252	NA	NA	Neale	NA	NA	SD	NA	NA
prot-a-1663	Kallikrein-5	NA	European	Males and Females	2018	10534735	3301	NA	NA	Immune system	Protein	Sun BB	29875488	NA	NA	NA	NA
met-a-511	X-11437	NA	European	Males and Females	2014	2545254	6782	NA	NA	Metabolites	Unknown metabolite	Shin	24816252	NA	log10 units	0.45193	NA
ubm-a-234	IDP dMRI TBSS FA Fornix cres+Stria terminalis R	NA	European	Males	2018	11734354	7532	NA	NA	Continuous	Psychiatric / neurological	Elliott LT	30305740	NA	NA	NA	NA
prot-a-2042	beta-nerve growth factor	NA	European	Males and Females	2018	10534735	3301	NA	NA	Immune system	Protein	Sun BB	29875488	NA	NA	NA	NA
ebi-a-GCST90011617	OTU97_9 (Alistipes) prevalence	NA	European	NA	2021	5408519	8956	NA	NA	NA	NA	R<U+00FC>hlemann MC	33462482	NA	NA	NA	NA
prot-b-1	SRC proto-oncogene, non-receptor tyrosine kinase	NA	European	Males and Females	2018	5270646	3394	NA	NA	Immune system	Protein	Folkersen L	28369058	NA	NA	NA	NA
ubm-a-2646	IDP T1 FIRST left hippocampus volume plus IDP T1 FIRST right hippocampus volume	NA	European	Males	2018	11734354	8428	NA	NA	Continuous	Psychiatric / neurological	Elliott LT	30305740	NA	NA	NA	NA
prot-b-39	hepatitis A virus cellular receptor 1	NA	European	Males and Females	2018	5270646	3394	NA	NA	Immune system	Protein	Folkersen L	28369058	NA	NA	NA	NA
prot-a-2556	Ribonuclease 4	NA	European	Males and Females	2018	10534735	3301	NA	NA	Immune system	Protein	Sun BB	29875488	NA	NA	NA	NA
ieu-a-1135	ER- Breast cancer (Oncoarray)	BCAC	European	Females	2017	10680257	55149	9655	45494	Disease	Cancer	Michailidou K	29059683	NA	log odds	NA	NA
ukb-b-12122	PCT where patients GP was registered: CENTRAL AND EASTERN CHESHIRE PCT	MRC-IEU	European	Males and Females	2018	9851867	463010	2368	460642	Binary	NA	Ben Elsworth	NA	NA	SD	NA	41230#5NP: Output from GWAS pipeline using Phesant derived variables from UKBiobank
ubm-a-3040	DKTatlas rh isthmuscingulate thickness	NA	European	Males	2018	11734354	8411	NA	NA	Continuous	Psychiatric / neurological	Elliott LT	30305740	NA	NA	NA	NA
prot-a-1429	Interferon gamma	NA	European	Males and Females	2018	10534735	3301	NA	NA	Immune system	Protein	Sun BB	29875488	NA	NA	NA	NA
ieu-b-4879	telomere length	NA	European	Males and Females	2021	20134421	472174	NA	472174	Risk factor	Aging	Codd	NA	EFO:0004505	NA	NA	NA
prot-a-1504	Interleukin-1 receptor antagonist protein	NA	European	Males and Females	2018	10534735	3301	NA	NA	Immune system	Protein	Sun BB	29875488	NA	NA	NA	NA
prot-c-5128_53_3	SLAF6	NA	European	Males and Females	2019	501428	NA	NA	NA	Continuous	NA	Suhre K	28240269	EFO_0007937	NA	NA	name=SLAM family member 6; chr=1; start=160485030; end=160523262; entrez=114836; uniprot=Q96DU3
met-b-150	CD32 on mDC	NA	European	Females	2015	1624001	497	NA	NA	Immune system	Immune cell-surface protein expression levels	Roederer	25772697	NA	arbitrary units	1033.66	Female twins
ubm-a-2118	NET100 0962	NA	European	Males	2018	11734354	7916	NA	NA	Continuous	Psychiatric / neurological	Elliott LT	30305740	NA	NA	NA	NA
ubm-a-1199	NET100 0043	NA	European	Males	2018	11734354	7916	NA	NA	Continuous	Psychiatric / neurological	Elliott LT	30305740	NA	NA	NA	NA
finn-b-C3_SECONDARY_NAS_EXALLC	Secondary malignant neoplasm of other and unspecified sites (all cancers excluded)	NA	European	Males and Females	2021	16380303	NA	139	174006	Binary	NA	NA	NA	NA	NA	NA	C3_SECONDARY_NAS_EXALLC
prot-a-559	Carbohydrate sulfotransferase 9	NA	European	Males and Females	2018	10534735	3301	NA	NA	Immune system	Protein	Sun BB	29875488	NA	NA	NA	NA
finn-b-ST19_CONCUSSION	Concussion	NA	European	Males and Females	2021	16380074	NA	10527	136576	Binary	NA	NA	NA	NA	NA	NA	ST19_CONCUSSION
prot-a-1050	Protein FAM3B	NA	European	Males and Females	2018	10534735	3301	NA	NA	Immune system	Protein	Sun BB	29875488	NA	NA	NA	NA
ukb-a-553	Diagnoses - main ICD10: K51 Ulcerative colitis	Neale Lab	European	Males and Females	2017	10894596	337199	1579	335620	NA	NA	Neale	NA	NA	SD	NA	NA
ebi-a-GCST90001806	CD27 on unswitched memory B cell	NA	European	NA	2020	15048938	3656	NA	NA	NA	NA	Orr<U+00F9> V	32929287	NA	NA	NA	NA
ubm-a-2035	NET100 0879	NA	European	Males	2018	11734354	7916	NA	NA	Continuous	Psychiatric / neurological	Elliott LT	30305740	NA	NA	NA	NA
ukb-b-19469	PCT where patients GP was registered: BOLTON PCT	MRC-IEU	European	Males and Females	2018	9851867	463010	3330	459680	Binary	NA	Ben Elsworth	NA	NA	SD	NA	41230#5HQ: Output from GWAS pipeline using Phesant derived variables from UKBiobank
ukb-d-I9_PHLETHROMBDVTLOW	DVT of lower extremities	NA	European	Males and Females	2018	10544982	361194	2116	359078	Binary	NA	Neale lab	NA	NA	NA	NA	NA
ebi-a-GCST90011312	F_Erysipelotrichaceae abundance	NA	European	NA	2021	5440786	8956	NA	NA	NA	NA	R<U+00FC>hlemann MC	33462482	NA	NA	NA	NA
finn-b-M13_OVERUSENAS	Other/unspecified soft tissue disorders related to use, overuse and pressure	NA	European	Males and Females	2021	16380309	NA	390	167641	Binary	NA	NA	NA	NA	NA	NA	M13_OVERUSENAS
prot-c-3026_5_2	Calpastatin	NA	European	Males and Females	2019	501428	NA	NA	NA	Continuous	NA	Suhre K	28240269	EFO_0007937	NA	NA	name=Calpastatin; chr=5; start=96525267; end=96779595; entrez=831; uniprot=P20810
ubm-a-1468	NET100 0312	NA	European	Males	2018	11734354	7916	NA	NA	Continuous	Psychiatric / neurological	Elliott LT	30305740	NA	NA	NA	NA
ukb-b-18007	Boiled/baked potatoes intake	MRC-IEU	European	Males and Females	2018	9851867	64949	NA	NA	Categorical Ordered	NA	Ben Elsworth	NA	NA	SD	NA	104030: Output from GWAS pipeline using Phesant derived variables from UKBiobank
ukb-b-2020	Thickness of butter/margarine spread on baguettes: thin	MRC-IEU	European	Males and Females	2018	9851867	64949	1415	63534	Binary	NA	Ben Elsworth	NA	NA	SD	NA	20099#1: Output from GWAS pipeline using Phesant derived variables from UKBiobank
ukb-d-20118_16	Home area population density - urban or rural: Scotland - Accessible Rural	NA	European	Males and Females	2018	9637420	357712	1230	356482	Binary	NA	Neale lab	NA	NA	NA	NA	NA
prot-c-2201_17_6	Endostatin	NA	European	Males and Females	2019	501428	NA	NA	NA	Continuous	NA	Suhre K	28240269	EFO_0007937	NA	NA	name=Endostatin; chr=21; start=45405137; end=45513720; entrez=80781; uniprot=P39060
ukb-b-16309	Non-cancer illness code, self-reported: epilepsy	MRC-IEU	European	Males and Females	2018	9851867	462933	3810	459123	Binary	NA	Ben Elsworth	NA	NA	SD	NA	20002#1264: Output from GWAS pipeline using Phesant derived variables from UKBiobank
ukb-a-115	Non-cancer illness code self-reported: vitiligo	Neale Lab	European	Males and Females	2017	10894596	337159	95	337064	NA	NA	Neale	NA	NA	SD	NA	NA
met-b-242	NKeff:%2-158a+	NA	European	Females	2015	1623131	497	NA	NA	Immune system	Immune cell subset frequency	Roederer	25772697	NA	%	4.37279	Female twins
finn-b-H7_SCLERITIS	Scleritis	NA	European	Males and Females	2021	16380407	NA	121	209287	Binary	NA	NA	NA	NA	NA	NA	H7_SCLERITIS
ubm-a-387	IDP dMRI TBSS L1 Tapetum L	NA	European	Males	2018	11734354	7532	NA	NA	Continuous	Psychiatric / neurological	Elliott LT	30305740	NA	NA	NA	NA
ukb-a-266	Whole body fat-free mass	Neale Lab	European	Males and Females	2017	10894596	331291	NA	NA	NA	NA	Neale	NA	NA	SD	NA	NA
prot-a-2408	Pregnancy-specific beta-1-glycoprotein 9	NA	European	Males and Females	2018	10534735	3301	NA	NA	Immune system	Protein	Sun BB	29875488	NA	NA	NA	NA
ubm-a-2212	NET100 1056	NA	European	Males	2018	11734354	7916	NA	NA	Continuous	Psychiatric / neurological	Elliott LT	30305740	NA	NA	NA	NA
prot-a-1607	Histone acetyltransferase KAT6A	NA	European	Males and Females	2018	10534735	3301	NA	NA	Immune system	Protein	Sun BB	29875488	NA	NA	NA	NA
ukb-b-6989	Type of baguette eaten: white	MRC-IEU	European	Males and Females	2018	9851867	64949	3765	61184	Binary	NA	Ben Elsworth	NA	NA	SD	NA	20092#1: Output from GWAS pipeline using Phesant derived variables from UKBiobank
ubm-a-3053	DKTatlas rh posteriorcingulate thickness	NA	European	Males	2018	11734354	8411	NA	NA	Continuous	Psychiatric / neurological	Elliott LT	30305740	NA	NA	NA	NA
prot-a-839	DnaJ homolog subfamily B member 14	NA	European	Males and Females	2018	10534735	3301	NA	NA	Immune system	Protein	Sun BB	29875488	NA	NA	NA	NA
finn-b-C3_BREAST_HERNEG	Malignant neoplasm of breast, HER-negative	NA	European	Males and Females	2021	16379675	NA	3092	115947	Binary	NA	NA	NA	NA	NA	NA	C3_BREAST_HERNEG
ukb-b-4465	Size of white wine glass drunk: small (125ml)	MRC-IEU	European	Males and Females	2018	9851867	64949	3196	61753	Binary	NA	Ben Elsworth	NA	NA	SD	NA	20095#1: Output from GWAS pipeline using Phesant derived variables from UKBiobank
finn-b-F5_DEMNAS	Unspecified dementia	NA	European	Males and Females	2021	16380456	NA	1590	209487	Binary	NA	NA	NA	NA	NA	NA	F5_DEMNAS
finn-b-CD2_BENIGN_SKIN_UPPERLIMB_EXALLC	"Benign neoplasm: Skin of upper limb, including shoulder" (all cancers excluded)	NA	European	Males and Females	2021	16380338	NA	266	180573	Binary	NA	NA	NA	NA	NA	NA	CD2_BENIGN_SKIN_UPPERLIMB_EXALLC
ukb-d-4067	Facial pains for 3+ months	NA	European	Males and Females	2018	11208821	6510	3107	3403	Binary	NA	Neale lab	NA	NA	NA	NA	NA
prot-c-3822_54_2	MAPKAPK3	NA	European	Males and Females	2019	501428	NA	NA	NA	Continuous	NA	Suhre K	28240269	EFO_0007937	NA	NA	name=MAP kinase-activated protein kinase 3; chr=3; start=50611520; end=50649297; entrez=7867; uniprot=Q16644
ebi-a-GCST90002100	CD45RA on naive CD8+ T cell	NA	European	NA	2020	14842727	2910	NA	NA	NA	NA	Orr<U+00F9> V	32929287	NA	NA	NA	NA
finn-b-M13_OTHERBONE	Otherdisorders of bone	NA	European	Males and Females	2021	16380450	NA	3457	209575	Binary	NA	NA	NA	NA	NA	NA	M13_OTHERBONE
ukb-b-9694	Diagnoses - main ICD10: M23.22 Derangement of meniscus due to old tear or injury (Posterior cruciate ligament or Posterior horn of medial meniscus)	MRC-IEU	European	Males and Females	2018	9851867	463010	1958	461052	Binary	NA	Ben Elsworth	NA	NA	SD	NA	41202#M2322: Output from GWAS pipeline using Phesant derived variables from UKBiobank
ubm-a-2676	volume Right-Cerebellum-White-Matter	NA	European	Males	2018	11734354	8411	NA	NA	Continuous	Psychiatric / neurological	Elliott LT	30305740	NA	NA	NA	NA
met-d-S_VLDL_CE	Cholesteryl esters in small VLDL	NA	European	Males and Females	2020	12321875	115078	NA	NA	Continuous	NA	Borges CM	NA	NA	NA	NA	NA
ubm-a-1382	NET100 0226	NA	European	Males	2018	11734354	7916	NA	NA	Continuous	Psychiatric / neurological	Elliott LT	30305740	NA	NA	NA	NA
ukb-b-7110	Vitamin and/or mineral supplement use: Multivitamin with multimineral	MRC-IEU	European	Males and Females	2018	9851867	64949	3791	61158	Binary	NA	Ben Elsworth	NA	NA	SD	NA	20084#471: Output from GWAS pipeline using Phesant derived variables from UKBiobank
met-a-578	Erythronate*	NA	European	Males and Females	2014	2545588	7752	NA	NA	Metabolites	Carbohydrate	Shin	24816252	NA	log10 units	0.109838	NA
ukb-b-5064	Number of bread rolls with butter/margarine	MRC-IEU	European	Males and Females	2018	9851867	64939	NA	NA	Categorical Ordered	NA	Ben Elsworth	NA	NA	SD	NA	101430: Output from GWAS pipeline using Phesant derived variables from UKBiobank
ebi-a-GCST90011658	OTU99_4 (Alistipes) prevalence	NA	European	NA	2021	5438111	8956	NA	NA	NA	NA	R<U+00FC>hlemann MC	33462482	NA	NA	NA	NA
ubm-a-1826	NET100 0670	NA	European	Males	2018	11734354	7916	NA	NA	Continuous	Psychiatric / neurological	Elliott LT	30305740	NA	NA	NA	NA
ieu-a-103	Waist circumference	GIANT	European	Females	2013	2740385	73137	NA	NA	Risk factor	Anthropometric	Randall JC	23754948	NA	SD (cm)	12.52	NA
prot-a-2968	Transforming growth factor beta receptor type 3	NA	European	Males and Females	2018	10534735	3301	NA	NA	Immune system	Protein	Sun BB	29875488	NA	NA	NA	NA
prot-a-2966	Transforming growth factor-beta-induced protein ig-h3	NA	European	Males and Females	2018	10534735	3301	NA	NA	Immune system	Protein	Sun BB	29875488	NA	NA	NA	NA
met-a-704	X-13741	NA	European	Males and Females	2014	2544479	5325	NA	NA	Metabolites	Unknown metabolite	Shin	24816252	NA	log10 units	0.335061	NA
prot-a-705	Cystatin-F	NA	European	Males and Females	2018	10534735	3301	NA	NA	Immune system	Protein	Sun BB	29875488	NA	NA	NA	NA
finn-b-CD2_BENIGN_BRAIN_SUPRATENT	Benign neoplasm: Brain, supratentorial	NA	European	Males and Females	2021	16380466	NA	218	218574	Binary	NA	NA	NA	NA	NA	NA	CD2_BENIGN_BRAIN_SUPRATENT
ebi-a-GCST90011482	P_Bacteroidetes abundance	NA	European	NA	2021	5438236	8956	NA	NA	NA	NA	R<U+00FC>hlemann MC	33462482	NA	NA	NA	NA
prot-a-1791	Leucine-rich repeat serine/threonine-protein kinase 2	NA	European	Males and Females	2018	10534735	3301	NA	NA	Immune system	Protein	Sun BB	29875488	NA	NA	NA	NA
finn-b-CD2_BENIGN_LIPO_SKIN_HEADFACENECK_EXALLC	"Benign lipomatous neoplasm of skin and subcutaneous tissue of head, face and neck" (all cancers excluded)	NA	European	Males and Females	2021	16380337	NA	915	180080	Binary	NA	NA	NA	NA	NA	NA	CD2_BENIGN_LIPO_SKIN_HEADFACENECK_EXALLC
ubm-a-2095	NET100 0939	NA	European	Males	2018	11734354	7916	NA	NA	Continuous	Psychiatric / neurological	Elliott LT	30305740	NA	NA	NA	NA
prot-b-23	interleukin 6 receptor	NA	European	Males and Females	2018	5270646	3394	NA	NA	Immune system	Protein	Folkersen L	28369058	NA	NA	NA	NA
ubm-a-649	IDP dMRI ProbtrackX FA slf l	NA	European	Males	2018	11734354	7532	NA	NA	Continuous	Psychiatric / neurological	Elliott LT	30305740	NA	NA	NA	NA
ebi-a-GCST90001768	CD24 on IgD+ CD38+ B cell	NA	European	NA	2020	15048617	3655	NA	NA	NA	NA	Orr<U+00F9> V	32929287	NA	NA	NA	NA
ubm-a-1	IDP T1 SIENAX peripheral grey normalised volume	NA	European	Males	2018	11734354	8428	NA	NA	Continuous	Psychiatric / neurological	Elliott LT	30305740	NA	NA	NA	NA
prot-a-722	Cathepsin F	NA	European	Males and Females	2018	10534735	3301	NA	NA	Immune system	Protein	Sun BB	29875488	NA	NA	NA	NA
ieu-b-4965	Colorectal cancer	UK Biobank	European	Males and Females	2021	11738639	377673	5657	372016	Disease	Cancer	Burrows	NA	EFO:0005842;EFO:1001951	NA	NA	NA
ubm-a-1020	NET25 0074	NA	European	Males	2018	11734354	7916	NA	NA	Continuous	Psychiatric / neurological	Elliott LT	30305740	NA	NA	NA	NA
finn-b-M13_PATHODISLOCATIO	Pathological/recurrent dislocation and subluxation of joint, not elsewhere classified	NA	European	Males and Females	2021	16380147	NA	1460	147221	Binary	NA	NA	NA	NA	NA	NA	M13_PATHODISLOCATIO
ieu-a-87	Extreme waist-to-hip ratio	GIANT	European	Males and Females	2013	1939901	10255	4774	5481	Risk factor	Anthropometric	Berndt SI	23563607	NA	log odds	NA	NA
ukb-d-22617_2311	Job SOC coding: Higher education teaching professionals	NA	European	Males and Females	2018	11205991	91149	3100	88049	Binary	NA	Neale lab	NA	NA	NA	NA	NA
ebi-a-GCST90001858	CD3 on CD45RA+ CD4+ T cell	NA	European	NA	2020	14849624	2919	NA	NA	NA	NA	Orr<U+00F9> V	32929287	NA	NA	NA	NA
prot-a-2477	Ras-related protein Rab-39B	NA	European	Males and Females	2018	10534735	3301	NA	NA	Immune system	Protein	Sun BB	29875488	NA	NA	NA	NA
ieu-b-4814	Height	Within family GWAS consortium	European	Males and Females	2022	7190058	99997	NA	NA	NA	NA	Howe LJ	NA	EFO:0004339	NA	NA	Population estimate
ebi-a-GCST90011660	OTU99_45 (Faecalibacterium) prevalence	NA	European	NA	2021	5438111	8956	NA	NA	NA	NA	R<U+00FC>hlemann MC	33462482	NA	NA	NA	NA
ubm-a-3091	a2009s rh G parietal sup thickness	NA	European	Males	2018	11734354	8411	NA	NA	Continuous	Psychiatric / neurological	Elliott LT	30305740	NA	NA	NA	NA
finn-b-H7_RETINALDETACHBREAK	Retinal detachment with retinal break	NA	European	Males and Females	2021	16380392	NA	1935	203018	Binary	NA	NA	NA	NA	NA	NA	H7_RETINALDETACHBREAK
ebi-a-GCST90001555	Effector Memory CD8+ T cell %CD8+ T cell	NA	European	NA	2020	15141588	3427	NA	NA	NA	NA	Orr<U+00F9> V	32929287	NA	NA	NA	NA
ukb-d-X_RESPIRATORY	Diseases of the respiratory system	NA	European	Males and Females	2018	13586589	361194	25381	335813	Binary	NA	Neale lab	NA	NA	NA	NA	NA
ubm-a-3025	a2009s lh S postcentral thickness	NA	European	Males	2018	11734354	8411	NA	NA	Continuous	Psychiatric / neurological	Elliott LT	30305740	NA	NA	NA	NA
finn-b-THYROIDITIS	Thyroiditis	NA	European	Males and Females	2021	16380459	NA	956	213693	Binary	NA	NA	NA	NA	NA	NA	THYROIDITIS
met-a-424	1-oleoylglycerol (1-monoolein)	NA	European	Males and Females	2014	2545533	5717	NA	NA	Metabolites	Lipid	Shin	24816252	NA	log10 units	0.258196	NA
ieu-b-4764	C-reactive protein	Within family GWAS consortium	European	Males and Females	2021	8036590	61308	NA	NA	NA	NA	Howe LJ	NA	EFO:0004458	NA	NA	Population estimate
ukb-b-10066	Eye problems/disorders: Other serious eye condition	MRC-IEU	European	Males and Females	2018	9851867	150642	8438	142204	Binary	NA	Ben Elsworth	NA	NA	SD	NA	6148#6: Output from GWAS pipeline using Phesant derived variables from UKBiobank
ukb-b-11632	Treatment/medication code: atenolol	MRC-IEU	European	Males and Females	2018	9851867	462933	17884	445049	Binary	NA	Ben Elsworth	NA	NA	SD	NA	20003#1140866738: Output from GWAS pipeline using Phesant derived variables from UKBiobank
met-b-229	CD8mem:%"Th1*"	NA	European	Females	2015	1626881	497	NA	NA	Immune system	Immune cell subset frequency	Roederer	25772697	NA	%	2.63522	Female twins
ubm-a-96	IDP T1 FAST ROIs L lingual gyrus	NA	European	Males	2018	11734354	8427	NA	NA	Continuous	Psychiatric / neurological	Elliott LT	30305740	NA	NA	NA	NA
ubm-a-931	NODEamps100 0040	NA	European	Males	2018	11734354	7916	NA	NA	Continuous	Psychiatric / neurological	Elliott LT	30305740	NA	NA	NA	NA
ieu-b-4857	Ever smoked	Within family GWAS consortium	European	Males and Females	2022	NA	44052	NA	NA	NA	NA	Howe LJ	NA	EFO:0005670	NA	NA	Sibling estimate
ukb-d-1747_5	Hair colour (natural, before greying): Black	NA	European	Males and Females	2018	13586531	360270	15809	344461	Binary	NA	Neale lab	NA	NA	NA	NA	NA
ukb-b-15983	Diagnoses - secondary ICD10: Z51.5 Palliative care	MRC-IEU	European	Males and Females	2018	9851867	463010	1231	461779	Binary	NA	Ben Elsworth	NA	NA	SD	NA	41204#Z515: Output from GWAS pipeline using Phesant derived variables from UKBiobank
ukb-d-K11_CHRONGASTR	Chronic gastritis	NA	European	Males and Females	2018	10262134	361194	1790	359404	Binary	NA	Neale lab	NA	NA	NA	NA	NA
prot-c-4423_77_2	BCL2-like 1 protein	NA	European	Males and Females	2019	501428	NA	NA	NA	Continuous	NA	Suhre K	28240269	EFO_0007937	NA	NA	name=Bcl-2-like protein 1; chr=20; start=31664452; end=31723989; entrez=598; uniprot=Q07817
ukb-b-7748	Illnesses of mother: Bowel cancer	MRC-IEU	European	Males and Females	2018	9851867	423135	22028	401107	Binary	NA	Ben Elsworth	NA	NA	SD	NA	20110#4: Output from GWAS pipeline using Phesant derived variables from UKBiobank
ubm-a-757	IDP dMRI ProbtrackX L2 slf l	NA	European	Males	2018	11734354	7532	NA	NA	Continuous	Psychiatric / neurological	Elliott LT	30305740	NA	NA	NA	NA
ubm-a-3004	a2009s lh S cingul-Marginalis thickness	NA	European	Males	2018	11734354	8411	NA	NA	Continuous	Psychiatric / neurological	Elliott LT	30305740	NA	NA	NA	NA
ukb-b-10817	Particulate matter air pollution (pm2.5); 2010	MRC-IEU	European	Males and Females	2018	9851867	423796	NA	NA	Continuous	NA	Ben Elsworth	NA	NA	SD	NA	24006: Output from GWAS pipeline using Phesant derived variables from UKBiobank
ebi-a-GCST90010336	Dihydropteridine reductase levels	NA	European	NA	2020	18197903	1313	NA	NA	NA	NA	Gilly A	33303764	NA	NA	NA	NA
ukb-b-16010	Poultry intake	MRC-IEU	European	Males and Females	2018	9851867	64949	NA	NA	Categorical Ordered	NA	Ben Elsworth	NA	NA	SD	NA	103060: Output from GWAS pipeline using Phesant derived variables from UKBiobank
finn-b-CD2_BENIGN_LYMPHANGIOMA_EXALLC	"Lymphangioma, anys site" (all cancers excluded)	NA	European	Males and Females	2021	16380337	NA	108	180674	Binary	NA	NA	NA	NA	NA	NA	CD2_BENIGN_LYMPHANGIOMA_EXALLC
ubm-a-290	IDP dMRI TBSS MD Tapetum R	NA	European	Males	2018	11734354	7532	NA	NA	Continuous	Psychiatric / neurological	Elliott LT	30305740	NA	NA	NA	NA
ukb-b-6806	Destinations on discharge from hospital (recoded): Transfer within NHS provider: Surgical specialty	MRC-IEU	European	Males and Females	2018	9851867	460756	1183	459573	Binary	NA	Ben Elsworth	NA	NA	SD	NA	41248#6004: Output from GWAS pipeline using Phesant derived variables from UKBiobank
ukb-b-2966	Milk intake	MRC-IEU	European	Males and Females	2018	9851867	64943	NA	NA	Categorical Ordered	NA	Ben Elsworth	NA	NA	SD	NA	100520: Output from GWAS pipeline using Phesant derived variables from UKBiobank
ukb-d-30810_raw	Phosphate	NA	European	Males and Females	2018	13585254	NA	NA	NA	Metabolites	NA	Neale lab	NA	NA	NA	NA	NA
prot-a-1321	Hepatoma-derived growth factor-related protein 2	NA	European	Males and Females	2018	10534735	3301	NA	NA	Immune system	Protein	Sun BB	29875488	NA	NA	NA	NA
prot-a-1145	Follistatin-related protein 3	NA	European	Males and Females	2018	10534735	3301	NA	NA	Immune system	Protein	Sun BB	29875488	NA	NA	NA	NA
ubm-a-2434	NET100 1278	NA	European	Males	2018	11734354	7916	NA	NA	Continuous	Psychiatric / neurological	Elliott LT	30305740	NA	NA	NA	NA
ukb-b-5213	Sushi intake	MRC-IEU	European	Males and Females	2018	9851867	64949	NA	NA	Categorical Ordered	NA	Ben Elsworth	NA	NA	SD	NA	102750: Output from GWAS pipeline using Phesant derived variables from UKBiobank
prot-a-350	Calcium/calmodulin-dependent protein kinase kinase 1	NA	European	Males and Females	2018	10534735	3301	NA	NA	Immune system	Protein	Sun BB	29875488	NA	NA	NA	NA
ukb-b-7007	Other eye problems	MRC-IEU	European	Males and Females	2018	9851867	461565	66747	394818	Binary	NA	Ben Elsworth	NA	NA	SD	NA	2227: Output from GWAS pipeline using Phesant derived variables from UKBiobank
ukb-d-3446_1	Type of tobacco currently smoked: Manufactured cigarettes	NA	European	Males and Females	2018	13529779	27583	19103	8480	Binary	NA	Neale lab	NA	NA	NA	NA	NA
finn-b-I9_VARICVESOTH	Varicose veins of other sites	NA	European	Males and Females	2021	16380397	NA	1076	190028	Binary	NA	NA	NA	NA	NA	NA	I9_VARICVESOTH
ubm-a-2882	a2009s rh G precuneus area	NA	European	Males	2018	11734354	8411	NA	NA	Continuous	Psychiatric / neurological	Elliott LT	30305740	NA	NA	NA	NA
ukb-b-15321	Dried fruit intake	MRC-IEU	European	Males and Females	2018	9851867	64949	NA	NA	Categorical Ordered	NA	Ben Elsworth	NA	NA	SD	NA	104430: Output from GWAS pipeline using Phesant derived variables from UKBiobank
ubm-a-829	IDP dMRI ProbtrackX OD ifo l	NA	European	Males	2018	11734354	7532	NA	NA	Continuous	Psychiatric / neurological	Elliott LT	30305740	NA	NA	NA	NA
ukb-a-288	Arm fat-free mass (left)	Neale Lab	European	Males and Females	2017	10894596	331159	NA	NA	NA	NA	Neale	NA	NA	SD	NA	NA
ubm-a-816	IDP dMRI ProbtrackX ICVF unc r	NA	European	Males	2018	11734354	7532	NA	NA	Continuous	Psychiatric / neurological	Elliott LT	30305740	NA	NA	NA	NA
ebi-a-GCST90000015	Parkinson's disease motor subtype (tremor to postural instability/gait difficulty score ratio)	NA	European	NA	2021	14569434	3212	NA	NA	NA	NA	Alfradique-Dunham I	33987465	NA	NA	NA	NA
prot-c-2966_65_2	SCGF-beta	NA	European	Males and Females	2019	501428	NA	NA	NA	Continuous	NA	Suhre K	28240269	EFO_0007937	NA	NA	name=Stem Cell Growth Factor-beta; chr=19; start=50723329; end=50725718; entrez=6320; uniprot=Q9Y240
ukb-b-11209	Diagnoses - secondary ICD10: R79.8 Other specified abnormal findings of blood chemistry	MRC-IEU	European	Males and Females	2018	9851867	463010	2043	460967	Binary	NA	Ben Elsworth	NA	NA	SD	NA	41204#R798: Output from GWAS pipeline using Phesant derived variables from UKBiobank
ubm-a-1990	NET100 0834	NA	European	Males	2018	11734354	7916	NA	NA	Continuous	Psychiatric / neurological	Elliott LT	30305740	NA	NA	NA	NA
prot-a-3273	Zinc finger protein 415	NA	European	Males and Females	2018	10534735	3301	NA	NA	Immune system	Protein	Sun BB	29875488	NA	NA	NA	NA
ukb-a-101	Non-cancer illness code self-reported: malabsorption/coeliac disease	Neale Lab	European	Males and Females	2017	10894596	337159	1452	335707	NA	NA	Neale	NA	NA	SD	NA	NA
ebi-a-GCST90001716	BAFF-R on naive-mature B cell	NA	European	NA	2020	15048951	3657	NA	NA	NA	NA	Orr<U+00F9> V	32929287	NA	NA	NA	NA
finn-b-BACT_INTEST_INFECTION_NOS	Other specified/unspecified bacterial intestinal infections	NA	European	Males and Females	2021	16380462	NA	893	216071	Binary	NA	NA	NA	NA	NA	NA	BACT_INTEST_INFECTION_NOS
prot-a-876	Dual specificity protein phosphatase 4	NA	European	Males and Females	2018	10534735	3301	NA	NA	Immune system	Protein	Sun BB	29875488	NA	NA	NA	NA
prot-a-2361	Prolargin	NA	European	Males and Females	2018	10534735	3301	NA	NA	Immune system	Protein	Sun BB	29875488	NA	NA	NA	NA
prot-a-3041	Tumor necrosis factor receptor superfamily member 13B	NA	European	Males and Females	2018	10534735	3301	NA	NA	Immune system	Protein	Sun BB	29875488	NA	NA	NA	NA
prot-a-2178	Bifunctional 3'-phosphoadenosine 5'-phosphosulfate synthase 1	NA	European	Males and Females	2018	10534735	3301	NA	NA	Immune system	Protein	Sun BB	29875488	NA	NA	NA	NA
ukb-b-19937	Operative procedures - main OPCS: R17.2 Elective lower uterine segment caesarean delivery	MRC-IEU	European	Males and Females	2018	9851867	463010	1983	461027	Binary	NA	Ben Elsworth	NA	NA	SD	NA	41200#R172: Output from GWAS pipeline using Phesant derived variables from UKBiobank
ubm-a-1432	NET100 0276	NA	European	Males	2018	11734354	7916	NA	NA	Continuous	Psychiatric / neurological	Elliott LT	30305740	NA	NA	NA	NA
ebi-a-GCST90011681	OTU99_98 (Phascolarctobacterium) prevalence	NA	European	NA	2021	5356641	8956	NA	NA	NA	NA	R<U+00FC>hlemann MC	33462482	NA	NA	NA	NA
ebi-a-GCST90011614	OTU97_80 (Ruminococcus) prevalence	NA	European	NA	2021	5438111	8956	NA	NA	NA	NA	R<U+00FC>hlemann MC	33462482	NA	NA	NA	NA
finn-b-CD2_BENIGN_SMALL_INTESTINE_OTH_EXALLC	Benign neoplasm: Other and unspecified parts of small intestine (all cancers excluded)	NA	European	Males and Females	2021	16380337	NA	270	180600	Binary	NA	NA	NA	NA	NA	NA	CD2_BENIGN_SMALL_INTESTINE_OTH_EXALLC
ubm-a-1246	NET100 0090	NA	European	Males	2018	11734354	7916	NA	NA	Continuous	Psychiatric / neurological	Elliott LT	30305740	NA	NA	NA	NA
ubm-a-2639	NET100 1483	NA	European	Males	2018	11734354	7916	NA	NA	Continuous	Psychiatric / neurological	Elliott LT	30305740	NA	NA	NA	NA
ubm-a-1113	NET25 0167	NA	European	Males	2018	11734354	7916	NA	NA	Continuous	Psychiatric / neurological	Elliott LT	30305740	NA	NA	NA	NA
prot-a-2443	Receptor-type tyrosine-protein phosphatase delta	NA	European	Males and Females	2018	10534735	3301	NA	NA	Immune system	Protein	Sun BB	29875488	NA	NA	NA	NA
ebi-a-GCST90001411	IgD+ CD24+ B cell %B cell	NA	European	NA	2020	15048951	3657	NA	NA	NA	NA	Orr<U+00F9> V	32929287	NA	NA	NA	NA
prot-a-2904	Histone-lysine N-methyltransferase SUV420H2	NA	European	Males and Females	2018	10534735	3301	NA	NA	Immune system	Protein	Sun BB	29875488	NA	NA	NA	NA
ukb-b-7443	Operative procedures - secondary OPCS: Z81.5 Elbow joint	MRC-IEU	European	Males and Females	2018	9851867	463010	1245	461765	Binary	NA	Ben Elsworth	NA	NA	SD	NA	41210#Z815: Output from GWAS pipeline using Phesant derived variables from UKBiobank
prot-c-3289_19_2	Carbonic Anhydrase X	NA	European	Males and Females	2019	501428	NA	NA	NA	Continuous	NA	Suhre K	28240269	EFO_0007937	NA	NA	name=Carbonic anhydrase-related protein 10; chr=17; start=51630313; end=52160017; entrez=56934; uniprot=Q9NS85
prot-a-76	Aldehyde dehydrogenase family 3 member B1	NA	European	Males and Females	2018	10534735	3301	NA	NA	Immune system	Protein	Sun BB	29875488	NA	NA	NA	NA
prot-c-3583_54_1	Arylsulfatase A	NA	European	Males and Females	2019	501428	NA	NA	NA	Continuous	NA	Suhre K	28240269	EFO_0007937	NA	NA	name=Arylsulfatase A; chr=22; start=50622754; end=50628173; entrez=410; uniprot=P15289
prot-a-2628	Diamine acetyltransferase 1	NA	European	Males and Females	2018	10534735	3301	NA	NA	Immune system	Protein	Sun BB	29875488	NA	NA	NA	NA
ukb-b-7647	Treatment speciality of consultant (recoded): Urology	MRC-IEU	European	Males and Females	2018	9851867	446149	43173	402976	Binary	NA	Ben Elsworth	NA	NA	SD	NA	41246#2610: Output from GWAS pipeline using Phesant derived variables from UKBiobank
prot-c-3234_23_2	URB	NA	European	Males and Females	2019	501428	NA	NA	NA	Continuous	NA	Suhre K	28240269	EFO_0007937	NA	NA	name=Coiled-coil domain-containing protein 80; chr=3; start=112596794; end=112649530; entrez=151887; uniprot=Q76M96
finn-b-D3_COAGDEFNAS	Other and unspecified coagulation defects	NA	European	Males and Females	2021	16380462	NA	551	216099	Binary	NA	NA	NA	NA	NA	NA	D3_COAGDEFNAS
prot-a-314	Uncharacterized protein C3orf18	NA	European	Males and Females	2018	10534735	3301	NA	NA	Immune system	Protein	Sun BB	29875488	NA	NA	NA	NA
prot-a-2602	Ribonucleoside-diphosphate reductase subunit M2 B	NA	European	Males and Females	2018	10534735	3301	NA	NA	Immune system	Protein	Sun BB	29875488	NA	NA	NA	NA
met-a-307	Cholesterol	NA	European	Males and Females	2014	2545608	7813	NA	NA	Metabolites	Lipid	Shin	24816252	NA	log10 units	0.0939579	NA
finn-b-FEMHER_UNILATERAL	Femoral hernia, unilateral	NA	European	Males and Females	2021	16380383	NA	377	190557	Binary	NA	NA	NA	NA	NA	NA	FEMHER_UNILATERAL
finn-b-ST19_OPEN_WOUND_ABDOMEN_LOWER_BACK_PELVIS	Open wound of abdomen, lower back and pelvis	NA	European	Males and Females	2021	16380460	NA	415	212839	Binary	NA	NA	NA	NA	NA	NA	ST19_OPEN_WOUND_ABDOMEN_LOWER_BACK_PELVIS
finn-b-Z21_FOLLOW__EXAM_TREAT_CONDI_OTH_MALIG_NEOPLASMS	Follow-up examination after treatment for conditions other than malignant neoplasms	NA	European	Males and Females	2021	16379903	NA	12645	118077	Binary	NA	NA	NA	NA	NA	NA	Z21_FOLLOW__EXAM_TREAT_CONDI_OTH_MALIG_NEOPLASMS
ebi-a-GCST90010148	Leptin levels	NA	European	NA	2020	18166693	1301	NA	NA	NA	NA	Gilly A	33303764	NA	NA	NA	NA
ebi-a-GCST90001646	Natural Killer %CD3- lymphocyte	NA	European	NA	2020	15198020	3669	NA	NA	NA	NA	Orr<U+00F9> V	32929287	NA	NA	NA	NA
ukb-b-18700	Non-cancer illness code, self-reported: cholelithiasis/gall stones	MRC-IEU	European	Males and Females	2018	9851867	462933	7682	455251	Binary	NA	Ben Elsworth	NA	NA	SD	NA	20002#1162: Output from GWAS pipeline using Phesant derived variables from UKBiobank
ukb-b-9787	Total errors traversing numeric path (trail #1)	MRC-IEU	European	Males and Females	2018	9851867	25044	NA	NA	Categorical Ordered	NA	Ben Elsworth	NA	NA	SD	NA	20247: Output from GWAS pipeline using Phesant derived variables from UKBiobank
ubm-a-2810	a2009s lh S orbital-H Shaped area	NA	European	Males	2018	11734354	8411	NA	NA	Continuous	Psychiatric / neurological	Elliott LT	30305740	NA	NA	NA	NA
prot-c-3399_31_2	STAB2	NA	European	Males and Females	2019	501428	NA	NA	NA	Continuous	NA	Suhre K	28240269	EFO_0007937	NA	NA	name=Stabilin-2; chr=12; start=103587273; end=103766727; entrez=55576; uniprot=Q8WWQ8
ubm-a-1310	NET100 0154	NA	European	Males	2018	11734354	7916	NA	NA	Continuous	Psychiatric / neurological	Elliott LT	30305740	NA	NA	NA	NA
finn-b-I9_STENOSIS_EXNONE	"Occlusion and stenosis of arteries, not leading to stroke" (no controls excluded)	NA	European	Males and Females	2021	16380466	NA	185	218607	Binary	NA	NA	NA	NA	NA	NA	I9_STENOSIS_EXNONE
ukb-a-285	Arm predicted mass (right)	Neale Lab	European	Males and Females	2017	10894596	331216	NA	NA	NA	NA	Neale	NA	NA	SD	NA	NA
ubm-a-1800	NET100 0644	NA	European	Males	2018	11734354	7916	NA	NA	Continuous	Psychiatric / neurological	Elliott LT	30305740	NA	NA	NA	NA
ukb-d-KNEE_ARTHROSIS	Gonarthrosis [arthrosis of knee](FG)	NA	European	Males and Females	2018	13545975	361194	11900	349294	Binary	NA	Neale lab	NA	NA	NA	NA	NA
ukb-b-11670	Treatment/medication code: tramadol	MRC-IEU	European	Males and Females	2018	9851867	462933	5106	457827	Binary	NA	Ben Elsworth	NA	NA	SD	NA	20003#1140864992: Output from GWAS pipeline using Phesant derived variables from UKBiobank
finn-b-AB1_OTHER_PROTOZOAL	Other protozoal intestinal diseases	NA	European	Males and Females	2021	16380388	NA	145	197298	Binary	NA	NA	NA	NA	NA	NA	AB1_OTHER_PROTOZOAL
prot-a-1382	Estradiol 17-beta-dehydrogenase 1	NA	European	Males and Females	2018	10534735	3301	NA	NA	Immune system	Protein	Sun BB	29875488	NA	NA	NA	NA
prot-a-2307	Plexin-A1	NA	European	Males and Females	2018	10534735	3301	NA	NA	Immune system	Protein	Sun BB	29875488	NA	NA	NA	NA
ukb-b-17681	Treatment/medication code: beclometasone	MRC-IEU	European	Males and Females	2018	9851867	462933	4209	458724	Binary	NA	Ben Elsworth	NA	NA	SD	NA	20003#1140909786: Output from GWAS pipeline using Phesant derived variables from UKBiobank
ebi-a-GCST90011509	TestASV_31 (Ruminococcus) abundance	NA	European	NA	2021	5452107	8956	NA	NA	NA	NA	R<U+00FC>hlemann MC	33462482	NA	NA	NA	NA
ebi-a-GCST90011485	TestASV_1 (Bacteroides) abundance	NA	European	NA	2021	5451680	8956	NA	NA	NA	NA	R<U+00FC>hlemann MC	33462482	NA	NA	NA	NA
prot-a-2085	Nuclear receptor subfamily 1 group D member 1	NA	European	Males and Females	2018	10534735	3301	NA	NA	Immune system	Protein	Sun BB	29875488	NA	NA	NA	NA
prot-c-3798_71_1	Carbonic anhydrase 9	NA	European	Males and Females	2019	501428	NA	NA	NA	Continuous	NA	Suhre K	28240269	EFO_0007937	NA	NA	name=Carbonic anhydrase 9; chr=9; start=35673856; end=35681159; entrez=768; uniprot=Q16790
prot-a-1974	Matrix-remodeling-associated protein 7	NA	European	Males and Females	2018	10534735	3301	NA	NA	Immune system	Protein	Sun BB	29875488	NA	NA	NA	NA
ebi-a-GCST003435	Body fat percentage	NA	European	NA	2016	3206644	65831	NA	NA	NA	NA	Lu Y	26833246	NA	NA	NA	NA
ukb-a-263	Weight change compared with 1 year ago	Neale Lab	European	Males and Females	2017	10894596	331803	NA	NA	NA	NA	Neale	NA	NA	SD	NA	NA
prot-a-1906	Promotilin	NA	European	Males and Females	2018	10534735	3301	NA	NA	Immune system	Protein	Sun BB	29875488	NA	NA	NA	NA
finn-b-K11_FISSANAL	Fissure and fistula of anal and rectal regions	NA	European	Males and Females	2021	16380375	NA	4493	182423	Binary	NA	NA	NA	NA	NA	NA	K11_FISSANAL
ieu-a-1283	Alcohol consumption	UK Biobank	European	Males and Females	2017	12935395	112117	NA	NA	Risk factor	Behavioural	Clarke	28937693	NA	NA	NA	NA
prot-a-880	Dynein light chain 1, cytoplasmic	NA	European	Males and Females	2018	10534735	3301	NA	NA	Immune system	Protein	Sun BB	29875488	NA	NA	NA	NA
ubm-a-706	IDP dMRI ProbtrackX MO str r	NA	European	Males	2018	11734354	7532	NA	NA	Continuous	Psychiatric / neurological	Elliott LT	30305740	NA	NA	NA	NA
ubm-a-3045	DKTatlas rh middletemporal thickness	NA	European	Males	2018	11734354	8411	NA	NA	Continuous	Psychiatric / neurological	Elliott LT	30305740	NA	NA	NA	NA
ukb-b-13003	Operation code: sinus surgery	MRC-IEU	European	Males and Females	2018	9851867	462933	1581	461352	Binary	NA	Ben Elsworth	NA	NA	SD	NA	20004#1558: Output from GWAS pipeline using Phesant derived variables from UKBiobank
ukb-b-8329	Eye problems/disorders: Cataract	MRC-IEU	European	Males and Females	2018	9851867	150642	14254	136388	Binary	NA	Ben Elsworth	NA	NA	SD	NA	6148#4: Output from GWAS pipeline using Phesant derived variables from UKBiobank
ukb-b-14518	Vitamin and/or mineral supplement use: Vitamin E	MRC-IEU	European	Males and Females	2018	9851867	64949	1257	63692	Binary	NA	Ben Elsworth	NA	NA	SD	NA	20084#480: Output from GWAS pipeline using Phesant derived variables from UKBiobank
ubm-a-2542	NET100 1386	NA	European	Males	2018	11734354	7916	NA	NA	Continuous	Psychiatric / neurological	Elliott LT	30305740	NA	NA	NA	NA
finn-b-HERING_UNILATERAL	Inguinal hernia, unilateralk	NA	European	Males and Females	2021	16380383	NA	377	190557	Binary	NA	NA	NA	NA	NA	NA	HERING_UNILATERAL
finn-b-E4_HYTHYSUBS	Hypothyroidism due to medicaments and other exogenous substances	NA	European	Males and Females	2021	16380357	NA	101	187684	Binary	NA	NA	NA	NA	NA	NA	E4_HYTHYSUBS
prot-a-1695	Laminin	NA	European	Males and Females	2018	10534735	3301	NA	NA	Immune system	Protein	Sun BB	29875488	NA	NA	NA	NA
ukb-d-22613_1	Worked with paints, thinners or glues: Sometimes	NA	European	Males and Females	2018	13566572	89003	14095	74908	Binary	NA	Neale lab	NA	NA	NA	NA	NA
prot-a-646	Copine-1	NA	European	Males and Females	2018	10534735	3301	NA	NA	Immune system	Protein	Sun BB	29875488	NA	NA	NA	NA
prot-a-1725	Leptin receptor	NA	European	Males and Females	2018	10534735	3301	NA	NA	Immune system	Protein	Sun BB	29875488	NA	NA	NA	NA
finn-b-J10_LOWERINF	Other acute lower respiratory infections	NA	European	Males and Females	2021	16380466	NA	10103	208689	Binary	NA	NA	NA	NA	NA	NA	J10_LOWERINF
finn-b-L12_PITYROCHEA	Pityriasis rosea	NA	European	Males and Females	2021	16380456	NA	94	212242	Binary	NA	NA	NA	NA	NA	NA	L12_PITYROCHEA
prot-a-602	CCR4-NOT transcription complex subunit 1	NA	European	Males and Females	2018	10534735	3301	NA	NA	Immune system	Protein	Sun BB	29875488	NA	NA	NA	NA
finn-b-R18_ABNORMAL_SPERMATOZ	Abnormal spermatozoa	NA	European	Males and Females	2021	16380442	NA	915	209006	Binary	NA	NA	NA	NA	NA	NA	R18_ABNORMAL_SPERMATOZ
ebi-a-GCST90016988	Gut microbiota abundance (genus Dialister id.2183)	NA	European	NA	2021	5553148	14306	NA	NA	NA	NA	Kurilshikov A	33462485	NA	NA	NA	NA
met-c-937	Total phosphoglycerides	NA	European	Males and Females	2016	11416877	13519	NA	NA	Metabolites	Lipid	Kettunen	27005778	NA	SD	NA	TotPG
ieu-b-4899	Anti-Beta-casein protein IgG levels	NA	European	Males and Females	2021	7002835	683	NA	NA	NA	NA	Chong A	NA	NA	NA	NA	ALSPAC clinic - Focus@7
ubm-a-2326	NET100 1170	NA	European	Males	2018	11734354	7916	NA	NA	Continuous	Psychiatric / neurological	Elliott LT	30305740	NA	NA	NA	NA
ukb-a-181	Treatment/medication code: indivina 1mg/2.5mg tablet	Neale Lab	European	Males and Females	2017	10894596	337159	104	337055	NA	NA	Neale	NA	NA	SD	NA	NA
prot-a-3072	Toll-interacting protein	NA	European	Males and Females	2018	10534735	3301	NA	NA	Immune system	Protein	Sun BB	29875488	NA	NA	NA	NA
ieu-a-974	Body mass index	GIANT	European	Females	2015	2494613	171977	NA	NA	Risk factor	Anthropometric	Locke AE	25673413	NA	SD (kg/m^2)	4.77	NA
finn-b-E4_THYTOXGOITDIF	Thyrotoxicosis with diffuse goitre	NA	European	Males and Females	2021	16380368	NA	2350	187684	Binary	NA	NA	NA	NA	NA	NA	E4_THYTOXGOITDIF
ubm-a-966	NET25 0020	NA	European	Males	2018	11734354	7916	NA	NA	Continuous	Psychiatric / neurological	Elliott LT	30305740	NA	NA	NA	NA
ebi-a-GCST90011326	G_Catenibacterium abundance	NA	European	NA	2021	5456908	8956	NA	NA	NA	NA	R<U+00FC>hlemann MC	33462482	NA	NA	NA	NA
finn-b-CD2_BENIGN_MENINGES_CEREBRAL	Benign neoplasm: Cerebral meninges	NA	European	Males and Females	2021	16380466	NA	1147	217645	Binary	NA	NA	NA	NA	NA	NA	CD2_BENIGN_MENINGES_CEREBRAL
ubm-a-2518	NET100 1362	NA	European	Males	2018	11734354	7916	NA	NA	Continuous	Psychiatric / neurological	Elliott LT	30305740	NA	NA	NA	NA
finn-b-CD2_BENIGN_MELANOCYTIC_SCALPNECK_EXALLC	Melanocytic naevi of scalp and neck (all cancers excluded)	NA	European	Males and Females	2021	16380337	NA	317	180530	Binary	NA	NA	NA	NA	NA	NA	CD2_BENIGN_MELANOCYTIC_SCALPNECK_EXALLC
ebi-a-GCST90017012	Gut microbiota abundance (genus Gordonibacter id.821)	NA	European	NA	2021	5165457	14306	NA	NA	NA	NA	Kurilshikov A	33462485	NA	NA	NA	NA
ebi-a-GCST90011674	OTU99_78 (Clostridiales) prevalence	NA	European	NA	2021	5356641	8956	NA	NA	NA	NA	R<U+00FC>hlemann MC	33462482	NA	NA	NA	NA
prot-a-1296	Glycophorin-A	NA	European	Males and Females	2018	10534735	3301	NA	NA	Immune system	Protein	Sun BB	29875488	NA	NA	NA	NA
ukb-b-11158	Aide-memoire completed	MRC-IEU	European	Males and Females	2018	9851867	462933	370230	92703	Binary	NA	Ben Elsworth	NA	NA	SD	NA	111: Output from GWAS pipeline using Phesant derived variables from UKBiobank
ubm-a-1407	NET100 0251	NA	European	Males	2018	11734354	7916	NA	NA	Continuous	Psychiatric / neurological	Elliott LT	30305740	NA	NA	NA	NA
ubm-a-1963	NET100 0807	NA	European	Males	2018	11734354	7916	NA	NA	Continuous	Psychiatric / neurological	Elliott LT	30305740	NA	NA	NA	NA
prot-a-2876	Stress-induced-phosphoprotein 1	NA	European	Males and Females	2018	10534735	3301	NA	NA	Immune system	Protein	Sun BB	29875488	NA	NA	NA	NA
ebi-a-GCST004939	Glycated hemoglobin levels	NA	European	NA	2017	21269114	9436	NA	NA	NA	NA	Prins BP	28887542	NA	NA	NA	NA
ukb-d-4849_0	Hearing test done: No, I am unable to do this	NA	European	Males and Females	2018	9767519	119880	1330	118550	Binary	NA	Neale lab	NA	NA	NA	NA	NA
finn-b-M13_ARTHROPATHIES	Arthropathies	NA	European	Males and Females	2021	16380466	NA	71571	147221	Binary	NA	NA	NA	NA	NA	NA	M13_ARTHROPATHIES
prot-a-3277	Zinc finger protein 843	NA	European	Males and Females	2018	10534735	3301	NA	NA	Immune system	Protein	Sun BB	29875488	NA	NA	NA	NA
ukb-b-2102	Longest period of depression	MRC-IEU	European	Males and Females	2018	9851867	64701	NA	NA	Continuous	NA	Ben Elsworth	NA	NA	SD	NA	4609: Output from GWAS pipeline using Phesant derived variables from UKBiobank
ieu-b-4839	Depressive symptoms	Within family GWAS consortium	European	Males and Females	2022	NA	16782	NA	NA	NA	NA	Howe LJ	NA	EFO:0007006	NA	NA	Sibling estimate
finn-b-H7_PARASTRA4	Fourth [trochlear] nerve palsy	NA	European	Males and Females	2021	16380455	NA	273	210931	Binary	NA	NA	NA	NA	NA	NA	H7_PARASTRA4
ebi-a-GCST90001542	Effector Memory CD4+ T cell Absolute Count	NA	European	NA	2020	15129224	3395	NA	NA	NA	NA	Orr<U+00F9> V	32929287	NA	NA	NA	NA
met-c-939	Urea	NA	European	Males and Females	2016	11807298	18814	NA	NA	Metabolites	Amino acid	Kettunen	27005778	NA	SD	NA	NA
ubm-a-3136	a2009s rh S temporal inf thickness	NA	European	Males	2018	11734354	8411	NA	NA	Continuous	Psychiatric / neurological	Elliott LT	30305740	NA	NA	NA	NA
prot-a-2470	Sulfhydryl oxidase 2	NA	European	Males and Females	2018	10534735	3301	NA	NA	Immune system	Protein	Sun BB	29875488	NA	NA	NA	NA
ukb-b-20213	Non-cancer illness code, self-reported: measles / morbillivirus	MRC-IEU	European	Males and Females	2018	9851867	462933	1530	461403	Binary	NA	Ben Elsworth	NA	NA	SD	NA	20002#1568: Output from GWAS pipeline using Phesant derived variables from UKBiobank
ukb-b-4643	Age at hysterectomy	MRC-IEU	European	Males and Females	2018	9851867	46207	NA	NA	Continuous	NA	Ben Elsworth	NA	NA	SD	NA	2824: Output from GWAS pipeline using Phesant derived variables from UKBiobank
ukb-b-19391	Diagnoses - secondary ICD10: R06.0 Dyspnoea	MRC-IEU	European	Males and Females	2018	9851867	463010	2248	460762	Binary	NA	Ben Elsworth	NA	NA	SD	NA	41204#R060: Output from GWAS pipeline using Phesant derived variables from UKBiobank
prot-a-2686	Protein SERAC1	NA	European	Males and Females	2018	10534735	3301	NA	NA	Immune system	Protein	Sun BB	29875488	NA	NA	NA	NA
ieu-b-94	Oral cavity cancer	Oncoarray oral cavity and oropharyngeal cancer	European	Males and Females	2016	7510833	4151	1223	2928	Disease	Cancer	Lesseur	27749845	EFO_0003868	NA	NA	Geographic region: Europe
ebi-a-GCST90002080	SSC-A on T cell	NA	European	NA	2020	14903739	3113	NA	NA	NA	NA	Orr<U+00F9> V	32929287	NA	NA	NA	NA
ieu-b-4847	Neuroticism	Within family GWAS consortium	European	Males and Females	2022	NA	28130	NA	NA	NA	NA	Howe LJ	NA	EFO:0007660	NA	NA	Sibling estimate
ebi-a-GCST90001795	CD25 on transitional B cell	NA	European	NA	2020	15048951	3657	NA	NA	NA	NA	Orr<U+00F9> V	32929287	NA	NA	NA	NA
ukb-a-538	Diagnoses - main ICD10: I83 Varicose veins of lower extremities	Neale Lab	European	Males and Females	2017	10894596	337199	6958	330241	NA	NA	Neale	NA	NA	SD	NA	NA
finn-b-G6_DRUGPOLY	Drug-induced polyneuropathy	NA	European	Males and Females	2021	16380463	NA	93	215718	Binary	NA	NA	NA	NA	NA	NA	G6_DRUGPOLY
ukb-a-334	Potassium in urine	Neale Lab	European	Males and Females	2017	10894596	326816	NA	NA	NA	NA	Neale	NA	NA	SD	NA	NA
ubm-a-1483	NET100 0327	NA	European	Males	2018	11734354	7916	NA	NA	Continuous	Psychiatric / neurological	Elliott LT	30305740	NA	NA	NA	NA
finn-b-Q17_PHAKOMATOSES_NOT_ELSEW_CLASSIFIED	Phakomatoses, not elsewhere classified	NA	European	Males and Females	2021	16380464	NA	154	217483	Binary	NA	NA	NA	NA	NA	NA	Q17_PHAKOMATOSES_NOT_ELSEW_CLASSIFIED
ebi-a-GCST90001744	CD20 on CD20- CD38- B cell	NA	European	NA	2020	15039196	3606	NA	NA	NA	NA	Orr<U+00F9> V	32929287	NA	NA	NA	NA
ukb-b-8887	Berry intake	MRC-IEU	European	Males and Females	2018	9851867	64949	NA	NA	Categorical Ordered	NA	Ben Elsworth	NA	NA	SD	NA	104470: Output from GWAS pipeline using Phesant derived variables from UKBiobank
ubm-a-2672	volume Left-vessel	NA	European	Males	2018	11734354	8411	NA	NA	Continuous	Psychiatric / neurological	Elliott LT	30305740	NA	NA	NA	NA
finn-b-H7_CONJUNCTIVITIS	Conjunctivitis	NA	European	Males and Females	2021	16380464	NA	13655	203517	Binary	NA	NA	NA	NA	NA	NA	H7_CONJUNCTIVITIS
prot-c-5451_1_3	ALCAM	NA	European	Males and Females	2019	501428	NA	NA	NA	Continuous	NA	Suhre K	28240269	EFO_0007937	NA	NA	name=CD166 antigen; chr=3; start=105366909; end=105576900; entrez=214; uniprot=Q13740
ubm-a-153	IDP T1 FAST ROIs L cerebellum VIIIa	NA	European	Males	2018	11734354	8427	NA	NA	Continuous	Psychiatric / neurological	Elliott LT	30305740	NA	NA	NA	NA
prot-a-2654	SCP2 sterol-binding domain-containing protein 1	NA	European	Males and Females	2018	10534735	3301	NA	NA	Immune system	Protein	Sun BB	29875488	NA	NA	NA	NA
prot-c-3676_15_3	IGF-II receptor	NA	European	Males and Females	2019	501428	NA	NA	NA	Continuous	NA	Suhre K	28240269	EFO_0007937	NA	NA	name=Cation-independent mannose-6-phosphate receptor; chr=6; start=159969099; end=160113507; entrez=3482; uniprot=P11717
ukb-a-119	Treatment/medication code: isosorbide dinitrate	Neale Lab	European	Males and Females	2017	10894596	337159	81	337078	NA	NA	Neale	NA	NA	SD	NA	NA
ukb-b-16117	Treatment/medication code: cerazette 75micrograms tablet	MRC-IEU	European	Males and Females	2018	9851867	462933	1143	461790	Binary	NA	Ben Elsworth	NA	NA	SD	NA	20003#1141182800: Output from GWAS pipeline using Phesant derived variables from UKBiobank
ukb-d-1448_4	Bread type: Other type of bread	NA	European	Males and Females	2018	13586247	348424	14441	333983	Binary	NA	Neale lab	NA	NA	NA	NA	NA
ukb-b-18162	Illness, injury, bereavement, stress in last 2 years: Serious illness, injury or assault to yourself	MRC-IEU	European	Males and Females	2018	9851867	459742	42866	416876	Binary	NA	Ben Elsworth	NA	NA	SD	NA	6145#1: Output from GWAS pipeline using Phesant derived variables from UKBiobank
prot-a-867	Desmocollin-3	NA	European	Males and Females	2018	10534735	3301	NA	NA	Immune system	Protein	Sun BB	29875488	NA	NA	NA	NA
prot-a-2712	Pulmonary surfactant-associated protein D	NA	European	Males and Females	2018	10534735	3301	NA	NA	Immune system	Protein	Sun BB	29875488	NA	NA	NA	NA
prot-c-5443_62_2	ANP	NA	European	Males and Females	2019	501428	NA	NA	NA	Continuous	NA	Suhre K	28240269	EFO_0007937	NA	NA	name=Atrial natriuretic factor; chr=1; start=11845709; end=11848345; entrez=4878; uniprot=P01160
ubm-a-3138	a2009s rh S temporal transverse thickness	NA	European	Males	2018	11734354	8411	NA	NA	Continuous	Psychiatric / neurological	Elliott LT	30305740	NA	NA	NA	NA
prot-a-2801	Vinexin b	NA	European	Males and Females	2018	10534735	3301	NA	NA	Immune system	Protein	Sun BB	29875488	NA	NA	NA	NA
ieu-a-1168	Breast cancer (GWAS)	BCAC	European	Females	2015	13011123	33832	15748	18084	Disease	Cancer	Michailidou K	25751625	NA	log odds	NA	NA
ubm-a-828	IDP dMRI ProbtrackX OD fmi	NA	European	Males	2018	11734354	7532	NA	NA	Continuous	Psychiatric / neurological	Elliott LT	30305740	NA	NA	NA	NA
prot-a-758	Protein CYR61	NA	European	Males and Females	2018	10534735	3301	NA	NA	Immune system	Protein	Sun BB	29875488	NA	NA	NA	NA
prot-a-576	C-type lectin domain family 4 member D	NA	European	Males and Females	2018	10534735	3301	NA	NA	Immune system	Protein	Sun BB	29875488	NA	NA	NA	NA
finn-b-Z21_SPECIAL_SCREEN_EXAM_INFECTIOUS_PARASITIC_DISEA	Special screening examination for infectious and parasitic diseases	NA	European	Males and Females	2021	16379842	NA	6641	118077	Binary	NA	NA	NA	NA	NA	NA	Z21_SPECIAL_SCREEN_EXAM_INFECTIOUS_PARASITIC_DISEA
finn-b-CD2_BENIGN_COLON_NOS	Benign neoplasm: Colon, unspecified	NA	European	Males and Females	2021	16380466	NA	3337	215455	Binary	NA	NA	NA	NA	NA	NA	CD2_BENIGN_COLON_NOS
ebi-a-GCST90011609	OTU97_69 (Clostridiales) prevalence	NA	European	NA	2021	5356641	8956	NA	NA	NA	NA	R<U+00FC>hlemann MC	33462482	NA	NA	NA	NA
prot-a-1981	Myomesin-2	NA	European	Males and Females	2018	10534735	3301	NA	NA	Immune system	Protein	Sun BB	29875488	NA	NA	NA	NA
finn-b-F5_STIMUL	Mental and behavioural disorders due to use of other stimulants, including caffeine	NA	European	Males and Females	2021	16380435	NA	571	214999	Binary	NA	NA	NA	NA	NA	NA	F5_STIMUL
prot-a-328	Carbonic anhydrase 1	NA	European	Males and Females	2018	10534735	3301	NA	NA	Immune system	Protein	Sun BB	29875488	NA	NA	NA	NA
ebi-a-GCST90016966	Gut microbiota abundance (genus Anaerostipes id.1991)	NA	European	NA	2021	5691265	14306	NA	NA	NA	NA	Kurilshikov A	33462485	NA	NA	NA	NA
ieu-a-1169	Hip osteoarthritis	arcOGEN	European	Males and Females	2012	1279007	14275	3266	11009	Disease	Bone	Zeggini	22763110	NA	NA	NA	NA
ubm-a-7	IDP T1 SIENAX white normalised volume	NA	European	Males	2018	11734354	8428	NA	NA	Continuous	Psychiatric / neurological	Elliott LT	30305740	NA	NA	NA	NA
finn-b-F5_PERSOTH	Other and unspecified disorders of adult personality and behauviour	NA	European	Males and Females	2021	16380428	NA	103	212179	Binary	NA	NA	NA	NA	NA	NA	F5_PERSOTH
prot-c-2875_15_2	TBP	NA	European	Males and Females	2019	501428	NA	NA	NA	Continuous	NA	Suhre K	28240269	EFO_0007937	NA	NA	name=TATA-box-binding protein; chr=6; start=170554302; end=170572870; entrez=6908; uniprot=P20226
ukb-b-1016	Operative procedures - main OPCS: M29.3 Endoscopic removal of tubal prosthesis from ureter	MRC-IEU	European	Males and Females	2018	9851867	463010	1053	461957	Binary	NA	Ben Elsworth	NA	NA	SD	NA	41200#M293: Output from GWAS pipeline using Phesant derived variables from UKBiobank
prot-b-12	TNF superfamily member 11	NA	European	Males and Females	2018	5270646	3394	NA	NA	Immune system	Protein	Folkersen L	28369058	NA	NA	NA	NA
prot-c-2977_7_2	EDAR	NA	European	Males and Females	2019	501428	NA	NA	NA	Continuous	NA	Suhre K	28240269	EFO_0007937	NA	NA	name=Tumor necrosis factor receptor superfamily member EDAR; chr=2; start=108894471; end=108989372; entrez=10913; uniprot=Q9UNE0
ebi-a-GCST90001989	CD40 on CD14- CD16+ monocyte	NA	European	NA	2020	15029878	3621	NA	NA	NA	NA	Orr<U+00F9> V	32929287	NA	NA	NA	NA
finn-b-ST19_INJURY_MUSCLE_TENDON_FOREA_LEVEL	Injury of muscle and tendon at forearm level	NA	European	Males and Females	2021	16380439	NA	264	205768	Binary	NA	NA	NA	NA	NA	NA	ST19_INJURY_MUSCLE_TENDON_FOREA_LEVEL
finn-b-I9_PHLETHROMBDVTLOW_EXNONE	DVT of lower extremities (no controls excluded)	NA	European	Males and Females	2021	16380466	NA	4576	214216	Binary	NA	NA	NA	NA	NA	NA	I9_PHLETHROMBDVTLOW_EXNONE
met-b-258	NKT:%TM	NA	European	Females	2015	1625872	497	NA	NA	Immune system	Immune cell subset frequency	Roederer	25772697	NA	%	7.30302	Female twins
prot-a-3270	Zinc finger protein 358	NA	European	Males and Females	2018	10534735	3301	NA	NA	Immune system	Protein	Sun BB	29875488	NA	NA	NA	NA
ebi-a-GCST90011595	OTU97_34 (Ruminococcus) prevalence	NA	European	NA	2021	5374580	8956	NA	NA	NA	NA	R<U+00FC>hlemann MC	33462482	NA	NA	NA	NA
ebi-a-GCST90011304	C_Betaproteobacteria abundance	NA	European	NA	2021	5441954	8956	NA	NA	NA	NA	R<U+00FC>hlemann MC	33462482	NA	NA	NA	NA
ukb-d-22601_41123205	Job coding: civil service administrative officer or assistant or clerk, tax collector, prison service clerk, law courts clerk	NA	European	Males and Females	2018	11665703	89866	4036	85830	Binary	NA	Neale lab	NA	NA	NA	NA	NA
ubm-a-1987	NET100 0831	NA	European	Males	2018	11734354	7916	NA	NA	Continuous	Psychiatric / neurological	Elliott LT	30305740	NA	NA	NA	NA
prot-a-2866	Steroidogenic acute regulatory protein, mitochondrial	NA	European	Males and Females	2018	10534735	3301	NA	NA	Immune system	Protein	Sun BB	29875488	NA	NA	NA	NA
prot-c-2693_20_3	OSM	NA	European	Males and Females	2019	501428	NA	NA	NA	Continuous	NA	Suhre K	28240269	EFO_0007937	NA	NA	name=Oncostatin-M; chr=22; start=30262829; end=30266840; entrez=5008; uniprot=P13725
finn-b-O15_PREG_DM	Diabetes mellitus in pregnancy	NA	European	Males and Females	2021	16379684	NA	6033	110330	Binary	NA	NA	NA	NA	NA	NA	O15_PREG_DM
finn-b-ALCOPANCCHRON	Alcohol-induced chronic pancreatitis	NA	European	Males and Females	2021	16380466	NA	977	217815	Binary	NA	NA	NA	NA	NA	NA	ALCOPANCCHRON
prot-c-4721_54_2	TFF3	NA	European	Males and Females	2019	501428	NA	NA	NA	Continuous	NA	Suhre K	28240269	EFO_0007937	NA	NA	name=Trefoil factor 3; chr=21; start=42311667; end=42315651; entrez=7033; uniprot=Q07654
ubm-a-1944	NET100 0788	NA	European	Males	2018	11734354	7916	NA	NA	Continuous	Psychiatric / neurological	Elliott LT	30305740	NA	NA	NA	NA
prot-c-4234_8_2	IL-1 R4	NA	European	Males and Females	2019	501428	NA	NA	NA	Continuous	NA	Suhre K	28240269	EFO_0007937	NA	NA	name=Interleukin-1 receptor-like 1; chr=2; start=102311502; end=102352037; entrez=9173; uniprot=Q01638
ieu-b-4963	Ovarian cancer	UK Biobank	European	Males and Females	2021	9822229	199741	1218	198523	Disease	Cancer	Burrows	NA	MONDO:0008170	NA	NA	NA
ukb-d-22615_0	Workplace had a lot of diesel exhaust: Rarely/never	NA	European	Males and Females	2018	13566610	90376	87698	2678	Binary	NA	Neale lab	NA	NA	NA	NA	NA
ukb-a-50	Nervous feelings	Neale Lab	European	Males and Females	2017	10894596	328725	77767	250958	NA	NA	Neale	NA	NA	SD	NA	NA
ubm-a-1146	NET25 0200	NA	European	Males	2018	11734354	7916	NA	NA	Continuous	Psychiatric / neurological	Elliott LT	30305740	NA	NA	NA	NA
finn-b-CD2_TNK_LYMPHOMA_EXALLC	Mature T/NK-cell lymphomas (all cancers excluded)	NA	European	Males and Females	2021	16380337	NA	150	180756	Binary	NA	NA	NA	NA	NA	NA	CD2_TNK_LYMPHOMA_EXALLC
ukb-b-7436	Diagnoses - secondary ICD10: I25.1 Atherosclerotic heart disease	MRC-IEU	European	Males and Females	2018	9851867	463010	5771	457239	Binary	NA	Ben Elsworth	NA	NA	SD	NA	41204#I251: Output from GWAS pipeline using Phesant derived variables from UKBiobank
ieu-a-1162	Breast cancer (iCOGS)	BCAC	European	Females	2015	195514	89677	46785	42892	Disease	Cancer	Michailidou K	25751625	NA	log odds	NA	NA
ukb-b-11268	Treatment/medication code: simvastatin	MRC-IEU	European	Males and Females	2018	9851867	462933	52427	410506	Binary	NA	Ben Elsworth	NA	NA	SD	NA	20003#1140861958: Output from GWAS pipeline using Phesant derived variables from UKBiobank
prot-a-1143	Follistatin-related protein 1	NA	European	Males and Females	2018	10534735	3301	NA	NA	Immune system	Protein	Sun BB	29875488	NA	NA	NA	NA
prot-a-2775	Single-pass membrane and coiled-coil domain-containing protein 2	NA	European	Males and Females	2018	10534735	3301	NA	NA	Immune system	Protein	Sun BB	29875488	NA	NA	NA	NA
prot-a-266	Bactericidal permeability-increasing protein	NA	European	Males and Females	2018	10534735	3301	NA	NA	Immune system	Protein	Sun BB	29875488	NA	NA	NA	NA
ukb-b-12911	PCT where patients GP was registered: SHEFFIELD WEST PCT	MRC-IEU	European	Males and Females	2018	9851867	463010	2152	460858	Binary	NA	Ben Elsworth	NA	NA	SD	NA	41230#5EN: Output from GWAS pipeline using Phesant derived variables from UKBiobank
ieu-a-1101	Urinary albumin-to-creatinine ratio	CKDGen	European	Males and Females	2015	2188462	46061	NA	NA	Risk factor	Kidney	Teumer	26631737	NA	log mg/g	0.96	Subjects with diabetes mellitus excluded
met-a-600	X-10346	NA	European	Males and Females	2014	2544806	4207	NA	NA	Metabolites	Unknown metabolite	Shin	24816252	NA	log10 units	0.364763	NA
ukb-a-283	Arm fat mass (right)	Neale Lab	European	Males and Females	2017	10894596	331226	NA	NA	NA	NA	Neale	NA	NA	SD	NA	NA
ukb-b-9960	Leg pain on walking : action taken	MRC-IEU	European	Males and Females	2018	9851867	32942	NA	NA	Categorical Ordered	NA	Ben Elsworth	NA	NA	SD	NA	5507: Output from GWAS pipeline using Phesant derived variables from UKBiobank
ebi-a-GCST90002037	CD80 on plasmacytoid Dendritic Cell	NA	European	NA	2020	14829670	2871	NA	NA	NA	NA	Orr<U+00F9> V	32929287	NA	NA	NA	NA
ukb-a-175	Treatment/medication code: xalatan 0.005% eye drops	Neale Lab	European	Males and Females	2017	10894596	337159	958	336201	NA	NA	Neale	NA	NA	SD	NA	NA
met-a-557	X-11876	NA	European	Males and Females	2014	2545934	4965	NA	NA	Metabolites	Unknown metabolite	Shin	24816252	NA	log10 units	0.199343	NA
ubm-a-1636	NET100 0480	NA	European	Males	2018	11734354	7916	NA	NA	Continuous	Psychiatric / neurological	Elliott LT	30305740	NA	NA	NA	NA
met-a-471	2-aminobutyrate	NA	European	Males and Females	2014	2545391	7814	NA	NA	Metabolites	Amino acid	Shin	24816252	NA	log10 units	0.11302	NA
prot-a-572	C-type lectin domain family 2 member A	NA	European	Males and Females	2018	10534735	3301	NA	NA	Immune system	Protein	Sun BB	29875488	NA	NA	NA	NA
ebi-a-GCST006946	Worry too long after an embarrassing experience	NA	European	NA	2018	10824870	367725	NA	NA	NA	NA	Nagel M	29500382	NA	NA	NA	NA
ukb-b-19634	PCT where patients GP was registered: SOLIHULL CARE TRUST	MRC-IEU	European	Males and Females	2018	9851867	463010	1444	461566	Binary	NA	Ben Elsworth	NA	NA	SD	NA	41230#TAM: Output from GWAS pipeline using Phesant derived variables from UKBiobank
prot-a-1224	Glucocorticoid modulatory element-binding protein 2	NA	European	Males and Females	2018	10534735	3301	NA	NA	Immune system	Protein	Sun BB	29875488	NA	NA	NA	NA
ukb-b-14360	Time to answer	MRC-IEU	European	Males and Females	2018	9851867	152605	NA	NA	Continuous	NA	Ben Elsworth	NA	NA	SD	NA	4288: Output from GWAS pipeline using Phesant derived variables from UKBiobank
prot-a-2391	Brain-specific serine protease 4	NA	European	Males and Females	2018	10534735	3301	NA	NA	Immune system	Protein	Sun BB	29875488	NA	NA	NA	NA
finn-b-H8_SUP_OTINAS	Suppurative otitis media, unspecified	NA	European	Males and Females	2021	16380416	NA	391	205939	Binary	NA	NA	NA	NA	NA	NA	H8_SUP_OTINAS
ubm-a-674	IDP dMRI ProbtrackX MD ptr l	NA	European	Males	2018	11734354	7532	NA	NA	Continuous	Psychiatric / neurological	Elliott LT	30305740	NA	NA	NA	NA
finn-b-G6_CNSOTH	Other disorders of central nervous system	NA	European	Males and Females	2021	16380402	NA	125	205799	Binary	NA	NA	NA	NA	NA	NA	G6_CNSOTH
ukb-b-5362	Banana intake	MRC-IEU	European	Males and Females	2018	9851867	64949	NA	NA	Categorical Ordered	NA	Ben Elsworth	NA	NA	SD	NA	104460: Output from GWAS pipeline using Phesant derived variables from UKBiobank
finn-b-R18_ABNORMAL_INVOLU_MOVEM	Abnormal involuntary movements	NA	European	Males and Females	2021	16380450	NA	1817	209369	Binary	NA	NA	NA	NA	NA	NA	R18_ABNORMAL_INVOLU_MOVEM
finn-b-M13_SOFTTISSUE	Soft tissue disorders	NA	European	Males and Females	2021	16380466	NA	51151	167641	Binary	NA	NA	NA	NA	NA	NA	M13_SOFTTISSUE
ieu-b-4898	Anti-Alpha-casein protein IgG levels	NA	European	Males and Females	2021	NA	683	NA	NA	NA	NA	Chong A	NA	NA	NA	NA	ALSPAC clinic - Focus@7
ebi-a-GCST90010337	Regenerating islet-derived protein 4 levels	NA	European	NA	2020	18197903	1313	NA	NA	NA	NA	Gilly A	33303764	NA	NA	NA	NA
ebi-a-GCST90010277	Lysophosphatidic acid phosphatase type 6 levels	NA	European	NA	2020	18197158	1311	NA	NA	NA	NA	Gilly A	33303764	NA	NA	NA	NA
ebi-a-GCST90010179	Thrombopoietin levels	NA	European	NA	2020	18166184	1300	NA	NA	NA	NA	Gilly A	33303764	NA	NA	NA	NA
ukb-d-H7_RETINALDISOTH	Other retinal disorders	NA	European	Males and Females	2018	10167155	361194	1692	359502	Binary	NA	Neale lab	NA	NA	NA	NA	NA
prot-c-2970_60_2	AREG	NA	European	Males and Females	2019	501428	NA	NA	NA	Continuous	NA	Suhre K	28240269	EFO_0007937	NA	NA	name=Amphiregulin; chr=4; start=74445134; end=74455009; entrez=374; uniprot=P15514
prot-a-702	Cystatin-D	NA	European	Males and Females	2018	10534735	3301	NA	NA	Immune system	Protein	Sun BB	29875488	NA	NA	NA	NA
finn-b-AB1_MEASLES	Measles	NA	European	Males and Females	2021	16380433	NA	180	211856	Binary	NA	NA	NA	NA	NA	NA	AB1_MEASLES
ubm-a-2641	NET100 1485	NA	European	Males	2018	11734354	7916	NA	NA	Continuous	Psychiatric / neurological	Elliott LT	30305740	NA	NA	NA	NA
prot-a-2458	Nectin-3	NA	European	Males and Females	2018	10534735	3301	NA	NA	Immune system	Protein	Sun BB	29875488	NA	NA	NA	NA
ubm-a-2094	NET100 0938	NA	European	Males	2018	11734354	7916	NA	NA	Continuous	Psychiatric / neurological	Elliott LT	30305740	NA	NA	NA	NA
finn-b-CD2_BENIGN_UTERUS_NOS_EXALLC	Other benign neoplasm of uterus: Other parts/unspecified (all cancers excluded)	NA	European	Males and Females	2021	16378984	NA	747	102027	Binary	NA	NA	NA	NA	NA	NA	CD2_BENIGN_UTERUS_NOS_EXALLC
finn-b-I9_UAP_EXNONE	Unstable angina pectoris (no controls excluded)	NA	European	Males and Females	2021	16380466	NA	7058	211734	Binary	NA	NA	NA	NA	NA	NA	I9_UAP_EXNONE
ukb-d-5779	FI11 : antonym	NA	European	Males and Females	2018	13068168	12493	8943	3550	Binary	NA	Neale lab	NA	NA	NA	NA	NA
ukb-a-438	Fractured bone site(s): Ankle	Neale Lab	European	Males and Females	2017	10894596	335546	4693	330853	NA	NA	Neale	NA	NA	SD	NA	NA
prot-c-4900_8_1	C3a	NA	European	Males and Females	2019	501428	NA	NA	NA	Continuous	NA	Suhre K	28240269	EFO_0007937	NA	NA	name=C3a anaphylatoxin; chr=19; start=6677704; end=6730562; entrez=718; uniprot=P01024
met-c-902	Concentration of medium HDL particles	NA	European	Males and Females	2016	11820655	19273	NA	NA	Metabolites	Lipid	Kettunen	27005778	NA	SD	NA	M.HDL.P
ebi-a-GCST90001833	CD62L on CD62L+ Dendritic Cell	NA	European	NA	2020	14829760	2871	NA	NA	NA	NA	Orr<U+00F9> V	32929287	NA	NA	NA	NA
prot-a-2573	E3 ubiquitin-protein ligase RNF8	NA	European	Males and Females	2018	10534735	3301	NA	NA	Immune system	Protein	Sun BB	29875488	NA	NA	NA	NA
ubm-a-1259	NET100 0103	NA	European	Males	2018	11734354	7916	NA	NA	Continuous	Psychiatric / neurological	Elliott LT	30305740	NA	NA	NA	NA
ubm-a-755	IDP dMRI ProbtrackX L2 ptr l	NA	European	Males	2018	11734354	7532	NA	NA	Continuous	Psychiatric / neurological	Elliott LT	30305740	NA	NA	NA	NA
ebi-a-GCST90011342	G_Roseburia abundance	NA	European	NA	2021	5439772	8956	NA	NA	NA	NA	R<U+00FC>hlemann MC	33462482	NA	NA	NA	NA
ebi-a-GCST90010259	P-selectin levels	NA	European	NA	2020	18221903	1323	NA	NA	NA	NA	Gilly A	33303764	NA	NA	NA	NA
ubm-a-390	IDP dMRI TBSS L2 Genu of corpus callosum	NA	European	Males	2018	11734354	7532	NA	NA	Continuous	Psychiatric / neurological	Elliott LT	30305740	NA	NA	NA	NA
finn-b-N14_ABNORMALBLEED	Other abnormal uterine and caginal bleeding	NA	European	Males and Females	2021	16377032	NA	6285	68969	Binary	NA	NA	NA	NA	NA	NA	N14_ABNORMALBLEED
ubm-a-1595	NET100 0439	NA	European	Males	2018	11734354	7916	NA	NA	Continuous	Psychiatric / neurological	Elliott LT	30305740	NA	NA	NA	NA
ebi-a-GCST011077	COVID-19 (very severe respiratory confirmed vs population) RELEASE 5	NA	European	NA	2020	7496658	1059456	4792	1054664	NA	NA	COVID-19 Host Genetics Initiative	32404885	NA	NA	NA	NA
finn-b-C3_LYMPHNODES_SECONDARY_NAS	Secondary and unspecified malignant neoplasm of lymph nodes	NA	European	Males and Females	2021	16380466	NA	995	217797	Binary	NA	NA	NA	NA	NA	NA	C3_LYMPHNODES_SECONDARY_NAS
finn-b-H7_OPTICDISCOTH	Other disorders of optic disc	NA	European	Males and Females	2021	16380462	NA	134	217491	Binary	NA	NA	NA	NA	NA	NA	H7_OPTICDISCOTH
finn-b-K11_CHOLECYST	Chlocystitis	NA	European	Males and Females	2021	16380414	NA	2013	195144	Binary	NA	NA	NA	NA	NA	NA	K11_CHOLECYST
ebi-a-GCST90010345	Serpin B8 levels	NA	European	NA	2020	18013268	1254	NA	NA	NA	NA	Gilly A	33303764	NA	NA	NA	NA
ebi-a-GCST90011647	OTU99_23 (Faecalibacterium) prevalence	NA	European	NA	2021	5408519	8956	NA	NA	NA	NA	R<U+00FC>hlemann MC	33462482	NA	NA	NA	NA
prot-a-2825	Kunitz-type protease inhibitor 3	NA	European	Males and Females	2018	10534735	3301	NA	NA	Immune system	Protein	Sun BB	29875488	NA	NA	NA	NA
finn-b-CD2_BENIGN_ADRENAL_EXALLC	Benign neoplasm: Adrenal gland (all cancers excluded)	NA	European	Males and Females	2021	16380337	NA	725	180264	Binary	NA	NA	NA	NA	NA	NA	CD2_BENIGN_ADRENAL_EXALLC
ukb-b-16471	Diagnoses - secondary ICD10: Z85.0 Personal history of malignant neoplasm of digestive organs	MRC-IEU	European	Males and Females	2018	9851867	463010	3570	459440	Binary	NA	Ben Elsworth	NA	NA	SD	NA	41204#Z850: Output from GWAS pipeline using Phesant derived variables from UKBiobank
ubm-a-447	IDP dMRI TBSS L3 Inferior cerebellar peduncle L	NA	European	Males	2018	11734354	7532	NA	NA	Continuous	Psychiatric / neurological	Elliott LT	30305740	NA	NA	NA	NA
ukb-b-4361	Leg pain when standing still or sitting	MRC-IEU	European	Males and Females	2018	9851867	32378	20743	11635	Binary	NA	Ben Elsworth	NA	NA	SD	NA	5452: Output from GWAS pipeline using Phesant derived variables from UKBiobank
finn-b-CD2_BENIGN_PARATHYROID	Benign neoplasm: Parathyroid gland	NA	European	Males and Females	2021	16380466	NA	123	218669	Binary	NA	NA	NA	NA	NA	NA	CD2_BENIGN_PARATHYROID
prot-c-5248_68_2	Cyclophilin F	NA	European	Males and Females	2019	501428	NA	NA	NA	Continuous	NA	Suhre K	28240269	EFO_0007937	NA	NA	name=Peptidyl-prolyl cis-trans isomerase F, mitochondrial; chr=10; start=79347469; end=79355337; entrez=10105; uniprot=P30405
ubm-a-2070	NET100 0914	NA	European	Males	2018	11734354	7916	NA	NA	Continuous	Psychiatric / neurological	Elliott LT	30305740	NA	NA	NA	NA
ubm-a-2396	NET100 1240	NA	European	Males	2018	11734354	7916	NA	NA	Continuous	Psychiatric / neurological	Elliott LT	30305740	NA	NA	NA	NA
ebi-a-GCST90006914	Helicobacter pylori OMP antibody levels	NA	European	NA	2020	9167440	2640	NA	NA	NA	NA	Butler-Laporte G	33204752	NA	NA	NA	NA
prot-a-1471	Interleukin-23	NA	European	Males and Females	2018	10534735	3301	NA	NA	Immune system	Protein	Sun BB	29875488	NA	NA	NA	NA
prot-c-4237_70_3	LCMT1	NA	European	Males and Females	2019	501428	NA	NA	NA	Continuous	NA	Suhre K	28240269	EFO_0007937	NA	NA	name=Leucine carboxyl methyltransferase 1; chr=16; start=25111729; end=25178231; entrez=51451; uniprot=Q9UIC8
ubm-a-991	NET25 0045	NA	European	Males	2018	11734354	7916	NA	NA	Continuous	Psychiatric / neurological	Elliott LT	30305740	NA	NA	NA	NA
prot-a-3180	Ubiquitin carboxyl-terminal hydrolase 25	NA	European	Males and Females	2018	10534735	3301	NA	NA	Immune system	Protein	Sun BB	29875488	NA	NA	NA	NA
ubm-a-2122	NET100 0966	NA	European	Males	2018	11734354	7916	NA	NA	Continuous	Psychiatric / neurological	Elliott LT	30305740	NA	NA	NA	NA
prot-a-3101	Trem-like transcript 4 protein	NA	European	Males and Females	2018	10534735	3301	NA	NA	Immune system	Protein	Sun BB	29875488	NA	NA	NA	NA
finn-b-M13_ENTESOPATHYNAS	Other/unspecified enthesopathies, not elsewhere classified	NA	European	Males and Females	2021	16380311	NA	1471	167641	Binary	NA	NA	NA	NA	NA	NA	M13_ENTESOPATHYNAS
prot-a-2879	Stathmin-2	NA	European	Males and Females	2018	10534735	3301	NA	NA	Immune system	Protein	Sun BB	29875488	NA	NA	NA	NA
ieu-a-790	Urate	GUGC	European	Males	2015	2638624	5529	NA	NA	Risk factor	Other	Huffman JE	25811787	NA	SD (mg/dL)	1.33	Lean men; effect allele frequencies are missing
ukb-b-13537	Operation code: percutaneous/open kidney stone surgery/lithotripsy	MRC-IEU	European	Males and Females	2018	9851867	462933	2645	460288	Binary	NA	Ben Elsworth	NA	NA	SD	NA	20004#1197: Output from GWAS pipeline using Phesant derived variables from UKBiobank
ukb-b-16118	Neck/shoulder pain for 3+ months	MRC-IEU	European	Males and Females	2018	9851867	105396	72887	32509	Binary	NA	Ben Elsworth	NA	NA	SD	NA	3404: Output from GWAS pipeline using Phesant derived variables from UKBiobank
ebi-a-GCST90001556	Effector Memory CD8+ T cell %T cell	NA	European	NA	2020	15141588	3427	NA	NA	NA	NA	Orr<U+00F9> V	32929287	NA	NA	NA	NA
prot-c-5095_21_3	KI2L4	NA	European	Males and Females	2019	501428	NA	NA	NA	Continuous	NA	Suhre K	28240269	EFO_0007937	NA	NA	name=Killer cell immunoglobulin-like receptor 2DL4; chr=19; start=54733566; end=54844782; entrez=3805; uniprot=Q99706
prot-c-3894_15_2	NAGK	NA	European	Males and Females	2019	501428	NA	NA	NA	Continuous	NA	Suhre K	28240269	EFO_0007937	NA	NA	name=N-acetyl-D-glucosamine kinase; chr=2; start=71064344; end=71079805; entrez=55577; uniprot=Q9UJ70
ebi-a-GCST90010188	XCL1 levels	NA	European	NA	2020	18149866	1280	NA	NA	NA	NA	Gilly A	33303764	NA	NA	NA	NA
ebi-a-GCST90001546	Terminally Differentiated CD4+ T cell %CD4+ T cell	NA	European	NA	2020	15141588	3427	NA	NA	NA	NA	Orr<U+00F9> V	32929287	NA	NA	NA	NA
ukb-a-120	Treatment/medication code: tranexamic acid	Neale Lab	European	Males and Females	2017	10894596	337159	439	336720	NA	NA	Neale	NA	NA	SD	NA	NA
finn-b-H7_GLAUCOMA_POAG	Primary open-angle glaucoma, strict	NA	European	Males and Females	2021	16380452	NA	3412	210201	Binary	NA	NA	NA	NA	NA	NA	H7_GLAUCOMA_POAG
prot-c-5104_57_3	NKp46	NA	European	Males and Females	2019	501428	NA	NA	NA	Continuous	NA	Suhre K	28240269	EFO_0007937	NA	NA	name=Natural cytotoxicity triggering receptor 1; chr=19; start=54576966; end=54946235; entrez=9437; uniprot=O76036
ukb-b-14310	Leg predicted mass (right)	MRC-IEU	European	Males and Females	2018	9851867	454834	NA	NA	Continuous	NA	Ben Elsworth	NA	NA	SD	NA	23114: Output from GWAS pipeline using Phesant derived variables from UKBiobank
prot-a-1802	Leukocyte-specific transcript 1 protein	NA	European	Males and Females	2018	10534735	3301	NA	NA	Immune system	Protein	Sun BB	29875488	NA	NA	NA	NA
ukb-b-14070	Medication for cholesterol, blood pressure, diabetes, or take exogenous hormones: Insulin	MRC-IEU	European	Males and Females	2018	9851867	249710	1918	247792	Binary	NA	Ben Elsworth	NA	NA	SD	NA	6153#3: Output from GWAS pipeline using Phesant derived variables from UKBiobank
ubm-a-1418	NET100 0262	NA	European	Males	2018	11734354	7916	NA	NA	Continuous	Psychiatric / neurological	Elliott LT	30305740	NA	NA	NA	NA
ubm-a-1905	NET100 0749	NA	European	Males	2018	11734354	7916	NA	NA	Continuous	Psychiatric / neurological	Elliott LT	30305740	NA	NA	NA	NA
ebi-a-GCST010681	Type 1 diabetes	NA	European	NA	2020	12783129	24840	9266	15574	NA	NA	Forgetta V	32005708	NA	NA	NA	NA
prot-c-3069_52_3	IgM	NA	European	Males and Females	2019	501428	NA	NA	NA	Continuous	NA	Suhre K	28240269	EFO_0007937	NA	NA	name=Immunoglobulin M; chr=14; start=106318037; end=106322323; entrez=3507|3512|50802|3535; uniprot=P01871
ubm-a-1227	NET100 0071	NA	European	Males	2018	11734354	7916	NA	NA	Continuous	Psychiatric / neurological	Elliott LT	30305740	NA	NA	NA	NA
ukb-b-9598	Why stopped smoking: Illness or ill health	MRC-IEU	European	Males and Females	2018	9851867	113988	13762	100226	Binary	NA	Ben Elsworth	NA	NA	SD	NA	6157#1: Output from GWAS pipeline using Phesant derived variables from UKBiobank
prot-c-3796_79_2	ANGL4	NA	European	Males and Females	2019	501428	NA	NA	NA	Continuous	NA	Suhre K	28240269	EFO_0007937	NA	NA	name=Angiopoietin-related protein 4; chr=19; start=8363289; end=8374373; entrez=51129; uniprot=Q9BY76
prot-a-826	Disks large homolog 3	NA	European	Males and Females	2018	10534735	3301	NA	NA	Immune system	Protein	Sun BB	29875488	NA	NA	NA	NA
ieu-a-45	Anorexia nervosa	GCAN	European	Males and Females	2014	1149254	17767	2907	14860	Disease	Psychiatric / neurological	Boraska V	24514567	NA	log odds	NA	Effect allele frequecies are missing
ukb-b-19050	PCT where patients GP was registered: EAST LANCASHIRE TEACHING PCT	MRC-IEU	European	Males and Females	2018	9851867	463010	1093	461917	Binary	NA	Ben Elsworth	NA	NA	SD	NA	41230#5NH: Output from GWAS pipeline using Phesant derived variables from UKBiobank
ukb-b-13251	Non-cancer illness code, self-reported: gout	MRC-IEU	European	Males and Females	2018	9851867	462933	6543	456390	Binary	NA	Ben Elsworth	NA	NA	SD	NA	20002#1466: Output from GWAS pipeline using Phesant derived variables from UKBiobank
ukb-d-3859_5	Reason former drinker stopped drinking alcohol: Other reason	NA	European	Males and Females	2018	12216527	12110	5528	6582	Binary	NA	Neale lab	NA	NA	NA	NA	NA
ukb-d-22605_irnt	Work hours per week - exact value	NA	European	Males and Females	2018	13541176	33696	NA	NA	Continuous	NA	Neale lab	NA	NA	NA	NA	NA
ubm-a-239	IDP dMRI TBSS FA Superior fronto-occipital fasciculus L	NA	European	Males	2018	11734354	7532	NA	NA	Continuous	Psychiatric / neurological	Elliott LT	30305740	NA	NA	NA	NA
ukb-a-8	Drive faster than motorway speed limit	Neale Lab	European	Males and Females	2017	10894596	306030	NA	NA	NA	NA	Neale	NA	NA	SD	NA	NA
finn-b-K11_LIVER	Diseases of liver	NA	European	Males and Females	2021	16380466	NA	5200	213592	Binary	NA	NA	NA	NA	NA	NA	K11_LIVER
ukb-d-2654_6	Non-butter spread type details: Olive oil based spread (eg: Bertolli)	NA	European	Males and Females	2018	13579655	190094	47030	143064	Binary	NA	Neale lab	NA	NA	NA	NA	NA
ukb-b-18953	Operative procedures - secondary OPCS: T86.2 Sampling of axillary lymph nodes	MRC-IEU	European	Males and Females	2018	9851867	463010	2512	460498	Binary	NA	Ben Elsworth	NA	NA	SD	NA	41210#T862: Output from GWAS pipeline using Phesant derived variables from UKBiobank
finn-b-KRA_PSY_TIC_EXMORE	Tic disorders (more controls excluded)	NA	European	Males and Females	2021	16380155	NA	172	166584	Binary	NA	NA	NA	NA	NA	NA	KRA_PSY_TIC_EXMORE
ubm-a-1716	NET100 0560	NA	European	Males	2018	11734354	7916	NA	NA	Continuous	Psychiatric / neurological	Elliott LT	30305740	NA	NA	NA	NA
finn-b-CD2_BENIGN_MELANOCYTIC_LIP	Melanocytic naevi of lip	NA	European	Males and Females	2021	16380466	NA	122	218670	Binary	NA	NA	NA	NA	NA	NA	CD2_BENIGN_MELANOCYTIC_LIP
ukb-b-6906	Non-cancer illness code, self-reported: mania/bipolar disorder/manic depression	MRC-IEU	European	Males and Females	2018	9851867	462933	1307	461626	Binary	NA	Ben Elsworth	NA	NA	SD	NA	20002#1291: Output from GWAS pipeline using Phesant derived variables from UKBiobank
ukb-b-19790	Methods of admission to hospital (recoded): Maternity admission: Post-partum	MRC-IEU	European	Males and Females	2018	9851867	462473	13017	449456	Binary	NA	Ben Elsworth	NA	NA	SD	NA	41249#3001: Output from GWAS pipeline using Phesant derived variables from UKBiobank
prot-a-1868	Induced myeloid leukemia cell differentiation protein Mcl-1	NA	European	Males and Females	2018	10534735	3301	NA	NA	Immune system	Protein	Sun BB	29875488	NA	NA	NA	NA
ubm-a-1892	NET100 0736	NA	European	Males	2018	11734354	7916	NA	NA	Continuous	Psychiatric / neurological	Elliott LT	30305740	NA	NA	NA	NA
ubm-a-1961	NET100 0805	NA	European	Males	2018	11734354	7916	NA	NA	Continuous	Psychiatric / neurological	Elliott LT	30305740	NA	NA	NA	NA
ukb-d-30600_irnt	Albumin	NA	European	Males and Females	2018	13585334	NA	NA	NA	Metabolites	NA	Neale lab	NA	NA	NA	NA	NA
ukb-d-30680_irnt	Calcium	NA	European	Males and Females	2018	13585309	NA	NA	NA	Metabolites	NA	Neale lab	NA	NA	NA	NA	NA
ubm-a-1504	NET100 0348	NA	European	Males	2018	11734354	7916	NA	NA	Continuous	Psychiatric / neurological	Elliott LT	30305740	NA	NA	NA	NA
finn-b-M13_RADICULOPATHY	Radiculopathy	NA	European	Males and Females	2021	16380228	NA	2886	164682	Binary	NA	NA	NA	NA	NA	NA	M13_RADICULOPATHY
ubm-a-211	IDP dMRI TBSS FA Cerebral peduncle L	NA	European	Males	2018	11734354	7532	NA	NA	Continuous	Psychiatric / neurological	Elliott LT	30305740	NA	NA	NA	NA
prot-a-1901	Allergin-1	NA	European	Males and Females	2018	10534735	3301	NA	NA	Immune system	Protein	Sun BB	29875488	NA	NA	NA	NA
ubm-a-2833	DKTatlas rh middletemporal area	NA	European	Males	2018	11734354	8411	NA	NA	Continuous	Psychiatric / neurological	Elliott LT	30305740	NA	NA	NA	NA
ebi-a-GCST004441	Interleukin-18 levels	NA	European	NA	2016	9785222	3636	NA	NA	NA	NA	Ahola-Olli AV	27989323	NA	NA	NA	NA
finn-b-O15_ICP_EXMORE	Intrahepatic Cholestasis of Pregnancy (ICP)<c3><8a> (more controls excluded)	NA	European	Males and Females	2021	16375786	NA	940	68120	Binary	NA	NA	NA	NA	NA	NA	O15_ICP_EXMORE
prot-a-2293	Urokinase plasminogen activator surface receptor	NA	European	Males and Females	2018	10534735	3301	NA	NA	Immune system	Protein	Sun BB	29875488	NA	NA	NA	NA
prot-a-2965	Transforming growth factor beta-3	NA	European	Males and Females	2018	10534735	3301	NA	NA	Immune system	Protein	Sun BB	29875488	NA	NA	NA	NA
ieu-a-1121	High grade serous ovarian cancer	OCAC	European	Females	2017	0	53978	13037	40941	Disease	Cancer	Phelan	28346442	NA	log odds	NA	NA
ukb-b-20513	Diagnoses - secondary ICD10: B96.8 Other specified bacterial agents as the cause of diseases classified to other chapters	MRC-IEU	European	Males and Females	2018	9851867	463010	4564	458446	Binary	NA	Ben Elsworth	NA	NA	SD	NA	41204#B968: Output from GWAS pipeline using Phesant derived variables from UKBiobank
prot-a-1275	Glutamate receptor 4	NA	European	Males and Females	2018	10534735	3301	NA	NA	Immune system	Protein	Sun BB	29875488	NA	NA	NA	NA
ukb-b-6951	Treatment speciality of consultant (recoded): Cardiothoracic surgery	MRC-IEU	European	Males and Females	2018	9851867	444235	4010	440225	Binary	NA	Ben Elsworth	NA	NA	SD	NA	41246#1170: Output from GWAS pipeline using Phesant derived variables from UKBiobank
prot-a-952	Ectonucleoside triphosphate diphosphohydrolase 3	NA	European	Males and Females	2018	10534735	3301	NA	NA	Immune system	Protein	Sun BB	29875488	NA	NA	NA	NA
finn-b-DM_NEOVASCULAR_GLAUCOMA	Neovascular glaucoma	NA	European	Males and Females	2021	16380422	NA	541	204208	Binary	NA	NA	NA	NA	NA	NA	DM_NEOVASCULAR_GLAUCOMA
prot-a-2711	Pulmonary surfactant-associated protein C	NA	European	Males and Females	2018	10534735	3301	NA	NA	Immune system	Protein	Sun BB	29875488	NA	NA	NA	NA
ukb-b-6562	Diagnoses - main ICD10: R06.0 Dyspnoea	MRC-IEU	European	Males and Females	2018	9851867	463010	1931	461079	Binary	NA	Ben Elsworth	NA	NA	SD	NA	41202#R060: Output from GWAS pipeline using Phesant derived variables from UKBiobank
ukb-b-13098	PCT where patients GP was registered: BUCKINGHAMSHIRE PCT	MRC-IEU	European	Males and Females	2018	9851867	463010	1045	461965	Binary	NA	Ben Elsworth	NA	NA	SD	NA	41230#5QD: Output from GWAS pipeline using Phesant derived variables from UKBiobank
ukb-b-16102	PCT responsible for patient data: EALING PCT	MRC-IEU	European	Males and Females	2018	9851867	463010	1528	461482	Binary	NA	Ben Elsworth	NA	NA	SD	NA	41229#5HX: Output from GWAS pipeline using Phesant derived variables from UKBiobank
prot-a-2401	Pregnancy-specific beta-1-glycoprotein 2	NA	European	Males and Females	2018	10534735	3301	NA	NA	Immune system	Protein	Sun BB	29875488	NA	NA	NA	NA
prot-a-1341	Histone H1.2	NA	European	Males and Females	2018	10534735	3301	NA	NA	Immune system	Protein	Sun BB	29875488	NA	NA	NA	NA
finn-b-Q17_OTHER_CONGEN_MALFO_INTESTINE	Other congenital malformations of intestine	NA	European	Males and Females	2021	16380465	NA	107	218235	Binary	NA	NA	NA	NA	NA	NA	Q17_OTHER_CONGEN_MALFO_INTESTINE
finn-b-M13_ARTHROSIS	Arthrosis	NA	European	Males and Females	2021	16380382	NA	37233	147221	Binary	NA	NA	NA	NA	NA	NA	M13_ARTHROSIS
prot-a-2056	NACHT, LRR and PYD domains-containing protein 1	NA	European	Males and Females	2018	10534735	3301	NA	NA	Immune system	Protein	Sun BB	29875488	NA	NA	NA	NA
ebi-a-GCST90012013	Angiopoietin-1 receptor levels	NA	European	NA	2020	13106328	21758	NA	NA	NA	NA	Folkersen L	33067605	NA	NA	NA	NA
prot-c-5250_53_3	IMDH2	NA	European	Males and Females	2019	501428	NA	NA	NA	Continuous	NA	Suhre K	28240269	EFO_0007937	NA	NA	name=Inosine-5'-monophosphate dehydrogenase 2; chr=3; start=49024325; end=49029408; entrez=3615; uniprot=P12268
ebi-a-GCST90001986	CD14 on CD14+ CD16- monocyte	NA	European	NA	2020	15034296	3629	NA	NA	NA	NA	Orr<U+00F9> V	32929287	NA	NA	NA	NA
prot-a-1487	Interleukin-17 receptor B	NA	European	Males and Females	2018	10534735	3301	NA	NA	Immune system	Protein	Sun BB	29875488	NA	NA	NA	NA
finn-b-R18_PAIN_NOT_ELSEW_CLASSIFIED	Pain, not elsewhere classified	NA	European	Males and Females	2021	16380273	NA	3811	172999	Binary	NA	NA	NA	NA	NA	NA	R18_PAIN_NOT_ELSEW_CLASSIFIED
finn-b-P16_OTH_DISORD_ORIGINA_PERINA_PERIOD	Other disorders originating in the perinatal period	NA	European	Males and Females	2021	16380466	NA	122	218670	Binary	NA	NA	NA	NA	NA	NA	P16_OTH_DISORD_ORIGINA_PERINA_PERIOD
ebi-a-GCST90011565	OTU97_117 (Ruminococcus) prevalence	NA	European	NA	2021	5356640	8956	NA	NA	NA	NA	R<U+00FC>hlemann MC	33462482	NA	NA	NA	NA
prot-a-1011	Fatty acid-binding protein, liver	NA	European	Males and Females	2018	10534735	3301	NA	NA	Immune system	Protein	Sun BB	29875488	NA	NA	NA	NA
ebi-a-GCST90001732	CD19 on IgD- CD27- B cell	NA	European	NA	2020	15048617	3656	NA	NA	NA	NA	Orr<U+00F9> V	32929287	NA	NA	NA	NA
ukb-b-6891	Number of triplets attempted (left)	MRC-IEU	European	Males and Females	2018	9851867	150110	NA	NA	Categorical Ordered	NA	Ben Elsworth	NA	NA	SD	NA	4269: Output from GWAS pipeline using Phesant derived variables from UKBiobank
ukb-d-30100_irnt	Mean platelet (thrombocyte) volume	NA	European	Males and Females	2018	13586285	350470	NA	NA	Continuous	NA	Neale lab	NA	NA	NA	NA	NA
ukb-b-16426	Non-cancer illness code, self-reported: breast cysts	MRC-IEU	European	Males and Females	2018	9851867	462933	1788	461145	Binary	NA	Ben Elsworth	NA	NA	SD	NA	20002#1367: Output from GWAS pipeline using Phesant derived variables from UKBiobank
ukb-b-3016	Years since last breast cancer screening / mammogram	MRC-IEU	European	Males and Females	2018	9851867	149403	NA	NA	Categorical Ordered	NA	Ben Elsworth	NA	NA	SD	NA	2684: Output from GWAS pipeline using Phesant derived variables from UKBiobank
ebi-a-GCST90001821	IgD on IgD+ CD24- B cell	NA	European	NA	2020	15048923	3656	NA	NA	NA	NA	Orr<U+00F9> V	32929287	NA	NA	NA	NA
prot-a-2631	DNA-binding protein SATB2	NA	European	Males and Females	2018	10534735	3301	NA	NA	Immune system	Protein	Sun BB	29875488	NA	NA	NA	NA
ukb-b-15268	ECG, number of stages in a phase	MRC-IEU	European	Males and Females	2018	9851867	68426	NA	NA	Categorical Ordered	NA	Ben Elsworth	NA	NA	SD	NA	5993: Output from GWAS pipeline using Phesant derived variables from UKBiobank
ukb-b-419	Number of spontaneous miscarriages	MRC-IEU	European	Males and Females	2018	9851867	78700	NA	NA	Categorical Ordered	NA	Ben Elsworth	NA	NA	SD	NA	3839: Output from GWAS pipeline using Phesant derived variables from UKBiobank
met-c-953	Total lipids in very small VLDL	NA	European	Males and Females	2016	11820654	19273	NA	NA	Metabolites	Lipid	Kettunen	27005778	NA	SD	NA	XS.VLDL.L
ukb-b-8572	Operative procedures - main OPCS: P23.1 Anterior and posterior colporrhaphy NEC	MRC-IEU	European	Males and Females	2018	9851867	463010	1559	461451	Binary	NA	Ben Elsworth	NA	NA	SD	NA	41200#P231: Output from GWAS pipeline using Phesant derived variables from UKBiobank
finn-b-I9_MI_COMPLICATIONS_EXNONE	Complications following myocardial infarction (no controls excluded)	NA	European	Males and Females	2021	16380466	NA	107	218685	Binary	NA	NA	NA	NA	NA	NA	I9_MI_COMPLICATIONS_EXNONE
ebi-a-GCST90000503	Tumor necrosis factor ligand superfamily member 11 levels	NA	European	NA	2020	7883872	982	NA	NA	NA	NA	Hillary RF	32641083	NA	NA	NA	NA
prot-a-1427	Interferon beta	NA	European	Males and Females	2018	10534735	3301	NA	NA	Immune system	Protein	Sun BB	29875488	NA	NA	NA	NA
ukb-b-17965	Main speciality of consultant (recoded): Neurosurgery	MRC-IEU	European	Males and Females	2018	9851867	461193	5800	455393	Binary	NA	Ben Elsworth	NA	NA	SD	NA	41245#1520: Output from GWAS pipeline using Phesant derived variables from UKBiobank
ukb-b-9596	Vitamin and mineral supplements: Vitamin A	MRC-IEU	European	Males and Females	2018	9851867	460351	8863	451488	Binary	NA	Ben Elsworth	NA	NA	SD	NA	6155#1: Output from GWAS pipeline using Phesant derived variables from UKBiobank
ukb-a-90	Non-cancer illness code self-reported: pernicious anaemia	Neale Lab	European	Males and Females	2017	10894596	337159	1020	336139	NA	NA	Neale	NA	NA	SD	NA	NA
prot-a-1285	Glutathione S-transferase A4	NA	European	Males and Females	2018	10534735	3301	NA	NA	Immune system	Protein	Sun BB	29875488	NA	NA	NA	NA
prot-a-822	Dickkopf-related protein 3	NA	European	Males and Females	2018	10534735	3301	NA	NA	Immune system	Protein	Sun BB	29875488	NA	NA	NA	NA
met-b-215	CD4nv:%Th2	NA	European	Females	2015	1623860	497	NA	NA	Immune system	Immune cell subset frequency	Roederer	25772697	NA	%	4.20305	Female twins
finn-b-E4_DISPUB	Disorders of puberty	NA	European	Males and Females	2021	16380447	NA	204	211123	Binary	NA	NA	NA	NA	NA	NA	E4_DISPUB
ukb-a-318	Birth weight of first child	Neale Lab	European	Males and Females	2017	10894596	145558	NA	NA	NA	NA	Neale	NA	NA	SD	NA	NA
ubm-a-84	IDP T1 FAST ROIs L cing gyrus post	NA	European	Males	2018	11734354	8427	NA	NA	Continuous	Psychiatric / neurological	Elliott LT	30305740	NA	NA	NA	NA
prot-c-3209_69_1	MEPE	NA	European	Males and Females	2019	501428	NA	NA	NA	Continuous	NA	Suhre K	28240269	EFO_0007937	NA	NA	name=Matrix extracellular phosphoglycoprotein; chr=4; start=87821411; end=87846817; entrez=56955; uniprot=Q9NQ76
met-b-263	EarlyB:%27+38-	NA	European	Females	2015	1625454	497	NA	NA	Immune system	Immune cell subset frequency	Roederer	25772697	NA	%	4.33051	Female twins
ukb-d-30870_irnt	Triglycerides	NA	European	Males and Females	2018	13586007	NA	NA	NA	Metabolites	NA	Neale lab	NA	NA	NA	NA	NA
prot-a-992	Persulfide dioxygenase ETHE1, mitochondrial	NA	European	Males and Females	2018	10534735	3301	NA	NA	Immune system	Protein	Sun BB	29875488	NA	NA	NA	NA
ebi-a-GCST90016918	Gut microbiota abundance (class Lentisphaeria id.2250)	NA	European	NA	2021	5282234	14306	NA	NA	NA	NA	Kurilshikov A	33462485	NA	NA	NA	NA
finn-b-K11_MANDIBULAR_MOLAR_FAILED_ERUPT_OBSTRUCTION_TOOTH	Mandibular molar that has failed to erupt because of obstruction by another tooth	NA	European	Males and Females	2021	16380466	NA	490	218302	Binary	NA	NA	NA	NA	NA	NA	K11_MANDIBULAR_MOLAR_FAILED_ERUPT_OBSTRUCTION_TOOTH
ukb-b-20189	Diagnoses - main ICD10: K52.9 Non-infective gastro-enteritis and colitis, unspecified	MRC-IEU	European	Males and Females	2018	9851867	463010	9463	453547	Binary	NA	Ben Elsworth	NA	NA	SD	NA	41202#K529: Output from GWAS pipeline using Phesant derived variables from UKBiobank
ubm-a-2024	NET100 0868	NA	European	Males	2018	11734354	7916	NA	NA	Continuous	Psychiatric / neurological	Elliott LT	30305740	NA	NA	NA	NA
ukb-b-18509	3mm cylindrical power angle (left)	MRC-IEU	European	Males and Females	2018	9851867	95986	NA	NA	Continuous	NA	Ben Elsworth	NA	NA	SD	NA	5112: Output from GWAS pipeline using Phesant derived variables from UKBiobank
ubm-a-1568	NET100 0412	NA	European	Males	2018	11734354	7916	NA	NA	Continuous	Psychiatric / neurological	Elliott LT	30305740	NA	NA	NA	NA
prot-a-1495	Interleukin-1 beta	NA	European	Males and Females	2018	10534735	3301	NA	NA	Immune system	Protein	Sun BB	29875488	NA	NA	NA	NA
ukb-b-8468	Vascular/heart problems diagnosed by doctor: Angina	MRC-IEU	European	Males and Females	2018	9851867	461880	14828	447052	Binary	NA	Ben Elsworth	NA	NA	SD	NA	6150#2: Output from GWAS pipeline using Phesant derived variables from UKBiobank
ukb-b-15654	Operative procedures - main OPCS: M65.3 Endoscopic resection of prostate NEC	MRC-IEU	European	Males and Females	2018	9851867	463010	1734	461276	Binary	NA	Ben Elsworth	NA	NA	SD	NA	41200#M653: Output from GWAS pipeline using Phesant derived variables from UKBiobank
ebi-a-GCST004885	Neuroblastoma (MYCN amplification)	NA	European	NA	2017	504798	5369	260	5109	NA	NA	Chang X	28924153	NA	logOR	NA	beta+se converted from OR+CI;
prot-c-4499_21_1	PDGF-AA	NA	European	Males and Females	2019	501428	NA	NA	NA	Continuous	NA	Suhre K	28240269	EFO_0007937	NA	NA	name=Platelet-derived growth factor subunit A; chr=7; start=497258; end=520296; entrez=5154; uniprot=P04085
ubm-a-1615	NET100 0459	NA	European	Males	2018	11734354	7916	NA	NA	Continuous	Psychiatric / neurological	Elliott LT	30305740	NA	NA	NA	NA
prot-b-58	dickkopf WNT signaling pathway inhibitor 1	NA	European	Males and Females	2018	5270646	3394	NA	NA	Immune system	Protein	Folkersen L	28369058	NA	NA	NA	NA
ukb-b-1780	Fruit smoothie intake	MRC-IEU	European	Males and Females	2018	9851867	64942	NA	NA	Categorical Ordered	NA	Ben Elsworth	NA	NA	SD	NA	100220: Output from GWAS pipeline using Phesant derived variables from UKBiobank
prot-a-1007	Prothrombin	NA	European	Males and Females	2018	10534735	3301	NA	NA	Immune system	Protein	Sun BB	29875488	NA	NA	NA	NA
prot-a-677	Putative chondrosarcoma-associated gene 1 protein	NA	European	Males and Females	2018	10534735	3301	NA	NA	Immune system	Protein	Sun BB	29875488	NA	NA	NA	NA
ukb-b-7593	ECG, phase duration	MRC-IEU	European	Males and Females	2018	9851867	68426	NA	NA	Categorical Ordered	NA	Ben Elsworth	NA	NA	SD	NA	5992: Output from GWAS pipeline using Phesant derived variables from UKBiobank
met-a-330	Nonadecanoate (19:0)	NA	European	Males and Females	2014	2545571	7783	NA	NA	Metabolites	Fatty acid	Shin	24816252	NA	log10 units	0.143907	NA
prot-c-2954_56_2	MMP-8	NA	European	Males and Females	2019	501428	NA	NA	NA	Continuous	NA	Suhre K	28240269	EFO_0007937	NA	NA	name=Neutrophil collagenase; chr=11; start=102711795; end=102727050; entrez=4317; uniprot=P22894
prot-a-1418	Interferon alpha-10	NA	European	Males and Females	2018	10534735	3301	NA	NA	Immune system	Protein	Sun BB	29875488	NA	NA	NA	NA
finn-b-I9_ANEUR_EXNONE	Endovascular or surgical operations to intracerebral aneurysms (no controls excluded)	NA	European	Males and Females	2021	16380466	NA	649	218143	Binary	NA	NA	NA	NA	NA	NA	I9_ANEUR_EXNONE
prot-c-2855_49_2	ERK-1	NA	European	Males and Females	2019	501428	NA	NA	NA	Continuous	NA	Suhre K	28240269	EFO_0007937	NA	NA	name=Mitogen-activated protein kinase 3; chr=16; start=30114105; end=30123506; entrez=5595; uniprot=P27361
finn-b-H7_OTHERCONJ	Other disorders of conjunctiva	NA	European	Males and Females	2021	16380439	NA	1901	203517	Binary	NA	NA	NA	NA	NA	NA	H7_OTHERCONJ
prot-a-3003	Protein kish-B	NA	European	Males and Females	2018	10534735	3301	NA	NA	Immune system	Protein	Sun BB	29875488	NA	NA	NA	NA
finn-b-ST19_CONTU_ANKLE	Contusion of ankle	NA	European	Males and Females	2021	16380439	NA	462	206804	Binary	NA	NA	NA	NA	NA	NA	ST19_CONTU_ANKLE
ukb-d-M13_SOFTTISSUENAS	Other specified/unspecified soft tissue disorders	NA	European	Males and Females	2018	11108101	361194	2930	358264	Binary	NA	Neale lab	NA	NA	NA	NA	NA
prot-c-4383_97_1	Activin AB	NA	European	Males and Females	2019	501428	NA	NA	NA	Continuous	NA	Suhre K	28240269	EFO_0007937	NA	NA	name=Inhibin beta A chain:Inhibin beta B chain heterodimer; chr=2|7; start=120346143|41685114; end=120351808|41703108; entrez=3624|3625; uniprot=P08476|P09529
met-b-214	CD4nv:%Th0	NA	European	Females	2015	1623149	497	NA	NA	Immune system	Immune cell subset frequency	Roederer	25772697	NA	%	5.33121	Female twins
ubm-a-1138	NET25 0192	NA	European	Males	2018	11734354	7916	NA	NA	Continuous	Psychiatric / neurological	Elliott LT	30305740	NA	NA	NA	NA
prot-a-1630	UPF0577 protein KIAA1324	NA	European	Males and Females	2018	10534735	3301	NA	NA	Immune system	Protein	Sun BB	29875488	NA	NA	NA	NA
ebi-a-GCST90011643	OTU99_197 (Bacteroides) prevalence	NA	European	NA	2021	5408519	8956	NA	NA	NA	NA	R<U+00FC>hlemann MC	33462482	NA	NA	NA	NA
prot-a-3002	Protein kish-A	NA	European	Males and Females	2018	10534735	3301	NA	NA	Immune system	Protein	Sun BB	29875488	NA	NA	NA	NA
ubm-a-1614	NET100 0458	NA	European	Males	2018	11734354	7916	NA	NA	Continuous	Psychiatric / neurological	Elliott LT	30305740	NA	NA	NA	NA
prot-c-3743_1_2	MMP-10	NA	European	Males and Females	2019	501428	NA	NA	NA	Continuous	NA	Suhre K	28240269	EFO_0007937	NA	NA	name=Stromelysin-2; chr=11; start=102770503; end=102780628; entrez=4319; uniprot=P09238
met-c-867	Total cholesterol in IDL	NA	European	Males and Females	2016	11820655	19273	NA	NA	Metabolites	Lipid	Kettunen	27005778	NA	SD	NA	IDL.C
prot-a-2309	Plexin-C1	NA	European	Males and Females	2018	10534735	3301	NA	NA	Immune system	Protein	Sun BB	29875488	NA	NA	NA	NA
finn-b-N14_ISOLPROTEINURIA	Isolated proteinuria with specified morphological lesion	NA	European	Males and Females	2021	16380437	NA	396	214619	Binary	NA	NA	NA	NA	NA	NA	N14_ISOLPROTEINURIA
ukb-b-5053	Frequency of heavy DIY in last 4 weeks	MRC-IEU	European	Males and Females	2018	9851867	182511	NA	NA	Categorical Ordered	NA	Ben Elsworth	NA	NA	SD	NA	2624: Output from GWAS pipeline using Phesant derived variables from UKBiobank
finn-b-E4_DM1NASCOMP	Type 1 diabetes with other specified/multiple/unspecified complications	NA	European	Males and Females	2021	16380231	NA	3416	183185	Binary	NA	NA	NA	NA	NA	NA	E4_DM1NASCOMP
ubm-a-100	IDP T1 FAST ROIs L temp fusif cortex post	NA	European	Males	2018	11734354	8427	NA	NA	Continuous	Psychiatric / neurological	Elliott LT	30305740	NA	NA	NA	NA
ukb-d-20112_101	Illnesses of adopted father: None of the above (group 2)	NA	European	Males and Females	2018	10396961	2630	1936	694	Binary	NA	Neale lab	NA	NA	NA	NA	NA
ukb-b-9523	PCT responsible for patient data: COUNTY DURHAM PCT	MRC-IEU	European	Males and Females	2018	9851867	463010	3728	459282	Binary	NA	Ben Elsworth	NA	NA	SD	NA	41229#5ND: Output from GWAS pipeline using Phesant derived variables from UKBiobank
met-d-Unsaturation	Degree of unsaturation	NA	European	Males and Females	2020	12321875	114999	NA	NA	Continuous	NA	Borges CM	NA	NA	NA	NA	NA
prot-c-3896_5_2	Phosphoglycerate mutase 1	NA	European	Males and Females	2019	501428	NA	NA	NA	Continuous	NA	Suhre K	28240269	EFO_0007937	NA	NA	name=Phosphoglycerate mutase 1; chr=10; start=97426160; end=97433441; entrez=5223; uniprot=P18669
ukb-b-3499	Fractured heel (right)	MRC-IEU	European	Males and Females	2018	9851867	147326	NA	NA	Categorical Ordered	NA	Ben Elsworth	NA	NA	SD	NA	4096: Output from GWAS pipeline using Phesant derived variables from UKBiobank
ebi-a-GCST90010237	Matrix extracellular phosphoglycoprotein levels	NA	European	NA	2020	17366020	974	NA	NA	NA	NA	Gilly A	33303764	NA	NA	NA	NA
met-d-Val	Valine	NA	European	Males and Females	2020	12321875	115048	NA	NA	Continuous	NA	Borges CM	NA	NA	NA	NA	NA
ebi-a-GCST90000440	beta-nerve growth factor levels	NA	European	NA	2020	7883886	982	NA	NA	NA	NA	Hillary RF	32641083	NA	NA	NA	NA
met-a-482	10-undecenoate (11:1n1)	NA	European	Males and Females	2014	2545687	7806	NA	NA	Metabolites	Fatty acid	Shin	24816252	NA	log10 units	0.161056	NA
ukb-b-11908	Diagnoses - main ICD10: L03.1 Cellulitis of other parts of limb	MRC-IEU	European	Males and Females	2018	9851867	463010	3360	459650	Binary	NA	Ben Elsworth	NA	NA	SD	NA	41202#L031: Output from GWAS pipeline using Phesant derived variables from UKBiobank
finn-b-I9_REVASC_EXNONE	Coronary revascularization (ANGIO or CABG) (no controls excluded)	NA	European	Males and Females	2021	16380466	NA	12271	206521	Binary	NA	NA	NA	NA	NA	NA	I9_REVASC_EXNONE
finn-b-CD2_INSITU_SKIN_TRUNK	Carcinoma in situ of skin of trunk	NA	European	Males and Females	2021	16380466	NA	228	218564	Binary	NA	NA	NA	NA	NA	NA	CD2_INSITU_SKIN_TRUNK
ebi-a-GCST90011500	TestASV_23 (Barnesiella) abundance	NA	European	NA	2021	5535082	8956	NA	NA	NA	NA	R<U+00FC>hlemann MC	33462482	NA	NA	NA	NA
ubm-a-613	IDP dMRI TBSS ISOVF External capsule L	NA	European	Males	2018	11734354	7532	NA	NA	Continuous	Psychiatric / neurological	Elliott LT	30305740	NA	NA	NA	NA
prot-a-2243	Platelet endothelial aggregation receptor 1	NA	European	Males and Females	2018	10534735	3301	NA	NA	Immune system	Protein	Sun BB	29875488	NA	NA	NA	NA
finn-b-R18_UNSPE_HAEMATU	Unspecified haematuria	NA	European	Males and Females	2021	16380439	NA	6619	202910	Binary	NA	NA	NA	NA	NA	NA	R18_UNSPE_HAEMATU
ubm-a-963	NET25 0017	NA	European	Males	2018	11734354	7916	NA	NA	Continuous	Psychiatric / neurological	Elliott LT	30305740	NA	NA	NA	NA
met-a-646	X-12728	NA	European	Males and Females	2014	2542406	537	NA	NA	Metabolites	Unknown metabolite	Shin	24816252	NA	log10 units	0.409089	NA
ukb-b-8338	Arm fat mass (left)	MRC-IEU	European	Males and Females	2018	9851867	454684	NA	NA	Continuous	NA	Ben Elsworth	NA	NA	SD	NA	23124: Output from GWAS pipeline using Phesant derived variables from UKBiobank
ukb-d-1428_3	Spread type: Other type of spread/margarine	NA	European	Males and Females	2018	13586561	360291	190593	169698	Binary	NA	Neale lab	NA	NA	NA	NA	NA
prot-a-556	Carbohydrate sulfotransferase 3	NA	European	Males and Females	2018	10534735	3301	NA	NA	Immune system	Protein	Sun BB	29875488	NA	NA	NA	NA
prot-a-280	Uncharacterized protein C10orf35	NA	European	Males and Females	2018	10534735	3301	NA	NA	Immune system	Protein	Sun BB	29875488	NA	NA	NA	NA
ebi-a-GCST90001480	Resting CD4 regulatory T cell Absolute Count	NA	European	NA	2020	15131843	3405	NA	NA	NA	NA	Orr<U+00F9> V	32929287	NA	NA	NA	NA
finn-b-F5_ANXIETY	Other anxiety disorders	NA	European	Males and Females	2021	16380426	NA	8454	198110	Binary	NA	NA	NA	NA	NA	NA	F5_ANXIETY
prot-a-3252	Tyrosine-protein kinase ZAP-70	NA	European	Males and Females	2018	10534735	3301	NA	NA	Immune system	Protein	Sun BB	29875488	NA	NA	NA	NA
ukb-b-6547	PCT where patients GP was registered: BURY PCT	MRC-IEU	European	Males and Females	2018	9851867	463010	3607	459403	Binary	NA	Ben Elsworth	NA	NA	SD	NA	41230#5JX: Output from GWAS pipeline using Phesant derived variables from UKBiobank
prot-a-1159	Protein G6b	NA	European	Males and Females	2018	10534735	3301	NA	NA	Immune system	Protein	Sun BB	29875488	NA	NA	NA	NA
prot-a-1745	Leukocyte immunoglobulin-like receptor subfamily B member 3	NA	European	Males and Females	2018	10534735	3301	NA	NA	Immune system	Protein	Sun BB	29875488	NA	NA	NA	NA
ebi-a-GCST009983	Trauma exposure in major depressive disorder	NA	European	NA	2020	5384929	22880	13393	9487	NA	NA	Coleman JRI	31969693	NA	NA	NA	beta+se converted from OR+CI;
finn-b-AB1_VIRAL_MENINGITIS	Viral meningitis	NA	European	Males and Females	2021	16380466	NA	533	217637	Binary	NA	NA	NA	NA	NA	NA	AB1_VIRAL_MENINGITIS
ubm-a-2282	NET100 1126	NA	European	Males	2018	11734354	7916	NA	NA	Continuous	Psychiatric / neurological	Elliott LT	30305740	NA	NA	NA	NA
ubm-a-2325	NET100 1169	NA	European	Males	2018	11734354	7916	NA	NA	Continuous	Psychiatric / neurological	Elliott LT	30305740	NA	NA	NA	NA
ukb-b-3563	Vitamin and mineral supplements: Folic acid or Folate (Vit B9)	MRC-IEU	European	Males and Females	2018	9851867	460351	10049	450302	Binary	NA	Ben Elsworth	NA	NA	SD	NA	6155#6: Output from GWAS pipeline using Phesant derived variables from UKBiobank
ukb-b-15197	PCT where patients GP was registered: NORTH SURREY PCT	MRC-IEU	European	Males and Females	2018	9851867	463010	1152	461858	Binary	NA	Ben Elsworth	NA	NA	SD	NA	41230#5L6: Output from GWAS pipeline using Phesant derived variables from UKBiobank
ubm-a-307	IDP dMRI TBSS MO Cerebral peduncle L	NA	European	Males	2018	11734354	7532	NA	NA	Continuous	Psychiatric / neurological	Elliott LT	30305740	NA	NA	NA	NA
finn-b-CD2_BENIGN_SKIN_UPPERLIMB	Benign neoplasm: Skin of upper limb, including shoulder	NA	European	Males and Females	2021	16380466	NA	266	218526	Binary	NA	NA	NA	NA	NA	NA	CD2_BENIGN_SKIN_UPPERLIMB
prot-a-2888	Syntaxin-6	NA	European	Males and Females	2018	10534735	3301	NA	NA	Immune system	Protein	Sun BB	29875488	NA	NA	NA	NA
ukb-b-2105	Work/job satisfaction	MRC-IEU	European	Males and Females	2018	9851867	105358	NA	NA	Categorical Ordered	NA	Ben Elsworth	NA	NA	SD	NA	4537: Output from GWAS pipeline using Phesant derived variables from UKBiobank
ubm-a-1412	NET100 0256	NA	European	Males	2018	11734354	7916	NA	NA	Continuous	Psychiatric / neurological	Elliott LT	30305740	NA	NA	NA	NA
ukb-d-30870_raw	Triglycerides	NA	European	Males and Females	2018	13586007	NA	NA	NA	Metabolites	NA	Neale lab	NA	NA	NA	NA	NA
prot-c-3194_36_2	GPVI	NA	European	Males and Females	2019	501428	NA	NA	NA	Continuous	NA	Suhre K	28240269	EFO_0007937	NA	NA	name=Platelet glycoprotein VI; chr=19; start=54684540; end=55071420; entrez=51206; uniprot=Q9HCN6
ukb-a-479	Types of transport used (excluding work): Walk	Neale Lab	European	Males and Females	2017	10894596	335650	165354	170296	NA	NA	Neale	NA	NA	SD	NA	NA
ukb-a-154	Treatment/medication code: cetirizine	Neale Lab	European	Males and Females	2017	10894596	337159	3821	333338	NA	NA	Neale	NA	NA	SD	NA	NA
prot-a-1770	Leucine-rich repeats and immunoglobulin-like domains protein 3	NA	European	Males and Females	2018	10534735	3301	NA	NA	Immune system	Protein	Sun BB	29875488	NA	NA	NA	NA
prot-c-4212_5_3	EP15R	NA	European	Males and Females	2019	501428	NA	NA	NA	Continuous	NA	Suhre K	28240269	EFO_0007937	NA	NA	name=Epidermal growth factor receptor substrate 15-like 1; chr=19; start=16355239; end=16472085; entrez=58513; uniprot=Q9UBC2
prot-a-1316	Hemoglobin subunit theta-1	NA	European	Males and Females	2018	10534735	3301	NA	NA	Immune system	Protein	Sun BB	29875488	NA	NA	NA	NA
finn-b-CD2_BENIGN_SKIN_SCALPNECK_EXALLC	Benign neoplasm: Skin of scalp and neck (all cancers excluded)	NA	European	Males and Females	2021	16380337	NA	325	180560	Binary	NA	NA	NA	NA	NA	NA	CD2_BENIGN_SKIN_SCALPNECK_EXALLC
ebi-a-GCST90012020	Lectin-like oxidized LDL receptor 1 levels	NA	European	NA	2020	13102621	21758	NA	NA	NA	NA	Folkersen L	33067605	NA	NA	NA	NA
met-a-695	X-13553	NA	European	Males and Females	2014	2544863	3085	NA	NA	Metabolites	Unknown metabolite	Shin	24816252	NA	log10 units	0.125693	NA
ieu-b-4845	LDL cholesterol	Within family GWAS consortium	European	Males and Females	2022	NA	29212	NA	NA	NA	NA	Howe LJ	NA	EFO:0004611	NA	NA	Sibling estimate
prot-c-2630_12_2	IL-1 R AcP	NA	European	Males and Females	2019	501428	NA	NA	NA	Continuous	NA	Suhre K	28240269	EFO_0007937	NA	NA	name=Interleukin-1 Receptor accessory protein; chr=3; start=190514051; end=190659750; entrez=3556; uniprot=Q9NPH3
ubm-a-1798	NET100 0642	NA	European	Males	2018	11734354	7916	NA	NA	Continuous	Psychiatric / neurological	Elliott LT	30305740	NA	NA	NA	NA
finn-b-APPENDACUT_NOCOMPLIC	Acute appendicitis, no complications	NA	European	Males and Females	2021	16380453	NA	11899	201886	Binary	NA	NA	NA	NA	NA	NA	APPENDACUT_NOCOMPLIC
met-a-679	N2,N2-dimethylguanosine	NA	European	Males and Females	2014	2543696	5228	NA	NA	Metabolites	Nucleotide	Shin	24816252	NA	log10 units	0.0988096	NA
finn-b-C3_DIGESTIVE_ORGANS_EXALLC	Malignant neoplasm of digestive organs (all cancers excluded)	NA	European	Males and Females	2021	16380328	NA	5253	174006	Binary	NA	NA	NA	NA	NA	NA	C3_DIGESTIVE_ORGANS_EXALLC
prot-a-2149	Opioid-binding protein/cell adhesion molecule	NA	European	Males and Females	2018	10534735	3301	NA	NA	Immune system	Protein	Sun BB	29875488	NA	NA	NA	NA
ubm-a-1604	NET100 0448	NA	European	Males	2018	11734354	7916	NA	NA	Continuous	Psychiatric / neurological	Elliott LT	30305740	NA	NA	NA	NA
ukb-b-16862	Main speciality of consultant (recoded): Respiratory medicine	MRC-IEU	European	Males and Females	2018	9851867	461173	7643	453530	Binary	NA	Ben Elsworth	NA	NA	SD	NA	41245#1800: Output from GWAS pipeline using Phesant derived variables from UKBiobank
ukb-d-C3_COLON	Malignant neoplasm of colon	NA	European	Males and Females	2018	10788369	361194	2437	358757	Binary	NA	Neale lab	NA	NA	NA	NA	NA
finn-b-CD2_BENIGN_EYE_EXALLC	Benign neoplasm of eye and adnexa (all cancers excluded)	NA	European	Males and Females	2021	16380340	NA	1191	179913	Binary	NA	NA	NA	NA	NA	NA	CD2_BENIGN_EYE_EXALLC
prot-a-1165	Growth arrest and DNA damage-inducible proteins-interacting protein 1	NA	European	Males and Females	2018	10534735	3301	NA	NA	Immune system	Protein	Sun BB	29875488	NA	NA	NA	NA
met-a-362	Betaine	NA	European	Males and Females	2014	2545684	7806	NA	NA	Metabolites	Amino acid	Shin	24816252	NA	log10 units	0.120034	NA
ukb-d-K11_APPENDIX	Diseases of appendix	NA	European	Males and Females	2018	11121577	361194	2953	358241	Binary	NA	Neale lab	NA	NA	NA	NA	NA
prot-a-1252	Glucose-6-phosphate isomerase	NA	European	Males and Females	2018	10534735	3301	NA	NA	Immune system	Protein	Sun BB	29875488	NA	NA	NA	NA
prot-a-2551	RecQ-mediated genome instability protein 1	NA	European	Males and Females	2018	10534735	3301	NA	NA	Immune system	Protein	Sun BB	29875488	NA	NA	NA	NA
ubm-a-2767	a2009s lh G oc-temp lat-fusifor area	NA	European	Males	2018	11734354	8411	NA	NA	Continuous	Psychiatric / neurological	Elliott LT	30305740	NA	NA	NA	NA
ubm-a-657	IDP dMRI ProbtrackX MD atr l	NA	European	Males	2018	11734354	7532	NA	NA	Continuous	Psychiatric / neurological	Elliott LT	30305740	NA	NA	NA	NA
prot-c-2692_74_2	NPS-PLA2	NA	European	Males and Females	2019	501428	NA	NA	NA	Continuous	NA	Suhre K	28240269	EFO_0007937	NA	NA	name=Phospholipase A2, membrane associated; chr=1; start=19975431; end=19980416; entrez=5320; uniprot=P14555
ebi-a-GCST90001563	Central Memory CD4-CD8- T cell Absolute Count	NA	European	NA	2020	15129224	3395	NA	NA	NA	NA	Orr<U+00F9> V	32929287	NA	NA	NA	NA
finn-b-PDSTRICT_EXMORE	"Parkinson's disease, strict definition" (more controls excluded)	NA	European	Males and Females	2021	16379428	NA	1843	111621	Binary	NA	NA	NA	NA	NA	NA	PDSTRICT_EXMORE
finn-b-K11_ORALCYST	Cysts of oral region, not elsewhere classified	NA	European	Males and Females	2021	16380370	NA	604	195395	Binary	NA	NA	NA	NA	NA	NA	K11_ORALCYST
prot-a-2868	Signal transducer and activator of transcription 1-alpha/beta	NA	European	Males and Females	2018	10534735	3301	NA	NA	Immune system	Protein	Sun BB	29875488	NA	NA	NA	NA
ubm-a-3019	a2009s lh S oc-temp med&Lingual thickness	NA	European	Males	2018	11734354	8411	NA	NA	Continuous	Psychiatric / neurological	Elliott LT	30305740	NA	NA	NA	NA
finn-b-G6_ALS	Motor neuron disease	NA	European	Males and Females	2021	16379396	NA	219	111621	Binary	NA	NA	NA	NA	NA	NA	G6_ALS
ukb-d-22601_41113204	Job coding: civil service executive officer, revenue/tax executive or officer, fraud inspector or officer, job centre adviser	NA	European	Males and Females	2018	11378466	89866	3422	86444	Binary	NA	Neale lab	NA	NA	NA	NA	NA
finn-b-K11_DEPOSITS	Deposits [accretions] on teeth	NA	European	Males and Females	2021	16380390	NA	774	195395	Binary	NA	NA	NA	NA	NA	NA	K11_DEPOSITS
ukb-a-574	Diagnoses - main ICD10: N20 Calculus of kidney and ureter	Neale Lab	European	Males and Females	2017	10894596	337199	2427	334772	NA	NA	Neale	NA	NA	SD	NA	NA
ukb-d-R56	Diagnoses - main ICD10: R56 Convulsions, not elsewhere classified	NA	European	Males and Females	2018	9473630	361194	1077	360117	Binary	NA	Neale lab	NA	NA	NA	NA	NA
ubm-a-2567	NET100 1411	NA	European	Males	2018	11734354	7916	NA	NA	Continuous	Psychiatric / neurological	Elliott LT	30305740	NA	NA	NA	NA
ieu-b-4957	Multiple myeloma	UK Biobank	European	Males and Females	2021	8615746	372617	601	372016	Disease	Cancer	Burrows	NA	EFO:0001378	NA	NA	NA
prot-a-446	T-cell surface glycoprotein CD3 gamma chain	NA	European	Males and Females	2018	10534735	3301	NA	NA	Immune system	Protein	Sun BB	29875488	NA	NA	NA	NA
ukb-a-507	Duration of walks	Neale Lab	European	Males and Females	2017	10894596	288266	NA	NA	NA	NA	Neale	NA	NA	SD	NA	NA
prot-a-2306	Plastin-1	NA	European	Males and Females	2018	10534735	3301	NA	NA	Immune system	Protein	Sun BB	29875488	NA	NA	NA	NA
prot-c-2925_9_1	PAI-1	NA	European	Males and Females	2019	501428	NA	NA	NA	Continuous	NA	Suhre K	28240269	EFO_0007937	NA	NA	name=Plasminogen activator inhibitor 1; chr=7; start=101127089; end=101139266; entrez=5054; uniprot=P05121
ukb-b-3386	3mm weak meridian angle (right)	MRC-IEU	European	Males and Females	2018	9851867	96007	NA	NA	Continuous	NA	Ben Elsworth	NA	NA	SD	NA	5100: Output from GWAS pipeline using Phesant derived variables from UKBiobank
prot-a-1862	Methyl-CpG-binding domain protein 4	NA	European	Males and Females	2018	10534735	3301	NA	NA	Immune system	Protein	Sun BB	29875488	NA	NA	NA	NA
finn-b-O15_OEDEM_PROTUR_HYPERT	Oedema, proteinuria and hypertensive disorders in pregnancy, childbirth and the puerperium	NA	European	Males and Females	2021	16379784	NA	8844	114735	Binary	NA	NA	NA	NA	NA	NA	O15_OEDEM_PROTUR_HYPERT
ieu-b-4817	Systolic blood pressure	Within family GWAS consortium	European	Males and Females	2022	NA	38434	NA	NA	NA	NA	Howe LJ	NA	EFO:0006335	NA	NA	Sibling estimate
met-d-IDL_PL	Phospholipids in IDL	NA	European	Males and Females	2020	12321875	115078	NA	NA	Continuous	NA	Borges CM	NA	NA	NA	NA	NA
ebi-a-GCST90016667	Spleen volume	NA	European	NA	2021	9275407	32860	NA	NA	NA	NA	Liu Y	34128465	NA	NA	NA	NA
ukb-a-5	Time spent watching television (TV)	Neale Lab	European	Males and Females	2017	10894596	319740	NA	NA	NA	NA	Neale	NA	NA	SD	NA	NA
prot-c-5476_66_3	PKC-G	NA	European	Males and Females	2019	501428	NA	NA	NA	Continuous	NA	Suhre K	28240269	EFO_0007937	NA	NA	name=Protein kinase C gamma type; chr=19; start=53879190; end=53907652; entrez=5582; uniprot=P05129
ebi-a-GCST90011310	F_Bacteroidaceae abundance	NA	European	NA	2021	5438265	8956	NA	NA	NA	NA	R<U+00FC>hlemann MC	33462482	NA	NA	NA	NA
ubm-a-1184	NET100 0028	NA	European	Males	2018	11734354	7916	NA	NA	Continuous	Psychiatric / neurological	Elliott LT	30305740	NA	NA	NA	NA
finn-b-J10_CHRONLARYNGITIS	Chronic laryngitis and laryngotracheitis	NA	European	Males and Females	2021	16380258	NA	2138	167849	Binary	NA	NA	NA	NA	NA	NA	J10_CHRONLARYNGITIS
ukb-b-14654	PCT where patients GP was registered: ROCHDALE PCT	MRC-IEU	European	Males and Females	2018	9851867	463010	1325	461685	Binary	NA	Ben Elsworth	NA	NA	SD	NA	41230#5JY: Output from GWAS pipeline using Phesant derived variables from UKBiobank
met-a-398	X-05426	NA	European	Males and Females	2014	2545107	6357	NA	NA	Metabolites	Unknown metabolite	Shin	24816252	NA	log10 units	0.299829	NA
ukb-b-17952	Heel Broadband ultrasound attenuation (BUA), manual entry	MRC-IEU	European	Males and Females	2018	9851867	40613	NA	NA	Continuous	NA	Ben Elsworth	NA	NA	SD	NA	3085: Output from GWAS pipeline using Phesant derived variables from UKBiobank
prot-a-1386	Endoplasmin	NA	European	Males and Females	2018	10534735	3301	NA	NA	Immune system	Protein	Sun BB	29875488	NA	NA	NA	NA
prot-a-1961	Mitochondrial fission regulator 1	NA	European	Males and Females	2018	10534735	3301	NA	NA	Immune system	Protein	Sun BB	29875488	NA	NA	NA	NA
ukb-b-20435	Operative procedures - secondary OPCS: S57.1 Debridement of skin NEC	MRC-IEU	European	Males and Females	2018	9851867	463010	1454	461556	Binary	NA	Ben Elsworth	NA	NA	SD	NA	41210#S571: Output from GWAS pipeline using Phesant derived variables from UKBiobank
ukb-b-16287	Mean time to correctly identify matches	MRC-IEU	European	Males and Females	2018	9851867	459523	NA	NA	Continuous	NA	Ben Elsworth	NA	NA	SD	NA	20023: Output from GWAS pipeline using Phesant derived variables from UKBiobank
ubm-a-2757	a2009s lh G cuneus area	NA	European	Males	2018	11734354	8411	NA	NA	Continuous	Psychiatric / neurological	Elliott LT	30305740	NA	NA	NA	NA
met-d-L_HDL_FC	Free cholesterol in large HDL	NA	European	Males and Females	2020	12321875	115078	NA	NA	Continuous	NA	Borges CM	NA	NA	NA	NA	NA
ukb-b-14372	Operative procedures - main OPCS: G45.9 Unspecified diagnostic fibreoptic endoscopic examination of upper gastrointestinal tract	MRC-IEU	European	Males and Females	2018	9851867	463010	25609	437401	Binary	NA	Ben Elsworth	NA	NA	SD	NA	41200#G459: Output from GWAS pipeline using Phesant derived variables from UKBiobank
met-a-666	X-12847	NA	European	Males and Females	2014	2545514	4036	NA	NA	Metabolites	Unknown metabolite	Shin	24816252	NA	log10 units	0.247548	NA
ubm-a-2527	NET100 1371	NA	European	Males	2018	11734354	7916	NA	NA	Continuous	Psychiatric / neurological	Elliott LT	30305740	NA	NA	NA	NA
ebi-a-GCST005813	Osteoarthritis of the knee (hospital diagnosed)	NA	European	NA	2018	15708690	22347	4462	17885	NA	NA	Zengini E	29559693	NA	logOR	NA	beta+se converted from OR+CI;
prot-c-4135_84_2	IgE	NA	European	Males and Females	2019	501428	NA	NA	NA	Continuous	NA	Suhre K	28240269	EFO_0007937	NA	NA	name=Immunoglobulin E; chr=14; start=105598666; end=105602504; entrez=3497|50802|3535; uniprot=P01854
prot-a-1750	Leucine-rich repeat and immunoglobulin-like domain-containing nogo receptor-interacting protein 3	NA	European	Males and Females	2018	10534735	3301	NA	NA	Immune system	Protein	Sun BB	29875488	NA	NA	NA	NA
finn-b-KRA_PSY_BEHAV_EXMORE	Behavioural disorders (more controls excluded)	NA	European	Males and Females	2021	16380157	NA	400	166584	Binary	NA	NA	NA	NA	NA	NA	KRA_PSY_BEHAV_EXMORE
prot-a-1656	Kallikrein-11	NA	European	Males and Females	2018	10534735	3301	NA	NA	Immune system	Protein	Sun BB	29875488	NA	NA	NA	NA
ukb-d-22601_35373270	Job coding: financial controller, accounting/audit technician, trust officer	NA	European	Males and Females	2018	9962337	89866	1495	88371	Binary	NA	Neale lab	NA	NA	NA	NA	NA
ukb-b-8537	Starch	MRC-IEU	European	Males and Females	2018	9851867	64979	NA	NA	Continuous	NA	Ben Elsworth	NA	NA	SD	NA	100023: Output from GWAS pipeline using Phesant derived variables from UKBiobank
finn-b-M13_SPONDYLOPATHINOTH	Spondylopathies in diseases classified elsewhere	NA	European	Males and Females	2021	16380216	NA	130	164682	Binary	NA	NA	NA	NA	NA	NA	M13_SPONDYLOPATHINOTH
ubm-a-3093	a2009s rh G precentral thickness	NA	European	Males	2018	11734354	8411	NA	NA	Continuous	Psychiatric / neurological	Elliott LT	30305740	NA	NA	NA	NA
prot-a-599	UMP-CMP kinase	NA	European	Males and Females	2018	10534735	3301	NA	NA	Immune system	Protein	Sun BB	29875488	NA	NA	NA	NA
prot-a-1481	Interleukin-17A	NA	European	Males and Females	2018	10534735	3301	NA	NA	Immune system	Protein	Sun BB	29875488	NA	NA	NA	NA
ukb-b-17371	Treatment/medication code: esomeprazole	MRC-IEU	European	Males and Females	2018	9851867	462933	1546	461387	Binary	NA	Ben Elsworth	NA	NA	SD	NA	20003#1141177526: Output from GWAS pipeline using Phesant derived variables from UKBiobank
ubm-a-811	IDP dMRI ProbtrackX ICVF slf l	NA	European	Males	2018	11734354	7532	NA	NA	Continuous	Psychiatric / neurological	Elliott LT	30305740	NA	NA	NA	NA
ukb-a-61	Non-cancer illness code self-reported: hypertension	Neale Lab	European	Males and Females	2017	10894596	337159	87690	249469	NA	NA	Neale	NA	NA	SD	NA	NA
finn-b-Q17_CONGEN_MALFO_GENITAL_ORGANS	Congenital malformations of genital organs	NA	European	Males and Females	2021	16380466	NA	1422	217370	Binary	NA	NA	NA	NA	NA	NA	Q17_CONGEN_MALFO_GENITAL_ORGANS
ubm-a-2775	a2009s lh G precentral area	NA	European	Males	2018	11734354	8411	NA	NA	Continuous	Psychiatric / neurological	Elliott LT	30305740	NA	NA	NA	NA
ukb-b-16103	Operative procedures - main OPCS: J43.9 Unspecified diagnostic endoscopic retrograde examination of bile duct and pancreatic duct	MRC-IEU	European	Males and Females	2018	9851867	463010	1022	461988	Binary	NA	Ben Elsworth	NA	NA	SD	NA	41200#J439: Output from GWAS pipeline using Phesant derived variables from UKBiobank
ukb-b-7047	Operative procedures - main OPCS: M45.9 Unspecified diagnostic endoscopic examination of bladder	MRC-IEU	European	Males and Females	2018	9851867	463010	24622	438388	Binary	NA	Ben Elsworth	NA	NA	SD	NA	41200#M459: Output from GWAS pipeline using Phesant derived variables from UKBiobank
finn-b-E4_VIT_D_DEF	Vitamin D deficiency	NA	European	Males and Females	2021	16380446	NA	182	209607	Binary	NA	NA	NA	NA	NA	NA	E4_VIT_D_DEF
ukb-b-4868	Operative procedures - secondary OPCS: R14.9 Unspecified surgical induction of labour	MRC-IEU	European	Males and Females	2018	9851867	463010	1374	461636	Binary	NA	Ben Elsworth	NA	NA	SD	NA	41210#R149: Output from GWAS pipeline using Phesant derived variables from UKBiobank
ebi-a-GCST90010284	DNA-(apurinic or apyrimidinic site) lyase levels	NA	European	NA	2020	17908388	1187	NA	NA	NA	NA	Gilly A	33303764	NA	NA	NA	NA
ebi-a-GCST009979	Major depressive disorder	NA	European	NA	2020	7767934	92957	29475	63482	NA	NA	Coleman JRI	31969693	NA	NA	NA	beta+se converted from OR+CI;
ubm-a-1044	NET25 0098	NA	European	Males	2018	11734354	7916	NA	NA	Continuous	Psychiatric / neurological	Elliott LT	30305740	NA	NA	NA	NA
ukb-a-247	Seen a psychiatrist for nerves anxiety tension or depression	Neale Lab	European	Males and Females	2017	10894596	335888	38008	297880	NA	NA	Neale	NA	NA	SD	NA	NA
finn-b-ALCO_PRESCRIPTION	Use of disulfiram, acamprosate or naltrexone	NA	European	Males and Females	2021	16380466	NA	1588	217204	Binary	NA	NA	NA	NA	NA	NA	ALCO_PRESCRIPTION
ukb-b-5008	Turnip/swede intake	MRC-IEU	European	Males and Females	2018	9851867	64945	NA	NA	Categorical Ordered	NA	Ben Elsworth	NA	NA	SD	NA	104360: Output from GWAS pipeline using Phesant derived variables from UKBiobank
prot-a-2955	Tuftelin-interacting protein 11	NA	European	Males and Females	2018	10534735	3301	NA	NA	Immune system	Protein	Sun BB	29875488	NA	NA	NA	NA
ukb-d-22630_0	Day shifts worked: Shift pattern was worked for some (but not all) of job	NA	European	Males and Females	2018	10231691	25697	1756	23941	Binary	NA	Neale lab	NA	NA	NA	NA	NA
ukb-b-18616	Operative procedures - secondary OPCS: Z40.1 Pulmonary artery	MRC-IEU	European	Males and Females	2018	9851867	463010	1921	461089	Binary	NA	Ben Elsworth	NA	NA	SD	NA	41210#Z401: Output from GWAS pipeline using Phesant derived variables from UKBiobank
ukb-b-8229	Non-cancer illness code, self-reported: arthritis (nos)	MRC-IEU	European	Males and Females	2018	9851867	462933	3542	459391	Binary	NA	Ben Elsworth	NA	NA	SD	NA	20002#1538: Output from GWAS pipeline using Phesant derived variables from UKBiobank
ubm-a-2813	a2009s lh S postcentral area	NA	European	Males	2018	11734354	8411	NA	NA	Continuous	Psychiatric / neurological	Elliott LT	30305740	NA	NA	NA	NA
finn-b-M13_SYNOTEND	Disorders of synovium and tendon	NA	European	Males and Females	2021	16380367	NA	10469	167641	Binary	NA	NA	NA	NA	NA	NA	M13_SYNOTEND
ebi-a-GCST90001466	CD86+ plasmacytoid Dendritic Cell Absolute Count	NA	European	NA	2020	15130102	3374	NA	NA	NA	NA	Orr<U+00F9> V	32929287	NA	NA	NA	NA
ukb-d-L57	Diagnoses - main ICD10: L57 Skin changes due to chronic exposure to nonionising radiation	NA	European	Males and Females	2018	9967146	361194	1447	359747	Binary	NA	Neale lab	NA	NA	NA	NA	NA
ukb-d-20437	Thoughts of death during worst depression	NA	European	Males and Females	2018	13559508	62648	32630	30018	Binary	NA	Neale lab	NA	NA	NA	NA	NA
ubm-a-2601	NET100 1445	NA	European	Males	2018	11734354	7916	NA	NA	Continuous	Psychiatric / neurological	Elliott LT	30305740	NA	NA	NA	NA
ukb-b-11578	Chest pain or discomfort walking normally	MRC-IEU	European	Males and Females	2018	9851867	72395	12799	59596	Binary	NA	Ben Elsworth	NA	NA	SD	NA	3606: Output from GWAS pipeline using Phesant derived variables from UKBiobank
ieu-a-1160	ER- Breast cancer (iCOGS)	BCAC	European	Females	2015	195514	50225	7333	42892	Disease	Cancer	Michailidou K	25751625	NA	log odds	NA	NA
ukb-a-31	Alcohol usually taken with meals	Neale Lab	European	Males and Females	2017	10894596	172454	116941	55513	NA	NA	Neale	NA	NA	SD	NA	NA
ukb-d-22660_102	Gap coding: Unpaid or voluntary work	NA	European	Males and Females	2018	10847326	67956	2521	65435	Binary	NA	Neale lab	NA	NA	NA	NA	NA
finn-b-AB1_ANOGENITAL_HERPES_SIMPLEX	Anogenital herpesviral [herpes simplex] infection	NA	European	Males and Females	2021	16380455	NA	891	212952	Binary	NA	NA	NA	NA	NA	NA	AB1_ANOGENITAL_HERPES_SIMPLEX
ukb-d-R50	Diagnoses - main ICD10: R50 Fever of unknown origin	NA	European	Males and Females	2018	9602226	361194	1156	360038	Binary	NA	Neale lab	NA	NA	NA	NA	NA
ebi-a-GCST90010263	Tissue factor pathway inhibitor levels	NA	European	NA	2020	18221903	1323	NA	NA	NA	NA	Gilly A	33303764	NA	NA	NA	NA
ubm-a-2649	IDP SWI T2star left thalamus plus IDP SWI T2star right thalamus	NA	European	Males	2018	11734354	7778	NA	NA	Continuous	Psychiatric / neurological	Elliott LT	30305740	NA	NA	NA	NA
prot-a-348	Calcium/calmodulin-dependent protein kinase type II subunit alpha	NA	European	Males and Females	2018	10534735	3301	NA	NA	Immune system	Protein	Sun BB	29875488	NA	NA	NA	NA
prot-a-1887	Microfibrillar-associated protein 5	NA	European	Males and Females	2018	10534735	3301	NA	NA	Immune system	Protein	Sun BB	29875488	NA	NA	NA	NA
prot-a-2111	Neuron-specific protein family member 2	NA	European	Males and Females	2018	10534735	3301	NA	NA	Immune system	Protein	Sun BB	29875488	NA	NA	NA	NA
ukb-b-14664	3mm strong meridian (left)	MRC-IEU	European	Males and Females	2018	9851867	95998	NA	NA	Continuous	NA	Ben Elsworth	NA	NA	SD	NA	5135: Output from GWAS pipeline using Phesant derived variables from UKBiobank
finn-b-AB1_BACTINF_NOS	Bacterial infection, other or unspecified	NA	European	Males and Females	2021	16380466	NA	20977	197660	Binary	NA	NA	NA	NA	NA	NA	AB1_BACTINF_NOS
ieu-a-44	Asthma	GABRIEL	European	Males and Females	2007	546183	26475	10365	16110	Disease	Autoimmune / inflammatory	Moffatt MF	20860503	NA	log odds	NA	NA
ebi-a-GCST90011455	OTU99_35 (Ruminococcus) abundance	NA	European	NA	2021	5390559	8956	NA	NA	NA	NA	R<U+00FC>hlemann MC	33462482	NA	NA	NA	NA
prot-a-1212	Appetite-regulating hormone	NA	European	Males and Females	2018	10534735	3301	NA	NA	Immune system	Protein	Sun BB	29875488	NA	NA	NA	NA
met-d-M_VLDL_FC	Free cholesterol in medium VLDL	NA	European	Males and Females	2020	12321875	115078	NA	NA	Continuous	NA	Borges CM	NA	NA	NA	NA	NA
ebi-a-GCST90001664	CD28+ CD45RA+ CD8dim T cell %T cell	NA	European	NA	2020	15147619	3440	NA	NA	NA	NA	Orr<U+00F9> V	32929287	NA	NA	NA	NA
ukb-b-13352	Vascular/heart problems diagnosed by doctor: None of the above	MRC-IEU	European	Males and Females	2018	9851867	461880	325118	136762	Binary	NA	Ben Elsworth	NA	NA	SD	NA	6150#100: Output from GWAS pipeline using Phesant derived variables from UKBiobank
ebi-a-GCST006951	Feeling hurt	NA	European	NA	2018	10824675	372047	NA	NA	NA	NA	Nagel M	29500382	NA	NA	NA	NA
ukb-b-8778	Pulse wave peak to peak time	MRC-IEU	European	Males and Females	2018	9851867	151466	NA	NA	Continuous	NA	Ben Elsworth	NA	NA	SD	NA	4196: Output from GWAS pipeline using Phesant derived variables from UKBiobank
ubm-a-1380	NET100 0224	NA	European	Males	2018	11734354	7916	NA	NA	Continuous	Psychiatric / neurological	Elliott LT	30305740	NA	NA	NA	NA
ukb-a-169	Treatment/medication code: evening primrose oil	Neale Lab	European	Males and Females	2017	10894596	337159	5336	331823	NA	NA	Neale	NA	NA	SD	NA	NA
prot-c-3813_3_2	FYN	NA	European	Males and Females	2019	501428	NA	NA	NA	Continuous	NA	Suhre K	28240269	EFO_0007937	NA	NA	name=Tyrosine-protein kinase Fyn; chr=6; start=111660332; end=111873452; entrez=2534; uniprot=P06241
ebi-a-GCST90001967	FSC-A on CD14+ monocyte	NA	European	NA	2020	14903652	3112	NA	NA	NA	NA	Orr<U+00F9> V	32929287	NA	NA	NA	NA
prot-a-1911	Stromelysin-2	NA	European	Males and Females	2018	10534735	3301	NA	NA	Immune system	Protein	Sun BB	29875488	NA	NA	NA	NA
ukb-a-589	Diagnoses - main ICD10: S09 Other and unspecified injuries of head	Neale Lab	European	Males and Females	2017	10894596	337199	932	336267	NA	NA	Neale	NA	NA	SD	NA	NA
ukb-b-19023	Main speciality of consultant (recoded): Anaesthetics	MRC-IEU	European	Males and Females	2018	9851867	461496	5479	456017	Binary	NA	Ben Elsworth	NA	NA	SD	NA	41245#1040: Output from GWAS pipeline using Phesant derived variables from UKBiobank
ukb-a-511	Number of days/week of vigorous physical activity 10+ minutes	Neale Lab	European	Males and Females	2017	10894596	321533	NA	NA	NA	NA	Neale	NA	NA	SD	NA	NA
ukb-b-8607	Ankle spacing width (right)	MRC-IEU	European	Males and Females	2018	9851867	146181	NA	NA	Continuous	NA	Ben Elsworth	NA	NA	SD	NA	4119: Output from GWAS pipeline using Phesant derived variables from UKBiobank
prot-a-3157	UDP-glucuronosyltransferase 1-8	NA	European	Males and Females	2018	10534735	3301	NA	NA	Immune system	Protein	Sun BB	29875488	NA	NA	NA	NA
finn-b-M13_FOREIGNBODY	Residual foreign body in soft tissue	NA	European	Males and Females	2021	16380307	NA	691	167641	Binary	NA	NA	NA	NA	NA	NA	M13_FOREIGNBODY
finn-b-CD2_BENIGN_COLON_EXALLC	Benign neoplasm: Colon (all cancers excluded)	NA	European	Males and Females	2021	16380342	NA	7435	175919	Binary	NA	NA	NA	NA	NA	NA	CD2_BENIGN_COLON_EXALLC
ukb-b-527	How are people in household related to participant: Other related	MRC-IEU	European	Males and Females	2018	9851867	459600	2675	456925	Binary	NA	Ben Elsworth	NA	NA	SD	NA	6141#7: Output from GWAS pipeline using Phesant derived variables from UKBiobank
prot-a-3074	DNA topoisomerase 1	NA	European	Males and Females	2018	10534735	3301	NA	NA	Immune system	Protein	Sun BB	29875488	NA	NA	NA	NA
met-c-959	Phospholipids in chylomicrons and largest VLDL particles	NA	European	Males and Females	2016	11871391	21542	NA	NA	Metabolites	Lipid	Kettunen	27005778	NA	SD	0.59	XXL.VLDL.PL; SD value comes from the original untransformed distribution of the ERF cohort
ebi-a-GCST90010272	Transferrin receptor protein 1 levels	NA	European	NA	2020	18221903	1323	NA	NA	NA	NA	Gilly A	33303764	NA	NA	NA	NA
ubm-a-753	IDP dMRI ProbtrackX L2 ml l	NA	European	Males	2018	11734354	7532	NA	NA	Continuous	Psychiatric / neurological	Elliott LT	30305740	NA	NA	NA	NA
ubm-a-2808	a2009s lh S orbital lateral area	NA	European	Males	2018	11734354	8411	NA	NA	Continuous	Psychiatric / neurological	Elliott LT	30305740	NA	NA	NA	NA
ubm-a-410	IDP dMRI TBSS L2 Anterior corona radiata R	NA	European	Males	2018	11734354	7532	NA	NA	Continuous	Psychiatric / neurological	Elliott LT	30305740	NA	NA	NA	NA
prot-a-1754	Vesicular integral-membrane protein VIP36	NA	European	Males and Females	2018	10534735	3301	NA	NA	Immune system	Protein	Sun BB	29875488	NA	NA	NA	NA
prot-c-4969_2_1	Carbonic anhydrase I	NA	European	Males and Females	2019	501428	NA	NA	NA	Continuous	NA	Suhre K	28240269	EFO_0007937	NA	NA	name=Carbonic anhydrase 1; chr=8; start=85327608; end=85379014; entrez=759; uniprot=P00915
prot-a-405	C-C motif chemokine 27	NA	European	Males and Females	2018	10534735	3301	NA	NA	Immune system	Protein	Sun BB	29875488	NA	NA	NA	NA
ukb-b-13488	Treatment/medication code: perindopril	MRC-IEU	European	Males and Females	2018	9851867	462933	6621	456312	Binary	NA	Ben Elsworth	NA	NA	SD	NA	20003#1140888560: Output from GWAS pipeline using Phesant derived variables from UKBiobank
met-d-Total_P	Total concentration of lipoprotein particles	NA	European	Males and Females	2020	12321875	115078	NA	NA	Continuous	NA	Borges CM	NA	NA	NA	NA	NA
finn-b-R18_ENLARGED_LYMPH_NODES	Enlarged lymph nodes	NA	European	Males and Females	2021	16380270	NA	2393	172999	Binary	NA	NA	NA	NA	NA	NA	R18_ENLARGED_LYMPH_NODES
ebi-a-GCST004692	Amyotrophic lateral sclerosis	NA	European	NA	2016	8643689	36052	12577	23475	NA	NA	van Rheenen W	27455348	NA	logOR	NA	NA
finn-b-CD2_BENIGN_MELANOCYTIC_FACE	Melanocytic naevi of other and unspecified parts of face	NA	European	Males and Females	2021	16380466	NA	826	217966	Binary	NA	NA	NA	NA	NA	NA	CD2_BENIGN_MELANOCYTIC_FACE
prot-a-2697	Glia-derived nexin	NA	European	Males and Females	2018	10534735	3301	NA	NA	Immune system	Protein	Sun BB	29875488	NA	NA	NA	NA
ukb-a-550	Diagnoses - main ICD10: K43 Ventral hernia	Neale Lab	European	Males and Females	2017	10894596	337199	1536	335663	NA	NA	Neale	NA	NA	SD	NA	NA
ubm-a-535	IDP dMRI TBSS OD Body of corpus callosum	NA	European	Males	2018	11734354	7532	NA	NA	Continuous	Psychiatric / neurological	Elliott LT	30305740	NA	NA	NA	NA
ebi-a-GCST90001595	CD4+CD8+ T cell %T cell	NA	European	NA	2020	5946402	3668	NA	NA	NA	NA	Orr<U+00F9> V	32929287	NA	NA	NA	NA
prot-a-1621	KDEL motif-containing protein 2	NA	European	Males and Females	2018	10534735	3301	NA	NA	Immune system	Protein	Sun BB	29875488	NA	NA	NA	NA
finn-b-K11_PSC_COLITIS	Colitis, primary sclerosing	NA	European	Males and Females	2021	16380405	NA	197	195144	Binary	NA	NA	NA	NA	NA	NA	K11_PSC_COLITIS
prot-a-1154	Alpha-(1,6)-fucosyltransferase	NA	European	Males and Females	2018	10534735	3301	NA	NA	Immune system	Protein	Sun BB	29875488	NA	NA	NA	NA
finn-b-R18_ABNORMAL_RESULTS_FUNCTION_STUDI	Abnormal results of function studies	NA	European	Males and Females	2021	16380448	NA	992	209168	Binary	NA	NA	NA	NA	NA	NA	R18_ABNORMAL_RESULTS_FUNCTION_STUDI
finn-b-O15_PREECLAMPS	Pre-eclampsia	NA	European	Males and Females	2021	16379671	NA	3556	114735	Binary	NA	NA	NA	NA	NA	NA	O15_PREECLAMPS
ebi-a-GCST90001891	CD28 on CD45RA- CD4 not regulatory T cell	NA	European	NA	2020	14849646	2920	NA	NA	NA	NA	Orr<U+00F9> V	32929287	NA	NA	NA	NA
finn-b-E4_LIPOPROT	Disorders of lipoprotein metabolism and other lipidaemias	NA	European	Males and Females	2021	16380413	NA	14010	197259	Binary	NA	NA	NA	NA	NA	NA	E4_LIPOPROT
finn-b-R18_ABNORMAL_BLOOD_P_READI_WO_DIAGNOSIS	Abnormal blood-pressure reading, without diagnosis	NA	European	Males and Females	2021	16380214	NA	448	163123	Binary	NA	NA	NA	NA	NA	NA	R18_ABNORMAL_BLOOD_P_READI_WO_DIAGNOSIS
ubm-a-1343	NET100 0187	NA	European	Males	2018	11734354	7916	NA	NA	Continuous	Psychiatric / neurological	Elliott LT	30305740	NA	NA	NA	NA
finn-b-C3_NSCLC_SQUAM_EXALLC	"Non-small cell lung cancer, squamous" (all cancers excluded)	NA	European	Males and Females	2021	16380303	NA	365	174004	Binary	NA	NA	NA	NA	NA	NA	C3_NSCLC_SQUAM_EXALLC
prot-a-60	Activator of 90 kDa heat shock protein ATPase homolog 1	NA	European	Males and Females	2018	10534735	3301	NA	NA	Immune system	Protein	Sun BB	29875488	NA	NA	NA	NA
prot-a-7	Tyrosine-protein kinase ABL1	NA	European	Males and Females	2018	10534735	3301	NA	NA	Immune system	Protein	Sun BB	29875488	NA	NA	NA	NA
ukb-b-8549	Diagnoses - main ICD10: D24 Benign neoplasm of breast	MRC-IEU	European	Males and Females	2018	9851867	463010	1244	461766	Binary	NA	Ben Elsworth	NA	NA	SD	NA	41202#D24: Output from GWAS pipeline using Phesant derived variables from UKBiobank
ebi-a-GCST90011787	Carboplatin drug response (IC50)	NA	European	NA	2021	6297947	168	NA	NA	NA	NA	Mulford AJ	33575800	NA	NA	NA	NA
ukb-b-9242	Operative procedures - main OPCS: K75.1 Percutaneous transluminal balloon angioplasty and insertion of 1-2 drug-eluting stents into coronary artery	MRC-IEU	European	Males and Females	2018	9851867	463010	2381	460629	Binary	NA	Ben Elsworth	NA	NA	SD	NA	41200#K751: Output from GWAS pipeline using Phesant derived variables from UKBiobank
ubm-a-2203	NET100 1047	NA	European	Males	2018	11734354	7916	NA	NA	Continuous	Psychiatric / neurological	Elliott LT	30305740	NA	NA	NA	NA
prot-a-3008	Collectrin	NA	European	Males and Females	2018	10534735	3301	NA	NA	Immune system	Protein	Sun BB	29875488	NA	NA	NA	NA
ebi-a-GCST90011704	TestASV_3 (Bacteroides) prevalence	NA	European	NA	2021	5438111	8956	NA	NA	NA	NA	R<U+00FC>hlemann MC	33462482	NA	NA	NA	NA
finn-b-CD2_BENIGN_DUODENUM_EXALLC	Benign neoplasm: Duodenum (all cancers excluded)	NA	European	Males and Females	2021	16380339	NA	295	180558	Binary	NA	NA	NA	NA	NA	NA	CD2_BENIGN_DUODENUM_EXALLC
met-a-532	X-11540	NA	European	Males and Females	2014	2545690	2688	NA	NA	Metabolites	Unknown metabolite	Shin	24816252	NA	log10 units	0.229093	NA
met-a-327	Methionine	NA	European	Males and Females	2014	2545691	7795	NA	NA	Metabolites	Amino acid	Shin	24816252	NA	log10 units	0.0711956	NA
ukb-b-10289	Operation code: large bowel resection +/- colostomy	MRC-IEU	European	Males and Females	2018	9851867	462933	1269	461664	Binary	NA	Ben Elsworth	NA	NA	SD	NA	20004#1461: Output from GWAS pipeline using Phesant derived variables from UKBiobank
ieu-a-973	Ulcerative colitis	IIBDGC	European	Males and Females	2011	1243971	26405	6687	19718	Disease	Autoimmune / inflammatory	Anderson CA	21297633	NA	log odds	NA	Effect allele frequencies are missing
ebi-a-GCST90011563	OTU97_11 (Parabacteroides) prevalence	NA	European	NA	2021	5438111	8956	NA	NA	NA	NA	R<U+00FC>hlemann MC	33462482	NA	NA	NA	NA
prot-a-2086	Nuclear receptor subfamily 1 group D member 2	NA	European	Males and Females	2018	10534735	3301	NA	NA	Immune system	Protein	Sun BB	29875488	NA	NA	NA	NA
prot-a-1136	Forkhead box protein C2	NA	European	Males and Females	2018	10534735	3301	NA	NA	Immune system	Protein	Sun BB	29875488	NA	NA	NA	NA
ebi-a-GCST90016936	Gut microbiota abundance (family Enterobacteriaceae id.3469)	NA	European	NA	2021	5598485	14306	NA	NA	NA	NA	Kurilshikov A	33462485	NA	NA	NA	NA
ukb-b-19288	Operative procedures - secondary OPCS: Q12.1 Introduction of intrauterine contraceptive device	MRC-IEU	European	Males and Females	2018	9851867	463010	2308	460702	Binary	NA	Ben Elsworth	NA	NA	SD	NA	41210#Q121: Output from GWAS pipeline using Phesant derived variables from UKBiobank
finn-b-K11_DISORD_TEETH	Other disorders of teeth and supporting structures	NA	European	Males and Females	2021	16380403	NA	3141	195395	Binary	NA	NA	NA	NA	NA	NA	K11_DISORD_TEETH
finn-b-C3_SECONDARY_WITHOUT_SITESPEC	Malignant neoplasm, without specification of site	NA	European	Males and Females	2021	16380466	NA	400	218392	Binary	NA	NA	NA	NA	NA	NA	C3_SECONDARY_WITHOUT_SITESPEC
ubm-a-223	IDP dMRI TBSS FA Posterior corona radiata L	NA	European	Males	2018	11734354	7532	NA	NA	Continuous	Psychiatric / neurological	Elliott LT	30305740	NA	NA	NA	NA
prot-a-3089	Tubulin polymerization-promoting protein family member 2	NA	European	Males and Females	2018	10534735	3301	NA	NA	Immune system	Protein	Sun BB	29875488	NA	NA	NA	NA
finn-b-D3_NUTRIANAEMIA	Nutritional anaemias	NA	European	Males and Females	2021	16380466	NA	7677	211115	Binary	NA	NA	NA	NA	NA	NA	D3_NUTRIANAEMIA
finn-b-L12_PRURIGONAS	Other prurigo	NA	European	Males and Females	2021	16380424	NA	145	198740	Binary	NA	NA	NA	NA	NA	NA	L12_PRURIGONAS
ukb-b-4007	Croissant intake	MRC-IEU	European	Males and Females	2018	9851867	64943	NA	NA	Categorical Ordered	NA	Ben Elsworth	NA	NA	SD	NA	102050: Output from GWAS pipeline using Phesant derived variables from UKBiobank
finn-b-I9_MYOCARD	Myocarditis	NA	European	Males and Females	2021	16379455	NA	829	116926	Binary	NA	NA	NA	NA	NA	NA	I9_MYOCARD
ukb-b-11598	Pulse wave reflection index	MRC-IEU	European	Males and Females	2018	9851867	151546	NA	NA	Continuous	NA	Ben Elsworth	NA	NA	SD	NA	4195: Output from GWAS pipeline using Phesant derived variables from UKBiobank
finn-b-RHEU_ARTHRITIS_OTH	Other arthritis (FG)	NA	European	Males and Females	2021	16380302	NA	5109	172834	Binary	NA	NA	NA	NA	NA	NA	RHEU_ARTHRITIS_OTH
prot-a-506	Adenosine deaminase CECR1	NA	European	Males and Females	2018	10534735	3301	NA	NA	Immune system	Protein	Sun BB	29875488	NA	NA	NA	NA
ukb-b-8085	Diagnoses - main ICD10: M65.3 Trigger finger	MRC-IEU	European	Males and Females	2018	9851867	463010	1059	461951	Binary	NA	Ben Elsworth	NA	NA	SD	NA	41202#M653: Output from GWAS pipeline using Phesant derived variables from UKBiobank
finn-b-J10_EPIGLOTTITIS	Acute epiglottitis	NA	European	Males and Females	2021	16380351	NA	199	182945	Binary	NA	NA	NA	NA	NA	NA	J10_EPIGLOTTITIS
ebi-a-GCST90011642	OTU99_19 (Bacteria) prevalence	NA	European	NA	2021	5356641	8956	NA	NA	NA	NA	R<U+00FC>hlemann MC	33462482	NA	NA	NA	NA
ebi-a-GCST90001826	IgD on unswitched memory B cell	NA	European	NA	2020	15043650	3636	NA	NA	NA	NA	Orr<U+00F9> V	32929287	NA	NA	NA	NA
prot-a-1980	Unconventional myosin-VI	NA	European	Males and Females	2018	10534735	3301	NA	NA	Immune system	Protein	Sun BB	29875488	NA	NA	NA	NA
ukb-d-20126_4	Bipolar and major depression status: Probable Recurrent major depression (moderate)	NA	European	Males and Females	2018	13412316	86895	10902	75993	Binary	NA	Neale lab	NA	NA	NA	NA	NA
ubm-a-2020	NET100 0864	NA	European	Males	2018	11734354	7916	NA	NA	Continuous	Psychiatric / neurological	Elliott LT	30305740	NA	NA	NA	NA
ubm-a-2562	NET100 1406	NA	European	Males	2018	11734354	7916	NA	NA	Continuous	Psychiatric / neurological	Elliott LT	30305740	NA	NA	NA	NA
ebi-a-GCST90011616	OTU97_86 (Phascolarctobacterium) prevalence	NA	European	NA	2021	5356641	8956	NA	NA	NA	NA	R<U+00FC>hlemann MC	33462482	NA	NA	NA	NA
ukb-a-363	Pulse rate	Neale Lab	European	Males and Females	2017	10894596	110153	NA	NA	NA	NA	Neale	NA	NA	SD	NA	NA
prot-a-3111	Tetratricopeptide repeat protein 17	NA	European	Males and Females	2018	10534735	3301	NA	NA	Immune system	Protein	Sun BB	29875488	NA	NA	NA	NA
prot-c-4996_66_1	HRG	NA	European	Males and Females	2019	501428	NA	NA	NA	Continuous	NA	Suhre K	28240269	EFO_0007937	NA	NA	name=Histidine-rich glycoprotein; chr=3; start=186660216; end=186678240; entrez=3273; uniprot=P04196
ukb-b-19719	Non-cancer illness code, self-reported: menorrhagia (unknown cause)	MRC-IEU	European	Males and Females	2018	9851867	462933	1241	461692	Binary	NA	Ben Elsworth	NA	NA	SD	NA	20002#1556: Output from GWAS pipeline using Phesant derived variables from UKBiobank
finn-b-I9_TIA	Transient ischemic attack (I9_TIA)	NA	European	Males and Females	2021	16380430	NA	8835	202223	Binary	NA	NA	NA	NA	NA	NA	I9_TIA
finn-b-G6_TIA	Transient ischemic attack (G6_TIA)	NA	European	Males and Females	2021	16380437	NA	8835	205799	Binary	NA	NA	NA	NA	NA	NA	G6_TIA
ebi-a-GCST90001880	HVEM on CD45RA- CD4+ T cell	NA	European	NA	2020	13730810	1247	NA	NA	NA	NA	Orr<U+00F9> V	32929287	NA	NA	NA	NA
ebi-a-GCST90001867	CD3 on CD4+ T cell	NA	European	NA	2020	14849624	2919	NA	NA	NA	NA	Orr<U+00F9> V	32929287	NA	NA	NA	NA
prot-a-641	Cytochrome c oxidase subunit 8A, mitochondrial	NA	European	Males and Females	2018	10534735	3301	NA	NA	Immune system	Protein	Sun BB	29875488	NA	NA	NA	NA
ubm-a-1273	NET100 0117	NA	European	Males	2018	11734354	7916	NA	NA	Continuous	Psychiatric / neurological	Elliott LT	30305740	NA	NA	NA	NA
ukb-b-5968	Operative procedures - secondary OPCS: Z28.8 Specified large intestine NEC	MRC-IEU	European	Males and Females	2018	9851867	463010	2875	460135	Binary	NA	Ben Elsworth	NA	NA	SD	NA	41210#Z288: Output from GWAS pipeline using Phesant derived variables from UKBiobank
ukb-b-15527	Operation code: squint correction	MRC-IEU	European	Males and Females	2018	9851867	462933	6117	456816	Binary	NA	Ben Elsworth	NA	NA	SD	NA	20004#1491: Output from GWAS pipeline using Phesant derived variables from UKBiobank
ukb-a-69	Non-cancer illness code self-reported: sleep apnoea	Neale Lab	European	Males and Females	2017	10894596	337159	1064	336095	NA	NA	Neale	NA	NA	SD	NA	NA
ukb-d-RHEUMA_NOS	Other/unspecified rheumatoid arthritis	NA	European	Males and Females	2018	9704049	361194	1281	359913	Binary	NA	Neale lab	NA	NA	NA	NA	NA
ubm-a-1653	NET100 0497	NA	European	Males	2018	11734354	7916	NA	NA	Continuous	Psychiatric / neurological	Elliott LT	30305740	NA	NA	NA	NA
prot-a-2257	Peptidoglycan recognition protein 1	NA	European	Males and Females	2018	10534735	3301	NA	NA	Immune system	Protein	Sun BB	29875488	NA	NA	NA	NA
finn-b-NONALLERG_ASTHMA	Non-allergic asthma (mode)	NA	European	Males and Females	2021	16379871	NA	3709	135449	Binary	NA	NA	NA	NA	NA	NA	NONALLERG_ASTHMA
ubm-a-2751	a2009s lh G&S transv frontopol area	NA	European	Males	2018	11734354	8411	NA	NA	Continuous	Psychiatric / neurological	Elliott LT	30305740	NA	NA	NA	NA
met-c-909	Total cholesterol in medium VLDL	NA	European	Males and Females	2016	11871461	21551	NA	NA	Metabolites	Lipid	Kettunen	27005778	NA	SD	0.7	M.VLDL.C. SD value comes from the original untransformed distribution of the ERF cohort
prot-c-3381_24_2	LYNB	NA	European	Males and Females	2019	501428	NA	NA	NA	Continuous	NA	Suhre K	28240269	EFO_0007937	NA	NA	name=Tyrosine-protein kinase Lyn, isoform B; chr=8; start=55879813; end=56014168; entrez=4067; uniprot=P07948
ukb-a-330	Number of unsuccessful stop-smoking attempts	Neale Lab	European	Males and Females	2017	10894596	75135	NA	NA	NA	NA	Neale	NA	NA	SD	NA	NA
prot-a-1174	Galanin-like peptide	NA	European	Males and Females	2018	10534735	3301	NA	NA	Immune system	Protein	Sun BB	29875488	NA	NA	NA	NA
ebi-a-GCST004421	beta-nerve growth factor levels	NA	European	NA	2016	9537863	3531	NA	NA	NA	NA	Ahola-Olli AV	27989323	NA	NA	NA	NA
prot-a-2215	Programmed cell death 1 ligand 2	NA	European	Males and Females	2018	10534735	3301	NA	NA	Immune system	Protein	Sun BB	29875488	NA	NA	NA	NA
met-a-677	Phenylacetylglutamine	NA	European	Males and Females	2014	2545653	7812	NA	NA	Metabolites	Amino acid	Shin	24816252	NA	log10 units	0.273464	NA
prot-c-4156_74_1	TGF-b2	NA	European	Males and Females	2019	501428	NA	NA	NA	Continuous	NA	Suhre K	28240269	EFO_0007937	NA	NA	name=Transforming growth factor beta-2; chr=1; start=218346235; end=218444619; entrez=7042; uniprot=P61812
ubm-a-763	IDP dMRI ProbtrackX L3 ar l	NA	European	Males	2018	11734354	7532	NA	NA	Continuous	Psychiatric / neurological	Elliott LT	30305740	NA	NA	NA	NA
ukb-b-11553	Operative procedures - main OPCS: F09.5 Surgical removal of retained root of tooth	MRC-IEU	European	Males and Females	2018	9851867	463010	1034	461976	Binary	NA	Ben Elsworth	NA	NA	SD	NA	41200#F095: Output from GWAS pipeline using Phesant derived variables from UKBiobank
ubm-a-824	IDP dMRI ProbtrackX OD cgh r	NA	European	Males	2018	11734354	7532	NA	NA	Continuous	Psychiatric / neurological	Elliott LT	30305740	NA	NA	NA	NA
finn-b-CD2_BENIGN_BONE_LONG_LOWER	Benign neoplasm: Long bones of lower limb	NA	European	Males and Females	2021	16380466	NA	443	218349	Binary	NA	NA	NA	NA	NA	NA	CD2_BENIGN_BONE_LONG_LOWER
ubm-a-2910	a2009s rh S oc sup&transversal area	NA	European	Males	2018	11734354	8411	NA	NA	Continuous	Psychiatric / neurological	Elliott LT	30305740	NA	NA	NA	NA
prot-a-723	Cathepsin G	NA	European	Males and Females	2018	10534735	3301	NA	NA	Immune system	Protein	Sun BB	29875488	NA	NA	NA	NA
ubm-a-1012	NET25 0066	NA	European	Males	2018	11734354	7916	NA	NA	Continuous	Psychiatric / neurological	Elliott LT	30305740	NA	NA	NA	NA
prot-a-1389	Oxidoreductase HTATIP2	NA	European	Males and Females	2018	10534735	3301	NA	NA	Immune system	Protein	Sun BB	29875488	NA	NA	NA	NA
prot-a-2073	Pro-FMRFamide-related neuropeptide FF	NA	European	Males and Females	2018	10534735	3301	NA	NA	Immune system	Protein	Sun BB	29875488	NA	NA	NA	NA
prot-c-3415_61_2	BSP	NA	European	Males and Females	2019	501428	NA	NA	NA	Continuous	NA	Suhre K	28240269	EFO_0007937	NA	NA	name=Bone sialoprotein 2; chr=4; start=87799581; end=87812435; entrez=3381; uniprot=P21815
ubm-a-2734	DKTatlas lh postcentral area	NA	European	Males	2018	11734354	8411	NA	NA	Continuous	Psychiatric / neurological	Elliott LT	30305740	NA	NA	NA	NA
prot-a-2766	SLIT and NTRK-like protein 1	NA	European	Males and Females	2018	10534735	3301	NA	NA	Immune system	Protein	Sun BB	29875488	NA	NA	NA	NA
prot-a-1042	Protein FAM19A4	NA	European	Males and Females	2018	10534735	3301	NA	NA	Immune system	Protein	Sun BB	29875488	NA	NA	NA	NA
ebi-a-GCST90011560	OTU97_106 (Ruminococcaceae) prevalence	NA	European	NA	2021	5438111	8956	NA	NA	NA	NA	R<U+00FC>hlemann MC	33462482	NA	NA	NA	NA
ebi-a-GCST90011353	O_Selenomonadales abundance	NA	European	NA	2021	5446430	8956	NA	NA	NA	NA	R<U+00FC>hlemann MC	33462482	NA	NA	NA	NA
ubm-a-2655	IDP SWI T2star left accumbens plus IDP SWI T2star right accumbens	NA	European	Males	2018	11734354	7778	NA	NA	Continuous	Psychiatric / neurological	Elliott LT	30305740	NA	NA	NA	NA
finn-b-G6_CAUSALGIA	Causalgia	NA	European	Males and Females	2021	16380407	NA	226	195047	Binary	NA	NA	NA	NA	NA	NA	G6_CAUSALGIA
prot-c-4392_54_2	FGF-12	NA	European	Males and Females	2019	501428	NA	NA	NA	Continuous	NA	Suhre K	28240269	EFO_0007937	NA	NA	name=Fibroblast growth factor 12; chr=3; start=192139395; end=192767764; entrez=2257; uniprot=P61328
prot-a-2901	Sushi domain-containing protein 1	NA	European	Males and Females	2018	10534735	3301	NA	NA	Immune system	Protein	Sun BB	29875488	NA	NA	NA	NA
ebi-a-GCST90001644	B cell %lymphocyte	NA	European	NA	2020	15198020	3669	NA	NA	NA	NA	Orr<U+00F9> V	32929287	NA	NA	NA	NA
ukb-b-17032	Treatment/medication code: diazepam	MRC-IEU	European	Males and Females	2018	9851867	462933	1270	461663	Binary	NA	Ben Elsworth	NA	NA	SD	NA	20003#1140863152: Output from GWAS pipeline using Phesant derived variables from UKBiobank
ubm-a-1050	NET25 0104	NA	European	Males	2018	11734354	7916	NA	NA	Continuous	Psychiatric / neurological	Elliott LT	30305740	NA	NA	NA	NA
ebi-a-GCST90002061	CD4 on CD39+ CD4+ T cell	NA	European	NA	2020	14849646	2920	NA	NA	NA	NA	Orr<U+00F9> V	32929287	NA	NA	NA	NA
finn-b-K11_HAEMORR	Haemmorrhoids and perianal venous thrombosis	NA	European	Males and Females	2021	16380374	NA	3765	182423	Binary	NA	NA	NA	NA	NA	NA	K11_HAEMORR
ieu-a-1183	ADHD	PGC	European	Males and Females	2017	8047420	55374	20183	35191	Disease	Psychiatric / neurological	Demontis	0	NA	\\N	NA	NA
ukb-a-591	Diagnoses - main ICD10: S66 Injury of muscle and tendon at wrist and hand level	Neale Lab	European	Males and Females	2017	10894596	337199	553	336646	NA	NA	Neale	NA	NA	SD	NA	NA
ubm-a-2064	NET100 0908	NA	European	Males	2018	11734354	7916	NA	NA	Continuous	Psychiatric / neurological	Elliott LT	30305740	NA	NA	NA	NA
ukb-b-7872	Mouth/teeth dental problems: Bleeding gums	MRC-IEU	European	Males and Females	2018	9851867	461113	60218	400895	Binary	NA	Ben Elsworth	NA	NA	SD	NA	6149#3: Output from GWAS pipeline using Phesant derived variables from UKBiobank
ebi-a-GCST90001911	CD45 on Natural Killer	NA	European	NA	2020	14903739	3113	NA	NA	NA	NA	Orr<U+00F9> V	32929287	NA	NA	NA	NA
prot-a-1908	Membrane metallo-endopeptidase-like 1	NA	European	Males and Females	2018	10534735	3301	NA	NA	Immune system	Protein	Sun BB	29875488	NA	NA	NA	NA
ubm-a-3005	a2009s lh S circular insula ant thickness	NA	European	Males	2018	11734354	8411	NA	NA	Continuous	Psychiatric / neurological	Elliott LT	30305740	NA	NA	NA	NA
ebi-a-GCST004452	Interleukin-5 levels	NA	European	NA	2016	9450731	3364	NA	NA	NA	NA	Ahola-Olli AV	27989323	NA	NA	NA	NA
ubm-a-141	IDP T1 FAST ROIs L cerebellum VI	NA	European	Males	2018	11734354	8427	NA	NA	Continuous	Psychiatric / neurological	Elliott LT	30305740	NA	NA	NA	NA
ebi-a-GCST90011336	G_Paraprevotella abundance	NA	European	NA	2021	5513606	8956	NA	NA	NA	NA	R<U+00FC>hlemann MC	33462482	NA	NA	NA	NA
met-a-672	Isovalerate	NA	European	Males and Females	2014	2545504	7080	NA	NA	Metabolites	Lipid	Shin	24816252	NA	log10 units	0.218959	NA
ukb-a-534	Diagnoses - main ICD10: I25 Chronic ischaemic heart disease	Neale Lab	European	Males and Females	2017	10894596	337199	8755	328444	NA	NA	Neale	NA	NA	SD	NA	NA
met-a-662	X-12816	NA	European	Males and Females	2014	2544861	4524	NA	NA	Metabolites	Unknown metabolite	Shin	24816252	NA	log10 units	0.349764	NA
prot-a-1203	GDNF family receptor alpha-3	NA	European	Males and Females	2018	10534735	3301	NA	NA	Immune system	Protein	Sun BB	29875488	NA	NA	NA	NA
ebi-a-GCST90001864	CD3 on CD28+ CD45RA+ CD8+ T cell	NA	European	NA	2020	14849624	2919	NA	NA	NA	NA	Orr<U+00F9> V	32929287	NA	NA	NA	NA
finn-b-SLE_STRICT	SLE, strict definition	NA	European	Males and Females	2021	16380466	NA	510	218282	Binary	NA	NA	NA	NA	NA	NA	SLE_STRICT
met-a-732	X-14662	NA	European	Males and Females	2014	2544763	4212	NA	NA	Metabolites	Unknown metabolite	Shin	24816252	NA	log10 units	0.289671	NA
ebi-a-GCST90002029	CD39 on CD39+ CD8+ T cell	NA	European	NA	2020	14847499	2915	NA	NA	NA	NA	Orr<U+00F9> V	32929287	NA	NA	NA	NA
finn-b-RESPIRATORYINSUFF	Respiratory insufficiency	NA	European	Males and Females	2021	16379856	NA	878	136767	Binary	NA	NA	NA	NA	NA	NA	RESPIRATORYINSUFF
ieu-b-4868	Bioavailable Testosterone	NA	European	Males	2020	12321875	184205	NA	NA	NA	NA	Rebecca Richmond	NA	EFO:0004908	NA	NA	Output from UKBiobank - stratified by sex
finn-b-I9_HYPOTE	Hypotension	NA	European	Males and Females	2021	16380465	NA	1857	216463	Binary	NA	NA	NA	NA	NA	NA	I9_HYPOTE
finn-b-CD2_LYMPHOID_LEUKAEMIA	Lymphoid leukaemia	NA	European	Males and Females	2021	16380466	NA	663	218129	Binary	NA	NA	NA	NA	NA	NA	CD2_LYMPHOID_LEUKAEMIA
prot-a-2782	Submaxillary gland androgen-regulated protein 3A	NA	European	Males and Females	2018	10534735	3301	NA	NA	Immune system	Protein	Sun BB	29875488	NA	NA	NA	NA
ebi-a-GCST90010175	Serine/threonine-protein kinase 4 levels	NA	European	NA	2020	17754954	1095	NA	NA	NA	NA	Gilly A	33303764	NA	NA	NA	NA
prot-a-1099	Fibroblast growth factor 8 isoform B	NA	European	Males and Females	2018	10534735	3301	NA	NA	Immune system	Protein	Sun BB	29875488	NA	NA	NA	NA
finn-b-F5_PSYCH	Psychiatric diseases	NA	European	Males and Females	2021	16380466	NA	54496	164296	Binary	NA	NA	NA	NA	NA	NA	F5_PSYCH
prot-c-4924_32_1	MMP-1	NA	European	Males and Females	2019	501428	NA	NA	NA	Continuous	NA	Suhre K	28240269	EFO_0007937	NA	NA	name=Interstitial collagenase; chr=11; start=102789920; end=102798160; entrez=4312; uniprot=P03956
ukb-b-6082	Diagnoses - main ICD10: N81.6 Rectocele	MRC-IEU	European	Males and Females	2018	9851867	463010	1597	461413	Binary	NA	Ben Elsworth	NA	NA	SD	NA	41202#N816: Output from GWAS pipeline using Phesant derived variables from UKBiobank
ukb-b-539	PCT where patients GP was registered: WAKEFIELD WEST PCT	MRC-IEU	European	Males and Females	2018	9851867	463010	1953	461057	Binary	NA	Ben Elsworth	NA	NA	SD	NA	41230#5E8: Output from GWAS pipeline using Phesant derived variables from UKBiobank
ukb-b-4013	Operative procedures - main OPCS: W79.1 Soft tissue correction of hallux valgus	MRC-IEU	European	Males and Females	2018	9851867	463010	1413	461597	Binary	NA	Ben Elsworth	NA	NA	SD	NA	41200#W791: Output from GWAS pipeline using Phesant derived variables from UKBiobank
ubm-a-230	IDP dMRI TBSS FA Cingulum cingulate gyrus R	NA	European	Males	2018	11734354	7532	NA	NA	Continuous	Psychiatric / neurological	Elliott LT	30305740	NA	NA	NA	NA
ukb-b-19842	Why stopped smoking: Health precaution	MRC-IEU	European	Males and Females	2018	9851867	113988	71506	42482	Binary	NA	Ben Elsworth	NA	NA	SD	NA	6157#3: Output from GWAS pipeline using Phesant derived variables from UKBiobank
ukb-b-2875	Diagnoses - main ICD10: M16.1 Other primary coxarthrosis	MRC-IEU	European	Males and Females	2018	9851867	463010	2876	460134	Binary	NA	Ben Elsworth	NA	NA	SD	NA	41202#M161: Output from GWAS pipeline using Phesant derived variables from UKBiobank
ukb-d-22608_1	Workplace very hot: Sometimes	NA	European	Males and Females	2018	13566902	90544	52209	38335	Binary	NA	Neale lab	NA	NA	NA	NA	NA
ukb-b-5257	Non-cancer illness code, self-reported: rheumatic fever	MRC-IEU	European	Males and Females	2018	9851867	462933	1391	461542	Binary	NA	Ben Elsworth	NA	NA	SD	NA	20002#1479: Output from GWAS pipeline using Phesant derived variables from UKBiobank
prot-a-2055	NACHT, LRR and PYD domains-containing protein 10	NA	European	Males and Females	2018	10534735	3301	NA	NA	Immune system	Protein	Sun BB	29875488	NA	NA	NA	NA
ubm-a-2101	NET100 0945	NA	European	Males	2018	11734354	7916	NA	NA	Continuous	Psychiatric / neurological	Elliott LT	30305740	NA	NA	NA	NA
ubm-a-285	IDP dMRI TBSS MD Superior longitudinal fasciculus L	NA	European	Males	2018	11734354	7916	NA	NA	Continuous	Psychiatric / neurological	Elliott LT	30305740	NA	SD	NA	NA
ubm-a-2799	a2009s lh S front middle area	NA	European	Males	2018	11734354	8411	NA	NA	Continuous	Psychiatric / neurological	Elliott LT	30305740	NA	NA	NA	NA
met-a-629	X-12510--2-aminooctanoic acid	NA	European	Males and Females	2014	2545484	7566	NA	NA	Metabolites	Amino acid	Shin	24816252	NA	log10 units	0.19899	NA
prot-a-1863	Mannose-binding protein C	NA	European	Males and Females	2018	10534735	3301	NA	NA	Immune system	Protein	Sun BB	29875488	NA	NA	NA	NA
prot-c-5014_49_1	NCK1	NA	European	Males and Females	2019	501428	NA	NA	NA	Continuous	NA	Suhre K	28240269	EFO_0007937	NA	NA	name=Cytoplasmic protein NCK1; chr=3; start=136862208; end=136949823; entrez=4690; uniprot=P16333
prot-a-1126	Receptor-type tyrosine-protein kinase FLT3	NA	European	Males and Females	2018	10534735	3301	NA	NA	Immune system	Protein	Sun BB	29875488	NA	NA	NA	NA
prot-a-1170	Polypeptide N-acetylgalactosaminyltransferase 1	NA	European	Males and Females	2018	10534735	3301	NA	NA	Immune system	Protein	Sun BB	29875488	NA	NA	NA	NA
ukb-b-4733	Number of operations, self-reported	MRC-IEU	European	Males and Females	2018	9851867	462933	NA	NA	Categorical Ordered	NA	Ben Elsworth	NA	NA	SD	NA	136: Output from GWAS pipeline using Phesant derived variables from UKBiobank
ukb-b-10145	PCT where patients GP was registered: NORTH BRADFORD PCT	MRC-IEU	European	Males and Females	2018	9851867	463010	1101	461909	Binary	NA	Ben Elsworth	NA	NA	SD	NA	41230#5CH: Output from GWAS pipeline using Phesant derived variables from UKBiobank
finn-b-H8_NONSUPPNAS	Nonsuppurative otitis media	NA	European	Males and Females	2021	16380433	NA	4381	205939	Binary	NA	NA	NA	NA	NA	NA	H8_NONSUPPNAS
ieu-b-4872	Oestradiol	NA	European	Females	2020	12321875	53391	NA	NA	NA	NA	Rebecca Richmond	NA	CHEBI:23965	NA	NA	Output from UKBiobank - stratified by sex
met-b-254	CD8:%R5+	NA	European	Females	2015	1623131	497	NA	NA	Immune system	Immune cell subset frequency	Roederer	25772697	NA	%	14.6426	Female twins
ukb-b-15730	Heel bone mineral density (BMD) T-score, automated (left)	MRC-IEU	European	Males and Females	2018	9851867	146226	NA	NA	Continuous	NA	Ben Elsworth	NA	NA	SD	NA	4106: Output from GWAS pipeline using Phesant derived variables from UKBiobank
prot-a-536	Chromodomain-helicase-DNA-binding protein 7	NA	European	Males and Females	2018	10534735	3301	NA	NA	Immune system	Protein	Sun BB	29875488	NA	NA	NA	NA
ukb-b-4077	Leisure/social activities: Other group activity	MRC-IEU	European	Males and Females	2018	9851867	461369	101824	359545	Binary	NA	Ben Elsworth	NA	NA	SD	NA	6160#5: Output from GWAS pipeline using Phesant derived variables from UKBiobank
met-a-652	Isovalerylcarnitine	NA	European	Males and Females	2014	2545606	7789	NA	NA	Metabolites	Amino acid	Shin	24816252	NA	log10 units	0.168763	NA
ebi-a-GCST90002083	SSC-A on HLA DR+ T cell	NA	European	NA	2020	14891166	3060	NA	NA	NA	NA	Orr<U+00F9> V	32929287	NA	NA	NA	NA
ukb-b-3965	Diagnoses - main ICD10: G56.0 Carpal tunnel syndrome	MRC-IEU	European	Males and Females	2018	9851867	463010	8289	454721	Binary	NA	Ben Elsworth	NA	NA	SD	NA	41202#G560: Output from GWAS pipeline using Phesant derived variables from UKBiobank
ukb-b-2221	Cherry intake	MRC-IEU	European	Males and Females	2018	9851867	64949	NA	NA	Categorical Ordered	NA	Ben Elsworth	NA	NA	SD	NA	104480: Output from GWAS pipeline using Phesant derived variables from UKBiobank
prot-a-590	Ceroid-lipofuscinosis neuronal protein 5	NA	European	Males and Females	2018	10534735	3301	NA	NA	Immune system	Protein	Sun BB	29875488	NA	NA	NA	NA
finn-b-M13_ENTESOPATHYOTH	Other enthesopathies	NA	European	Males and Females	2021	16380323	NA	5341	167641	Binary	NA	NA	NA	NA	NA	NA	M13_ENTESOPATHYOTH
prot-a-1520	Cytokine receptor common subunit gamma	NA	European	Males and Females	2018	10534735	3301	NA	NA	Immune system	Protein	Sun BB	29875488	NA	NA	NA	NA
ukb-d-22660_108	Gap coding: Retired	NA	European	Males and Females	2018	13560222	70119	53542	16577	Binary	NA	Neale lab	NA	NA	NA	NA	NA
ukb-b-14116	PCT where patients GP was registered: BATH AND NORTH EAST SOMERSET PCT	MRC-IEU	European	Males and Females	2018	9851867	463010	3376	459634	Binary	NA	Ben Elsworth	NA	NA	SD	NA	41230#5FL: Output from GWAS pipeline using Phesant derived variables from UKBiobank
prot-a-807	Desmin	NA	European	Males and Females	2018	10534735	3301	NA	NA	Immune system	Protein	Sun BB	29875488	NA	NA	NA	NA
finn-b-K11_EROSION	Erosion of teeth	NA	European	Males and Females	2021	16380370	NA	143	195395	Binary	NA	NA	NA	NA	NA	NA	K11_EROSION
ukb-b-8961	Non-cancer illness code, self-reported: chronic fatigue syndrome	MRC-IEU	European	Males and Females	2018	9851867	462933	2076	460857	Binary	NA	Ben Elsworth	NA	NA	SD	NA	20002#1482: Output from GWAS pipeline using Phesant derived variables from UKBiobank
ubm-a-908	NODEamps100 0017	NA	European	Males	2018	11734354	7916	NA	NA	Continuous	Psychiatric / neurological	Elliott LT	30305740	NA	NA	NA	NA
ukb-d-22617_3312	Job SOC coding: Police officers (sergeant and below)	NA	European	Males and Females	2018	9551788	91149	1168	89981	Binary	NA	Neale lab	NA	NA	NA	NA	NA
finn-b-F5_PERSBEHORG	Personality and behavioural disorders due to brain disease, damage and dysfunction	NA	European	Males and Females	2021	16380450	NA	250	209487	Binary	NA	NA	NA	NA	NA	NA	F5_PERSBEHORG
ebi-a-GCST90010177	Protein-glutamine gamma-glutamyltransferase 2 levels	NA	European	NA	2020	18160777	1291	NA	NA	NA	NA	Gilly A	33303764	NA	NA	NA	NA
met-a-384	3-methylhistidine	NA	European	Males and Females	2014	2543426	5885	NA	NA	Metabolites	Amino acid	Shin	24816252	NA	log10 units	0.405273	NA
prot-a-2584	Ribulose-phosphate 3-epimerase	NA	European	Males and Females	2018	10534735	3301	NA	NA	Immune system	Protein	Sun BB	29875488	NA	NA	NA	NA
prot-a-2175	Poly(A) polymerase gamma	NA	European	Males and Females	2018	10534735	3301	NA	NA	Immune system	Protein	Sun BB	29875488	NA	NA	NA	NA
ebi-a-GCST90011637	OTU99_157 (Barnesiella) prevalence	NA	European	NA	2021	5438111	8956	NA	NA	NA	NA	R<U+00FC>hlemann MC	33462482	NA	NA	NA	NA
ukb-b-4531	Destinations on discharge from hospital (recoded): Temporary place of residence	MRC-IEU	European	Males and Females	2018	9851867	460794	1434	459360	Binary	NA	Ben Elsworth	NA	NA	SD	NA	41248#2000: Output from GWAS pipeline using Phesant derived variables from UKBiobank
ubm-a-1566	NET100 0410	NA	European	Males	2018	11734354	7916	NA	NA	Continuous	Psychiatric / neurological	Elliott LT	30305740	NA	NA	NA	NA
ebi-a-GCST90010196	C-C motif chemokine 16 levels	NA	European	NA	2020	18221903	1323	NA	NA	NA	NA	Gilly A	33303764	NA	NA	NA	NA
ukb-d-22604_4	Work hours - lumped category: Over 40 hours	NA	European	Males and Females	2018	13563394	75177	37201	37976	Binary	NA	Neale lab	NA	NA	NA	NA	NA
prot-c-3522_57_1	Vasoactive Intestinal Peptide	NA	European	Males and Females	2019	501428	NA	NA	NA	Continuous	NA	Suhre K	28240269	EFO_0007937	NA	NA	name=Vasoactive Intestinal Peptide; chr=6; start=152750798; end=152759765; entrez=7432; uniprot=P01282
ukb-d-C3_URINARY_TRACT	Malignant neoplasm of urinary organs	NA	European	Males and Females	2018	10309627	361194	1841	359353	Binary	NA	Neale lab	NA	NA	NA	NA	NA
finn-b-NECROVASC_FG	Other necrotizing vasculopathies (FG)	NA	European	Males and Females	2021	16380297	NA	827	172834	Binary	NA	NA	NA	NA	NA	NA	NECROVASC_FG
met-a-607	1-eicosadienoylglycerophosphocholine*	NA	European	Males and Females	2014	2545861	6892	NA	NA	Metabolites	Lipid	Shin	24816252	NA	log10 units	0.204645	NA
prot-a-632	Procollagen galactosyltransferase 2	NA	European	Males and Females	2018	10534735	3301	NA	NA	Immune system	Protein	Sun BB	29875488	NA	NA	NA	NA
finn-b-MIGRAINE_UNSPE	Migraine, unspecified, drug-induced	NA	European	Males and Females	2021	16380466	NA	115	218677	Binary	NA	NA	NA	NA	NA	NA	MIGRAINE_UNSPE
ukb-d-S02	Diagnoses - main ICD10: S02 Fracture of skull and facial bones	NA	European	Males and Females	2018	9812773	361194	1351	359843	Binary	NA	Neale lab	NA	NA	NA	NA	NA
ubm-a-398	IDP dMRI TBSS L2 Inferior cerebellar peduncle R	NA	European	Males	2018	11734354	7532	NA	NA	Continuous	Psychiatric / neurological	Elliott LT	30305740	NA	NA	NA	NA
prot-a-609	Contactin-5	NA	European	Males and Females	2018	10534735	3301	NA	NA	Immune system	Protein	Sun BB	29875488	NA	NA	NA	NA
finn-b-MACULA_NAS	Degenerative macular diseases	NA	European	Males and Females	2021	16380393	NA	1701	203018	Binary	NA	NA	NA	NA	NA	NA	MACULA_NAS
ukb-b-1418	Diagnoses - main ICD10: M75.4 Impingement syndrome of shoulder	MRC-IEU	European	Males and Females	2018	9851867	463010	2901	460109	Binary	NA	Ben Elsworth	NA	NA	SD	NA	41202#M754: Output from GWAS pipeline using Phesant derived variables from UKBiobank
finn-b-F5_DELIRIUM	Delirium, not induced by alcohol and other psychoactive substances	NA	European	Males and Females	2021	16380452	NA	1269	209487	Binary	NA	NA	NA	NA	NA	NA	F5_DELIRIUM
ubm-a-2860	a2009s rh G&S cingul-Mid-Post area	NA	European	Males	2018	11734354	8411	NA	NA	Continuous	Psychiatric / neurological	Elliott LT	30305740	NA	NA	NA	NA
prot-a-1617	Calsenilin	NA	European	Males and Females	2018	10534735	3301	NA	NA	Immune system	Protein	Sun BB	29875488	NA	NA	NA	NA
ukb-b-12252	How are people in household related to participant: Grandchild	MRC-IEU	European	Males and Females	2018	9851867	459600	3795	455805	Binary	NA	Ben Elsworth	NA	NA	SD	NA	6141#6: Output from GWAS pipeline using Phesant derived variables from UKBiobank
finn-b-F5_CANNABIS	Mental and behavioural disorders due to cannabinoids	NA	European	Males and Females	2021	16380457	NA	617	214999	Binary	NA	NA	NA	NA	NA	NA	F5_CANNABIS
finn-b-C3_THYROID_GLAND_EXALLC	Malignant neoplasm of thyroid gland (all cancers excluded)	NA	European	Males and Females	2021	16380316	NA	989	174006	Binary	NA	NA	NA	NA	NA	NA	C3_THYROID_GLAND_EXALLC
finn-b-C3_KIDNEY_NOTRENALPELVIS	Malignant neoplasm of kidney, except renal pelvis	NA	European	Males and Females	2021	16380466	NA	971	217821	Binary	NA	NA	NA	NA	NA	NA	C3_KIDNEY_NOTRENALPELVIS
ebi-a-GCST90000496	Sulfotrasferase 1A1 levels	NA	European	NA	2020	7883855	982	NA	NA	NA	NA	Hillary RF	32641083	NA	NA	NA	NA
finn-b-M13_MONOARTHRITIS	Monoarthritis, not elsewhere classified	NA	European	Males and Females	2021	16380134	NA	632	147221	Binary	NA	NA	NA	NA	NA	NA	M13_MONOARTHRITIS
prot-a-1449	Insulin-like growth factor-binding protein 3	NA	European	Males and Females	2018	10534735	3301	NA	NA	Immune system	Protein	Sun BB	29875488	NA	NA	NA	NA
ubm-a-1198	NET100 0042	NA	European	Males	2018	11734354	7916	NA	NA	Continuous	Psychiatric / neurological	Elliott LT	30305740	NA	NA	NA	NA
ukb-b-2160	Diagnoses - main ICD10: C61 Malignant neoplasm of prostate	MRC-IEU	European	Males and Females	2018	9851867	463010	3436	459574	Binary	NA	Ben Elsworth	NA	NA	SD	NA	41202#C61: Output from GWAS pipeline using Phesant derived variables from UKBiobank
ukb-a-458	Vitamin and mineral supplements: Vitamin A	Neale Lab	European	Males and Females	2017	10894596	335591	6173	329418	NA	NA	Neale	NA	NA	SD	NA	NA
ebi-a-GCST90001834	CD62L on monocyte	NA	European	NA	2020	13916277	2848	NA	NA	NA	NA	Orr<U+00F9> V	32929287	NA	NA	NA	NA
ebi-a-GCST90001446	IgD- CD38- B cell Absolute Count	NA	European	NA	2020	15048937	3656	NA	NA	NA	NA	Orr<U+00F9> V	32929287	NA	NA	NA	NA
finn-b-I9_REVACS_EXNONE	Emergency coronary revascularization (for ACS) (no controls excluded)	NA	European	Males and Females	2021	16380466	NA	12271	206521	Binary	NA	NA	NA	NA	NA	NA	I9_REVACS_EXNONE
ukb-b-7205	Operative procedures - main OPCS: M14.1 Extracorporeal shock wave lithotripsy of calculus of kidney	MRC-IEU	European	Males and Females	2018	9851867	463010	1296	461714	Binary	NA	Ben Elsworth	NA	NA	SD	NA	41200#M141: Output from GWAS pipeline using Phesant derived variables from UKBiobank
met-a-339	4-acetamidobutanoate	NA	European	Males and Females	2014	2545566	6930	NA	NA	Metabolites	Amino acid	Shin	24816252	NA	log10 units	0.103811	NA
ubm-a-2437	NET100 1281	NA	European	Males	2018	11734354	7916	NA	NA	Continuous	Psychiatric / neurological	Elliott LT	30305740	NA	NA	NA	NA
prot-a-3261	Zinc finger protein 174	NA	European	Males and Females	2018	10534735	3301	NA	NA	Immune system	Protein	Sun BB	29875488	NA	NA	NA	NA
prot-a-1890	Beta-1,3-N-acetylglucosaminyltransferase manic fringe	NA	European	Males and Females	2018	10534735	3301	NA	NA	Immune system	Protein	Sun BB	29875488	NA	NA	NA	NA
ukb-b-6092	Age at cancer diagnosis	MRC-IEU	European	Males and Females	2018	9851867	73229	NA	NA	Continuous	NA	Ben Elsworth	NA	NA	SD	NA	40008: Output from GWAS pipeline using Phesant derived variables from UKBiobank
prot-a-1706	Leucine carboxyl methyltransferase 1	NA	European	Males and Females	2018	10534735	3301	NA	NA	Immune system	Protein	Sun BB	29875488	NA	NA	NA	NA
prot-a-2748	Solute carrier family 22 member 16	NA	European	Males and Females	2018	10534735	3301	NA	NA	Immune system	Protein	Sun BB	29875488	NA	NA	NA	NA
prot-a-1688	Keratinocyte differentiation-associated protein	NA	European	Males and Females	2018	10534735	3301	NA	NA	Immune system	Protein	Sun BB	29875488	NA	NA	NA	NA
finn-b-KRA_PSY_ANXIETY_EXMORE	Anxiety disorders (more controls excluded)	NA	European	Males and Females	2021	16380352	NA	20992	166584	Binary	NA	NA	NA	NA	NA	NA	KRA_PSY_ANXIETY_EXMORE
finn-b-C3_EYE_BRAIN_NEURO	Malignant neoplasm of eye, brain and central nervous system	NA	European	Males and Females	2021	16380466	NA	1446	217346	Binary	NA	NA	NA	NA	NA	NA	C3_EYE_BRAIN_NEURO
met-a-492	X-02249	NA	European	Males and Females	2014	2545663	7818	NA	NA	Metabolites	Unknown metabolite	Shin	24816252	NA	log10 units	0.190357	NA
ubm-a-1758	NET100 0602	NA	European	Males	2018	11734354	7916	NA	NA	Continuous	Psychiatric / neurological	Elliott LT	30305740	NA	NA	NA	NA
met-a-399	Indolelactate	NA	European	Males and Females	2014	2546166	7378	NA	NA	Metabolites	Amino acid	Shin	24816252	NA	log10 units	0.149333	NA
ebi-a-GCST90012007	Monocyte chemoattractant protein-1 levels	NA	European	NA	2020	13137212	21758	NA	NA	NA	NA	Folkersen L	33067605	NA	NA	NA	NA
prot-a-343	Calcium-binding protein 8	NA	European	Males and Females	2018	10534735	3301	NA	NA	Immune system	Protein	Sun BB	29875488	NA	NA	NA	NA
ebi-a-GCST90014287	DNA methylation-estimated granulocyte proportions	NA	European	NA	2021	7289893	34470	NA	NA	NA	NA	McCartney DL	34187551	NA	NA	NA	NA
met-a-726	X-14541	NA	European	Males and Females	2014	2545788	1941	NA	NA	Metabolites	Unknown metabolite	Shin	24816252	NA	log10 units	0.205805	NA
ubm-a-563	IDP dMRI TBSS OD Sagittal stratum L	NA	European	Males	2018	11734354	7532	NA	NA	Continuous	Psychiatric / neurological	Elliott LT	30305740	NA	NA	NA	NA
ubm-a-494	IDP dMRI TBSS ICVF Inferior cerebellar peduncle R	NA	European	Males	2018	11734354	7532	NA	NA	Continuous	Psychiatric / neurological	Elliott LT	30305740	NA	NA	NA	NA
ubm-a-1599	NET100 0443	NA	European	Males	2018	11734354	7916	NA	NA	Continuous	Psychiatric / neurological	Elliott LT	30305740	NA	NA	NA	NA
ukb-b-12753	Recent medication for hayfever or allergic rhinitis	MRC-IEU	European	Males and Females	2018	9851867	25486	12212	13274	Binary	NA	Ben Elsworth	NA	NA	SD	NA	22166: Output from GWAS pipeline using Phesant derived variables from UKBiobank
ukb-b-15564	Number of other bread types with butter/margarine	MRC-IEU	European	Males and Females	2018	9851867	64932	NA	NA	Categorical Ordered	NA	Ben Elsworth	NA	NA	SD	NA	101550: Output from GWAS pipeline using Phesant derived variables from UKBiobank
ubm-a-1365	NET100 0209	NA	European	Males	2018	11734354	7916	NA	NA	Continuous	Psychiatric / neurological	Elliott LT	30305740	NA	NA	NA	NA
ebi-a-GCST90011470	OTU99_65 (Sutterellaceae) abundance	NA	European	NA	2021	5437662	8956	NA	NA	NA	NA	R<U+00FC>hlemann MC	33462482	NA	NA	NA	NA
ebi-a-GCST90001623	Natural Killer T %lymphocyte	NA	European	NA	2020	15198020	3669	NA	NA	NA	NA	Orr<U+00F9> V	32929287	NA	NA	NA	NA
prot-a-1027	Protein FAM163A	NA	European	Males and Females	2018	10534735	3301	NA	NA	Immune system	Protein	Sun BB	29875488	NA	NA	NA	NA
ukb-a-245	Frequency of tiredness / lethargy in last 2 weeks	Neale Lab	European	Males and Females	2017	10894596	327528	NA	NA	NA	NA	Neale	NA	NA	SD	NA	NA
ebi-a-GCST90001831	CD62L on CD62L+ myeloid Dendritic Cell	NA	European	NA	2020	14829776	2872	NA	NA	NA	NA	Orr<U+00F9> V	32929287	NA	NA	NA	NA
finn-b-Q17_OTHER_CONGEN_MALFO_PERIP_VASCULAR_SYSTEM	Other congenital malformations of peripheral vascular system	NA	European	Males and Females	2021	16380459	NA	160	216730	Binary	NA	NA	NA	NA	NA	NA	Q17_OTHER_CONGEN_MALFO_PERIP_VASCULAR_SYSTEM
finn-b-O15_DELIV_OTHER_ASSIST	Other assisted single delivery	NA	European	Males and Females	2021	16374836	NA	177	59601	Binary	NA	NA	NA	NA	NA	NA	O15_DELIV_OTHER_ASSIST
prot-a-1618	Small conductance calcium-activated potassium channel protein 1	NA	European	Males and Females	2018	10534735	3301	NA	NA	Immune system	Protein	Sun BB	29875488	NA	NA	NA	NA
ebi-a-GCST003045	Ulcerative colitis	NA	European	NA	2015	110944	27432	6968	20464	NA	NA	Liu JZ	26192919	NA	logOR	NA	NA
ukb-b-20432	Hands-free device/speakerphone use with mobile phone in last 3 month	MRC-IEU	European	Males and Females	2018	9851867	388531	NA	NA	Categorical Ordered	NA	Ben Elsworth	NA	NA	SD	NA	1130: Output from GWAS pipeline using Phesant derived variables from UKBiobank
ebi-a-GCST90010245	Plasminogen activator inhibitor-1 (PAI-1) levels	NA	European	NA	2020	18221903	1323	NA	NA	NA	NA	Gilly A	33303764	NA	NA	NA	NA
prot-a-1180	Grancalcin	NA	European	Males and Females	2018	10534735	3301	NA	NA	Immune system	Protein	Sun BB	29875488	NA	NA	NA	NA
prot-c-2860_19_2	Karyopherin-a2	NA	European	Males and Females	2019	501428	NA	NA	NA	Continuous	NA	Suhre K	28240269	EFO_0007937	NA	NA	name=Importin subunit alpha-1; chr=17; start=68035519; end=68046842; entrez=3838; uniprot=P52292
prot-a-1254	Phosphatidylinositol-glycan-specific phospholipase D	NA	European	Males and Females	2018	10534735	3301	NA	NA	Immune system	Protein	Sun BB	29875488	NA	NA	NA	NA
ebi-a-GCST90011786	Capecitabine drug response (AUC)	NA	European	NA	2021	6293574	165	NA	NA	NA	NA	Mulford AJ	33575800	NA	NA	NA	NA
ukb-d-22619_0	Breathing problems responsible for leaving job: No	NA	European	Males and Females	2018	12180564	91149	5412	85737	Binary	NA	Neale lab	NA	NA	NA	NA	NA
prot-a-972	Endoplasmic reticulum aminopeptidase 2	NA	European	Males and Females	2018	10534735	3301	NA	NA	Immune system	Protein	Sun BB	29875488	NA	NA	NA	NA
finn-b-E4_ADRENAL	Other disorders of adrenal gland	NA	European	Males and Females	2021	16380447	NA	528	211123	Binary	NA	NA	NA	NA	NA	NA	E4_ADRENAL
ukb-b-6911	Treatment/medication code: diclofenac	MRC-IEU	European	Males and Females	2018	9851867	462933	9640	453293	Binary	NA	Ben Elsworth	NA	NA	SD	NA	20003#1140884488: Output from GWAS pipeline using Phesant derived variables from UKBiobank
prot-c-4228_37_2	HSP70 protein 8	NA	European	Males and Females	2019	501428	NA	NA	NA	Continuous	NA	Suhre K	28240269	EFO_0007937	NA	NA	name=Heat shock cognate 71 kDa protein; chr=11; start=123057489; end=123063230; entrez=3312; uniprot=P11142
finn-b-PULM_INFECTIONS	COPD/asthma/ILD related infections	NA	European	Males and Females	2021	16380466	NA	58925	159867	Binary	NA	NA	NA	NA	NA	NA	PULM_INFECTIONS
finn-b-CD2_BENIGN_SIGMOID_COLON	Benign neoplasm: Sigmoid colon	NA	European	Males and Females	2021	16380466	NA	2133	216659	Binary	NA	NA	NA	NA	NA	NA	CD2_BENIGN_SIGMOID_COLON
ubm-a-2323	NET100 1167	NA	European	Males	2018	11734354	7916	NA	NA	Continuous	Psychiatric / neurological	Elliott LT	30305740	NA	NA	NA	NA
ukb-b-17961	Diagnoses - main ICD10: K58.9 Irritable bowel syndrome without diarrhoea	MRC-IEU	European	Males and Females	2018	9851867	463010	1047	461963	Binary	NA	Ben Elsworth	NA	NA	SD	NA	41202#K589: Output from GWAS pipeline using Phesant derived variables from UKBiobank
ukb-b-13556	Red wine intake	MRC-IEU	European	Males and Females	2018	9851867	64949	NA	NA	Categorical Ordered	NA	Ben Elsworth	NA	NA	SD	NA	100590: Output from GWAS pipeline using Phesant derived variables from UKBiobank
ubm-a-1064	NET25 0118	NA	European	Males	2018	11734354	7916	NA	NA	Continuous	Psychiatric / neurological	Elliott LT	30305740	NA	NA	NA	NA
prot-c-2975_19_2	CTGF	NA	European	Males and Females	2019	501428	NA	NA	NA	Continuous	NA	Suhre K	28240269	EFO_0007937	NA	NA	name=Connective tissue growth factor; chr=6; start=131948176; end=131951373; entrez=1490; uniprot=P29279
ukb-b-16369	Main speciality of consultant (recoded): Gynaecology	MRC-IEU	European	Males and Females	2018	9851867	461449	52200	409249	Binary	NA	Ben Elsworth	NA	NA	SD	NA	41245#1380: Output from GWAS pipeline using Phesant derived variables from UKBiobank
prot-a-1928	DNA-3-methyladenine glycosylase	NA	European	Males and Females	2018	10534735	3301	NA	NA	Immune system	Protein	Sun BB	29875488	NA	NA	NA	NA
prot-a-1304	Histone H2A.z	NA	European	Males and Females	2018	10534735	3301	NA	NA	Immune system	Protein	Sun BB	29875488	NA	NA	NA	NA
ieu-b-4835	Years of schooling	Within family GWAS consortium	European	Males and Females	2022	NA	54986	NA	NA	NA	NA	Howe LJ	NA	EFO:0011015	NA	NA	Sibling estimate
ubm-a-1129	NET25 0183	NA	European	Males	2018	11734354	7916	NA	NA	Continuous	Psychiatric / neurological	Elliott LT	30305740	NA	NA	NA	NA
finn-b-AB1_GASTROENTERITIS_NOS	Diarrhoea and gastroenteritis of presumed infectious origin	NA	European	Males and Females	2021	16380447	NA	15255	197298	Binary	NA	NA	NA	NA	NA	NA	AB1_GASTROENTERITIS_NOS
prot-a-1936	Melanocortin-2 receptor accessory protein	NA	European	Males and Females	2018	10534735	3301	NA	NA	Immune system	Protein	Sun BB	29875488	NA	NA	NA	NA
finn-b-ST19_DISLO_SPRAIN_STRAIN_JOINTS_LIGAM_ANKLE_FOOT_LEVEL	Dislocation, sprain and strain of joints and ligaments at ankle and foot level	NA	European	Males and Females	2021	16380455	NA	5848	206804	Binary	NA	NA	NA	NA	NA	NA	ST19_DISLO_SPRAIN_STRAIN_JOINTS_LIGAM_ANKLE_FOOT_LEVEL
ukb-a-470	Pain type(s) experienced in last month: None of the above	Neale Lab	European	Males and Females	2017	10894596	336650	136199	200451	NA	NA	Neale	NA	NA	SD	NA	NA
ukb-b-5693	PCT responsible for patient data: HAMPSHIRE PCT	MRC-IEU	European	Males and Females	2018	9851867	463010	2491	460519	Binary	NA	Ben Elsworth	NA	NA	SD	NA	41229#5QC: Output from GWAS pipeline using Phesant derived variables from UKBiobank
prot-a-1820	LysM and putative peptidoglycan-binding domain-containing protein 4	NA	European	Males and Females	2018	10534735	3301	NA	NA	Immune system	Protein	Sun BB	29875488	NA	NA	NA	NA
ebi-a-GCST90011454	OTU99_34 (Holdemanella) abundance	NA	European	NA	2021	5494492	8956	NA	NA	NA	NA	R<U+00FC>hlemann MC	33462482	NA	NA	NA	NA
ebi-a-GCST005217	Insulin levels adjusted for BMI	NA	European	NA	2014	2426626	4409	NA	NA	NA	NA	Prokopenko I	24699409	NA	NA	NA	NA
finn-b-M13_PSORIARTH_ICD10	Psoriatic arthropathies, ICD10	NA	European	Males and Females	2021	16380466	NA	1455	217337	Binary	NA	NA	NA	NA	NA	NA	M13_PSORIARTH_ICD10
ukb-a-276	Leg fat-free mass (right)	Neale Lab	European	Males and Females	2017	10894596	331285	NA	NA	NA	NA	Neale	NA	NA	SD	NA	NA
prot-c-4152_58_2	Prekallikrein	NA	European	Males and Females	2019	501428	NA	NA	NA	Continuous	NA	Suhre K	28240269	EFO_0007937	NA	NA	name=Plasma kallikrein; chr=4; start=186208979; end=186258471; entrez=3818; uniprot=P03952
prot-a-2381	Activated Protein C	NA	European	Males and Females	2018	10534735	3301	NA	NA	Immune system	Protein	Sun BB	29875488	NA	NA	NA	NA
finn-b-J10_SEPTDEV	Deviated nasal septum	NA	European	Males and Females	2021	16380276	NA	6509	167849	Binary	NA	NA	NA	NA	NA	NA	J10_SEPTDEV
ukb-b-6849	PCT where patients GP was registered: DARLINGTON PCT	MRC-IEU	European	Males and Females	2018	9851867	463010	1463	461547	Binary	NA	Ben Elsworth	NA	NA	SD	NA	41230#5J9: Output from GWAS pipeline using Phesant derived variables from UKBiobank
finn-b-ST19_BURNS_CORROSIO_MULTIPLE_BODY_REGIONS	Burns and corrosions of multiple body regions	NA	European	Males and Females	2021	16380465	NA	133	217998	Binary	NA	NA	NA	NA	NA	NA	ST19_BURNS_CORROSIO_MULTIPLE_BODY_REGIONS
ubm-a-304	IDP dMRI TBSS MO Superior cerebellar peduncle R	NA	European	Males	2018	11734354	7532	NA	NA	Continuous	Psychiatric / neurological	Elliott LT	30305740	NA	NA	NA	NA
finn-b-E4_OBESITY	Obesity	NA	European	Males and Females	2021	16380465	NA	8908	209827	Binary	NA	NA	NA	NA	NA	NA	E4_OBESITY
ukb-b-12872	Diagnoses - main ICD10: M51.2 Other specified intervertebral disk displacement	MRC-IEU	European	Males and Females	2018	9851867	463010	1433	461577	Binary	NA	Ben Elsworth	NA	NA	SD	NA	41202#M512: Output from GWAS pipeline using Phesant derived variables from UKBiobank
finn-b-I9_CORATHER_EXNONE	Coronary atherosclerosis (no controls excluded)	NA	European	Males and Females	2021	16380466	NA	23363	195429	Binary	NA	NA	NA	NA	NA	NA	I9_CORATHER_EXNONE
prot-a-3045	Tumor necrosis factor receptor superfamily member 19	NA	European	Males and Females	2018	10534735	3301	NA	NA	Immune system	Protein	Sun BB	29875488	NA	NA	NA	NA
finn-b-I9_LBBB	Left bundle-branch block	NA	European	Males and Females	2021	16380167	NA	775	156711	Binary	NA	NA	NA	NA	NA	NA	I9_LBBB
ukb-b-19813	Diagnoses - main ICD10: M54.56 Low back pain (Lumbar region)	MRC-IEU	European	Males and Females	2018	9851867	463010	1423	461587	Binary	NA	Ben Elsworth	NA	NA	SD	NA	41202#M5456: Output from GWAS pipeline using Phesant derived variables from UKBiobank
ukb-b-6027	Heel broadband ultrasound attenuation (right)	MRC-IEU	European	Males and Females	2018	9851867	146171	NA	NA	Continuous	NA	Ben Elsworth	NA	NA	SD	NA	4120: Output from GWAS pipeline using Phesant derived variables from UKBiobank
ukb-b-5522	Tofu intake	MRC-IEU	European	Males and Females	2018	9851867	64945	NA	NA	Categorical Ordered	NA	Ben Elsworth	NA	NA	SD	NA	103270: Output from GWAS pipeline using Phesant derived variables from UKBiobank
finn-b-C3_BLADDER	Malignant neoplasm of bladder	NA	European	Males and Females	2021	16380466	NA	1115	217677	Binary	NA	NA	NA	NA	NA	NA	C3_BLADDER
ukb-b-10284	Treatment/medication code: multivitamins	MRC-IEU	European	Males and Females	2018	9851867	462933	14179	448754	Binary	NA	Ben Elsworth	NA	NA	SD	NA	20003#1140852976: Output from GWAS pipeline using Phesant derived variables from UKBiobank
ubm-a-3146	netmat ICA 09Aug2017 006	NA	European	Males	2018	11734354	7916	NA	NA	Continuous	Psychiatric / neurological	Elliott LT	30305740	NA	NA	NA	NA
finn-b-N14_BARTHOABSCESS	Abscess of Bartholin gland	NA	European	Males and Females	2021	16379500	NA	358	111858	Binary	NA	NA	NA	NA	NA	NA	N14_BARTHOABSCESS
ukb-b-12217	Unsalted nuts intake	MRC-IEU	European	Males and Females	2018	9851867	64949	NA	NA	Categorical Ordered	NA	Ben Elsworth	NA	NA	SD	NA	102440: Output from GWAS pipeline using Phesant derived variables from UKBiobank
prot-c-3184_25_2	Coagulation Factor VII	NA	European	Males and Females	2019	501428	NA	NA	NA	Continuous	NA	Suhre K	28240269	EFO_0007937	NA	NA	name=Coagulation Factor VII; chr=13; start=113105788; end=113120681; entrez=2155; uniprot=P08709
ebi-a-GCST90011676	OTU99_84 (Prevotella) prevalence	NA	European	NA	2021	5356641	8956	NA	NA	NA	NA	R<U+00FC>hlemann MC	33462482	NA	NA	NA	NA
ukb-b-12067	Sponge pudding intake	MRC-IEU	European	Males and Females	2018	9851867	64942	NA	NA	Categorical Ordered	NA	Ben Elsworth	NA	NA	SD	NA	102210: Output from GWAS pipeline using Phesant derived variables from UKBiobank
ukb-b-2951	Operative procedures - secondary OPCS: Z50.1 Skin of arm	MRC-IEU	European	Males and Females	2018	9851867	463010	4026	458984	Binary	NA	Ben Elsworth	NA	NA	SD	NA	41210#Z501: Output from GWAS pipeline using Phesant derived variables from UKBiobank
ubm-a-885	NODEamps25 0015	NA	European	Males	2018	11734354	7916	NA	NA	Continuous	Psychiatric / neurological	Elliott LT	30305740	NA	NA	NA	NA
prot-a-2900	Surfeit locus protein 1	NA	European	Males and Females	2018	10534735	3301	NA	NA	Immune system	Protein	Sun BB	29875488	NA	NA	NA	NA
ubm-a-2587	NET100 1431	NA	European	Males	2018	11734354	7916	NA	NA	Continuous	Psychiatric / neurological	Elliott LT	30305740	NA	NA	NA	NA
ubm-a-748	IDP dMRI ProbtrackX L2 ifo l	NA	European	Males	2018	11734354	7532	NA	NA	Continuous	Psychiatric / neurological	Elliott LT	30305740	NA	NA	NA	NA
ebi-a-GCST90017101	Gut microbiota abundance (order Lactobacillales id.1800)	NA	European	NA	2021	5662756	14306	NA	NA	NA	NA	Kurilshikov A	33462485	NA	NA	NA	NA
ebi-a-GCST90014242	Peak expiratory flow x sex interaction	NA	European	NA	2020	7720719	303612	NA	NA	NA	NA	Fawcett KA	33728380	NA	NA	NA	NA
finn-b-L12_ACNE_VULGARIS	Acne vulgaris	NA	European	Males and Females	2021	16380453	NA	1092	211139	Binary	NA	NA	NA	NA	NA	NA	L12_ACNE_VULGARIS
finn-b-M13_LOOSEJOINT	Loose body in joint	NA	European	Males and Females	2021	16380135	NA	357	147221	Binary	NA	NA	NA	NA	NA	NA	M13_LOOSEJOINT
finn-b-KRA_PSY_PERSON_EXMORE	Personality disorders (more controls excluded)	NA	European	Males and Females	2021	16380253	NA	6254	166580	Binary	NA	NA	NA	NA	NA	NA	KRA_PSY_PERSON_EXMORE
ubm-a-2253	NET100 1097	NA	European	Males	2018	11734354	7916	NA	NA	Continuous	Psychiatric / neurological	Elliott LT	30305740	NA	NA	NA	NA
ubm-a-2422	NET100 1266	NA	European	Males	2018	11734354	7916	NA	NA	Continuous	Psychiatric / neurological	Elliott LT	30305740	NA	NA	NA	NA
ubm-a-677	IDP dMRI ProbtrackX MD slf r	NA	European	Males	2018	11734354	7532	NA	NA	Continuous	Psychiatric / neurological	Elliott LT	30305740	NA	NA	NA	NA
ebi-a-GCST90011631	OTU99_13 (Subdoligranulum) prevalence	NA	European	NA	2021	5421061	8956	NA	NA	NA	NA	R<U+00FC>hlemann MC	33462482	NA	NA	NA	NA
ebi-a-GCST90000294	Myocardial fractal dimension (slice 8)	NA	European	NA	2020	13261814	18096	NA	NA	NA	NA	Meyer HV	32814899	NA	NA	NA	NA
finn-b-J10_UPPERDIS	Other diseases of upper respiratory tract	NA	European	Males and Females	2021	16380466	NA	50943	167849	Binary	NA	NA	NA	NA	NA	NA	J10_UPPERDIS
ebi-a-GCST90011687	TestASV_14 (Lachnospiraceae) prevalence	NA	European	NA	2021	5356641	8956	NA	NA	NA	NA	R<U+00FC>hlemann MC	33462482	NA	NA	NA	NA
prot-a-628	Collectin-11	NA	European	Males and Females	2018	10534735	3301	NA	NA	Immune system	Protein	Sun BB	29875488	NA	NA	NA	NA
prot-a-652	Protein crumbs homolog 1	NA	European	Males and Females	2018	10534735	3301	NA	NA	Immune system	Protein	Sun BB	29875488	NA	NA	NA	NA
ebi-a-GCST90002058	CD8 on CD8+ T cell	NA	European	NA	2020	14903739	3113	NA	NA	NA	NA	Orr<U+00F9> V	32929287	NA	NA	NA	NA
ieu-b-4821	Age at menarche	Within family GWAS consortium	European	Males and Females	2022	NA	9653	NA	NA	NA	NA	Howe LJ	NA	EFO:0004703	NA	NA	Sibling estimate
ukb-b-7805	PCT responsible for patient data: SURREY PCT	MRC-IEU	European	Males and Females	2018	9851867	463010	2913	460097	Binary	NA	Ben Elsworth	NA	NA	SD	NA	41229#5P5: Output from GWAS pipeline using Phesant derived variables from UKBiobank
ukb-b-8837	Cancer code, self-reported: basal cell carcinoma	MRC-IEU	European	Males and Females	2018	9851867	462933	4290	458643	Binary	NA	Ben Elsworth	NA	NA	SD	NA	20001#1061: Output from GWAS pipeline using Phesant derived variables from UKBiobank
ukb-b-10260	Types of spreads/sauces consumed: Gravy	MRC-IEU	European	Males and Females	2018	9851867	64949	4302	60647	Binary	NA	Ben Elsworth	NA	NA	SD	NA	20088#349: Output from GWAS pipeline using Phesant derived variables from UKBiobank
prot-a-3175	Cytochrome b-c1 complex subunit 7	NA	European	Males and Females	2018	10534735	3301	NA	NA	Immune system	Protein	Sun BB	29875488	NA	NA	NA	NA
ukb-b-2719	Operation code: laparotomy nos	MRC-IEU	European	Males and Females	2018	9851867	462933	2568	460365	Binary	NA	Ben Elsworth	NA	NA	SD	NA	20004#1486: Output from GWAS pipeline using Phesant derived variables from UKBiobank
prot-a-1533	Interleukin-4 receptor subunit alpha	NA	European	Males and Females	2018	10534735	3301	NA	NA	Immune system	Protein	Sun BB	29875488	NA	NA	NA	NA
ukb-b-2393	Never eat eggs, dairy, wheat, sugar: I eat all of the above	MRC-IEU	European	Males and Females	2018	9851867	461046	355835	105211	Binary	NA	Ben Elsworth	NA	NA	SD	NA	6144#5: Output from GWAS pipeline using Phesant derived variables from UKBiobank
ukb-a-279	Leg fat mass (left)	Neale Lab	European	Males and Females	2017	10894596	331275	NA	NA	NA	NA	Neale	NA	NA	SD	NA	NA
ubm-a-2170	NET100 1014	NA	European	Males	2018	11734354	7916	NA	NA	Continuous	Psychiatric / neurological	Elliott LT	30305740	NA	NA	NA	NA
finn-b-C3_URINARY_TRACT_EXALLC	Malignant neoplasm of urinary organs (all cancers excluded)	NA	European	Males and Females	2021	16380309	NA	2168	174006	Binary	NA	NA	NA	NA	NA	NA	C3_URINARY_TRACT_EXALLC
ukb-b-20211	Illnesses of father: Diabetes	MRC-IEU	European	Males and Females	2018	9851867	400687	38850	361837	Binary	NA	Ben Elsworth	NA	NA	SD	NA	20107#9: Output from GWAS pipeline using Phesant derived variables from UKBiobank
ebi-a-GCST90011387	OTU97_26 (Parasutterella) abundance	NA	European	NA	2021	5418497	8956	NA	NA	NA	NA	R<U+00FC>hlemann MC	33462482	NA	NA	NA	NA
ukb-b-10362	Diagnoses - main ICD10: K80.0 Calculus of gallbladder with acute cholecystitis	MRC-IEU	European	Males and Females	2018	9851867	463010	1100	461910	Binary	NA	Ben Elsworth	NA	NA	SD	NA	41202#K800: Output from GWAS pipeline using Phesant derived variables from UKBiobank
prot-a-373	Carbonyl reductase [NADPH] 1	NA	European	Males and Females	2018	10534735	3301	NA	NA	Immune system	Protein	Sun BB	29875488	NA	NA	NA	NA
prot-a-551	Carbohydrate sulfotransferase 14	NA	European	Males and Females	2018	10534735	3301	NA	NA	Immune system	Protein	Sun BB	29875488	NA	NA	NA	NA
ukb-b-8798	Operative procedures - secondary OPCS: Y53.4 Approach to organ under fluoroscopic control	MRC-IEU	European	Males and Females	2018	9851867	463010	9014	453996	Binary	NA	Ben Elsworth	NA	NA	SD	NA	41210#Y534: Output from GWAS pipeline using Phesant derived variables from UKBiobank
ubm-a-2879	a2009s rh G parietal sup area	NA	European	Males	2018	11734354	8411	NA	NA	Continuous	Psychiatric / neurological	Elliott LT	30305740	NA	NA	NA	NA
prot-a-2643	Scavenger receptor class F member 2	NA	European	Males and Females	2018	10534735	3301	NA	NA	Immune system	Protein	Sun BB	29875488	NA	NA	NA	NA
ukb-d-R39	Diagnoses - main ICD10: R39 Other symptoms and signs involving the urinary system	NA	European	Males and Females	2018	11010999	361194	2698	358496	Binary	NA	Neale lab	NA	NA	NA	NA	NA
ukb-b-4783	Operative procedures - secondary OPCS: Z28.4 Transverse colon	MRC-IEU	European	Males and Females	2018	9851867	463010	5835	457175	Binary	NA	Ben Elsworth	NA	NA	SD	NA	41210#Z284: Output from GWAS pipeline using Phesant derived variables from UKBiobank
prot-a-2569	RING finger protein 215	NA	European	Males and Females	2018	10534735	3301	NA	NA	Immune system	Protein	Sun BB	29875488	NA	NA	NA	NA
ubm-a-625	IDP dMRI TBSS ISOVF Uncinate fasciculus L	NA	European	Males	2018	11734354	7532	NA	NA	Continuous	Psychiatric / neurological	Elliott LT	30305740	NA	NA	NA	NA
prot-b-15	colony stimulating factor 1	NA	European	Males and Females	2018	5270646	3394	NA	NA	Immune system	Protein	Folkersen L	28369058	NA	NA	NA	NA
finn-b-VWXY20_SEQUEL_EXTER_CAUSES_MORBIDI_MORTA	Sequelae of external causes of morbidity and mortality	NA	European	Males and Females	2021	16380466	NA	80	218712	Binary	NA	NA	NA	NA	NA	NA	VWXY20_SEQUEL_EXTER_CAUSES_MORBIDI_MORTA
ubm-a-2180	NET100 1024	NA	European	Males	2018	11734354	7916	NA	NA	Continuous	Psychiatric / neurological	Elliott LT	30305740	NA	NA	NA	NA
ukb-b-15907	Vitamin and/or mineral supplement use: Other vitamin	MRC-IEU	European	Males and Females	2018	9851867	64949	2455	62494	Binary	NA	Ben Elsworth	NA	NA	SD	NA	20084#488: Output from GWAS pipeline using Phesant derived variables from UKBiobank
ukb-b-5192	Time spent watching television (TV)	MRC-IEU	European	Males and Females	2018	9851867	437887	NA	NA	Categorical Ordered	NA	Ben Elsworth	NA	NA	SD	NA	1070: Output from GWAS pipeline using Phesant derived variables from UKBiobank
ubm-a-2628	NET100 1472	NA	European	Males	2018	11734354	7916	NA	NA	Continuous	Psychiatric / neurological	Elliott LT	30305740	NA	NA	NA	NA
ebi-a-GCST90012068	Endothelial cell-specific molecule 1 levels	NA	European	NA	2020	10814119	21758	NA	NA	NA	NA	Folkersen L	33067605	NA	NA	NA	NA
ukb-d-20435	Difficulty concentrating during worst depression	NA	European	Males and Females	2018	13558430	58750	46278	12472	Binary	NA	Neale lab	NA	NA	NA	NA	NA
prot-c-2681_23_2	HGF	NA	European	Males and Females	2019	501428	NA	NA	NA	Continuous	NA	Suhre K	28240269	EFO_0007937	NA	NA	name=Hepatocyte growth factor; chr=7; start=81699006; end=81770438; entrez=3082; uniprot=P14210
ebi-a-GCST90011468	OTU99_6 (Sutterella) abundance	NA	European	NA	2021	5498059	8956	NA	NA	NA	NA	R<U+00FC>hlemann MC	33462482	NA	NA	NA	NA
ukb-d-30700_raw	Creatinine	NA	European	Males and Females	2018	13585973	NA	NA	NA	Metabolites	NA	Neale lab	NA	NA	NA	NA	NA
ukb-b-1209	Number of live births	MRC-IEU	European	Males and Females	2018	9851867	250782	NA	NA	Categorical Ordered	NA	Ben Elsworth	NA	NA	SD	NA	2734: Output from GWAS pipeline using Phesant derived variables from UKBiobank
ieu-a-83	Waist-to-hip ratio	GIANT	European	Males	2015	2146137	93478	NA	NA	Risk factor	Anthropometric	Shungin D	25673412	NA	SD	0.0741601	Adjusted for BMI
ukb-b-14961	Other serious medical condition/disability diagnosed by doctor	MRC-IEU	European	Males and Females	2018	9851867	454253	93267	360986	Binary	NA	Ben Elsworth	NA	NA	SD	NA	2473: Output from GWAS pipeline using Phesant derived variables from UKBiobank
ukb-a-42	Number of full brothers	Neale Lab	European	Males and Females	2017	10894596	332194	NA	NA	NA	NA	Neale	NA	NA	SD	NA	NA
ubm-a-1180	NET100 0024	NA	European	Males	2018	11734354	7916	NA	NA	Continuous	Psychiatric / neurological	Elliott LT	30305740	NA	NA	NA	NA
ubm-a-722	IDP dMRI ProbtrackX L1 ifo r	NA	European	Males	2018	11734354	7532	NA	NA	Continuous	Psychiatric / neurological	Elliott LT	30305740	NA	NA	NA	NA
prot-a-3080	Cellular tumor antigen p53	NA	European	Males and Females	2018	10534735	3301	NA	NA	Immune system	Protein	Sun BB	29875488	NA	NA	NA	NA
prot-a-2684	Selenide, water dikinase 1	NA	European	Males and Females	2018	10534735	3301	NA	NA	Immune system	Protein	Sun BB	29875488	NA	NA	NA	NA
prot-c-2644_11_2	PKC-A	NA	European	Males and Females	2019	501428	NA	NA	NA	Continuous	NA	Suhre K	28240269	EFO_0007937	NA	NA	name=Protein kinase C alpha type; chr=17; start=66302636; end=66810743; entrez=5578; uniprot=P17252
met-a-676	7-methylguanine	NA	European	Males and Females	2014	2545616	6091	NA	NA	Metabolites	Nucleotide	Shin	24816252	NA	log10 units	0.16261	NA
prot-a-487	Cadherin-related family member 1	NA	European	Males and Females	2018	10534735	3301	NA	NA	Immune system	Protein	Sun BB	29875488	NA	NA	NA	NA
ieu-b-4763	C-reactive protein	Within family GWAS consortium	European	Males and Females	2021	8036590	20623	NA	NA	Risk factor	NA	Howe LJ	NA	EFO:0004458	NA	NA	Sibling estimate
finn-b-F5_HYPERSOMNIA	Hypersomnia	NA	European	Males and Females	2021	16380458	NA	176	216164	Binary	NA	NA	NA	NA	NA	NA	F5_HYPERSOMNIA
ukb-b-3656	Number of treatments/medications taken	MRC-IEU	European	Males and Females	2018	9851867	462933	NA	NA	Categorical Ordered	NA	Ben Elsworth	NA	NA	SD	NA	137: Output from GWAS pipeline using Phesant derived variables from UKBiobank
ebi-a-GCST90001784	CD25 on IgD+ CD38dim B cell	NA	European	NA	2020	15048951	3657	NA	NA	NA	NA	Orr<U+00F9> V	32929287	NA	NA	NA	NA
ebi-a-GCST90010120	2,4-dienoyl-CoA reductase,mitochondrial levels	NA	European	NA	2020	18162745	1296	NA	NA	NA	NA	Gilly A	33303764	NA	NA	NA	NA
ebi-a-GCST90011645	OTU99_21 (Parasutterella) prevalence	NA	European	NA	2021	5356641	8956	NA	NA	NA	NA	R<U+00FC>hlemann MC	33462482	NA	NA	NA	NA
ebi-a-GCST90011428	OTU99_123 (Phascolarctobacterium) abundance	NA	European	NA	2021	5567596	8956	NA	NA	NA	NA	R<U+00FC>hlemann MC	33462482	NA	NA	NA	NA
ieu-b-18	multiple sclerosis	International Multiple Sclerosis Genetics Consortium	European	Males and Females	2019	6304359	115803	47429	68374	Binary	Psychiatric / neurological	Patsopoulos NA	31604244	NA	NA	NA	NA
ebi-a-GCST90013405	Liver enzyme levels (alanine transaminase)	NA	European	NA	2021	15930375	437267	NA	NA	NA	NA	Pazoki R	33972514	NA	NA	NA	NA
ubm-a-1070	NET25 0124	NA	European	Males	2018	11734354	7916	NA	NA	Continuous	Psychiatric / neurological	Elliott LT	30305740	NA	NA	NA	NA
ubm-a-1710	NET100 0554	NA	European	Males	2018	11734354	7916	NA	NA	Continuous	Psychiatric / neurological	Elliott LT	30305740	NA	NA	NA	NA
ebi-a-GCST90017025	Gut microbiota abundance (genus Lachnospiraceae UCG001 id.11321)	NA	European	NA	2021	5482153	14306	NA	NA	NA	NA	Kurilshikov A	33462485	NA	NA	NA	NA
ukb-a-347	Ever had hysterectomy (womb removed)	Neale Lab	European	Males and Females	2017	10894596	159679	13060	146619	NA	NA	Neale	NA	NA	SD	NA	NA
ukb-a-364	Pulse wave reflection index	Neale Lab	European	Males and Females	2017	10894596	110153	NA	NA	NA	NA	Neale	NA	NA	SD	NA	NA
finn-b-CD2_BENIGN_URINARY	Benign neoplasm of urinary organs	NA	European	Males and Females	2021	16380466	NA	562	218230	Binary	NA	NA	NA	NA	NA	NA	CD2_BENIGN_URINARY
prot-c-3331_8_1	RGMB	NA	European	Males and Females	2019	501428	NA	NA	NA	Continuous	NA	Suhre K	28240269	EFO_0007937	NA	NA	name=RGM domain family member B; chr=5; start=98768650; end=98798643; entrez=285704; uniprot=Q6NW40
ieu-a-1074	Copper	NA	European	Males and Females	2013	13771	2603	NA	NA	Risk factor	Metal	Evans	23720494	NA	SD	NA	Effect allele frequencies are missing
finn-b-H7_DIPLOPIA	Diplopia	NA	European	Males and Females	2021	16380454	NA	1767	210866	Binary	NA	NA	NA	NA	NA	NA	H7_DIPLOPIA
met-b-177	CD4:%CD244+ Naive	NA	European	Females	2015	1628825	497	NA	NA	Immune system	Immune cell subset frequency	Roederer	25772697	NA	%	1.00215	Female twins
ukb-b-16019	Main speciality of consultant (recoded): Urology	MRC-IEU	European	Males and Females	2018	9851867	461378	39280	422098	Binary	NA	Ben Elsworth	NA	NA	SD	NA	41245#1860: Output from GWAS pipeline using Phesant derived variables from UKBiobank
prot-a-1682	Keratin, type I cytoskeletal 17	NA	European	Males and Females	2018	10534735	3301	NA	NA	Immune system	Protein	Sun BB	29875488	NA	NA	NA	NA
ubm-a-668	IDP dMRI ProbtrackX MD ifo r	NA	European	Males	2018	11734354	7532	NA	NA	Continuous	Psychiatric / neurological	Elliott LT	30305740	NA	NA	NA	NA
ubm-a-772	IDP dMRI ProbtrackX L3 cst r	NA	European	Males	2018	11734354	7532	NA	NA	Continuous	Psychiatric / neurological	Elliott LT	30305740	NA	NA	NA	NA
prot-a-1954	Methionine-R-sulfoxide reductase B3	NA	European	Males and Females	2018	10534735	3301	NA	NA	Immune system	Protein	Sun BB	29875488	NA	NA	NA	NA
ukb-b-6415	Treatment/medication code: lactulose product	MRC-IEU	European	Males and Females	2018	9851867	462933	1206	461727	Binary	NA	Ben Elsworth	NA	NA	SD	NA	20003#1140865800: Output from GWAS pipeline using Phesant derived variables from UKBiobank
ubm-a-1226	NET100 0070	NA	European	Males	2018	11734354	7916	NA	NA	Continuous	Psychiatric / neurological	Elliott LT	30305740	NA	NA	NA	NA
prot-c-3173_49_2	ASAHL	NA	European	Males and Females	2019	501428	NA	NA	NA	Continuous	NA	Suhre K	28240269	EFO_0007937	NA	NA	name=N-acylethanolamine-hydrolyzing acid amidase; chr=4; start=75913657; end=75941051; entrez=27163; uniprot=Q02083
ebi-a-GCST90010320	Kallikrein-10 levels	NA	European	NA	2020	18197495	1312	NA	NA	NA	NA	Gilly A	33303764	NA	NA	NA	NA
ubm-a-2007	NET100 0851	NA	European	Males	2018	11734354	7916	NA	NA	Continuous	Psychiatric / neurological	Elliott LT	30305740	NA	NA	NA	NA
prot-c-2686_67_2	IGFBP-6	NA	European	Males and Females	2019	501428	NA	NA	NA	Continuous	NA	Suhre K	28240269	EFO_0007937	NA	NA	name=Insulin-like growth factor-binding protein 6; chr=12; start=53097436; end=53102345; entrez=3489; uniprot=P24592
ubm-a-2483	NET100 1327	NA	European	Males	2018	11734354	7916	NA	NA	Continuous	Psychiatric / neurological	Elliott LT	30305740	NA	NA	NA	NA
ukb-a-217	Illnesses of siblings: Heart disease	Neale Lab	European	Males and Females	2017	10894596	259921	26382	235200	NA	NA	Neale	NA	NA	SD	NA	NA
met-b-227	CD8mem:%R6+PD1+161-	NA	European	Females	2015	1624110	497	NA	NA	Immune system	Immune cell subset frequency	Roederer	25772697	NA	%	0.445066	Female twins
met-a-754	15-methylpalmitate (isobar with 2-methylpalmitate)	NA	European	Males and Females	2014	2545546	7371	NA	NA	Metabolites	Lipid	Shin	24816252	NA	log10 units	0.153359	NA
ukb-a-593	Diagnoses - main ICD10: T84 Complications of internal orthopaedic prosthetic devices implants and grafts	Neale Lab	European	Males and Females	2017	10894596	337199	2053	335146	NA	NA	Neale	NA	NA	SD	NA	NA
prot-a-3232	WNT1-inducible-signaling pathway protein 3	NA	European	Males and Females	2018	10534735	3301	NA	NA	Immune system	Protein	Sun BB	29875488	NA	NA	NA	NA
ubm-a-1955	NET100 0799	NA	European	Males	2018	11734354	7916	NA	NA	Continuous	Psychiatric / neurological	Elliott LT	30305740	NA	NA	NA	NA
ukb-b-9961	Operative procedures - secondary OPCS: Y50.8 Other specified approach through abdominal cavity	MRC-IEU	European	Males and Females	2018	9851867	463010	7572	455438	Binary	NA	Ben Elsworth	NA	NA	SD	NA	41210#Y508: Output from GWAS pipeline using Phesant derived variables from UKBiobank
prot-a-129	Apolipoprotein D	NA	European	Males and Females	2018	10534735	3301	NA	NA	Immune system	Protein	Sun BB	29875488	NA	NA	NA	NA
ebi-a-GCST90010307	Dipeptidyl peptidase 2 levels	NA	European	NA	2020	18139686	1290	NA	NA	NA	NA	Gilly A	33303764	NA	NA	NA	NA
ebi-a-GCST90011359	OTU97_106 (Ruminococcaceae) abundance	NA	European	NA	2021	5527776	8956	NA	NA	NA	NA	R<U+00FC>hlemann MC	33462482	NA	NA	NA	NA
ubm-a-2431	NET100 1275	NA	European	Males	2018	11734354	7916	NA	NA	Continuous	Psychiatric / neurological	Elliott LT	30305740	NA	NA	NA	NA
finn-b-O15_PREG_BIRTH_PUERP	Pregnancy, childbirth and the puerperium	NA	European	Males and Females	2021	16379784	NA	80417	43162	Binary	NA	NA	NA	NA	NA	NA	O15_PREG_BIRTH_PUERP
ebi-a-GCST90017055	Gut microbiota abundance (genus Ruminococcaceae UCG004 id.11362)	NA	European	NA	2021	5478416	14306	NA	NA	NA	NA	Kurilshikov A	33462485	NA	NA	NA	NA
prot-a-739	C-X-C motif chemokine 11	NA	European	Males and Females	2018	10534735	3301	NA	NA	Immune system	Protein	Sun BB	29875488	NA	NA	NA	NA
ukb-d-S61	Diagnoses - main ICD10: S61 Open wound of wrist and hand	NA	European	Males and Females	2018	10351001	361194	1865	359329	Binary	NA	Neale lab	NA	NA	NA	NA	NA
prot-c-5130_67_3	SREC-II	NA	European	Males and Females	2019	501428	NA	NA	NA	Continuous	NA	Suhre K	28240269	EFO_0007937	NA	NA	name=Scavenger receptor class F member 2; chr=22; start=20424585; end=20437859; entrez=91179; uniprot=Q96GP6
prot-a-237	Bcl-2-related protein A1	NA	European	Males and Females	2018	10534735	3301	NA	NA	Immune system	Protein	Sun BB	29875488	NA	NA	NA	NA
finn-b-H8_EXT_INFNAS	Other infective otitis externa	NA	European	Males and Females	2021	16380440	NA	857	214100	Binary	NA	NA	NA	NA	NA	NA	H8_EXT_INFNAS
ubm-a-2537	NET100 1381	NA	European	Males	2018	11734354	7916	NA	NA	Continuous	Psychiatric / neurological	Elliott LT	30305740	NA	NA	NA	NA
finn-b-E4_VIT_DEF	Vitamin deficiency (E4_VIT_DEF)	NA	European	Males and Females	2021	16380446	NA	632	209607	Binary	NA	NA	NA	NA	NA	NA	E4_VIT_DEF
finn-b-H7_CONJUHAEMOR	conjunctival haemorrhage	NA	European	Males and Females	2021	16380437	NA	842	203517	Binary	NA	NA	NA	NA	NA	NA	H7_CONJUHAEMOR
ukb-b-9263	Operation code: inguinal/femoral hernia repair	MRC-IEU	European	Males and Females	2018	9851867	462933	15516	447417	Binary	NA	Ben Elsworth	NA	NA	SD	NA	20004#1403: Output from GWAS pipeline using Phesant derived variables from UKBiobank
met-c-922	Concentration of small HDL particles	NA	European	Males and Females	2016	11820655	19273	NA	NA	Metabolites	Lipid	Kettunen	27005778	NA	SD	NA	S.HDL.P
ebi-a-GCST90001633	CD8dim Natural Killer T Absolute Count	NA	European	NA	2020	15195743	3652	NA	NA	NA	NA	Orr<U+00F9> V	32929287	NA	NA	NA	NA
ubm-a-59	IDP T1 FAST ROIs R postcent gyrus	NA	European	Males	2018	11734354	8427	NA	NA	Continuous	Psychiatric / neurological	Elliott LT	30305740	NA	NA	NA	NA
prot-c-4913_78_1	HCC-4	NA	European	Males and Females	2019	501428	NA	NA	NA	Continuous	NA	Suhre K	28240269	EFO_0007937	NA	NA	name=C-C motif chemokine 16; chr=17; start=35976493; end=35981528; entrez=6360; uniprot=O15467
finn-b-RX_STATIN	Statin medication	NA	European	Males and Females	2021	16380466	NA	68782	150010	Binary	NA	NA	NA	NA	NA	NA	RX_STATIN
prot-a-2472	Ras-related protein Rab-22A	NA	European	Males and Females	2018	10534735	3301	NA	NA	Immune system	Protein	Sun BB	29875488	NA	NA	NA	NA
ukb-a-92	Non-cancer illness code self-reported: vaginal prolapse/uterine prolapse	Neale Lab	European	Males and Females	2017	10894596	337159	1870	335289	NA	NA	Neale	NA	NA	SD	NA	NA
ebi-a-GCST90001671	CD39+ CD8+ T cell %CD8+ T cell	NA	European	NA	2020	15147619	3440	NA	NA	NA	NA	Orr<U+00F9> V	32929287	NA	NA	NA	NA
ebi-a-GCST90001762	CD20 on IgD+ B cell	NA	European	NA	2020	15048965	3658	NA	NA	NA	NA	Orr<U+00F9> V	32929287	NA	NA	NA	NA
prot-c-4987_17_1	FCAR	NA	European	Males and Females	2019	501428	NA	NA	NA	Continuous	NA	Suhre K	28240269	EFO_0007937	NA	NA	name=Immunoglobulin alpha Fc receptor; chr=19; start=54545136; end=54961872; entrez=2204; uniprot=P24071
finn-b-H7_GLAUCOMA_NTG	Normotensive glaucoma	NA	European	Males and Females	2021	16380447	NA	892	210201	Binary	NA	NA	NA	NA	NA	NA	H7_GLAUCOMA_NTG
ukb-b-12304	Why stopped smoking: Doctor's advice	MRC-IEU	European	Males and Females	2018	9851867	113988	8184	105804	Binary	NA	Ben Elsworth	NA	NA	SD	NA	6157#2: Output from GWAS pipeline using Phesant derived variables from UKBiobank
ieu-a-89	Height	GIANT	European	Males and Females	2014	2550859	253288	NA	NA	Risk factor	Anthropometric	Wood AR	25282103	NA	SD (m)	0.0699	NA
ebi-a-GCST004884	Neuroblastoma (1p deletion)	NA	European	NA	2017	504798	5178	69	5109	NA	NA	Chang X	28924153	NA	logOR	NA	beta+se converted from OR+CI;
ukb-b-15892	Pulse rate	MRC-IEU	European	Males and Females	2018	9851867	151546	NA	NA	Continuous	NA	Ben Elsworth	NA	NA	SD	NA	4194: Output from GWAS pipeline using Phesant derived variables from UKBiobank
ukb-b-15942	Operative procedures - main OPCS: W87.9 Unspecified diagnostic endoscopic examination of knee joint	MRC-IEU	European	Males and Females	2018	9851867	463010	2868	460142	Binary	NA	Ben Elsworth	NA	NA	SD	NA	41200#W879: Output from GWAS pipeline using Phesant derived variables from UKBiobank
prot-a-230	Basic leucine zipper transcriptional factor ATF-like 3	NA	European	Males and Females	2018	10534735	3301	NA	NA	Immune system	Protein	Sun BB	29875488	NA	NA	NA	NA
prot-a-1511	Interleukin-22 receptor subunit alpha-2	NA	European	Males and Females	2018	10534735	3301	NA	NA	Immune system	Protein	Sun BB	29875488	NA	NA	NA	NA
ubm-a-2547	NET100 1391	NA	European	Males	2018	11734354	7916	NA	NA	Continuous	Psychiatric / neurological	Elliott LT	30305740	NA	NA	NA	NA
finn-b-H7_OPTNEURITIS	Optic neuritis	NA	European	Males and Females	2021	16380463	NA	582	217491	Binary	NA	NA	NA	NA	NA	NA	H7_OPTNEURITIS
prot-a-2487	NKG2D ligand 4	NA	European	Males and Females	2018	10534735	3301	NA	NA	Immune system	Protein	Sun BB	29875488	NA	NA	NA	NA
met-a-470	Glycochenodeoxycholate	NA	European	Males and Females	2014	2545325	7087	NA	NA	Metabolites	Lipid	Shin	24816252	NA	log10 units	0.384165	NA
ukb-b-18275	Hearing difficulty/problems with background noise	MRC-IEU	European	Males and Females	2018	9851867	453482	171586	281896	Binary	NA	Ben Elsworth	NA	NA	SD	NA	2257: Output from GWAS pipeline using Phesant derived variables from UKBiobank
finn-b-CD2_PRIMARY_LYMPHOID_HEMATOPOIETIC_NAS_EXALLC	"Other and unspecified malignant neoplasms of lymphoid, haematopoietic and related tissue" (all cancers excluded)	NA	European	Males and Females	2021	16380337	NA	113	180756	Binary	NA	NA	NA	NA	NA	NA	CD2_PRIMARY_LYMPHOID_HEMATOPOIETIC_NAS_EXALLC
prot-a-676	Quinone oxidoreductase-like protein 1	NA	European	Males and Females	2018	10534735	3301	NA	NA	Immune system	Protein	Sun BB	29875488	NA	NA	NA	NA
prot-a-1128	Fms-related tyrosine kinase 3 ligand	NA	European	Males and Females	2018	10534735	3301	NA	NA	Immune system	Protein	Sun BB	29875488	NA	NA	NA	NA
ebi-a-GCST90012054	Receptor for advanced glycosylation end products levels	NA	European	NA	2020	13103093	21758	NA	NA	NA	NA	Folkersen L	33067605	NA	NA	NA	NA
ukb-a-519	Diagnoses - main ICD10: C50 Malignant neoplasm of breast	Neale Lab	European	Males and Females	2017	10894596	337199	5510	331689	NA	NA	Neale	NA	NA	SD	NA	NA
prot-a-424	Cell surface glycoprotein CD200 receptor 2	NA	European	Males and Females	2018	10534735	3301	NA	NA	Immune system	Protein	Sun BB	29875488	NA	NA	NA	NA
ubm-a-2334	NET100 1178	NA	European	Males	2018	11734354	7916	NA	NA	Continuous	Psychiatric / neurological	Elliott LT	30305740	NA	NA	NA	NA
ieu-a-963	Former vs current smoker	TAG	European	Males and Females	2010	2456555	41969	23554	18415	Risk factor	Behavioural	Furberg	20418890	NA	log odds	NA	NA
ubm-a-1239	NET100 0083	NA	European	Males	2018	11734354	7916	NA	NA	Continuous	Psychiatric / neurological	Elliott LT	30305740	NA	NA	NA	NA
ukb-b-16128	Treatment/medication code: meloxicam	MRC-IEU	European	Males and Females	2018	9851867	462933	1301	461632	Binary	NA	Ben Elsworth	NA	NA	SD	NA	20003#1140926732: Output from GWAS pipeline using Phesant derived variables from UKBiobank
ebi-a-GCST90011725	TestASV_49 (Parasutterella) prevalence	NA	European	NA	2021	5356641	8956	NA	NA	NA	NA	R<U+00FC>hlemann MC	33462482	NA	NA	NA	NA
finn-b-I9_VALVES	Valvular operations	NA	European	Males and Females	2021	16380353	NA	36155	156711	Binary	NA	NA	NA	NA	NA	NA	I9_VALVES
ebi-a-GCST90002026	CD4 on Terminally Differentiated CD4+ T cell	NA	European	NA	2020	14842283	2903	NA	NA	NA	NA	Orr<U+00F9> V	32929287	NA	NA	NA	NA
ukb-b-4942	PCT where patients GP was registered: SOUTH GLOUCESTERSHIRE PCT	MRC-IEU	European	Males and Females	2018	9851867	463010	6560	456450	Binary	NA	Ben Elsworth	NA	NA	SD	NA	41230#5A3: Output from GWAS pipeline using Phesant derived variables from UKBiobank
prot-a-960	Ephrin type-B receptor 2	NA	European	Males and Females	2018	10534735	3301	NA	NA	Immune system	Protein	Sun BB	29875488	NA	NA	NA	NA
prot-a-1045	Pseudokinase FAM20A	NA	European	Males and Females	2018	10534735	3301	NA	NA	Immune system	Protein	Sun BB	29875488	NA	NA	NA	NA
ieu-b-4980	Sepsis	UK Biobank	European	Males and Females	2021	12243539	486484	11643	474841	Disease	NA	Hamilton F	NA	HP:0100806	NA	NA	HES coded only (secondary care). Performed using regenie v2.2.4, adjusted for age, sex, chip, and the first 10 PCAs
ubm-a-81	IDP T1 FAST ROIs R paracing gyrus	NA	European	Males	2018	11734354	8427	NA	NA	Continuous	Psychiatric / neurological	Elliott LT	30305740	NA	NA	NA	NA
prot-a-251	Baculoviral IAP repeat-containing protein 3	NA	European	Males and Females	2018	10534735	3301	NA	NA	Immune system	Protein	Sun BB	29875488	NA	NA	NA	NA
finn-b-N14_ENDOMETRIOSIS_NOS	Unspecified/other endometriosis	NA	European	Males and Females	2021	16376331	NA	1435	68969	Binary	NA	NA	NA	NA	NA	NA	N14_ENDOMETRIOSIS_NOS
ubm-a-1924	NET100 0768	NA	European	Males	2018	11734354	7916	NA	NA	Continuous	Psychiatric / neurological	Elliott LT	30305740	NA	NA	NA	NA
ubm-a-1430	NET100 0274	NA	European	Males	2018	11734354	7916	NA	NA	Continuous	Psychiatric / neurological	Elliott LT	30305740	NA	NA	NA	NA
ebi-a-GCST90002054	CD8 on Central Memory CD8+ T cell	NA	European	NA	2020	14842706	2910	NA	NA	NA	NA	Orr<U+00F9> V	32929287	NA	NA	NA	NA
ubm-a-402	IDP dMRI TBSS L2 Cerebral peduncle R	NA	European	Males	2018	11734354	7532	NA	NA	Continuous	Psychiatric / neurological	Elliott LT	30305740	NA	NA	NA	NA
prot-a-1925	MOB kinase activator 1A	NA	European	Males and Females	2018	10534735	3301	NA	NA	Immune system	Protein	Sun BB	29875488	NA	NA	NA	NA
ubm-a-1621	NET100 0465	NA	European	Males	2018	11734354	7916	NA	NA	Continuous	Psychiatric / neurological	Elliott LT	30305740	NA	NA	NA	NA
prot-a-2126	Peroxisomal NADH pyrophosphatase NUDT12	NA	European	Males and Females	2018	10534735	3301	NA	NA	Immune system	Protein	Sun BB	29875488	NA	NA	NA	NA
prot-a-2129	ADP-ribose pyrophosphatase, mitochondrial	NA	European	Males and Females	2018	10534735	3301	NA	NA	Immune system	Protein	Sun BB	29875488	NA	NA	NA	NA
ebi-a-GCST90001934	CD25 on CD45RA+ CD4 not regulatory T cell	NA	European	NA	2020	15147117	3435	NA	NA	NA	NA	Orr<U+00F9> V	32929287	NA	NA	NA	NA
ukb-b-4991	Treatment/medication code: vitamin d product	MRC-IEU	European	Males and Females	2018	9851867	462933	1251	461682	Binary	NA	Ben Elsworth	NA	NA	SD	NA	20003#1140870954: Output from GWAS pipeline using Phesant derived variables from UKBiobank
finn-b-C3_BONE_CARTILAGE_EXALLC	Malignant neoplasm of bone and articular cartilage (all cancers excluded)	NA	European	Males and Females	2021	16380303	NA	119	174006	Binary	NA	NA	NA	NA	NA	NA	C3_BONE_CARTILAGE_EXALLC
ukb-b-16710	Carrot intake	MRC-IEU	European	Males and Females	2018	9851867	64949	NA	NA	Categorical Ordered	NA	Ben Elsworth	NA	NA	SD	NA	104170: Output from GWAS pipeline using Phesant derived variables from UKBiobank
ukb-b-8938	Main speciality of consultant (recoded): Plastic surgery	MRC-IEU	European	Males and Females	2018	9851867	461218	19010	442208	Binary	NA	Ben Elsworth	NA	NA	SD	NA	41245#1730: Output from GWAS pipeline using Phesant derived variables from UKBiobank
prot-a-1571	Interferon regulatory factor 9	NA	European	Males and Females	2018	10534735	3301	NA	NA	Immune system	Protein	Sun BB	29875488	NA	NA	NA	NA
ukb-d-age	Age at recruitment	NA	European	Males and Females	2018	13586589	361194	NA	NA	Continuous	NA	Neale lab	NA	NA	NA	NA	NA
ukb-b-9340	Operative procedures - main OPCS: H22.1 Diagnostic fibreoptic endoscopic examination of colon and biopsy of lesion of colon	MRC-IEU	European	Males and Females	2018	9851867	463010	17244	445766	Binary	NA	Ben Elsworth	NA	NA	SD	NA	41200#H221: Output from GWAS pipeline using Phesant derived variables from UKBiobank
prot-a-312	Uncharacterized protein C2orf82	NA	European	Males and Females	2018	10534735	3301	NA	NA	Immune system	Protein	Sun BB	29875488	NA	NA	NA	NA
ukb-a-32	Alcohol intake versus 10 years previously	Neale Lab	European	Males and Females	2017	10894596	313248	NA	NA	NA	NA	Neale	NA	NA	SD	NA	NA
ubm-a-1964	NET100 0808	NA	European	Males	2018	11734354	7916	NA	NA	Continuous	Psychiatric / neurological	Elliott LT	30305740	NA	NA	NA	NA
ebi-a-GCST90001763	CD20 on transitional B cell	NA	European	NA	2020	15048951	3657	NA	NA	NA	NA	Orr<U+00F9> V	32929287	NA	NA	NA	NA
finn-b-J10_CHEMGASRESP	Respiratory conditions due to inhalation of chemicals, gases, fumes and vapours	NA	European	Males and Females	2021	16380466	NA	127	216866	Binary	NA	NA	NA	NA	NA	NA	J10_CHEMGASRESP
ubm-a-2478	NET100 1322	NA	European	Males	2018	11734354	7916	NA	NA	Continuous	Psychiatric / neurological	Elliott LT	30305740	NA	NA	NA	NA
ukb-b-8297	Non-cancer illness code, self-reported: kidney stone/ureter stone/bladder stone	MRC-IEU	European	Males and Females	2018	9851867	462933	3625	459308	Binary	NA	Ben Elsworth	NA	NA	SD	NA	20002#1197: Output from GWAS pipeline using Phesant derived variables from UKBiobank
ukb-b-13516	Scotch egg intake	MRC-IEU	European	Males and Females	2018	9851867	64949	NA	NA	Categorical Ordered	NA	Ben Elsworth	NA	NA	SD	NA	102970: Output from GWAS pipeline using Phesant derived variables from UKBiobank
prot-c-3802_50_1	Cystatin-S	NA	European	Males and Females	2019	501428	NA	NA	NA	Continuous	NA	Suhre K	28240269	EFO_0007937	NA	NA	name=Cystatin-S; chr=20; start=23685640; end=23689040; entrez=1472; uniprot=P01036
prot-c-5363_51_3	Semaphorin 3E	NA	European	Males and Females	2019	501428	NA	NA	NA	Continuous	NA	Suhre K	28240269	EFO_0007937	NA	NA	name=Semaphorin-3E; chr=7; start=83363906; end=83649010; entrez=9723; uniprot=O15041
ebi-a-GCST90001668	CD28+ CD45RA- CD8dim T cell %CD8dim T cell	NA	European	NA	2020	15147619	3440	NA	NA	NA	NA	Orr<U+00F9> V	32929287	NA	NA	NA	NA
prot-a-1253	Phosphatidylinositol-glycan-specific phospholipase D	NA	European	Males and Females	2018	10534735	3301	NA	NA	Immune system	Protein	Sun BB	29875488	NA	NA	NA	NA
ukb-d-6072_7	OCT measured (left): Not performed - other reason	NA	European	Males and Females	2018	10716517	54601	2332	52269	Binary	NA	Neale lab	NA	NA	NA	NA	NA
prot-c-3367_8_3	FETUB	NA	European	Males and Females	2019	501428	NA	NA	NA	Continuous	NA	Suhre K	28240269	EFO_0007937	NA	NA	name=Fetuin-B; chr=3; start=186635969; end=186653141; entrez=26998; uniprot=Q9UGM5
ebi-a-GCST90001874	HVEM on Terminally Differentiated CD8+ T cell	NA	European	NA	2020	13730810	1247	NA	NA	NA	NA	Orr<U+00F9> V	32929287	NA	NA	NA	NA
prot-a-1129	Vascular endothelial growth factor receptor 3	NA	European	Males and Females	2018	10534735	3301	NA	NA	Immune system	Protein	Sun BB	29875488	NA	NA	NA	NA
prot-a-1219	Glucagon-like peptide 1 receptor	NA	European	Males and Females	2018	10534735	3301	NA	NA	Immune system	Protein	Sun BB	29875488	NA	NA	NA	NA
ebi-a-GCST90011599	OTU97_4 (Alistipes) prevalence	NA	European	NA	2021	5438111	8956	NA	NA	NA	NA	R<U+00FC>hlemann MC	33462482	NA	NA	NA	NA
ubm-a-2233	NET100 1077	NA	European	Males	2018	11734354	7916	NA	NA	Continuous	Psychiatric / neurological	Elliott LT	30305740	NA	NA	NA	NA
prot-c-2822_56_2	CD97	NA	European	Males and Females	2019	501428	NA	NA	NA	Continuous	NA	Suhre K	28240269	EFO_0007937	NA	NA	name=CD97 antigen; chr=19; start=14380501; end=14408725; entrez=976; uniprot=P48960
finn-b-AB1_VIRAL_OTHER_INTEST_INFECTIONS	Viral and other specified intestinal infections	NA	European	Males and Females	2021	16380421	NA	4165	197298	Binary	NA	NA	NA	NA	NA	NA	AB1_VIRAL_OTHER_INTEST_INFECTIONS
finn-b-J10_LOWCHRON	Chronic lower respiratory diseases	NA	European	Males and Females	2021	16380466	NA	32069	186723	Binary	NA	NA	NA	NA	NA	NA	J10_LOWCHRON
ebi-a-GCST90017103	Gut microbiota abundance (order Mollicutes RF9 id.11579)	NA	European	NA	2021	5488779	14306	NA	NA	NA	NA	Kurilshikov A	33462485	NA	NA	NA	NA
ebi-a-GCST90001921	CD45 on HLA DR+ CD8+ T cell	NA	European	NA	2020	14891166	3060	NA	NA	NA	NA	Orr<U+00F9> V	32929287	NA	NA	NA	NA
ukb-b-12202	Diagnoses - secondary ICD10: K25.9 Unspecified as acute or chronic, without haemorrhage or perforation	MRC-IEU	European	Males and Females	2018	9851867	463010	1355	461655	Binary	NA	Ben Elsworth	NA	NA	SD	NA	41204#K259: Output from GWAS pipeline using Phesant derived variables from UKBiobank
ubm-a-1386	NET100 0230	NA	European	Males	2018	11734354	7916	NA	NA	Continuous	Psychiatric / neurological	Elliott LT	30305740	NA	NA	NA	NA
ubm-a-2635	NET100 1479	NA	European	Males	2018	11734354	7916	NA	NA	Continuous	Psychiatric / neurological	Elliott LT	30305740	NA	NA	NA	NA
prot-c-3317_33_1	HTRA2	NA	European	Males and Females	2019	501428	NA	NA	NA	Continuous	NA	Suhre K	28240269	EFO_0007937	NA	NA	name=Serine protease HTRA2, mitochondrial; chr=2; start=74529377; end=74533348; entrez=27429; uniprot=O43464
prot-a-1677	Importin subunit alpha-1	NA	European	Males and Females	2018	10534735	3301	NA	NA	Immune system	Protein	Sun BB	29875488	NA	NA	NA	NA
prot-a-514	Centrosomal protein of 57 kDa	NA	European	Males and Females	2018	10534735	3301	NA	NA	Immune system	Protein	Sun BB	29875488	NA	NA	NA	NA
ubm-a-900	NODEamps100 0009	NA	European	Males	2018	11734354	7916	NA	NA	Continuous	Psychiatric / neurological	Elliott LT	30305740	NA	NA	NA	NA
prot-c-3445_53_2	IL-15 Ra	NA	European	Males and Females	2019	501428	NA	NA	NA	Continuous	NA	Suhre K	28240269	EFO_0007937	NA	NA	name=Interleukin-15 receptor subunit alpha; chr=10; start=5937569; end=5978187; entrez=3601; uniprot=Q13261
ebi-a-GCST90001865	CD3 on CD28- CD8+ T cell	NA	European	NA	2020	14849624	2919	NA	NA	NA	NA	Orr<U+00F9> V	32929287	NA	NA	NA	NA
prot-a-442	Platelet glycoprotein 4	NA	European	Males and Females	2018	10534735	3301	NA	NA	Immune system	Protein	Sun BB	29875488	NA	NA	NA	NA
prot-a-2726	Sialic acid-binding Ig-like lectin 12	NA	European	Males and Females	2018	10534735	3301	NA	NA	Immune system	Protein	Sun BB	29875488	NA	NA	NA	NA
finn-b-K11_DENTOFACIAL_ANOMALIES	Dentofacial anomalies [including malocclusion]	NA	European	Males and Females	2021	16380384	NA	4793	195395	Binary	NA	NA	NA	NA	NA	NA	K11_DENTOFACIAL_ANOMALIES
met-a-474	Gamma-glutamylvaline	NA	European	Males and Females	2014	2545824	7753	NA	NA	Metabolites	Peptide	Shin	24816252	NA	log10 units	0.135695	NA
finn-b-C3_BREAST_HERPLUS_EXALLC	"Malignant neoplasm of breast, HER-positive" (all cancers excluded)	NA	European	Males and Females	2021	16379180	NA	4263	99267	Binary	NA	NA	NA	NA	NA	NA	C3_BREAST_HERPLUS_EXALLC
ukb-a-156	Treatment/medication code: diclofenac	Neale Lab	European	Males and Females	2017	10894596	337159	7116	330043	NA	NA	Neale	NA	NA	SD	NA	NA
ubm-a-1660	NET100 0504	NA	European	Males	2018	11734354	7916	NA	NA	Continuous	Psychiatric / neurological	Elliott LT	30305740	NA	NA	NA	NA
prot-b-20	KIT ligand	NA	European	Males and Females	2018	5270646	3394	NA	NA	Immune system	Protein	Folkersen L	28369058	NA	NA	NA	NA
finn-b-L12_LOCALDCONNECTISSUEOTH	Other localized connective tissue disorders	NA	European	Males and Females	2021	16380444	NA	239	207482	Binary	NA	NA	NA	NA	NA	NA	L12_LOCALDCONNECTISSUEOTH
prot-a-1679	GTPase KRas	NA	European	Males and Females	2018	10534735	3301	NA	NA	Immune system	Protein	Sun BB	29875488	NA	NA	NA	NA
ukb-b-17409	Trunk fat-free mass	MRC-IEU	European	Males and Females	2018	9851867	454508	NA	NA	Continuous	NA	Ben Elsworth	NA	NA	SD	NA	23129: Output from GWAS pipeline using Phesant derived variables from UKBiobank
finn-b-P16_NEONTAL_JAUND_OTH_UNSP_CAUSES	Neonatal jaundice from other and unspecified causes	NA	European	Males and Females	2021	16380466	NA	133	218608	Binary	NA	NA	NA	NA	NA	NA	P16_NEONTAL_JAUND_OTH_UNSP_CAUSES
finn-b-R18_UNSPE_URINARY_INCONTINENCE	Unspecified urinary incontinence	NA	European	Males and Females	2021	16380434	NA	1357	202910	Binary	NA	NA	NA	NA	NA	NA	R18_UNSPE_URINARY_INCONTINENCE
finn-b-ST19_OPEN_WOUND_THORAX	Open wound of thorax	NA	European	Males and Females	2021	16380435	NA	222	211861	Binary	NA	NA	NA	NA	NA	NA	ST19_OPEN_WOUND_THORAX
ukb-b-14148	Operative procedures - secondary OPCS: Y80.1 Inhalation anaesthetic using muscle relaxant	MRC-IEU	European	Males and Females	2018	9851867	463010	3035	459975	Binary	NA	Ben Elsworth	NA	NA	SD	NA	41210#Y801: Output from GWAS pipeline using Phesant derived variables from UKBiobank
ukb-d-II_NEOPLASM	Neoplasms	NA	European	Males and Females	2018	13586589	361194	70178	291016	Binary	NA	Neale lab	NA	NA	NA	NA	NA
ukb-a-587	Diagnoses - main ICD10: R55 Syncope and collapse	Neale Lab	European	Males and Females	2017	10894596	337199	3057	334142	NA	NA	Neale	NA	NA	SD	NA	NA
finn-b-AB1_ATYPICAL_CNS_VIRUS	Atypical virus infections of central nervous system	NA	European	Males and Females	2021	16380460	NA	146	217637	Binary	NA	NA	NA	NA	NA	NA	AB1_ATYPICAL_CNS_VIRUS
finn-b-H8_BPV	Benign paroxysmal vertigo	NA	European	Males and Females	2021	16380433	NA	3834	209582	Binary	NA	NA	NA	NA	NA	NA	H8_BPV
ukb-a-590	Diagnoses - main ICD10: S52 Fracture of forearm	Neale Lab	European	Males and Females	2017	10894596	337199	3284	333915	NA	NA	Neale	NA	NA	SD	NA	NA
ukb-b-6351	Treatment speciality of consultant (recoded): Cardiac surgery	MRC-IEU	European	Males and Females	2018	9851867	443978	1277	442701	Binary	NA	Ben Elsworth	NA	NA	SD	NA	41246#1150: Output from GWAS pipeline using Phesant derived variables from UKBiobank
ubm-a-2549	NET100 1393	NA	European	Males	2018	11734354	7916	NA	NA	Continuous	Psychiatric / neurological	Elliott LT	30305740	NA	NA	NA	NA
finn-b-F5_EMOCHILD	Emotional disorders and disorders of social functioning with onset specific to childhood	NA	European	Males and Females	2021	16380458	NA	887	215763	Binary	NA	NA	NA	NA	NA	NA	F5_EMOCHILD
ebi-a-GCST90010309	Ectonucleotide pyrophosphatase/phosphodiesterase family member 7 levels	NA	European	NA	2020	18197903	1313	NA	NA	NA	NA	Gilly A	33303764	NA	NA	NA	NA
ieu-b-4844	HDL cholesterol	Within family GWAS consortium	European	Males and Females	2022	7892377	77409	NA	NA	NA	NA	Howe LJ	NA	EFO:0004612	NA	NA	Population estimate
ukb-b-18336	Seen a psychiatrist for nerves, anxiety, tension or depression	MRC-IEU	European	Males and Females	2018	9851867	460702	53414	407288	Binary	NA	Ben Elsworth	NA	NA	SD	NA	2100: Output from GWAS pipeline using Phesant derived variables from UKBiobank
ebi-a-GCST90011424	OTU99_116 (Sutterella) abundance	NA	European	NA	2021	5467268	8956	NA	NA	NA	NA	R<U+00FC>hlemann MC	33462482	NA	NA	NA	NA
met-d-Acetone	Acetone	NA	European	Males and Females	2020	12321875	115075	NA	NA	Continuous	NA	Borges CM	NA	NA	NA	NA	NA
ubm-a-2081	NET100 0925	NA	European	Males	2018	11734354	7916	NA	NA	Continuous	Psychiatric / neurological	Elliott LT	30305740	NA	NA	NA	NA
prot-c-3325_2_2	MATN2	NA	European	Males and Females	2019	501428	NA	NA	NA	Continuous	NA	Suhre K	28240269	EFO_0007937	NA	NA	name=Matrilin-2; chr=8; start=97868840; end=98036716; entrez=4147; uniprot=O00339
prot-a-1262	Probable G-protein coupled receptor 135	NA	European	Males and Females	2018	10534735	3301	NA	NA	Immune system	Protein	Sun BB	29875488	NA	NA	NA	NA
ukb-b-6066	Tea intake	MRC-IEU	European	Males and Females	2018	9851867	447485	NA	NA	Continuous	NA	Ben Elsworth	NA	NA	SD	NA	1488: Output from GWAS pipeline using Phesant derived variables from UKBiobank
ukb-b-10880	Diagnoses - secondary ICD10: Z87.4 Personal history of diseases of the genito-urinary system	MRC-IEU	European	Males and Females	2018	9851867	463010	4538	458472	Binary	NA	Ben Elsworth	NA	NA	SD	NA	41204#Z874: Output from GWAS pipeline using Phesant derived variables from UKBiobank
prot-c-2705_5_2	TECK	NA	European	Males and Females	2019	501428	NA	NA	NA	Continuous	NA	Suhre K	28240269	EFO_0007937	NA	NA	name=C-C motif chemokine 25; chr=19; start=8052767; end=8062650; entrez=6370; uniprot=O15444
prot-a-2910	Nesprin-2	NA	European	Males and Females	2018	10534735	3301	NA	NA	Immune system	Protein	Sun BB	29875488	NA	NA	NA	NA
ebi-a-GCST90011712	TestASV_37 (Ruminococcaceae) prevalence	NA	European	NA	2021	5356641	8956	NA	NA	NA	NA	R<U+00FC>hlemann MC	33462482	NA	NA	NA	NA
ukb-d-M13_SOFTOVERUSE	Soft tissue disorders related to use, overuse and pressure	NA	European	Males and Females	2018	9499846	361194	1132	360062	Binary	NA	Neale lab	NA	NA	NA	NA	NA
finn-b-AB1_TUBERCULOSIS	Tuberculosis	NA	European	Males and Females	2021	16380466	NA	1193	217599	Binary	NA	NA	NA	NA	NA	NA	AB1_TUBERCULOSIS
ebi-a-GCST90011408	OTU97_69 (Clostridiales) abundance	NA	European	NA	2021	5428909	8956	NA	NA	NA	NA	R<U+00FC>hlemann MC	33462482	NA	NA	NA	NA
ukb-a-146	Treatment/medication code: amitriptyline	Neale Lab	European	Males and Females	2017	10894596	337159	6403	330756	NA	NA	Neale	NA	NA	SD	NA	NA
prot-a-2784	N-lysine methyltransferase SMYD2	NA	European	Males and Females	2018	10534735	3301	NA	NA	Immune system	Protein	Sun BB	29875488	NA	NA	NA	NA
ebi-a-GCST90002015	CCR2 on plasmacytoid Dendritic Cell	NA	European	NA	2020	14826842	2871	NA	NA	NA	NA	Orr<U+00F9> V	32929287	NA	NA	NA	NA
finn-b-O15_DELIV_SPONT	Single spontaneous delivery	NA	European	Males and Females	2021	16379685	NA	58719	59601	Binary	NA	NA	NA	NA	NA	NA	O15_DELIV_SPONT
prot-a-1202	GDNF family receptor alpha-2	NA	European	Males and Females	2018	10534735	3301	NA	NA	Immune system	Protein	Sun BB	29875488	NA	NA	NA	NA
prot-a-3128	TYMS opposite strand protein	NA	European	Males and Females	2018	10534735	3301	NA	NA	Immune system	Protein	Sun BB	29875488	NA	NA	NA	NA
ukb-b-20486	6mm asymmetry index (right)	MRC-IEU	European	Males and Females	2018	9851867	52647	NA	NA	Continuous	NA	Ben Elsworth	NA	NA	SD	NA	5158: Output from GWAS pipeline using Phesant derived variables from UKBiobank
ieu-b-114	Fasting glucose	MAGIC	European	Males and Females	2012	64432	133010	NA	NA	Risk factor	Glycemic	Scott	22885924	EFO_0004465	NA	0.7303	NA
prot-c-3795_6_2	ADAM 9	NA	European	Males and Females	2019	501428	NA	NA	NA	Continuous	NA	Suhre K	28240269	EFO_0007937	NA	NA	name=Disintegrin and metalloproteinase domain-containing protein 9; chr=8; start=38996869; end=39105144; entrez=8754; uniprot=Q13443
finn-b-I9_HYPTENSEC_EXNONE	Secondary hypertension (no controls excluded)	NA	European	Males and Females	2021	16380466	NA	1310	217482	Binary	NA	NA	NA	NA	NA	NA	I9_HYPTENSEC_EXNONE
finn-b-H7_CONJUNAS	Other specified and unspecified disorders of conjunctiva	NA	European	Males and Females	2021	16380436	NA	87	203517	Binary	NA	NA	NA	NA	NA	NA	H7_CONJUNAS
prot-a-3120	Alpha-taxilin	NA	European	Males and Females	2018	10534735	3301	NA	NA	Immune system	Protein	Sun BB	29875488	NA	NA	NA	NA
finn-b-ST19_INJURI_ELBOW_FOREA	Injuries to the elbow and forearm	NA	European	Males and Females	2021	16380466	NA	13024	205768	Binary	NA	NA	NA	NA	NA	NA	ST19_INJURI_ELBOW_FOREA
finn-b-O15_MULTIP_GEST	Multiple gestation	NA	European	Males and Females	2021	16379395	NA	1238	104247	Binary	NA	NA	NA	NA	NA	NA	O15_MULTIP_GEST
prot-a-829	Protein delta homolog 2	NA	European	Males and Females	2018	10534735	3301	NA	NA	Immune system	Protein	Sun BB	29875488	NA	NA	NA	NA
ebi-a-GCST90010155	Pappalysin-1 levels	NA	European	NA	2020	18166693	1301	NA	NA	NA	NA	Gilly A	33303764	NA	NA	NA	NA
ebi-a-GCST90001458	Myeloid Dendritic Cell Absolute Count	NA	European	NA	2020	15136664	3387	NA	NA	NA	NA	Orr<U+00F9> V	32929287	NA	NA	NA	NA
ebi-a-GCST90016940	Gut microbiota abundance (family Lachnospiraceae id.1987)	NA	European	NA	2021	5729268	14306	NA	NA	NA	NA	Kurilshikov A	33462485	NA	NA	NA	NA
met-a-661	X-12798	NA	European	Males and Females	2014	2545601	7552	NA	NA	Metabolites	Unknown metabolite	Shin	24816252	NA	log10 units	0.168539	NA
ieu-b-4862	Chronotype	NA	European	Males	2018	17070463	205527	NA	NA	Categorical Ordered	NA	Samuel Jones	NA	EFO:0008328	NA	NA	Output from UKBiobank - stratified by sex
ebi-a-GCST90011440	OTU99_171 (Bacteroides) abundance	NA	European	NA	2021	5521169	8956	NA	NA	NA	NA	R<U+00FC>hlemann MC	33462482	NA	NA	NA	NA
prot-a-1567	Interferon regulatory factor 1	NA	European	Males and Females	2018	10534735	3301	NA	NA	Immune system	Protein	Sun BB	29875488	NA	NA	NA	NA
ukb-d-L72	Diagnoses - main ICD10: L72 Follicular cysts of skin and subcutaneous tissue	NA	European	Males and Females	2018	12569642	361194	6644	354550	Binary	NA	Neale lab	NA	NA	NA	NA	NA
ukb-b-4956	Morning/evening person (chronotype)	MRC-IEU	European	Males and Females	2018	9851867	413343	NA	NA	Categorical Ordered	NA	Ben Elsworth	NA	NA	SD	NA	1180: Output from GWAS pipeline using Phesant derived variables from UKBiobank
ubm-a-2902	a2009s rh S collat transv ant area	NA	European	Males	2018	11734354	8411	NA	NA	Continuous	Psychiatric / neurological	Elliott LT	30305740	NA	NA	NA	NA
finn-b-PHLEBI_THROMBOP_LOWER_EXTREMITI_UNSPE	Phlebitis and thrombophlebitis of lower extremities, unspecified, drug-induced	NA	European	Males and Females	2021	16380466	NA	144	218648	Binary	NA	NA	NA	NA	NA	NA	PHLEBI_THROMBOP_LOWER_EXTREMITI_UNSPE
ebi-a-GCST90001896	CD28 on CD28+ CD45RA+ CD8+ T cell	NA	European	NA	2020	14849646	2920	NA	NA	NA	NA	Orr<U+00F9> V	32929287	NA	NA	NA	NA
ebi-a-GCST90011506	TestASV_29 (Barnesiella) abundance	NA	European	NA	2021	5452733	8956	NA	NA	NA	NA	R<U+00FC>hlemann MC	33462482	NA	NA	NA	NA
ubm-a-219	IDP dMRI TBSS FA Anterior corona radiata L	NA	European	Males	2018	11734354	7532	NA	NA	Continuous	Psychiatric / neurological	Elliott LT	30305740	NA	NA	NA	NA
prot-a-1385	Heat shock protein HSP 90-beta	NA	European	Males and Females	2018	10534735	3301	NA	NA	Immune system	Protein	Sun BB	29875488	NA	NA	NA	NA
ukb-b-12812	Treatment/medication code: bendrofluazide	MRC-IEU	European	Males and Females	2018	9851867	462933	2460	460473	Binary	NA	Ben Elsworth	NA	NA	SD	NA	20003#1140866122: Output from GWAS pipeline using Phesant derived variables from UKBiobank
met-c-840	Alanine	NA	European	Males and Females	2016	12091566	24796	NA	NA	Metabolites	Amino acid	Kettunen	27005778	NA	SD	0.2	SD value comes from the original untransformed distribution of the ERF cohort
ukb-d-22601_23193405	Job coding: other teaching professional including private tutor, tefl (teaching english as a foreign language) teacher; tutor at adult education centre, etc.	NA	European	Males and Females	2018	9840205	89866	1389	88477	Binary	NA	Neale lab	NA	NA	NA	NA	NA
ubm-a-2372	NET100 1216	NA	European	Males	2018	11734354	7916	NA	NA	Continuous	Psychiatric / neurological	Elliott LT	30305740	NA	NA	NA	NA
prot-c-3587_53_1	BMP10	NA	European	Males and Females	2019	501428	NA	NA	NA	Continuous	NA	Suhre K	28240269	EFO_0007937	NA	NA	name=Bone morphogenetic protein 10; chr=2; start=68865481; end=68871517; entrez=27302; uniprot=O95393
prot-c-2480_58_3	TIMP-3	NA	European	Males and Females	2019	501428	NA	NA	NA	Continuous	NA	Suhre K	28240269	EFO_0007937	NA	NA	name=Metalloproteinase inhibitor 3; chr=22; start=32801701; end=32863043; entrez=7078; uniprot=P35625
prot-c-3199_54_2	kallikrein 12	NA	European	Males and Females	2019	501428	NA	NA	NA	Continuous	NA	Suhre K	28240269	EFO_0007937	NA	NA	name=Kallikrein-12; chr=19; start=51029092; end=51035230; entrez=43849; uniprot=Q9UKR0
prot-a-1419	Interferon alpha-10	NA	European	Males and Females	2018	10534735	3301	NA	NA	Immune system	Protein	Sun BB	29875488	NA	NA	NA	NA
finn-b-N14_UROLITHIASIS	Urolithiasis	NA	European	Males and Females	2021	16380466	NA	5347	213445	Binary	NA	NA	NA	NA	NA	NA	N14_UROLITHIASIS
met-a-720	X-14205--alpha-glutamyltyrosine	NA	European	Males and Females	2014	2545647	1789	NA	NA	Metabolites	Peptide	Shin	24816252	NA	log10 units	0.170217	NA
finn-b-L12_ALOPECANDRO	Androgenic alopecia	NA	European	Males and Females	2021	16379661	NA	98	119087	Binary	NA	NA	NA	NA	NA	NA	L12_ALOPECANDRO
finn-b-H8_EXTERNAL	Diseases of external ear	NA	European	Males and Females	2021	16380466	NA	4692	214100	Binary	NA	NA	NA	NA	NA	NA	H8_EXTERNAL
finn-b-CD2_BENIGN_OTHER_NOS	Benign neoplasm of other and unspecified sites	NA	European	Males and Females	2021	16380466	NA	453	218339	Binary	NA	NA	NA	NA	NA	NA	CD2_BENIGN_OTHER_NOS
prot-c-5346_24_3	CPNE1	NA	European	Males and Females	2019	501428	NA	NA	NA	Continuous	NA	Suhre K	28240269	EFO_0007937	NA	NA	name=Copine-1; chr=20; start=35626031; end=35664956; entrez=8904; uniprot=Q99829
finn-b-J10_INTERSTITIUM	Other respiratory diseases principally affecting the interstitium	NA	European	Males and Females	2021	16380466	NA	2429	216363	Binary	NA	NA	NA	NA	NA	NA	J10_INTERSTITIUM
prot-c-2597_8_3	VEGF	NA	European	Males and Females	2019	501428	NA	NA	NA	Continuous	NA	Suhre K	28240269	EFO_0007937	NA	NA	name=Vascular endothelial growth factor A; chr=6; start=43770184; end=43786487; entrez=7422; uniprot=P15692
prot-c-3210_1_2	METAP1	NA	European	Males and Females	2019	501428	NA	NA	NA	Continuous	NA	Suhre K	28240269	EFO_0007937	NA	NA	name=Methionine aminopeptidase 1; chr=4; start=98995620; end=99062813; entrez=23173; uniprot=P53582
ukb-b-15695	Ever had prostate specific antigen (PSA) test	MRC-IEU	European	Males and Females	2018	9851867	200410	62489	137921	Binary	NA	Ben Elsworth	NA	NA	SD	NA	2365: Output from GWAS pipeline using Phesant derived variables from UKBiobank
prot-a-1581	Integrin alpha-I: beta-1 complex	NA	European	Males and Females	2018	10534735	3301	NA	NA	Immune system	Protein	Sun BB	29875488	NA	NA	NA	NA
finn-b-E4_DM1REN	Type 1 diabetes with renal complications	NA	European	Males and Females	2021	16380334	NA	963	183185	Binary	NA	NA	NA	NA	NA	NA	E4_DM1REN
ubm-a-147	IDP T1 FAST ROIs L cerebellum crus II	NA	European	Males	2018	11734354	8427	NA	NA	Continuous	Psychiatric / neurological	Elliott LT	30305740	NA	NA	NA	NA
prot-b-17	oxidized low density lipoprotein receptor 1	NA	European	Males and Females	2018	5270646	3394	NA	NA	Immune system	Protein	Folkersen L	28369058	NA	NA	NA	NA
finn-b-H7_VISDISTNAS	Other and unspecified visual disturbances	NA	European	Males and Females	2021	16380454	NA	902	210866	Binary	NA	NA	NA	NA	NA	NA	H7_VISDISTNAS
ebi-a-GCST001790	Gout	NA	European	NA	2012	5057528	69374	2115	67259	NA	NA	K<c3><b6>ttgen A	23263486	NA	logOR	NA	NA
ukb-d-H7_MACULADEGEN	Degeneration of macula and posterior pole	NA	European	Males and Females	2018	9317136	361194	1013	360181	Binary	NA	Neale lab	NA	NA	NA	NA	NA
ukb-d-30750_raw	Glycated haemoglobin	NA	European	Males and Females	2018	13586180	NA	NA	NA	Metabolites	NA	Neale lab	NA	NA	NA	NA	NA
finn-b-I9_HYPTENSESS	Hypertension, essential	NA	European	Males and Females	2021	16380443	NA	42857	162837	Binary	NA	NA	NA	NA	NA	NA	I9_HYPTENSESS
ukb-d-C67	Diagnoses - main ICD10: C67 Malignant neoplasm of bladder	NA	European	Males and Females	2018	10267743	361194	1554	359640	Binary	NA	Neale lab	NA	NA	NA	NA	NA
ubm-a-67	IDP T1 FAST ROIs R angular gyrus	NA	European	Males	2018	11734354	8427	NA	NA	Continuous	Psychiatric / neurological	Elliott LT	30305740	NA	NA	NA	NA
ebi-a-GCST90001684	CD127- CD8+ T cell Absolute Count	NA	European	NA	2020	15122502	3371	NA	NA	NA	NA	Orr<U+00F9> V	32929287	NA	NA	NA	NA
finn-b-C3_FEMALE_GENITAL_NAS_EXALLC	Malignant neoplasm of other and unspecified female genital organs (all cancers excluded)	NA	European	Males and Females	2021	16378884	NA	106	99321	Binary	NA	NA	NA	NA	NA	NA	C3_FEMALE_GENITAL_NAS_EXALLC
prot-a-1156	Fragile X mental retardation syndrome-related protein 1	NA	European	Males and Females	2018	10534735	3301	NA	NA	Immune system	Protein	Sun BB	29875488	NA	NA	NA	NA
ieu-b-4818	Systolic blood pressure	Within family GWAS consortium	European	Males and Females	2022	8029645	97656	NA	NA	NA	NA	Howe LJ	NA	EFO:0006335	NA	NA	Population estimate
ebi-a-GCST90017030	Gut microbiota abundance (genus Lactobacillus id.1837)	NA	European	NA	2021	5398287	14306	NA	NA	NA	NA	Kurilshikov A	33462485	NA	NA	NA	NA
prot-c-3052_8_2	Fas ligand, soluble	NA	European	Males and Females	2019	501428	NA	NA	NA	Continuous	NA	Suhre K	28240269	EFO_0007937	NA	NA	name=Tumor necrosis factor ligand superfamily member 6, soluble form; chr=1; start=172659018; end=172666874; entrez=356; uniprot=P48023
prot-c-2982_82_2	Galectin-4	NA	European	Males and Females	2019	501428	NA	NA	NA	Continuous	NA	Suhre K	28240269	EFO_0007937	NA	NA	name=Galectin-4; chr=19; start=38801671; end=38813364; entrez=3960; uniprot=P56470
ubm-a-22	IDP T1 FIRST right amygdala volume	NA	European	Males	2018	11734354	8428	NA	NA	Continuous	Psychiatric / neurological	Elliott LT	30305740	NA	NA	NA	NA
ebi-a-GCST90011497	TestASV_20 (Phascolarctobacterium) abundance	NA	European	NA	2021	5569310	8956	NA	NA	NA	NA	R<U+00FC>hlemann MC	33462482	NA	NA	NA	NA
prot-a-180	Arf-GAP with SH3 domain, ANK repeat and PH domain-containing protein 2	NA	European	Males and Females	2018	10534735	3301	NA	NA	Immune system	Protein	Sun BB	29875488	NA	NA	NA	NA
finn-b-D3_CVID	Common variable immunodeficiency	NA	European	Males and Females	2021	16380454	NA	96	215712	Binary	NA	NA	NA	NA	NA	NA	D3_CVID
ubm-a-1778	NET100 0622	NA	European	Males	2018	11734354	7916	NA	NA	Continuous	Psychiatric / neurological	Elliott LT	30305740	NA	NA	NA	NA
ebi-a-GCST006349	Anti-Toxoplasma gondii IgG levels	NA	European	NA	2018	5278042	559	NA	NA	NA	NA	Scepanovic P	30053915	NA	NA	NA	NA
prot-c-4272_46_2	PHI	NA	European	Males and Females	2019	501428	NA	NA	NA	Continuous	NA	Suhre K	28240269	EFO_0007937	NA	NA	name=Glucose-6-phosphate isomerase; chr=19; start=34359480; end=34402156; entrez=2821; uniprot=P06744
ebi-a-GCST005047	Type 2 diabetes	NA	European	NA	2012	2905211	69033	6377	5794	NA	NA	Morris AP	22885922	NA	logOR	NA	beta+se converted from OR+CI;
prot-a-2614	Protein S100-A11	NA	European	Males and Females	2018	10534735	3301	NA	NA	Immune system	Protein	Sun BB	29875488	NA	NA	NA	NA
ukb-d-22617_4111	Job SOC coding: Civil Service executive officers	NA	European	Males and Females	2018	11405295	91149	3475	87674	Binary	NA	Neale lab	NA	NA	NA	NA	NA
prot-c-3412_7_1	Bcl-2	NA	European	Males and Females	2019	501428	NA	NA	NA	Continuous	NA	Suhre K	28240269	EFO_0007937	NA	NA	name=Apoptosis regulator Bcl-2; chr=18; start=63123346; end=63320128; entrez=596; uniprot=P10415
finn-b-CD2_INSITU_GENITAL	Carcinoma in situ of other and unspecified genital organs	NA	European	Males and Females	2021	16379784	NA	115	123464	Binary	NA	NA	NA	NA	NA	NA	CD2_INSITU_GENITAL
ubm-a-929	NODEamps100 0038	NA	European	Males	2018	11734354	7916	NA	NA	Continuous	Psychiatric / neurological	Elliott LT	30305740	NA	NA	NA	NA
ubm-a-12	IDP T1 FIRST right thalamus volume	NA	European	Males	2018	11734354	8428	NA	NA	Continuous	Psychiatric / neurological	Elliott LT	30305740	NA	NA	NA	NA
prot-c-3581_53_3	a2-HS-Glycoprotein	NA	European	Males and Females	2019	501428	NA	NA	NA	Continuous	NA	Suhre K	28240269	EFO_0007937	NA	NA	name=Alpha-2-HS-glycoprotein; chr=3; start=186612923; end=186621318; entrez=197; uniprot=P02765
ebi-a-GCST90010211	Protein delta homolog 1 levels	NA	European	NA	2020	18221903	1323	NA	NA	NA	NA	Gilly A	33303764	NA	NA	NA	NA
ukb-b-6246	Bread roll intake	MRC-IEU	European	Males and Females	2018	9851867	64940	NA	NA	Categorical Ordered	NA	Ben Elsworth	NA	NA	SD	NA	101160: Output from GWAS pipeline using Phesant derived variables from UKBiobank
prot-a-1789	Leucine-rich repeat-containing protein 4C	NA	European	Males and Females	2018	10534735	3301	NA	NA	Immune system	Protein	Sun BB	29875488	NA	NA	NA	NA
ukb-a-194	Treatment/medication code: paracetamol	Neale Lab	European	Males and Females	2017	10894596	337159	62050	275109	NA	NA	Neale	NA	NA	SD	NA	NA
ubm-a-2748	a2009s lh G&S occipital inf area	NA	European	Males	2018	11734354	8411	NA	NA	Continuous	Psychiatric / neurological	Elliott LT	30305740	NA	NA	NA	NA
ukb-b-7294	Operative procedures - secondary OPCS: Y52.8 Other specified approach to organ through other opening	MRC-IEU	European	Males and Females	2018	9851867	463010	1548	461462	Binary	NA	Ben Elsworth	NA	NA	SD	NA	41210#Y528: Output from GWAS pipeline using Phesant derived variables from UKBiobank
finn-b-H8_EUSTSALP	Eustachian salpingitis and obstruction	NA	European	Males and Females	2021	16380431	NA	1291	205939	Binary	NA	NA	NA	NA	NA	NA	H8_EUSTSALP
prot-c-2981_9_3	ESAM	NA	European	Males and Females	2019	501428	NA	NA	NA	Continuous	NA	Suhre K	28240269	EFO_0007937	NA	NA	name=Endothelial cell-selective adhesion molecule; chr=11; start=124752583; end=124762290; entrez=90952; uniprot=Q96AP7
finn-b-I9_AVBLOCK_EXNONE	AV-block (no controls excluded)	NA	European	Males and Females	2021	16380466	NA	2388	216404	Binary	NA	NA	NA	NA	NA	NA	I9_AVBLOCK_EXNONE
prot-a-393	C-C motif chemokine 16	NA	European	Males and Females	2018	10534735	3301	NA	NA	Immune system	Protein	Sun BB	29875488	NA	NA	NA	NA
ukb-b-4122	Non-cancer illness code, self-reported: joint pain	MRC-IEU	European	Males and Females	2018	9851867	462933	1555	461378	Binary	NA	Ben Elsworth	NA	NA	SD	NA	20002#1537: Output from GWAS pipeline using Phesant derived variables from UKBiobank
ubm-a-237	IDP dMRI TBSS FA Superior longitudinal fasciculus L	NA	European	Males	2018	11734354	7532	NA	NA	Continuous	Psychiatric / neurological	Elliott LT	30305740	NA	NA	NA	NA
ubm-a-3063	DKTatlas rh insula thickness	NA	European	Males	2018	11734354	8411	NA	NA	Continuous	Psychiatric / neurological	Elliott LT	30305740	NA	NA	NA	NA
prot-a-75	Aldehyde dehydrogenase, dimeric NADP-preferring	NA	European	Males and Females	2018	10534735	3301	NA	NA	Immune system	Protein	Sun BB	29875488	NA	NA	NA	NA
prot-a-2060	Nucleoside diphosphate kinase B	NA	European	Males and Females	2018	10534735	3301	NA	NA	Immune system	Protein	Sun BB	29875488	NA	NA	NA	NA
ukb-b-6324	Processed meat intake	MRC-IEU	European	Males and Females	2018	9851867	461981	NA	NA	Categorical Ordered	NA	Ben Elsworth	NA	NA	SD	NA	1349: Output from GWAS pipeline using Phesant derived variables from UKBiobank
ebi-a-GCST90000474	interleukin 15 receptor subunit alpha levels	NA	European	NA	2020	7883883	982	NA	NA	NA	NA	Hillary RF	32641083	NA	NA	NA	NA
prot-a-3137	Ubiquitin-conjugating enzyme E2 G2	NA	European	Males and Females	2018	10534735	3301	NA	NA	Immune system	Protein	Sun BB	29875488	NA	NA	NA	NA
finn-b-K11_CD_NOUC	Crohn disease (strict definition, all UC cases excluded)	NA	European	Males and Females	2021	16380454	NA	657	210300	Binary	NA	NA	NA	NA	NA	NA	K11_CD_NOUC
ukb-b-18786	Operative procedures - main OPCS: P23.2 Anterior colporrhaphy NEC	MRC-IEU	European	Males and Females	2018	9851867	463010	2863	460147	Binary	NA	Ben Elsworth	NA	NA	SD	NA	41200#P232: Output from GWAS pipeline using Phesant derived variables from UKBiobank
ebi-a-GCST90001599	CD4-CD8- T cell %T cell	NA	European	NA	2020	15198002	3668	NA	NA	NA	NA	Orr<U+00F9> V	32929287	NA	NA	NA	NA
ebi-a-GCST006685	Sleep duration (oversleepers)	NA	European	NA	2016	16563303	91306	10102	81204	NA	NA	Jones SE	27494321	NA	NA	NA	NA
ubm-a-564	IDP dMRI TBSS OD External capsule R	NA	European	Males	2018	11734354	7532	NA	NA	Continuous	Psychiatric / neurological	Elliott LT	30305740	NA	NA	NA	NA
ubm-a-2335	NET100 1179	NA	European	Males	2018	11734354	7916	NA	NA	Continuous	Psychiatric / neurological	Elliott LT	30305740	NA	NA	NA	NA
finn-b-R18_OTHER_SYMPTOMS_SIGNS_INVOLVI_NERVOUS_MUSCULOS_SYSTEMS	Other symptoms and signs involving the nervous and musculoskeletal systems	NA	European	Males and Females	2021	16380457	NA	6566	209369	Binary	NA	NA	NA	NA	NA	NA	R18_OTHER_SYMPTOMS_SIGNS_INVOLVI_NERVOUS_MUSCULOS_SYSTEMS
ebi-a-GCST90017117	Gut microbiota abundance (phylum Tenericutes id.3919)	NA	European	NA	2021	5510407	14306	NA	NA	NA	NA	Kurilshikov A	33462485	NA	NA	NA	NA
ubm-a-1211	NET100 0055	NA	European	Males	2018	11734354	7916	NA	NA	Continuous	Psychiatric / neurological	Elliott LT	30305740	NA	NA	NA	NA
ukb-b-17836	Treatment/medication code: seretide 50 evohaler	MRC-IEU	European	Males and Females	2018	9851867	462933	5409	457524	Binary	NA	Ben Elsworth	NA	NA	SD	NA	20003#1141176832: Output from GWAS pipeline using Phesant derived variables from UKBiobank
ubm-a-1907	NET100 0751	NA	European	Males	2018	11734354	7916	NA	NA	Continuous	Psychiatric / neurological	Elliott LT	30305740	NA	NA	NA	NA
prot-a-3177	U6 snRNA phosphodiesterase	NA	European	Males and Females	2018	10534735	3301	NA	NA	Immune system	Protein	Sun BB	29875488	NA	NA	NA	NA
ukb-b-14944	Operation code: appendicectomy	MRC-IEU	European	Males and Females	2018	9851867	462933	55398	407535	Binary	NA	Ben Elsworth	NA	NA	SD	NA	20004#1458: Output from GWAS pipeline using Phesant derived variables from UKBiobank
prot-a-1652	Mast/stem cell growth factor receptor Kit	NA	European	Males and Females	2018	10534735	3301	NA	NA	Immune system	Protein	Sun BB	29875488	NA	NA	NA	NA
finn-b-SLEEP	Sleep disorders (combined)	NA	European	Males and Females	2021	16380458	NA	19155	197545	Binary	NA	NA	NA	NA	NA	NA	SLEEP
ubm-a-2043	NET100 0887	NA	European	Males	2018	11734354	7916	NA	NA	Continuous	Psychiatric / neurological	Elliott LT	30305740	NA	NA	NA	NA
ieu-a-108	Waist-to-hip ratio	GIANT	European	Males	2013	2743340	60586	NA	NA	Risk factor	Anthropometric	Randall JC	23754948	NA	SD (ratio)	0.0741601	NA
finn-b-KRA_PSY_ANXIETY	Anxiety disorders	NA	European	Males and Females	2021	16380466	NA	20992	197800	Binary	NA	NA	NA	NA	NA	NA	KRA_PSY_ANXIETY
ukb-b-7953	Forced vital capacity (FVC)	MRC-IEU	European	Males and Females	2018	9851867	421986	NA	NA	Continuous	NA	Ben Elsworth	NA	NA	SD	NA	3062: Output from GWAS pipeline using Phesant derived variables from UKBiobank
ubm-a-793	IDP dMRI ProbtrackX ICVF atr r	NA	European	Males	2018	11734354	7532	NA	NA	Continuous	Psychiatric / neurological	Elliott LT	30305740	NA	NA	NA	NA
ubm-a-1405	NET100 0249	NA	European	Males	2018	11734354	7916	NA	NA	Continuous	Psychiatric / neurological	Elliott LT	30305740	NA	NA	NA	NA
finn-b-I9_PULMEMB	Pulmonary embolism	NA	European	Males and Females	2021	16380466	NA	4185	214228	Binary	NA	NA	NA	NA	NA	NA	I9_PULMEMB
ebi-a-GCST90011445	OTU99_211 (Bacteroides) abundance	NA	European	NA	2021	5470634	8956	NA	NA	NA	NA	R<U+00FC>hlemann MC	33462482	NA	NA	NA	NA
ukb-a-325	Bilateral oophorectomy (both ovaries removed)	Neale Lab	European	Males and Females	2017	10894596	178676	14702	163974	NA	NA	Neale	NA	NA	SD	NA	NA
ukb-a-354	Headaches for 3+ months	Neale Lab	European	Males and Females	2017	10894596	65583	29979	35604	NA	NA	Neale	NA	NA	SD	NA	NA
ebi-a-GCST90001866	CD3 on CD39+ CD8+ T cell	NA	European	NA	2020	14847479	2914	NA	NA	NA	NA	Orr<U+00F9> V	32929287	NA	NA	NA	NA
prot-c-3591_51_3	Cadherin-6	NA	European	Males and Females	2019	501428	NA	NA	NA	Continuous	NA	Suhre K	28240269	EFO_0007937	NA	NA	name=Cadherin-6; chr=5; start=31193750; end=31329146; entrez=1004; uniprot=P55285
finn-b-R18_ABNORMAL_FINDI_DIAGNOST_IMAGI_OTHER_BODY_STRUCTURES	Abnormal findings on diagnostic imaging of other body structures	NA	European	Males and Females	2021	16380450	NA	1310	209168	Binary	NA	NA	NA	NA	NA	NA	R18_ABNORMAL_FINDI_DIAGNOST_IMAGI_OTHER_BODY_STRUCTURES
prot-c-2614_28_2	Ephrin-A4	NA	European	Males and Females	2019	501428	NA	NA	NA	Continuous	NA	Suhre K	28240269	EFO_0007937	NA	NA	name=Ephrin-A4; chr=1; start=155063731; end=155069553; entrez=1945; uniprot=P52798
prot-a-958	Ephrin type-A receptor 5	NA	European	Males and Females	2018	10534735	3301	NA	NA	Immune system	Protein	Sun BB	29875488	NA	NA	NA	NA
ubm-a-787	IDP dMRI ProbtrackX L3 str r	NA	European	Males	2018	11734354	7532	NA	NA	Continuous	Psychiatric / neurological	Elliott LT	30305740	NA	NA	NA	NA
prot-a-2122	BDNF/NT-3 growth factors receptor	NA	European	Males and Females	2018	10534735	3301	NA	NA	Immune system	Protein	Sun BB	29875488	NA	NA	NA	NA
ukb-d-22601_23213026	Job coding: scientific researcher, scientific officer, medical research associate, experimental officer	NA	European	Males and Females	2018	9547568	89866	1165	88701	Binary	NA	Neale lab	NA	NA	NA	NA	NA
ubm-a-287	IDP dMRI TBSS MD Superior fronto-occipital fasciculus L	NA	European	Males	2018	11734354	7532	NA	NA	Continuous	Psychiatric / neurological	Elliott LT	30305740	NA	NA	NA	NA
ukb-d-22616_1	Breathing problems during period of job: Yes	NA	European	Males and Females	2018	12558073	91149	6697	84452	Binary	NA	Neale lab	NA	NA	NA	NA	NA
ebi-a-GCST005066	Creatinine levels	NA	European	NA	2017	16819595	9803	NA	NA	NA	NA	Prins BP	28887542	NA	NA	NA	NA
ubm-a-2673	volume Left-choroid-plexus	NA	European	Males	2018	11734354	8411	NA	NA	Continuous	Psychiatric / neurological	Elliott LT	30305740	NA	NA	NA	NA
prot-a-1245	Glypican-1	NA	European	Males and Females	2018	10534735	3301	NA	NA	Immune system	Protein	Sun BB	29875488	NA	NA	NA	NA
ukb-b-4824	Diagnoses - secondary ICD10: K52.9 Non-infective gastro-enteritis and colitis, unspecified	MRC-IEU	European	Males and Females	2018	9851867	463010	5703	457307	Binary	NA	Ben Elsworth	NA	NA	SD	NA	41204#K529: Output from GWAS pipeline using Phesant derived variables from UKBiobank
ukb-b-19779	PCT responsible for patient data: BOLTON PCT	MRC-IEU	European	Males and Females	2018	9851867	463010	2186	460824	Binary	NA	Ben Elsworth	NA	NA	SD	NA	41229#5HQ: Output from GWAS pipeline using Phesant derived variables from UKBiobank
prot-a-1811	Lymphocyte antigen 6 complex locus protein G6d	NA	European	Males and Females	2018	10534735	3301	NA	NA	Immune system	Protein	Sun BB	29875488	NA	NA	NA	NA
ubm-a-1152	NET25 0206	NA	European	Males	2018	11734354	7916	NA	NA	Continuous	Psychiatric / neurological	Elliott LT	30305740	NA	NA	NA	NA
ukb-b-19711	Operative procedures - main OPCS: E03.6 Septoplasty of nose NEC	MRC-IEU	European	Males and Females	2018	9851867	463010	3227	459783	Binary	NA	Ben Elsworth	NA	NA	SD	NA	41200#E036: Output from GWAS pipeline using Phesant derived variables from UKBiobank
ebi-a-GCST90011371	OTU97_138 (Oscillibacter) abundance	NA	European	NA	2021	5474552	8956	NA	NA	NA	NA	R<U+00FC>hlemann MC	33462482	NA	NA	NA	NA
prot-a-906	Ephrin-B3	NA	European	Males and Females	2018	10534735	3301	NA	NA	Immune system	Protein	Sun BB	29875488	NA	NA	NA	NA
ubm-a-344	IDP dMRI TBSS L1 Splenium of corpus callosum	NA	European	Males	2018	11734354	7532	NA	NA	Continuous	Psychiatric / neurological	Elliott LT	30305740	NA	NA	NA	NA
prot-a-1690	Neural cell adhesion molecule L1	NA	European	Males and Females	2018	10534735	3301	NA	NA	Immune system	Protein	Sun BB	29875488	NA	NA	NA	NA
met-d-M_VLDL_P	Concentration of medium VLDL particles	NA	European	Males and Females	2020	12321875	115078	NA	NA	Continuous	NA	Borges CM	NA	NA	NA	NA	NA
ubm-a-1168	NET100 0012	NA	European	Males	2018	11734354	7916	NA	NA	Continuous	Psychiatric / neurological	Elliott LT	30305740	NA	NA	NA	NA
ebi-a-GCST90011636	OTU99_155 (Butyrivibrio) prevalence	NA	European	NA	2021	5356641	8956	NA	NA	NA	NA	R<U+00FC>hlemann MC	33462482	NA	NA	NA	NA
ukb-d-22610_2	Workplace full of chemical or other fumes: Often	NA	European	Males and Females	2018	12324484	88735	5872	82863	Binary	NA	Neale lab	NA	NA	NA	NA	NA
ukb-b-7422	Use of sun/uv protection	MRC-IEU	European	Males and Females	2018	9851867	459416	NA	NA	Categorical Ordered	NA	Ben Elsworth	NA	NA	SD	NA	2267: Output from GWAS pipeline using Phesant derived variables from UKBiobank
ukb-b-20289	Non-cancer illness code, self-reported: hyperthyroidism/thyrotoxicosis	MRC-IEU	European	Males and Females	2018	9851867	462933	3545	459388	Binary	NA	Ben Elsworth	NA	NA	SD	NA	20002#1225: Output from GWAS pipeline using Phesant derived variables from UKBiobank
prot-a-1699	Ragulator complex protein LAMTOR3	NA	European	Males and Females	2018	10534735	3301	NA	NA	Immune system	Protein	Sun BB	29875488	NA	NA	NA	NA
ukb-b-8637	Non-cancer illness code, self-reported: retinal detachment	MRC-IEU	European	Males and Females	2018	9851867	462933	1548	461385	Binary	NA	Ben Elsworth	NA	NA	SD	NA	20002#1281: Output from GWAS pipeline using Phesant derived variables from UKBiobank
finn-b-CD2_BENIGN_SMALL_INTESTINE_OTH	Benign neoplasm: Other and unspecified parts of small intestine	NA	European	Males and Females	2021	16380466	NA	270	218522	Binary	NA	NA	NA	NA	NA	NA	CD2_BENIGN_SMALL_INTESTINE_OTH
ukb-b-17670	Non-cancer illness code, self-reported: multiple sclerosis	MRC-IEU	European	Males and Females	2018	9851867	462933	1679	461254	Binary	NA	Ben Elsworth	NA	NA	SD	NA	20002#1261: Output from GWAS pipeline using Phesant derived variables from UKBiobank
met-d-IDL_FC	Free cholesterol in IDL	NA	European	Males and Females	2020	12321875	115078	NA	NA	Continuous	NA	Borges CM	NA	NA	NA	NA	NA
ukb-d-KRA_PSY_MOOD	Mood disorders	NA	European	Males and Females	2018	10017570	361194	1546	359648	Binary	NA	Neale lab	NA	NA	NA	NA	NA
ebi-a-GCST004428	Stem cell growth factor beta levels	NA	European	NA	2016	9574890	3682	NA	NA	NA	NA	Ahola-Olli AV	27989323	NA	NA	NA	NA
ukb-d-22601_33113434	Job coding: non-commissioned officers or other rank of armed forces	NA	European	Males and Females	2018	10453049	89866	2003	87863	Binary	NA	Neale lab	NA	NA	NA	NA	NA
prot-c-3865_53_1	RSK-like protein kinase	NA	European	Males and Females	2019	501428	NA	NA	NA	Continuous	NA	Suhre K	28240269	EFO_0007937	NA	NA	name=Ribosomal protein S6 kinase alpha-5; chr=14; start=90847862; end=91060636; entrez=9252; uniprot=O75582
prot-c-5109_24_3	Nr-CAM	NA	European	Males and Females	2019	501428	NA	NA	NA	Continuous	NA	Suhre K	28240269	EFO_0007937	NA	NA	name=Neuronal cell adhesion molecule; chr=7; start=108147623; end=108456717; entrez=4897; uniprot=Q92823
ubm-a-1292	NET100 0136	NA	European	Males	2018	11734354	7916	NA	NA	Continuous	Psychiatric / neurological	Elliott LT	30305740	NA	NA	NA	NA
ubm-a-1160	NET100 0004	NA	European	Males	2018	11734354	7916	NA	NA	Continuous	Psychiatric / neurological	Elliott LT	30305740	NA	NA	NA	NA
prot-a-86	Junctional adhesion molecule-like	NA	European	Males and Females	2018	10534735	3301	NA	NA	Immune system	Protein	Sun BB	29875488	NA	NA	NA	NA
ukb-b-17324	Eye problems/disorders: Glaucoma	MRC-IEU	European	Males and Females	2018	9851867	150642	6464	144178	Binary	NA	Ben Elsworth	NA	NA	SD	NA	6148#2: Output from GWAS pipeline using Phesant derived variables from UKBiobank
ebi-a-GCST90011543	G_Coprococcus prevalence	NA	European	NA	2021	5356641	8956	NA	NA	NA	NA	R<U+00FC>hlemann MC	33462482	NA	NA	NA	NA
prot-a-1642	Killer cell immunoglobulin-like receptor 2DL4	NA	European	Males and Females	2018	10534735	3301	NA	NA	Immune system	Protein	Sun BB	29875488	NA	NA	NA	NA
finn-b-CD2_BENIGN_SKIN_TRUNK	Benign neoplasm: Skin of trunk	NA	European	Males and Females	2021	16380466	NA	598	218194	Binary	NA	NA	NA	NA	NA	NA	CD2_BENIGN_SKIN_TRUNK
prot-a-2093	Nuclear receptor-binding protein	NA	European	Males and Females	2018	10534735	3301	NA	NA	Immune system	Protein	Sun BB	29875488	NA	NA	NA	NA
finn-b-N14_EROSECTROPUT	Erosion and ectropion of cervix uteri	NA	European	Males and Females	2021	16376214	NA	498	68969	Binary	NA	NA	NA	NA	NA	NA	N14_EROSECTROPUT
prot-c-4314_12_2	XTP3A	NA	European	Males and Females	2019	501428	NA	NA	NA	Continuous	NA	Suhre K	28240269	EFO_0007937	NA	NA	name=dCTP pyrophosphatase 1; chr=16; start=30423619; end=30430075; entrez=79077; uniprot=Q9H773
finn-b-KRA_PSY_HYPERKIN	Hyperkinetic disorders	NA	European	Males and Females	2021	16380466	NA	955	217837	Binary	NA	NA	NA	NA	NA	NA	KRA_PSY_HYPERKIN
prot-a-1880	Matrix extracellular phosphoglycoprotein	NA	European	Males and Females	2018	10534735	3301	NA	NA	Immune system	Protein	Sun BB	29875488	NA	NA	NA	NA
ubm-a-3024	a2009s lh S pericallosal thickness	NA	European	Males	2018	11734354	8411	NA	NA	Continuous	Psychiatric / neurological	Elliott LT	30305740	NA	NA	NA	NA
prot-a-2575	rRNA methyltransferase 3, mitochondrial	NA	European	Males and Females	2018	10534735	3301	NA	NA	Immune system	Protein	Sun BB	29875488	NA	NA	NA	NA
ukb-b-14814	Diagnoses - main ICD10: K30 Dyspepsia	MRC-IEU	European	Males and Females	2018	9851867	463010	7662	455348	Binary	NA	Ben Elsworth	NA	NA	SD	NA	41202#K30: Output from GWAS pipeline using Phesant derived variables from UKBiobank
ukb-b-19381	Non-cancer illness code, self-reported: osteopenia	MRC-IEU	European	Males and Females	2018	9851867	462933	1145	461788	Binary	NA	Ben Elsworth	NA	NA	SD	NA	20002#1617: Output from GWAS pipeline using Phesant derived variables from UKBiobank
ubm-a-1496	NET100 0340	NA	European	Males	2018	11734354	7916	NA	NA	Continuous	Psychiatric / neurological	Elliott LT	30305740	NA	NA	NA	NA
finn-b-PD2ND_EXMORE	Secondary parkinsonism (more controls excluded)	NA	European	Males and Females	2021	16379412	NA	417	111621	Binary	NA	NA	NA	NA	NA	NA	PD2ND_EXMORE
finn-b-O15_MATERN_CARE	Maternal care related to the fetus and amniotic cavity and possible delivery problems	NA	European	Males and Females	2021	16379784	NA	19332	104247	Binary	NA	NA	NA	NA	NA	NA	O15_MATERN_CARE
ebi-a-GCST90011503	TestASV_26 (Phascolarctobacterium) abundance	NA	European	NA	2021	5436173	8956	NA	NA	NA	NA	R<U+00FC>hlemann MC	33462482	NA	NA	NA	NA
ubm-a-2836	DKTatlas rh parsopercularis area	NA	European	Males	2018	11734354	8411	NA	NA	Continuous	Psychiatric / neurological	Elliott LT	30305740	NA	NA	NA	NA
ebi-a-GCST004137	Optic cup area	NA	European	NA	2017	11094833	22484	NA	NA	NA	NA	Springelkamp H	28073927	NA	NA	NA	NA
ukb-a-85	Non-cancer illness code self-reported: back problem	Neale Lab	European	Males and Females	2017	10894596	337159	5901	331258	NA	NA	Neale	NA	NA	SD	NA	NA
met-d-XXL_VLDL_C	Cholesterol in chylomicrons and extremely large VLDL	NA	European	Males and Females	2020	12321875	115078	NA	NA	Continuous	NA	Borges CM	NA	NA	NA	NA	NA
ebi-a-GCST005812	Osteoarthritis of the hip or knee (hospital diagnosed)	NA	European	NA	2018	15783762	32970	6586	26384	NA	NA	Zengini E	29559693	NA	logOR	NA	beta+se converted from OR+CI;
ebi-a-GCST90017116	Gut microbiota abundance (phylum Proteobacteria id.2375)	NA	European	NA	2021	5728442	14306	NA	NA	NA	NA	Kurilshikov A	33462485	NA	NA	NA	NA
prot-a-2231	Platelet-derived growth factor receptor-like protein	NA	European	Males and Females	2018	10534735	3301	NA	NA	Immune system	Protein	Sun BB	29875488	NA	NA	NA	NA
met-a-347	Arginine	NA	European	Males and Females	2014	2545579	7528	NA	NA	Metabolites	Amino acid	Shin	24816252	NA	log10 units	0.148375	NA
prot-a-84	Muellerian-inhibiting factor	NA	European	Males and Females	2018	10534735	3301	NA	NA	Immune system	Protein	Sun BB	29875488	NA	NA	NA	NA
ebi-a-GCST90010294	B-cell antigen receptor complex-associated protein beta chain levels	NA	European	NA	2020	18197903	1313	NA	NA	NA	NA	Gilly A	33303764	NA	NA	NA	NA
ukb-b-16340	Operation code: hip replacement/revision	MRC-IEU	European	Males and Females	2018	9851867	462933	7322	455611	Binary	NA	Ben Elsworth	NA	NA	SD	NA	20004#1318: Output from GWAS pipeline using Phesant derived variables from UKBiobank
finn-b-K11_STOMATITIS	Stomatitis and related lesions	NA	European	Males and Females	2021	16380375	NA	1228	195395	Binary	NA	NA	NA	NA	NA	NA	K11_STOMATITIS
prot-c-2501_51_3	Cadherin E	NA	European	Males and Females	2019	501428	NA	NA	NA	Continuous	NA	Suhre K	28240269	EFO_0007937	NA	NA	name=Cadherin-1; chr=16; start=68737225; end=68835548; entrez=999; uniprot=P12830
met-a-721	X-14208--phenylalanylserine	NA	European	Males and Females	2014	2545429	2455	NA	NA	Metabolites	Peptide	Shin	24816252	NA	log10 units	0.211832	NA
ebi-a-GCST90011650	OTU99_271 (Prevotella) prevalence	NA	European	NA	2021	5356641	8956	NA	NA	NA	NA	R<U+00FC>hlemann MC	33462482	NA	NA	NA	NA
finn-b-M13_LOWBACKPAINORANDSCIATICA	Lower back pain or/and sciatica	NA	European	Males and Females	2021	16380466	NA	19509	199283	Binary	NA	NA	NA	NA	NA	NA	M13_LOWBACKPAINORANDSCIATICA
ubm-a-196	IDP dMRI TBSS FA Middle cerebellar peduncle	NA	European	Males	2018	11734354	7532	NA	NA	Continuous	Psychiatric / neurological	Elliott LT	30305740	NA	NA	NA	NA
ubm-a-346	IDP dMRI TBSS L1 Corticospinal tract R	NA	European	Males	2018	11734354	7532	NA	NA	Continuous	Psychiatric / neurological	Elliott LT	30305740	NA	NA	NA	NA
ubm-a-2016	NET100 0860	NA	European	Males	2018	11734354	7916	NA	NA	Continuous	Psychiatric / neurological	Elliott LT	30305740	NA	NA	NA	NA
ukb-b-11020	Diagnoses - main ICD10: K80.2 Calculus of gallbladder without cholecystitis	MRC-IEU	European	Males and Females	2018	9851867	463010	5766	457244	Binary	NA	Ben Elsworth	NA	NA	SD	NA	41202#K802: Output from GWAS pipeline using Phesant derived variables from UKBiobank
prot-a-1718	Protein LDOC1	NA	European	Males and Females	2018	10534735	3301	NA	NA	Immune system	Protein	Sun BB	29875488	NA	NA	NA	NA
ebi-a-GCST90011466	OTU99_58 (Bacteroides) abundance	NA	European	NA	2021	5481384	8956	NA	NA	NA	NA	R<U+00FC>hlemann MC	33462482	NA	NA	NA	NA
prot-a-2660	Vesicle-trafficking protein SEC22a	NA	European	Males and Females	2018	10534735	3301	NA	NA	Immune system	Protein	Sun BB	29875488	NA	NA	NA	NA
prot-a-2205	Protocadherin beta-4	NA	European	Males and Females	2018	10534735	3301	NA	NA	Immune system	Protein	Sun BB	29875488	NA	NA	NA	NA
ubm-a-1131	NET25 0185	NA	European	Males	2018	11734354	7916	NA	NA	Continuous	Psychiatric / neurological	Elliott LT	30305740	NA	NA	NA	NA
ebi-a-GCST002216	Triglycerides	NA	European	NA	2013	2410057	94595	NA	NA	NA	NA	Willer CJ	24097068	NA	NA	NA	NA
ukb-b-8893	Manic/hyper symptoms: I was more talkative than usual	MRC-IEU	European	Males and Females	2018	9851867	31317	6523	24794	Binary	NA	Ben Elsworth	NA	NA	SD	NA	6156#12: Output from GWAS pipeline using Phesant derived variables from UKBiobank
ukb-d-I9_HEARTFAIL	Heart failure,strict	NA	European	Males and Females	2018	9858439	361194	1405	359789	Binary	NA	Neale lab	NA	NA	NA	NA	NA
ebi-a-GCST90001596	CD8dim T cell Absolute Count	NA	European	NA	2020	15195743	3652	NA	NA	NA	NA	Orr<U+00F9> V	32929287	NA	NA	NA	NA
prot-c-3799_11_2	Carbonic anhydrase III	NA	European	Males and Females	2019	501428	NA	NA	NA	Continuous	NA	Suhre K	28240269	EFO_0007937	NA	NA	name=Carbonic anhydrase 3; chr=8; start=85373436; end=85449040; entrez=761; uniprot=P07451
ubm-a-1904	NET100 0748	NA	European	Males	2018	11734354	7916	NA	NA	Continuous	Psychiatric / neurological	Elliott LT	30305740	NA	NA	NA	NA
ubm-a-1494	NET100 0338	NA	European	Males	2018	11734354	7916	NA	NA	Continuous	Psychiatric / neurological	Elliott LT	30305740	NA	NA	NA	NA
finn-b-K11_ULCER	Ulcerative colitis	NA	European	Males and Females	2021	16380459	NA	4320	210300	Binary	NA	NA	NA	NA	NA	NA	K11_ULCER
ieu-b-4907	Anti-Measles virus IgG levels	NA	European	Males and Females	2021	7247045	683	NA	NA	NA	NA	Chong A	NA	NA	NA	NA	ALSPAC clinic - Focus@7
ubm-a-627	IDP dMRI TBSS ISOVF Tapetum L	NA	European	Males	2018	11734354	7532	NA	NA	Continuous	Psychiatric / neurological	Elliott LT	30305740	NA	NA	NA	NA
ieu-a-1233	Low malignant potential ovarian cancer	OCAC	European	Females	2017	0	47147	3103	40941	Disease	Cancer	Phelan	28346442	NA	log odds	NA	NA
ubm-a-1233	NET100 0077	NA	European	Males	2018	11734354	7916	NA	NA	Continuous	Psychiatric / neurological	Elliott LT	30305740	NA	NA	NA	NA
ukb-b-7702	Diagnoses - secondary ICD10: Y83.6 Removal of other organ (partial) (total)	MRC-IEU	European	Males and Females	2018	9851867	463010	3054	459956	Binary	NA	Ben Elsworth	NA	NA	SD	NA	41204#Y836: Output from GWAS pipeline using Phesant derived variables from UKBiobank
prot-a-2476	Ras-related protein Rab-35	NA	European	Males and Females	2018	10534735	3301	NA	NA	Immune system	Protein	Sun BB	29875488	NA	NA	NA	NA
ubm-a-2086	NET100 0930	NA	European	Males	2018	11734354	7916	NA	NA	Continuous	Psychiatric / neurological	Elliott LT	30305740	NA	NA	NA	NA
prot-a-1456	Immunoglobulin E	NA	European	Males and Females	2018	10534735	3301	NA	NA	Immune system	Protein	Sun BB	29875488	NA	NA	NA	NA
ebi-a-GCST90013420	Ambidextrousness	NA	European	NA	2020	11683993	190460	47637	1422823	NA	NA	Cuellar-Partida G	32989287	NA	NA	NA	NA
finn-b-ULCER_ARTHR	Arthropathy in ulcerative colitis	NA	European	Males and Females	2021	16380461	NA	149	217013	Binary	NA	NA	NA	NA	NA	NA	ULCER_ARTHR
met-c-895	Total cholesterol in LDL	NA	European	Males and Females	2016	11871461	21559	NA	NA	Metabolites	Lipid	Kettunen	27005778	NA	SD	0.27	LDL.C; SD value comes from the original untransformed distribution of the ERF cohort
ubm-a-2063	NET100 0907	NA	European	Males	2018	11734354	7916	NA	NA	Continuous	Psychiatric / neurological	Elliott LT	30305740	NA	NA	NA	NA
ubm-a-3096	a2009s rh G subcallosal thickness	NA	European	Males	2018	11734354	8411	NA	NA	Continuous	Psychiatric / neurological	Elliott LT	30305740	NA	NA	NA	NA
met-b-119	Lymph:%CD4	NA	European	Females	2015	1624017	497	NA	NA	Immune system	Immune cell subset frequency	Roederer	25772697	NA	%	9.63787	Female twins
ukb-b-8491	Operation code: other thoracic surgery	MRC-IEU	European	Males and Females	2018	9851867	462933	1440	461493	Binary	NA	Ben Elsworth	NA	NA	SD	NA	20004#1447: Output from GWAS pipeline using Phesant derived variables from UKBiobank
met-b-160	CD3 on DN T	NA	European	Females	2015	1617019	497	NA	NA	Immune system	Immune cell-surface protein expression levels	Roederer	25772697	NA	arbitrary units	2269.64	Female twins
finn-b-M13_ATLOAXSUBLUX	Atlantoaxial subluxation	NA	European	Males and Females	2021	16380217	NA	86	164682	Binary	NA	NA	NA	NA	NA	NA	M13_ATLOAXSUBLUX
finn-b-CD2_BENIGN_NOS_EXALLC	Benign neoplasm: Other/unspecified site (all cancers excluded)	NA	European	Males and Females	2021	16380337	NA	221	180591	Binary	NA	NA	NA	NA	NA	NA	CD2_BENIGN_NOS_EXALLC
prot-c-4929_55_1	SHBG	NA	European	Males and Females	2019	501428	NA	NA	NA	Continuous	NA	Suhre K	28240269	EFO_0007937	NA	NA	name=Sex hormone-binding globulin; chr=17; start=7613946; end=7633383; entrez=6462; uniprot=P04278
finn-b-L12_HYPERTROPHICSKIN	Hypertrophic disorders of skin	NA	European	Males and Females	2021	16380443	NA	814	207482	Binary	NA	NA	NA	NA	NA	NA	L12_HYPERTROPHICSKIN
prot-c-3056_11_1	NKG2D	NA	European	Males and Females	2019	501428	NA	NA	NA	Continuous	NA	Suhre K	28240269	EFO_0007937	NA	NA	name=NKG2-D type II integral membrane protein; chr=12; start=10372353; end=10391874; entrez=22914; uniprot=P26718
prot-a-1187	Beta-1,3-galactosyl-O-glycosyl-glycoprotein beta-1,6-N-acetylglucosaminyltransferase 4	NA	European	Males and Females	2018	10534735	3301	NA	NA	Immune system	Protein	Sun BB	29875488	NA	NA	NA	NA
met-a-382	N1-methyladenosine	NA	European	Males and Females	2014	2545622	7813	NA	NA	Metabolites	Nucleotide	Shin	24816252	NA	log10 units	0.0602875	NA
finn-b-RHEUMA_OTHER_WIDE	Other (seronegative) rheumatoid arthritis, wide	NA	European	Males and Females	2021	16380466	NA	2993	215389	Binary	NA	NA	NA	NA	NA	NA	RHEUMA_OTHER_WIDE
ebi-a-GCST90001871	HVEM on T cell	NA	European	NA	2020	13730810	1247	NA	NA	NA	NA	Orr<U+00F9> V	32929287	NA	NA	NA	NA
finn-b-F5_CONDUCT	Conduct disorder	NA	European	Males and Females	2021	16380460	NA	407	215763	Binary	NA	NA	NA	NA	NA	NA	F5_CONDUCT
ebi-a-GCST90012063	Agouti-related protein levels	NA	European	NA	2020	13102571	21758	NA	NA	NA	NA	Folkersen L	33067605	NA	NA	NA	NA
prot-c-5352_11_3	HVEM	NA	European	Males and Females	2019	501428	NA	NA	NA	Continuous	NA	Suhre K	28240269	EFO_0007937	NA	NA	name=Tumor necrosis factor receptor superfamily member 14; chr=1; start=2555639; end=2565622; entrez=8764; uniprot=Q92956
prot-a-1465	Interleukin-10 receptor subunit beta	NA	European	Males and Females	2018	10534735	3301	NA	NA	Immune system	Protein	Sun BB	29875488	NA	NA	NA	NA
ieu-b-4955	Lung cancer	UK Biobank	European	Males and Females	2021	11078115	374687	2671	372016	Disease	Cancer	Burrows	NA	MONDO:0008903	NA	NA	unadjusted for chip
ubm-a-1458	NET100 0302	NA	European	Males	2018	11734354	7916	NA	NA	Continuous	Psychiatric / neurological	Elliott LT	30305740	NA	NA	NA	NA
ukb-a-407	Current employment status: Unable to work because of sickness or disability	Neale Lab	European	Males and Females	2017	10894596	336252	12554	323698	NA	NA	Neale	NA	NA	SD	NA	NA
ubm-a-426	IDP dMRI TBSS L2 Fornix cres+Stria terminalis R	NA	European	Males	2018	11734354	7532	NA	NA	Continuous	Psychiatric / neurological	Elliott LT	30305740	NA	NA	NA	NA
finn-b-STILL_ADULT	Adult-onset Still disease	NA	European	Males and Females	2021	16380423	NA	3403	198544	Binary	NA	NA	NA	NA	NA	NA	STILL_ADULT
prot-c-2677_1_1	ERBB1	NA	European	Males and Females	2019	501428	NA	NA	NA	Continuous	NA	Suhre K	28240269	EFO_0007937	NA	NA	name=Epidermal growth factor receptor; chr=7; start=55019021; end=55256620; entrez=1956; uniprot=P00533
prot-a-2251	Platelet factor 4 variant	NA	European	Males and Females	2018	10534735	3301	NA	NA	Immune system	Protein	Sun BB	29875488	NA	NA	NA	NA
ukb-d-C_RESPIRATORY_INTRATHORACIC	Cancer of respiratory intrathoracic	NA	European	Males and Females	2018	10401769	361194	1944	359250	Binary	NA	Neale lab	NA	NA	NA	NA	NA
ukb-d-22604_3	Work hours - lumped category: 30 to 40 hours	NA	European	Males and Females	2018	13563394	75177	52138	23039	Binary	NA	Neale lab	NA	NA	NA	NA	NA
ebi-a-GCST90002025	CD4 on Effector Memory CD4+ T cell	NA	European	NA	2020	14842970	2912	NA	NA	NA	NA	Orr<U+00F9> V	32929287	NA	NA	NA	NA
ebi-a-GCST90017047	Gut microbiota abundance (genus Romboutsia id.11347)	NA	European	NA	2021	5594534	14306	NA	NA	NA	NA	Kurilshikov A	33462485	NA	NA	NA	NA
ukb-b-14639	Operative procedures - secondary OPCS: Y44.2 Monitoring of pressure in organ NOC	MRC-IEU	European	Males and Females	2018	9851867	463010	1333	461677	Binary	NA	Ben Elsworth	NA	NA	SD	NA	41210#Y442: Output from GWAS pipeline using Phesant derived variables from UKBiobank
ebi-a-GCST90011437	OTU99_16 (Faecalibacterium) abundance	NA	European	NA	2021	5455512	8956	NA	NA	NA	NA	R<U+00FC>hlemann MC	33462482	NA	NA	NA	NA
ebi-a-GCST006346	Anti-herpes simplex virus 1 IgG levels	NA	European	NA	2018	5278042	645	NA	NA	NA	NA	Scepanovic P	30053915	NA	NA	NA	NA
ubm-a-181	IDP tfMRI 90th-percentile BOLD shapes	NA	European	Males	2018	11734354	7612	NA	NA	Continuous	Psychiatric / neurological	Elliott LT	30305740	NA	NA	NA	NA
ubm-a-424	IDP dMRI TBSS L2 Cingulum hippocampus R	NA	European	Males	2018	11734354	7532	NA	NA	Continuous	Psychiatric / neurological	Elliott LT	30305740	NA	NA	NA	NA
ukb-a-453	Medication for pain relief constipation heartburn: None of the above	Neale Lab	European	Males and Females	2017	10894596	333581	184936	148645	NA	NA	Neale	NA	NA	SD	NA	NA
ukb-b-14416	Diagnoses - main ICD10: I84.1 Internal haemorrhoids with other complications	MRC-IEU	European	Males and Females	2018	9851867	463010	1549	461461	Binary	NA	Ben Elsworth	NA	NA	SD	NA	41202#I841: Output from GWAS pipeline using Phesant derived variables from UKBiobank
ubm-a-227	IDP dMRI TBSS FA Sagittal stratum L	NA	European	Males	2018	11734354	7532	NA	NA	Continuous	Psychiatric / neurological	Elliott LT	30305740	NA	NA	NA	NA
ukb-b-5504	PCT where patients GP was registered: ISLINGTON PCT	MRC-IEU	European	Males and Females	2018	9851867	463010	1518	461492	Binary	NA	Ben Elsworth	NA	NA	SD	NA	41230#5K8: Output from GWAS pipeline using Phesant derived variables from UKBiobank
ubm-a-3142	netmat ICA 09Aug2017 002	NA	European	Males	2018	11734354	7916	NA	NA	Continuous	Psychiatric / neurological	Elliott LT	30305740	NA	NA	NA	NA
ebi-a-GCST90010291	Sialomucin core protein 24 levels	NA	European	NA	2020	18197903	1313	NA	NA	NA	NA	Gilly A	33303764	NA	NA	NA	NA
ukb-d-22606_1	Workplace very noisy: Sometimes	NA	European	Males and Females	2018	13566931	90777	51689	39088	Binary	NA	Neale lab	NA	NA	NA	NA	NA
ubm-a-1592	NET100 0436	NA	European	Males	2018	11734354	7916	NA	NA	Continuous	Psychiatric / neurological	Elliott LT	30305740	NA	NA	NA	NA
ubm-a-2010	NET100 0854	NA	European	Males	2018	11734354	7916	NA	NA	Continuous	Psychiatric / neurological	Elliott LT	30305740	NA	NA	NA	NA
ukb-b-17378	Treatment/medication code: bisoprolol	MRC-IEU	European	Males and Females	2018	9851867	462933	6782	456151	Binary	NA	Ben Elsworth	NA	NA	SD	NA	20003#1140879760: Output from GWAS pipeline using Phesant derived variables from UKBiobank
ubm-a-1903	NET100 0747	NA	European	Males	2018	11734354	7916	NA	NA	Continuous	Psychiatric / neurological	Elliott LT	30305740	NA	NA	NA	NA
prot-a-2304	Procollagen-lysine,2-oxoglutarate 5-dioxygenase 2	NA	European	Males and Females	2018	10534735	3301	NA	NA	Immune system	Protein	Sun BB	29875488	NA	NA	NA	NA
met-c-847	Average number of methylene groups per double bond	NA	European	Males and Females	2016	11416675	13532	NA	NA	Metabolites	Metabolites ratio	Kettunen	27005778	NA	SD	NA	CH2.DB.ratio
prot-a-858	Inactive dipeptidyl peptidase 10	NA	European	Males and Females	2018	10534735	3301	NA	NA	Immune system	Protein	Sun BB	29875488	NA	NA	NA	NA
ukb-a-242	Frequency of depressed mood in last 2 weeks	Neale Lab	European	Males and Females	2017	10894596	323267	NA	NA	NA	NA	Neale	NA	NA	SD	NA	NA
ubm-a-2442	NET100 1286	NA	European	Males	2018	11734354	7916	NA	NA	Continuous	Psychiatric / neurological	Elliott LT	30305740	NA	NA	NA	NA
prot-a-1691	Ladinin-1	NA	European	Males and Females	2018	10534735	3301	NA	NA	Immune system	Protein	Sun BB	29875488	NA	NA	NA	NA
prot-a-1158	G0/G1 switch protein 2	NA	European	Males and Females	2018	10534735	3301	NA	NA	Immune system	Protein	Sun BB	29875488	NA	NA	NA	NA
ieu-a-102	Waist circumference	GIANT	European	Males	2013	2745544	60586	NA	NA	Risk factor	Anthropometric	Randall JC	23754948	NA	SD (cm)	12.52	NA
ukb-b-20421	Operative procedures - secondary OPCS: H44.4 Examination of rectum under anaesthetic	MRC-IEU	European	Males and Females	2018	9851867	463010	1035	461975	Binary	NA	Ben Elsworth	NA	NA	SD	NA	41210#H444: Output from GWAS pipeline using Phesant derived variables from UKBiobank
finn-b-CD2_BENIGN_SKIN_LOWERLIMB_EXALLC	"Benign neoplasm: Skin of lower limb, including hip" (all cancers excluded)	NA	European	Males and Females	2021	16380337	NA	349	180512	Binary	NA	NA	NA	NA	NA	NA	CD2_BENIGN_SKIN_LOWERLIMB_EXALLC
ubm-a-1284	NET100 0128	NA	European	Males	2018	11734354	7916	NA	NA	Continuous	Psychiatric / neurological	Elliott LT	30305740	NA	NA	NA	NA
met-a-455	Cysteine	NA	European	Males and Females	2014	2545727	7692	NA	NA	Metabolites	Amino acid	Shin	24816252	NA	log10 units	0.132545	NA
finn-b-CD2_BENIGN_DESCENDING_COLON_EXALLC	Benign neoplasm: Descending colon (all cancers excluded)	NA	European	Males and Females	2021	16380337	NA	669	180360	Binary	NA	NA	NA	NA	NA	NA	CD2_BENIGN_DESCENDING_COLON_EXALLC
prot-c-2761_49_2	FGF-18	NA	European	Males and Females	2019	501428	NA	NA	NA	Continuous	NA	Suhre K	28240269	EFO_0007937	NA	NA	name=Fibroblast growth factor 18; chr=5; start=171419656; end=171457623; entrez=8817; uniprot=O76093
ebi-a-GCST90016956	Gut microbiota abundance (family Veillonellaceae id.2172)	NA	European	NA	2021	5688519	14306	NA	NA	NA	NA	Kurilshikov A	33462485	NA	NA	NA	NA
finn-b-R18_SOMNO_STUPOR_COMA	Somnolence, stupor and coma	NA	European	Males and Females	2021	16380348	NA	726	196383	Binary	NA	NA	NA	NA	NA	NA	R18_SOMNO_STUPOR_COMA
ebi-a-GCST90011354	OTU97_1 (Bacteroides) abundance	NA	European	NA	2021	5448304	8956	NA	NA	NA	NA	R<U+00FC>hlemann MC	33462482	NA	NA	NA	NA
ebi-a-GCST90010108	Brother of CDO levels	NA	European	NA	2020	18166693	1301	NA	NA	NA	NA	Gilly A	33303764	NA	NA	NA	NA
ubm-a-2332	NET100 1176	NA	European	Males	2018	11734354	7916	NA	NA	Continuous	Psychiatric / neurological	Elliott LT	30305740	NA	NA	NA	NA
met-b-151	CD34 on Stem	NA	European	Females	2015	1623131	497	NA	NA	Immune system	Immune cell-surface protein expression levels	Roederer	25772697	NA	arbitrary units	1951.35	Female twins
prot-a-707	Cancer/testis antigen 55	NA	European	Males and Females	2018	10534735	3301	NA	NA	Immune system	Protein	Sun BB	29875488	NA	NA	NA	NA
ukb-b-1004	Added milk to espresso	MRC-IEU	European	Males and Females	2018	9851867	64949	NA	NA	Categorical Ordered	NA	Ben Elsworth	NA	NA	SD	NA	100320: Output from GWAS pipeline using Phesant derived variables from UKBiobank
ukb-d-C_SKIN	Cancer of skin	NA	European	Males and Females	2018	13586589	361194	16531	344663	Binary	NA	Neale lab	NA	NA	NA	NA	NA
prot-a-2852	Alpha-N-acetylgalactosaminide alpha-2,6-sialyltransferase 1	NA	European	Males and Females	2018	10534735	3301	NA	NA	Immune system	Protein	Sun BB	29875488	NA	NA	NA	NA
prot-a-386	C-C motif chemokine 1	NA	European	Males and Females	2018	10534735	3301	NA	NA	Immune system	Protein	Sun BB	29875488	NA	NA	NA	NA
ebi-a-GCST90002121	CD8 on CD39+ CD8+ T cell	NA	European	NA	2020	14847499	2915	NA	NA	NA	NA	Orr<U+00F9> V	32929287	NA	NA	NA	NA
ukb-b-15904	Non-cancer illness code, self-reported: prolapsed disc/slipped disc	MRC-IEU	European	Males and Females	2018	9851867	462933	7755	455178	Binary	NA	Ben Elsworth	NA	NA	SD	NA	20002#1312: Output from GWAS pipeline using Phesant derived variables from UKBiobank
finn-b-H7_XANTHELASMA	Xanthelasma of eyelid	NA	European	Males and Females	2021	16380435	NA	111	203231	Binary	NA	NA	NA	NA	NA	NA	H7_XANTHELASMA
finn-b-K11_GINGIVITIS_ACUTE	Acute gingivitis	NA	European	Males and Females	2021	16380371	NA	149	195395	Binary	NA	NA	NA	NA	NA	NA	K11_GINGIVITIS_ACUTE
prot-c-3730_81_2	TNR4	NA	European	Males and Females	2019	501428	NA	NA	NA	Continuous	NA	Suhre K	28240269	EFO_0007937	NA	NA	name=Tumor necrosis factor receptor superfamily member 4; chr=1; start=1211326; end=1214138; entrez=7293; uniprot=P43489
prot-a-15	Acyl-CoA-binding domain-containing protein 7	NA	European	Males and Females	2018	10534735	3301	NA	NA	Immune system	Protein	Sun BB	29875488	NA	NA	NA	NA
finn-b-R18_DYSPHAGIA	Dysphagia	NA	European	Males and Females	2021	16380224	NA	3497	161968	Binary	NA	NA	NA	NA	NA	NA	R18_DYSPHAGIA
ubm-a-2218	NET100 1062	NA	European	Males	2018	11734354	7916	NA	NA	Continuous	Psychiatric / neurological	Elliott LT	30305740	NA	NA	NA	NA
finn-b-I9_VARICVEOES_EXNONE	Oesophageal varices (no controls excluded)	NA	European	Males and Females	2021	16380466	NA	485	218307	Binary	NA	NA	NA	NA	NA	NA	I9_VARICVEOES_EXNONE
ubm-a-2185	NET100 1029	NA	European	Males	2018	11734354	7916	NA	NA	Continuous	Psychiatric / neurological	Elliott LT	30305740	NA	NA	NA	NA
ubm-a-925	NODEamps100 0034	NA	European	Males	2018	11734354	7916	NA	NA	Continuous	Psychiatric / neurological	Elliott LT	30305740	NA	NA	NA	NA
ukb-b-11497	Operation code: tonsillectomy +/- adenoids	MRC-IEU	European	Males and Females	2018	9851867	462933	72111	390822	Binary	NA	Ben Elsworth	NA	NA	SD	NA	20004#1478: Output from GWAS pipeline using Phesant derived variables from UKBiobank
prot-c-2989_17_2	IFN-g	NA	European	Males and Females	2019	501428	NA	NA	NA	Continuous	NA	Suhre K	28240269	EFO_0007937	NA	NA	name=Interferon gamma; chr=12; start=68154768; end=68159747; entrez=3458; uniprot=P01579
ukb-d-30030_irnt	Haematocrit percentage	NA	European	Males and Females	2018	13586289	350475	NA	NA	Continuous	NA	Neale lab	NA	NA	NA	NA	NA
met-b-249	NKearly:%337+158b+	NA	European	Females	2015	1625240	497	NA	NA	Immune system	Immune cell subset frequency	Roederer	25772697	NA	%	0.852897	Female twins
prot-a-1309	Histone acetyltransferase type B catalytic subunit	NA	European	Males and Females	2018	10534735	3301	NA	NA	Immune system	Protein	Sun BB	29875488	NA	NA	NA	NA
ubm-a-218	IDP dMRI TBSS FA Anterior corona radiata R	NA	European	Males	2018	11734354	7532	NA	NA	Continuous	Psychiatric / neurological	Elliott LT	30305740	NA	NA	NA	NA
ubm-a-1703	NET100 0547	NA	European	Males	2018	11734354	7916	NA	NA	Continuous	Psychiatric / neurological	Elliott LT	30305740	NA	NA	NA	NA
prot-a-3209	V-set and transmembrane domain-containing protein 2-like protein	NA	European	Males and Females	2018	10534735	3301	NA	NA	Immune system	Protein	Sun BB	29875488	NA	NA	NA	NA
ukb-b-12828	Leg fat-free mass (right)	MRC-IEU	European	Males and Females	2018	9851867	454835	NA	NA	Continuous	NA	Ben Elsworth	NA	NA	SD	NA	23113: Output from GWAS pipeline using Phesant derived variables from UKBiobank
prot-c-4322_28_3	AMNLS	NA	European	Males and Females	2019	501428	NA	NA	NA	Continuous	NA	Suhre K	28240269	EFO_0007937	NA	NA	name=Protein amnionless; chr=14; start=102922656; end=102933596; entrez=81693; uniprot=Q9BXJ7
ukb-d-30630_raw	Apoliprotein A	NA	European	Males and Females	2018	13585234	NA	NA	NA	Metabolites	NA	Neale lab	NA	NA	NA	NA	NA
ubm-a-804	IDP dMRI ProbtrackX ICVF ilf l	NA	European	Males	2018	11734354	7532	NA	NA	Continuous	Psychiatric / neurological	Elliott LT	30305740	NA	NA	NA	NA
finn-b-ST19_INTRACR_INJURY	Intracranial injury	NA	European	Males and Females	2021	16380424	NA	9914	196254	Binary	NA	NA	NA	NA	NA	NA	ST19_INTRACR_INJURY
ubm-a-2300	NET100 1144	NA	European	Males	2018	11734354	7916	NA	NA	Continuous	Psychiatric / neurological	Elliott LT	30305740	NA	NA	NA	NA
met-a-452	Erythrose	NA	European	Males and Females	2014	2545059	7263	NA	NA	Metabolites	Carbohydrate	Shin	24816252	NA	log10 units	0.195896	NA
finn-b-ST19_OTHER_INJURI_UPPER_LIMB_LEVEL_UNSPE	Other injuries of upper limb, level unspecified	NA	European	Males and Females	2021	16380465	NA	103	217755	Binary	NA	NA	NA	NA	NA	NA	ST19_OTHER_INJURI_UPPER_LIMB_LEVEL_UNSPE
ubm-a-629	IDP dMRI ProbtrackX FA ar r	NA	European	Males	2018	11734354	7532	NA	NA	Continuous	Psychiatric / neurological	Elliott LT	30305740	NA	NA	NA	NA
prot-a-100	Angiopoietin-related protein 7	NA	European	Males and Females	2018	10534735	3301	NA	NA	Immune system	Protein	Sun BB	29875488	NA	NA	NA	NA
ebi-a-GCST005898	Type 2 diabetes	NA	European	NA	2018	417240	20979	5277	15702	NA	NA	Bon<c3><a0>s-Guarch S	29358691	NA	logOR	NA	NA
ukb-b-18541	Ever used hormone-replacement therapy (HRT)	MRC-IEU	European	Males and Females	2018	9851867	250301	97920	152381	Binary	NA	Ben Elsworth	NA	NA	SD	NA	2814: Output from GWAS pipeline using Phesant derived variables from UKBiobank
ebi-a-GCST006804	Red cell distribution width	NA	European	NA	2017	16671830	116666	NA	NA	NA	NA	Pilling LC	28957414	NA	NA	NA	NA
ukb-a-107	Non-cancer illness code self-reported: gout	Neale Lab	European	Males and Females	2017	10894596	337159	4807	332352	NA	NA	Neale	NA	NA	SD	NA	NA
finn-b-OPER_TOTAL_COLECTOMY	Total colectomy operation	NA	European	Males and Females	2021	16380466	NA	556	218236	Binary	NA	NA	NA	NA	NA	NA	OPER_TOTAL_COLECTOMY
ukb-b-3073	Operative procedures - secondary OPCS: U21.2 Computed tomography NEC	MRC-IEU	European	Males and Females	2018	9851867	463010	2536	460474	Binary	NA	Ben Elsworth	NA	NA	SD	NA	41210#U212: Output from GWAS pipeline using Phesant derived variables from UKBiobank
ukb-a-33	Breastfed as a baby	Neale Lab	European	Males and Females	2017	10894596	255881	181621	74260	NA	NA	Neale	NA	NA	SD	NA	NA
finn-b-ST19_INJURY_MUSCLE_TENDON_LOWER_LEG_LEVEL	Injury of muscle and tendon at lower leg level	NA	European	Males and Females	2021	16380361	NA	2205	191178	Binary	NA	NA	NA	NA	NA	NA	ST19_INJURY_MUSCLE_TENDON_LOWER_LEG_LEVEL
ubm-a-1415	NET100 0259	NA	European	Males	2018	11734354	7916	NA	NA	Continuous	Psychiatric / neurological	Elliott LT	30305740	NA	NA	NA	NA
prot-a-1109	Polyphosphoinositide phosphatase	NA	European	Males and Females	2018	10534735	3301	NA	NA	Immune system	Protein	Sun BB	29875488	NA	NA	NA	NA
prot-a-2547	Protein ripply1	NA	European	Males and Females	2018	10534735	3301	NA	NA	Immune system	Protein	Sun BB	29875488	NA	NA	NA	NA
ubm-a-770	IDP dMRI ProbtrackX L3 cgh r	NA	European	Males	2018	11734354	7532	NA	NA	Continuous	Psychiatric / neurological	Elliott LT	30305740	NA	NA	NA	NA
met-a-311	3-hydroxybutyrate (BHBA)	NA	European	Males and Females	2014	2545615	7820	NA	NA	Metabolites	Lipid	Shin	24816252	NA	log10 units	0.389157	NA
finn-b-AB1_RESP_TUBERCU	Respiratry tuberculosis	NA	European	Males and Females	2021	16380466	NA	849	217599	Binary	NA	NA	NA	NA	NA	NA	AB1_RESP_TUBERCU
ubm-a-156	IDP T1 FAST ROIs L cerebellum VIIIb	NA	European	Males	2018	11734354	8427	NA	NA	Continuous	Psychiatric / neurological	Elliott LT	30305740	NA	NA	NA	NA
ebi-a-GCST90010170	Serpin A12 levels	NA	European	NA	2020	18166693	1301	NA	NA	NA	NA	Gilly A	33303764	NA	NA	NA	NA
finn-b-G6_HEADACHE	Other headache syndromes	NA	European	Males and Females	2021	16380359	NA	7952	176107	Binary	NA	NA	NA	NA	NA	NA	G6_HEADACHE
ukb-b-3412	Diagnoses - secondary ICD10: N81.6 Rectocele	MRC-IEU	European	Males and Females	2018	9851867	463010	2093	460917	Binary	NA	Ben Elsworth	NA	NA	SD	NA	41204#N816: Output from GWAS pipeline using Phesant derived variables from UKBiobank
ieu-b-34	neutrophil cell count	Blood Cell Consortium	European	Males and Females	2020	NA	563946	NA	NA	Continuous	Immune system	Vuckovic, D	NA	NA	NA	NA	NA
ukb-d-22601_11523251	Job coding: office manager, account/payrolls manager, administration manager, litigation/solicitor's office manager	NA	European	Males and Females	2018	9452651	89866	1100	88766	Binary	NA	Neale lab	NA	NA	NA	NA	NA
ubm-a-2607	NET100 1451	NA	European	Males	2018	11734354	7916	NA	NA	Continuous	Psychiatric / neurological	Elliott LT	30305740	NA	NA	NA	NA
prot-c-3178_5_2	CATC	NA	European	Males and Females	2019	501428	NA	NA	NA	Continuous	NA	Suhre K	28240269	EFO_0007937	NA	NA	name=Dipeptidyl peptidase 1; chr=11; start=88293592; end=88337787; entrez=1075; uniprot=P53634
ukb-b-15960	Salted nuts intake	MRC-IEU	European	Males and Females	2018	9851867	64949	NA	NA	Categorical Ordered	NA	Ben Elsworth	NA	NA	SD	NA	102430: Output from GWAS pipeline using Phesant derived variables from UKBiobank
ieu-b-4960	Oesophageal cancer	UK Biobank	European	Males and Females	2021	8970465	372756	740	372016	Disease	Cancer	Burrows	NA	MONDO:0007576	NA	NA	NA
ieu-b-4903	Anti-Influenza virus subtype H1N1 IgG levels	NA	European	Males and Females	2021	7247045	683	NA	NA	NA	NA	Chong A	NA	NA	NA	NA	ALSPAC clinic - Focus@7
met-c-863	Glycoprotein acetyls	NA	European	Males and Females	2016	11820605	19270	NA	NA	Metabolites	Protein	Kettunen	27005778	NA	SD	NA	Gp; mainly a1-acid glycoprotein
finn-b-K11_IBD_STRICT_PSC	IBD (strict) with PSC	NA	European	Males and Females	2021	16380382	NA	131	199816	Binary	NA	NA	NA	NA	NA	NA	K11_IBD_STRICT_PSC
ebi-a-GCST90017039	Gut microbiota abundance (genus Parabacteroides id.954)	NA	European	NA	2021	5709019	14306	NA	NA	NA	NA	Kurilshikov A	33462485	NA	NA	NA	NA
ebi-a-GCST90001491	CD39+ activated CD4 regulatory T cell %CD4 regulatory T cell	NA	European	NA	2020	15144196	3437	NA	NA	NA	NA	Orr<U+00F9> V	32929287	NA	NA	NA	NA
prot-a-1213	Gap junction alpha-1 protein	NA	European	Males and Females	2018	10534735	3301	NA	NA	Immune system	Protein	Sun BB	29875488	NA	NA	NA	NA
finn-b-Z21_CARE_INVOLVI_USE_REHAB_PROCED	Care involving use of rehabilitation procedures	NA	European	Males and Females	2021	16380433	NA	12172	193570	Binary	NA	NA	NA	NA	NA	NA	Z21_CARE_INVOLVI_USE_REHAB_PROCED
prot-c-5118_74_2	RTN4	NA	European	Males and Females	2019	501428	NA	NA	NA	Continuous	NA	Suhre K	28240269	EFO_0007937	NA	NA	name=Reticulon-4; chr=2; start=54972187; end=55112621; entrez=57142; uniprot=Q9NQC3
finn-b-AB1_OTHER_BACT_INOTHER	Other bacterial agents as the cause of diseases classified to other chapters	NA	European	Males and Females	2021	16380466	NA	134	217365	Binary	NA	NA	NA	NA	NA	NA	AB1_OTHER_BACT_INOTHER
finn-b-G6_ICNEUROP	Intercostal neuropathy	NA	European	Males and Females	2021	16380406	NA	91	195047	Binary	NA	NA	NA	NA	NA	NA	G6_ICNEUROP
ubm-a-271	IDP dMRI TBSS MD Posterior corona radiata L	NA	European	Males	2018	11734354	7532	NA	NA	Continuous	Psychiatric / neurological	Elliott LT	30305740	NA	NA	NA	NA
ukb-a-420	Reason for glasses/contact lenses: For long-sightedness i.e. for distance and near but particularly for near tasks like reading (called 'hypermetropia')	Neale Lab	European	Males and Females	2017	10894596	335700	13923	321777	NA	NA	Neale	NA	NA	SD	NA	NA
ukb-b-10093	Tense / 'highly strung'	MRC-IEU	European	Males and Females	2018	9851867	447961	78408	369553	Binary	NA	Ben Elsworth	NA	NA	SD	NA	1990: Output from GWAS pipeline using Phesant derived variables from UKBiobank
ubm-a-2812	a2009s lh S pericallosal area	NA	European	Males	2018	11734354	8411	NA	NA	Continuous	Psychiatric / neurological	Elliott LT	30305740	NA	NA	NA	NA
ebi-a-GCST90000500	Tumor necrosis factor receptor superfamily member 9 levels	NA	European	NA	2020	7883880	982	NA	NA	NA	NA	Hillary RF	32641083	NA	NA	NA	NA
ukb-b-3586	Operation code: breast surgery	MRC-IEU	European	Males and Females	2018	9851867	462933	1633	461300	Binary	NA	Ben Elsworth	NA	NA	SD	NA	20004#1365: Output from GWAS pipeline using Phesant derived variables from UKBiobank
prot-c-3232_28_2	TrATPase	NA	European	Males and Females	2019	501428	NA	NA	NA	Continuous	NA	Suhre K	28240269	EFO_0007937	NA	NA	name=Tartrate-resistant acid phosphatase type 5; chr=19; start=11574660; end=11579008; entrez=54; uniprot=P13686
prot-c-4188_1_2	Aflatoxin B1 aldehyde reductase	NA	European	Males and Females	2019	501428	NA	NA	NA	Continuous	NA	Suhre K	28240269	EFO_0007937	NA	NA	name=Aflatoxin B1 aldehyde reductase member 2; chr=1; start=19303965; end=19312146; entrez=8574; uniprot=O43488
ebi-a-GCST90011593	OTU97_31 (Prevotella) prevalence	NA	European	NA	2021	5438111	8956	NA	NA	NA	NA	R<U+00FC>hlemann MC	33462482	NA	NA	NA	NA
ukb-b-4063	Number of self-reported non-cancer illnesses	MRC-IEU	European	Males and Females	2018	9851867	462933	NA	NA	Categorical Ordered	NA	Ben Elsworth	NA	NA	SD	NA	135: Output from GWAS pipeline using Phesant derived variables from UKBiobank
ebi-a-GCST90001535	CD45RA- CD4+ T cell %CD4+ T cell	NA	European	NA	2020	15141588	3427	NA	NA	NA	NA	Orr<U+00F9> V	32929287	NA	NA	NA	NA
prot-c-4165_2_1	Thyroglobulin	NA	European	Males and Females	2019	501428	NA	NA	NA	Continuous	NA	Suhre K	28240269	EFO_0007937	NA	NA	name=Thyroglobulin; chr=8; start=132866958; end=133134903; entrez=7038; uniprot=P01266
ubm-a-2018	NET100 0862	NA	European	Males	2018	11734354	7916	NA	NA	Continuous	Psychiatric / neurological	Elliott LT	30305740	NA	NA	NA	NA
ubm-a-3034	DKTatlas rh caudalmiddlefrontal thickness	NA	European	Males	2018	11734354	8411	NA	NA	Continuous	Psychiatric / neurological	Elliott LT	30305740	NA	NA	NA	NA
ebi-a-GCST90001818	CD38 on IgD+ B cell	NA	European	NA	2020	15049131	3658	NA	NA	NA	NA	Orr<U+00F9> V	32929287	NA	NA	NA	NA
finn-b-I9_ARTEMBTHR	Arterial embolism and thrombosis	NA	European	Males and Females	2021	16380409	NA	789	206541	Binary	NA	NA	NA	NA	NA	NA	I9_ARTEMBTHR
finn-b-C3_ANUS_ANALCANAL	Malignant neoplasm of anus and anal canal	NA	European	Males and Females	2021	16380466	NA	108	218684	Binary	NA	NA	NA	NA	NA	NA	C3_ANUS_ANALCANAL
met-d-XS_VLDL_TG_pct	Triglycerides to total lipids ratio in very small VLDL	NA	European	Males and Females	2020	12321875	115078	NA	NA	Continuous	NA	Borges CM	NA	NA	NA	NA	NA
ebi-a-GCST90011585	OTU97_235 (Phascolarctobacterium) prevalence	NA	European	NA	2021	5408519	8956	NA	NA	NA	NA	R<U+00FC>hlemann MC	33462482	NA	NA	NA	NA
prot-c-4890_10_1	ACTH	NA	European	Males and Females	2019	501428	NA	NA	NA	Continuous	NA	Suhre K	28240269	EFO_0007937	NA	NA	name=Corticotropin; chr=2; start=25160853; end=25168903; entrez=5443; uniprot=P01189
ebi-a-GCST90016935	Gut microbiota abundance (family Desulfovibrionaceae id.3169)	NA	European	NA	2021	5616478	14306	NA	NA	NA	NA	Kurilshikov A	33462485	NA	NA	NA	NA
ukb-b-18457	Treatment speciality of consultant (recoded): Midwife episode	MRC-IEU	European	Males and Females	2018	9851867	444023	1497	442526	Binary	NA	Ben Elsworth	NA	NA	SD	NA	41246#1780: Output from GWAS pipeline using Phesant derived variables from UKBiobank
prot-a-1909	Membrane magnesium transporter 1	NA	European	Males and Females	2018	10534735	3301	NA	NA	Immune system	Protein	Sun BB	29875488	NA	NA	NA	NA
ubm-a-2717	DKTatlas lh cuneus area	NA	European	Males	2018	11734354	8411	NA	NA	Continuous	Psychiatric / neurological	Elliott LT	30305740	NA	NA	NA	NA
prot-a-1978	Myc proto-oncogene protein	NA	European	Males and Females	2018	10534735	3301	NA	NA	Immune system	Protein	Sun BB	29875488	NA	NA	NA	NA
ebi-a-GCST90016934	Gut microbiota abundance (family Defluviitaleaceae id.1924)	NA	European	NA	2021	5440708	14306	NA	NA	NA	NA	Kurilshikov A	33462485	NA	NA	NA	NA
ubm-a-389	IDP dMRI TBSS L2 Pontine crossing tract	NA	European	Males	2018	11734354	7532	NA	NA	Continuous	Psychiatric / neurological	Elliott LT	30305740	NA	NA	NA	NA
prot-a-1544	Interleukin-7 receptor subunit alpha	NA	European	Males and Females	2018	10534735	3301	NA	NA	Immune system	Protein	Sun BB	29875488	NA	NA	NA	NA
ukb-b-9050	Eye problems/disorders: Injury or trauma resulting in loss of vision	MRC-IEU	European	Males and Females	2018	9851867	150642	2770	147872	Binary	NA	Ben Elsworth	NA	NA	SD	NA	6148#3: Output from GWAS pipeline using Phesant derived variables from UKBiobank
prot-a-390	C-C motif chemokine 14	NA	European	Males and Females	2018	10534735	3301	NA	NA	Immune system	Protein	Sun BB	29875488	NA	NA	NA	NA
ubm-a-997	NET25 0051	NA	European	Males	2018	11734354	7916	NA	NA	Continuous	Psychiatric / neurological	Elliott LT	30305740	NA	NA	NA	NA
prot-c-4976_57_1	CRK	NA	European	Males and Females	2019	501428	NA	NA	NA	Continuous	NA	Suhre K	28240269	EFO_0007937	NA	NA	name=Adapter molecule crk; chr=17; start=1420689; end=1463162; entrez=1398; uniprot=P46108
met-a-346	Ursodeoxycholate	NA	European	Males and Females	2014	2543395	5477	NA	NA	Metabolites	Lipid	Shin	24816252	NA	log10 units	0.301369	NA
ukb-d-30840_raw	Total bilirubin	NA	European	Males and Females	2018	13585986	NA	NA	NA	Metabolites	NA	Neale lab	NA	NA	NA	NA	NA
finn-b-E4_TESTIDYS	Testicular dysfunction	NA	European	Males and Females	2021	16378751	NA	285	92895	Binary	NA	NA	NA	NA	NA	NA	E4_TESTIDYS
ukb-b-14181	PCT where patients GP was registered: NORTH SOMERSET PCT	MRC-IEU	European	Males and Females	2018	9851867	463010	5193	457817	Binary	NA	Ben Elsworth	NA	NA	SD	NA	41230#5M8: Output from GWAS pipeline using Phesant derived variables from UKBiobank
finn-b-H8_CONSENHEARINGLOSS	Conductive and sensorineural hearing loss	NA	European	Males and Females	2021	16380457	NA	17337	196592	Binary	NA	NA	NA	NA	NA	NA	H8_CONSENHEARINGLOSS
ebi-a-GCST90001917	CD45 on CD8+ T cell	NA	European	NA	2020	14903739	3113	NA	NA	NA	NA	Orr<U+00F9> V	32929287	NA	NA	NA	NA
prot-a-1227	Guanine nucleotide-binding protein G(I)/G(S)/G(O) subunit gamma-T2	NA	European	Males and Females	2018	10534735	3301	NA	NA	Immune system	Protein	Sun BB	29875488	NA	NA	NA	NA
prot-c-4905_63_1	Coactosin-like protein	NA	European	Males and Females	2019	501428	NA	NA	NA	Continuous	NA	Suhre K	28240269	EFO_0007937	NA	NA	name=Coactosin-like protein; chr=16; start=84565594; end=84618077; entrez=23406; uniprot=Q14019
ebi-a-GCST90011398	OTU97_4 (Alistipes) abundance	NA	European	NA	2021	5458213	8956	NA	NA	NA	NA	R<U+00FC>hlemann MC	33462482	NA	NA	NA	NA
ebi-a-GCST007516	Type 2 diabetes (adjusted for BMI)	NA	European	NA	2018	190208	298957	48286	250671	NA	NA	Mahajan A	29632382	NA	NA	NA	NA
ukb-d-20536_3	Weight change during worst episode of depression: Both gained and lost some weight during the episode	NA	European	Males and Females	2018	11452360	56571	3569	53002	Binary	NA	Neale lab	NA	NA	NA	NA	NA
ukb-a-284	Arm fat-free mass (right)	Neale Lab	European	Males and Females	2017	10894596	331221	NA	NA	NA	NA	Neale	NA	NA	SD	NA	NA
ubm-a-2718	DKTatlas lh entorhinal area	NA	European	Males	2018	11734354	8411	NA	NA	Continuous	Psychiatric / neurological	Elliott LT	30305740	NA	NA	NA	NA
ukb-b-5559	Methods of admission to hospital (recoded): Transfer: Planned	MRC-IEU	European	Males and Females	2018	9851867	462399	4760	457639	Binary	NA	Ben Elsworth	NA	NA	SD	NA	41249#5001: Output from GWAS pipeline using Phesant derived variables from UKBiobank
prot-c-4250_23_3	NSF1C	NA	European	Males and Females	2019	501428	NA	NA	NA	Continuous	NA	Suhre K	28240269	EFO_0007937	NA	NA	name=NSFL1 cofactor p47; chr=20; start=1442162; end=1473842; entrez=55968; uniprot=Q9UNZ2
prot-c-5098_79_3	KLRF1	NA	European	Males and Females	2019	501428	NA	NA	NA	Continuous	NA	Suhre K	28240269	EFO_0007937	NA	NA	name=Killer cell lectin-like receptor subfamily F member 1; chr=12; start=9827481; end=9845007; entrez=51348; uniprot=Q9NZS2
prot-a-2420	Proteasome activator complex subunit 1	NA	European	Males and Females	2018	10534735	3301	NA	NA	Immune system	Protein	Sun BB	29875488	NA	NA	NA	NA
ubm-a-561	IDP dMRI TBSS OD Posterior thalamic radiation L	NA	European	Males	2018	11734354	7532	NA	NA	Continuous	Psychiatric / neurological	Elliott LT	30305740	NA	NA	NA	NA
finn-b-CD2_BENIGN_COLORECANI	Benign neoplasm of colon, rectum, anus and anal canal	NA	European	Males and Females	2021	16380466	NA	9312	209480	Binary	NA	NA	NA	NA	NA	NA	CD2_BENIGN_COLORECANI
ubm-a-1563	NET100 0407	NA	European	Males	2018	11734354	7916	NA	NA	Continuous	Psychiatric / neurological	Elliott LT	30305740	NA	NA	NA	NA
ebi-a-GCST90001959	CD4 on HLA DR+ CD4+ T cell	NA	European	NA	2020	14891166	3060	NA	NA	NA	NA	Orr<U+00F9> V	32929287	NA	NA	NA	NA
ebi-a-GCST90002085	SSC-A on HLA DR+ CD4+ T cell	NA	European	NA	2020	14891166	3060	NA	NA	NA	NA	Orr<U+00F9> V	32929287	NA	NA	NA	NA
finn-b-M13_MEDIALEPICOND	Medial epicondylitis	NA	European	Males and Females	2021	16380305	NA	533	167641	Binary	NA	NA	NA	NA	NA	NA	M13_MEDIALEPICOND
ubm-a-1512	NET100 0356	NA	European	Males	2018	11734354	7916	NA	NA	Continuous	Psychiatric / neurological	Elliott LT	30305740	NA	NA	NA	NA
ubm-a-1441	NET100 0285	NA	European	Males	2018	11734354	7916	NA	NA	Continuous	Psychiatric / neurological	Elliott LT	30305740	NA	NA	NA	NA
ebi-a-GCST90001983	CD14 on CD14+ CD16+ monocyte	NA	European	NA	2020	15030660	3618	NA	NA	NA	NA	Orr<U+00F9> V	32929287	NA	NA	NA	NA
prot-a-3115	TPA-induced transmembrane protein	NA	European	Males and Females	2018	10534735	3301	NA	NA	Immune system	Protein	Sun BB	29875488	NA	NA	NA	NA
ebi-a-GCST90012027	Matrix metalloproteinase-3 levels	NA	European	NA	2020	13057986	21758	NA	NA	NA	NA	Folkersen L	33067605	NA	NA	NA	NA
finn-b-Z21_POSTPA_CARE_EXAMI	Postpartum care and examination	NA	European	Males and Females	2021	16378872	NA	2879	90131	Binary	NA	NA	NA	NA	NA	NA	Z21_POSTPA_CARE_EXAMI
finn-b-G6_ALCODEGEN	Degeneration of the brain due to alcohol	NA	European	Males and Females	2021	16380462	NA	313	214239	Binary	NA	NA	NA	NA	NA	NA	G6_ALCODEGEN
finn-b-CD2_BENIGN_MELANOCYTIC_UPPERLIMB	Melanocytic naevi of upper limb, including shoulder	NA	European	Males and Females	2021	16380466	NA	267	218525	Binary	NA	NA	NA	NA	NA	NA	CD2_BENIGN_MELANOCYTIC_UPPERLIMB
ubm-a-2737	DKTatlas lh precuneus area	NA	European	Males	2018	11734354	8411	NA	NA	Continuous	Psychiatric / neurological	Elliott LT	30305740	NA	NA	NA	NA
prot-a-2559	Rho-related GTP-binding protein Rho6	NA	European	Males and Females	2018	10534735	3301	NA	NA	Immune system	Protein	Sun BB	29875488	NA	NA	NA	NA
ubm-a-1843	NET100 0687	NA	European	Males	2018	11734354	7916	NA	NA	Continuous	Psychiatric / neurological	Elliott LT	30305740	NA	NA	NA	NA
ukb-b-6429	PCT where patients GP was registered: NORTH SHEFFIELD PCT	MRC-IEU	European	Males and Females	2018	9851867	463010	1219	461791	Binary	NA	Ben Elsworth	NA	NA	SD	NA	41230#5EE: Output from GWAS pipeline using Phesant derived variables from UKBiobank
ebi-a-GCST004629	Neutrophil count	NA	European	NA	2016	29164935	170702	NA	NA	NA	NA	Astle WJ	27863252	NA	NA	NA	NA
ukb-a-406	Current employment status: Looking after home and/or family	Neale Lab	European	Males and Females	2017	10894596	336252	16722	319530	NA	NA	Neale	NA	NA	SD	NA	NA
ebi-a-GCST90001635	CD8dim Natural Killer T %lymphocyte	NA	European	NA	2020	15198002	3668	NA	NA	NA	NA	Orr<U+00F9> V	32929287	NA	NA	NA	NA
ubm-a-1264	NET100 0108	NA	European	Males	2018	11734354	7916	NA	NA	Continuous	Psychiatric / neurological	Elliott LT	30305740	NA	NA	NA	NA
ukb-d-30620_irnt	Alanine aminotransferase	NA	European	Males and Females	2018	13586000	NA	NA	NA	Metabolites	NA	Neale lab	NA	NA	NA	NA	NA
ebi-a-GCST90011576	OTU97_16 (Faecalibacterium) prevalence	NA	European	NA	2021	5438111	8956	NA	NA	NA	NA	R<U+00FC>hlemann MC	33462482	NA	NA	NA	NA
ukb-b-13702	Time spent doing vigorous physical activity	MRC-IEU	European	Males and Females	2018	9851867	64949	NA	NA	Categorical Ordered	NA	Ben Elsworth	NA	NA	SD	NA	104900: Output from GWAS pipeline using Phesant derived variables from UKBiobank
ukb-b-9261	PCT responsible for patient data: LEEDS PCT	MRC-IEU	European	Males and Females	2018	9851867	463010	9352	453658	Binary	NA	Ben Elsworth	NA	NA	SD	NA	41229#5N1: Output from GWAS pipeline using Phesant derived variables from UKBiobank
ebi-a-GCST90016947	Gut microbiota abundance (family Porphyromonadaceae id.943)	NA	European	NA	2021	5716664	14306	NA	NA	NA	NA	Kurilshikov A	33462485	NA	NA	NA	NA
ukb-b-14640	Type of meals eaten: Takeaway meals	MRC-IEU	European	Males and Females	2018	9851867	64949	2617	62332	Binary	NA	Ben Elsworth	NA	NA	SD	NA	20089#461: Output from GWAS pipeline using Phesant derived variables from UKBiobank
finn-b-H8_STENOEXTCAN	Acquired stenosis of external ear canal	NA	European	Males and Females	2021	16380437	NA	86	214100	Binary	NA	NA	NA	NA	NA	NA	H8_STENOEXTCAN
finn-b-K11_JAWS	Other diseases of jaws	NA	European	Males and Females	2021	16380377	NA	892	195395	Binary	NA	NA	NA	NA	NA	NA	K11_JAWS
prot-c-2515_14_3	GFRa-2	NA	European	Males and Females	2019	501428	NA	NA	NA	Continuous	NA	Suhre K	28240269	EFO_0007937	NA	NA	name=GDNF family receptor alpha-2; chr=8; start=21690403; end=21812357; entrez=2675; uniprot=O00451
ukb-d-R93	Diagnoses - main ICD10: R93 Abnormal findings on diagnostic imaging of other body structures	NA	European	Males and Females	2018	9686136	361194	1217	359977	Binary	NA	Neale lab	NA	NA	NA	NA	NA
prot-a-3107	Ribosome biogenesis protein TSR3 homolog	NA	European	Males and Females	2018	10534735	3301	NA	NA	Immune system	Protein	Sun BB	29875488	NA	NA	NA	NA
ebi-a-GCST90000469	Fibroblast growth factor 5 levels	NA	European	NA	2020	7883890	982	NA	NA	NA	NA	Hillary RF	32641083	NA	NA	NA	NA
prot-a-796	Beta-defensin 119	NA	European	Males and Females	2018	10534735	3301	NA	NA	Immune system	Protein	Sun BB	29875488	NA	NA	NA	NA
ukb-b-12780	Type of sliced bread eaten: white	MRC-IEU	European	Males and Females	2018	9851867	64949	12888	52061	Binary	NA	Ben Elsworth	NA	NA	SD	NA	20091#1: Output from GWAS pipeline using Phesant derived variables from UKBiobank
finn-b-O15_PRE_OR_ECLAMPSIA	Pre-eclampsia or eclampsia	NA	European	Males and Females	2021	16379723	NA	3903	114735	Binary	NA	NA	NA	NA	NA	NA	O15_PRE_OR_ECLAMPSIA
ukb-b-1807	Operative procedures - secondary OPCS: Z92.7 Trunk NEC	MRC-IEU	European	Males and Females	2018	9851867	463010	2644	460366	Binary	NA	Ben Elsworth	NA	NA	SD	NA	41210#Z927: Output from GWAS pipeline using Phesant derived variables from UKBiobank
ukb-a-81	Non-cancer illness code self-reported: depression	Neale Lab	European	Males and Females	2017	10894596	337159	19195	317964	NA	NA	Neale	NA	NA	SD	NA	NA
prot-c-4150_75_2	Plasmin	NA	European	Males and Females	2019	501428	NA	NA	NA	Continuous	NA	Suhre K	28240269	EFO_0007937	NA	NA	name=Plasmin; chr=6; start=160702238; end=160753315; entrez=5340; uniprot=P00747
prot-a-2789	Alpha-synuclein	NA	European	Males and Females	2018	10534735	3301	NA	NA	Immune system	Protein	Sun BB	29875488	NA	NA	NA	NA
ebi-a-GCST90007310	circulating leptin levels	NA	European	NA	2020	203423	49909	NA	NA	NA	NA	Yaghootkar H	32917775	NA	NA	NA	NA
met-d-IDL_TG_pct	Triglycerides to total lipids ratio in IDL	NA	European	Males and Females	2020	12321875	115078	NA	NA	Continuous	NA	Borges CM	NA	NA	NA	NA	NA
finn-b-K11_DISTAL_BITE	Distal bite	NA	European	Males and Females	2021	16380466	NA	178	218614	Binary	NA	NA	NA	NA	NA	NA	K11_DISTAL_BITE
met-d-LA	Linoleic acid	NA	European	Males and Females	2020	12321875	114999	NA	NA	Continuous	NA	Borges CM	NA	NA	NA	NA	NA
ebi-a-GCST90011518	TestASV_4 (Alistipes) abundance	NA	European	NA	2021	5462963	8956	NA	NA	NA	NA	R<U+00FC>hlemann MC	33462482	NA	NA	NA	NA
prot-c-3285_23_2	C1r	NA	European	Males and Females	2019	501428	NA	NA	NA	Continuous	NA	Suhre K	28240269	EFO_0007937	NA	NA	name=Complement C1r subcomponent; chr=12; start=7080209; end=7092607; entrez=715; uniprot=P00736
prot-a-2333	Periostin	NA	European	Males and Females	2018	10534735	3301	NA	NA	Immune system	Protein	Sun BB	29875488	NA	NA	NA	NA
ubm-a-2857	a2009s rh G&S transv frontopol area	NA	European	Males	2018	11734354	8411	NA	NA	Continuous	Psychiatric / neurological	Elliott LT	30305740	NA	NA	NA	NA
ubm-a-2038	NET100 0882	NA	European	Males	2018	11734354	7916	NA	NA	Continuous	Psychiatric / neurological	Elliott LT	30305740	NA	NA	NA	NA
ebi-a-GCST005069	Gamma glutamyl transferase levels	NA	European	NA	2017	19003264	9747	NA	NA	NA	NA	Prins BP	28887542	NA	NA	NA	NA
prot-c-2835_1_4	Ku70	NA	European	Males and Females	2019	501428	NA	NA	NA	Continuous	NA	Suhre K	28240269	EFO_0007937	NA	NA	name=X-ray repair cross-complementing protein 6; chr=22; start=41621119; end=41664048; entrez=2547; uniprot=P12956
ebi-a-GCST90001861	CD3 on CD28+ CD4+ T cell	NA	European	NA	2020	14849624	2919	NA	NA	NA	NA	Orr<U+00F9> V	32929287	NA	NA	NA	NA
met-c-850	Creatinine	NA	European	Males and Females	2016	12087816	24810	NA	NA	Metabolites	Amino acid	Kettunen	27005778	NA	SD	0.22	SD value comes from the original untransformed distribution of the ERF cohort
ubm-a-1253	NET100 0097	NA	European	Males	2018	11734354	7916	NA	NA	Continuous	Psychiatric / neurological	Elliott LT	30305740	NA	NA	NA	NA
ukb-d-K11_GIBLEEDING	GI-bleeding	NA	European	Males and Females	2018	12121746	361194	5235	355959	Binary	NA	Neale lab	NA	NA	NA	NA	NA
prot-c-5069_9_3	DAF	NA	European	Males and Females	2019	501428	NA	NA	NA	Continuous	NA	Suhre K	28240269	EFO_0007937	NA	NA	name=Complement decay-accelerating factor; chr=1; start=207321508; end=207360966; entrez=1604; uniprot=P08174
ebi-a-GCST90010132	Hydroxyacid oxidase 1 levels	NA	European	NA	2020	18166693	1301	NA	NA	NA	NA	Gilly A	33303764	NA	NA	NA	NA
ukb-d-30240_irnt	Reticulocyte percentage	NA	European	Males and Females	2018	13586218	344728	NA	NA	Continuous	NA	Neale lab	NA	NA	NA	NA	NA
ukb-b-12379	Fat	MRC-IEU	European	Males and Females	2018	9851867	64979	NA	NA	Continuous	NA	Ben Elsworth	NA	NA	SD	NA	100004: Output from GWAS pipeline using Phesant derived variables from UKBiobank
finn-b-R18_SENILITY	Senility	NA	European	Males and Females	2021	16380262	NA	105	172999	Binary	NA	NA	NA	NA	NA	NA	R18_SENILITY
ukb-a-360	Systolic blood pressure automated reading	Neale Lab	European	Males and Females	2017	10894596	317754	NA	NA	NA	NA	Neale	NA	NA	SD	NA	NA
ukb-b-2973	Diagnoses - secondary ICD10: K31.8 Other specified diseases of stomach and duodenum	MRC-IEU	European	Males and Females	2018	9851867	463010	1247	461763	Binary	NA	Ben Elsworth	NA	NA	SD	NA	41204#K318: Output from GWAS pipeline using Phesant derived variables from UKBiobank
ubm-a-75	IDP T1 FAST ROIs R front med cortex	NA	European	Males	2018	11734354	8427	NA	NA	Continuous	Psychiatric / neurological	Elliott LT	30305740	NA	NA	NA	NA
ukb-b-9667	Illness, injury, bereavement, stress in last 2 years: Financial difficulties	MRC-IEU	European	Males and Females	2018	9851867	459742	53524	406218	Binary	NA	Ben Elsworth	NA	NA	SD	NA	6145#6: Output from GWAS pipeline using Phesant derived variables from UKBiobank
finn-b-D3_OTHNONTHROMBOCYTOPENPURPURA	Other nonthrombocytopenic purpura	NA	European	Males and Females	2021	16380461	NA	86	216099	Binary	NA	NA	NA	NA	NA	NA	D3_OTHNONTHROMBOCYTOPENPURPURA
prot-a-2168	Polyadenylate-binding protein-interacting protein 1	NA	European	Males and Females	2018	10534735	3301	NA	NA	Immune system	Protein	Sun BB	29875488	NA	NA	NA	NA
ebi-a-GCST90010244	Osteopontin levels	NA	European	NA	2020	18221494	1322	NA	NA	NA	NA	Gilly A	33303764	NA	NA	NA	NA
ukb-b-5580	PCT where patients GP was registered: SOUTH TYNESIDE PCT	MRC-IEU	European	Males and Females	2018	9851867	463010	2587	460423	Binary	NA	Ben Elsworth	NA	NA	SD	NA	41230#5KG: Output from GWAS pipeline using Phesant derived variables from UKBiobank
prot-c-3389_7_2	PCI	NA	European	Males and Females	2019	501428	NA	NA	NA	Continuous	NA	Suhre K	28240269	EFO_0007937	NA	NA	name=Plasma serine protease inhibitor; chr=14; start=94561442; end=94593120; entrez=5104; uniprot=P05154
ukb-d-22601_32313110	Job coding: community worker, day centre officer, youth leader, youth worker, parish worker, bail support officer	NA	European	Males and Females	2018	9360588	89866	1039	88827	Binary	NA	Neale lab	NA	NA	NA	NA	NA
finn-b-AB1_SEPSIS	Septicaemia	NA	European	Males and Females	2021	16380410	NA	6164	197660	Binary	NA	NA	NA	NA	NA	NA	AB1_SEPSIS
ukb-d-1448_3	Bread type: Wholemeal or wholegrain	NA	European	Males and Females	2018	13586247	348424	201013	147411	Binary	NA	Neale lab	NA	NA	NA	NA	NA
ubm-a-457	IDP dMRI TBSS L3 Retrolenticular part of internal capsule L	NA	European	Males	2018	11734354	7532	NA	NA	Continuous	Psychiatric / neurological	Elliott LT	30305740	NA	NA	NA	NA
prot-a-2964	Transforming growth factor beta-2	NA	European	Males and Females	2018	10534735	3301	NA	NA	Immune system	Protein	Sun BB	29875488	NA	NA	NA	NA
prot-c-5006_71_1	MK13	NA	European	Males and Females	2019	501428	NA	NA	NA	Continuous	NA	Suhre K	28240269	EFO_0007937	NA	NA	name=Mitogen-activated protein kinase 13; chr=6; start=36127809; end=36144524; entrez=5603; uniprot=O15264
ukb-b-6614	Treatment speciality of consultant (recoded): Thoracic medicine	MRC-IEU	European	Males and Females	2018	9851867	444439	6601	437838	Binary	NA	Ben Elsworth	NA	NA	SD	NA	41246#2550: Output from GWAS pipeline using Phesant derived variables from UKBiobank
ubm-a-1214	NET100 0058	NA	European	Males	2018	11734354	7916	NA	NA	Continuous	Psychiatric / neurological	Elliott LT	30305740	NA	NA	NA	NA
prot-c-3440_7_2	granzyme A	NA	European	Males and Females	2019	501428	NA	NA	NA	Continuous	NA	Suhre K	28240269	EFO_0007937	NA	NA	name=Granzyme A; chr=5; start=55102648; end=55110252; entrez=3001; uniprot=P12544
prot-a-133	Apolipoprotein F	NA	European	Males and Females	2018	10534735	3301	NA	NA	Immune system	Protein	Sun BB	29875488	NA	NA	NA	NA
ubm-a-1982	NET100 0826	NA	European	Males	2018	11734354	7916	NA	NA	Continuous	Psychiatric / neurological	Elliott LT	30305740	NA	NA	NA	NA
finn-b-C3_MENINGES	Malignant neoplasm of meninges	NA	European	Males and Females	2021	16380466	NA	640	218152	Binary	NA	NA	NA	NA	NA	NA	C3_MENINGES
finn-b-E4_LACTONAS	Lactose intolerance, other/unspecified	NA	European	Males and Females	2021	16380377	NA	391	197259	Binary	NA	NA	NA	NA	NA	NA	E4_LACTONAS
ukb-d-30730_irnt	Gamma glutamyltransferase	NA	European	Males and Females	2018	13586026	NA	NA	NA	Metabolites	NA	Neale lab	NA	NA	NA	NA	NA
ukb-d-H40	Diagnoses - main ICD10: H40 Glaucoma	NA	European	Males and Females	2018	10233350	361194	1715	359479	Binary	NA	Neale lab	NA	NA	NA	NA	NA
ukb-a-370	Family relationship satisfaction	Neale Lab	European	Males and Females	2017	10894596	110290	NA	NA	NA	NA	Neale	NA	NA	SD	NA	NA
prot-c-3352_80_3	Carbonic anhydrase 6	NA	European	Males and Females	2019	501428	NA	NA	NA	Continuous	NA	Suhre K	28240269	EFO_0007937	NA	NA	name=Carbonic anhydrase 6; chr=1; start=8945867; end=8975092; entrez=765; uniprot=P23280
prot-a-2867	Signal transducer and activator of transcription 1-alpha/beta	NA	European	Males and Females	2018	10534735	3301	NA	NA	Immune system	Protein	Sun BB	29875488	NA	NA	NA	NA
finn-b-I9_OTHHEART	Other heart diseases (I9_OTHHEART)	NA	European	Males and Females	2021	16380466	NA	62081	156711	Binary	NA	NA	NA	NA	NA	NA	I9_OTHHEART
ubm-a-1500	NET100 0344	NA	European	Males	2018	11734354	7916	NA	NA	Continuous	Psychiatric / neurological	Elliott LT	30305740	NA	NA	NA	NA
ubm-a-592	IDP dMRI TBSS ISOVF Superior cerebellar peduncle R	NA	European	Males	2018	11734354	7532	NA	NA	Continuous	Psychiatric / neurological	Elliott LT	30305740	NA	NA	NA	NA
ubm-a-1926	NET100 0770	NA	European	Males	2018	11734354	7916	NA	NA	Continuous	Psychiatric / neurological	Elliott LT	30305740	NA	NA	NA	NA
finn-b-G6_STATUSEPI	Status epilepticus	NA	European	Males and Females	2021	16380330	NA	532	176107	Binary	NA	NA	NA	NA	NA	NA	G6_STATUSEPI
prot-a-944	Gamma-enolase	NA	European	Males and Females	2018	10534735	3301	NA	NA	Immune system	Protein	Sun BB	29875488	NA	NA	NA	NA
ubm-a-2073	NET100 0917	NA	European	Males	2018	11734354	7916	NA	NA	Continuous	Psychiatric / neurological	Elliott LT	30305740	NA	NA	NA	NA
ukb-a-417	Illness injury bereavement stress in last 2 years: Marital separation/divorce	Neale Lab	European	Males and Females	2017	10894596	335219	9980	325239	NA	NA	Neale	NA	NA	SD	NA	NA
ukb-b-19756	Time employed in main current job	MRC-IEU	European	Males and Females	2018	9851867	249516	NA	NA	Continuous	NA	Ben Elsworth	NA	NA	SD	NA	757: Output from GWAS pipeline using Phesant derived variables from UKBiobank
ubm-a-2209	NET100 1053	NA	European	Males	2018	11734354	7916	NA	NA	Continuous	Psychiatric / neurological	Elliott LT	30305740	NA	NA	NA	NA
ubm-a-1329	NET100 0173	NA	European	Males	2018	11734354	7916	NA	NA	Continuous	Psychiatric / neurological	Elliott LT	30305740	NA	NA	NA	NA
finn-b-E4_CUSHING	Cushing syndrome	NA	European	Males and Females	2021	16380446	NA	163	211123	Binary	NA	NA	NA	NA	NA	NA	E4_CUSHING
ubm-a-1543	NET100 0387	NA	European	Males	2018	11734354	7916	NA	NA	Continuous	Psychiatric / neurological	Elliott LT	30305740	NA	NA	NA	NA
finn-b-O15_ANTENAT_ABNORM	Abnormal findings on antenatal screening of mother	NA	European	Males and Females	2021	16379541	NA	867	110330	Binary	NA	NA	NA	NA	NA	NA	O15_ANTENAT_ABNORM
prot-c-3554_24_1	Adiponectin	NA	European	Males and Females	2019	501428	NA	NA	NA	Continuous	NA	Suhre K	28240269	EFO_0007937	NA	NA	name=Adiponectin; chr=3; start=186842690; end=186858463; entrez=9370; uniprot=Q15848
finn-b-N14_ULCERVAGVUL	Ulcer of vagina/vulva	NA	European	Males and Females	2021	16379502	NA	216	111858	Binary	NA	NA	NA	NA	NA	NA	N14_ULCERVAGVUL
prot-a-1935	Melanocortin-2 receptor accessory protein 2	NA	European	Males and Females	2018	10534735	3301	NA	NA	Immune system	Protein	Sun BB	29875488	NA	NA	NA	NA
finn-b-J10_PNEUMOTHORAX	Pneumothorax	NA	European	Males and Females	2021	16380449	NA	884	212037	Binary	NA	NA	NA	NA	NA	NA	J10_PNEUMOTHORAX
ukb-b-15245	Treatment/medication code: alfuzosin	MRC-IEU	European	Males and Females	2018	9851867	462933	1019	461914	Binary	NA	Ben Elsworth	NA	NA	SD	NA	20003#1140879774: Output from GWAS pipeline using Phesant derived variables from UKBiobank
ubm-a-2538	NET100 1382	NA	European	Males	2018	11734354	7916	NA	NA	Continuous	Psychiatric / neurological	Elliott LT	30305740	NA	NA	NA	NA
ukb-b-10409	Diagnoses - secondary ICD10: R10.1 Pain localised to upper abdomen	MRC-IEU	European	Males and Females	2018	9851867	463010	1543	461467	Binary	NA	Ben Elsworth	NA	NA	SD	NA	41204#R101: Output from GWAS pipeline using Phesant derived variables from UKBiobank
ebi-a-GCST90011372	OTU97_140 (Bacteroides) abundance	NA	European	NA	2021	5526633	8956	NA	NA	NA	NA	R<U+00FC>hlemann MC	33462482	NA	NA	NA	NA
ubm-a-864	IDP dMRI ProbtrackX ISOVF ptr r	NA	European	Males	2018	11734354	7532	NA	NA	Continuous	Psychiatric / neurological	Elliott LT	30305740	NA	NA	NA	NA
ebi-a-GCST90001783	CD25 on IgD+ CD38+ B cell	NA	European	NA	2020	15048939	3656	NA	NA	NA	NA	Orr<U+00F9> V	32929287	NA	NA	NA	NA
finn-b-VOCALCORDDYS	Vocal cord dysfunction	NA	European	Males and Females	2021	16378668	NA	516	95430	Binary	NA	NA	NA	NA	NA	NA	VOCALCORDDYS
ebi-a-GCST90010111	C-C motif chemokine 3 levels	NA	European	NA	2020	18123101	1288	NA	NA	NA	NA	Gilly A	33303764	NA	NA	NA	NA
ubm-a-742	IDP dMRI ProbtrackX L2 cgh l	NA	European	Males	2018	11734354	7532	NA	NA	Continuous	Psychiatric / neurological	Elliott LT	30305740	NA	NA	NA	NA
finn-b-K11_COELIAC	Coeliac disease	NA	European	Males and Females	2021	16380438	NA	1973	210964	Binary	NA	NA	NA	NA	NA	NA	K11_COELIAC
prot-c-3489_9_2	CNTF	NA	European	Males and Females	2019	501428	NA	NA	NA	Continuous	NA	Suhre K	28240269	EFO_0007937	NA	NA	name=Ciliary Neurotrophic Factor; chr=11; start=58622673; end=58625733; entrez=1270; uniprot=P26441
prot-a-538	Chromogranin-A	NA	European	Males and Females	2018	10534735	3301	NA	NA	Immune system	Protein	Sun BB	29875488	NA	NA	NA	NA
ubm-a-2906	a2009s rh S front sup area	NA	European	Males	2018	11734354	8411	NA	NA	Continuous	Psychiatric / neurological	Elliott LT	30305740	NA	NA	NA	NA
prot-c-2695_25_1	PECAM-1	NA	European	Males and Females	2019	501428	NA	NA	NA	Continuous	NA	Suhre K	28240269	EFO_0007937	NA	NA	name=Platelet endothelial cell adhesion molecule; chr=17; start=64319415; end=64413776; entrez=5175; uniprot=P16284
ubm-a-3037	DKTatlas rh fusiform thickness	NA	European	Males	2018	11734354	8411	NA	NA	Continuous	Psychiatric / neurological	Elliott LT	30305740	NA	NA	NA	NA
ebi-a-GCST90001503	Activated & secreting CD4 regulatory T cell %CD4+ T cell	NA	European	NA	2020	15144196	3437	NA	NA	NA	NA	Orr<U+00F9> V	32929287	NA	NA	NA	NA
ebi-a-GCST005846	Heart rate response to recovery post exercise (10 sec)	NA	European	NA	2018	14615800	54137	NA	NA	NA	NA	Verweij N	29497042	NA	NA	NA	NA
ukb-a-451	Medication for cholesterol blood pressure diabetes or take exogenous hormones: Hormone replacement therapy	Neale Lab	European	Males and Females	2017	10894596	180203	13365	166838	NA	NA	Neale	NA	NA	SD	NA	NA
finn-b-I9_HYPTENSPREG	Hypertension complicating pregnancy, childbirth, and the puerperium	NA	European	Males and Females	2021	16379784	NA	7686	115893	Binary	NA	NA	NA	NA	NA	NA	I9_HYPTENSPREG
prot-a-1172	Polypeptide N-acetylgalactosaminyltransferase 3	NA	European	Males and Females	2018	10534735	3301	NA	NA	Immune system	Protein	Sun BB	29875488	NA	NA	NA	NA
ubm-a-1501	NET100 0345	NA	European	Males	2018	11734354	7916	NA	NA	Continuous	Psychiatric / neurological	Elliott LT	30305740	NA	NA	NA	NA
finn-b-N14_SPERMATOCELE	Spermatocele	NA	European	Males and Females	2021	16377353	NA	1061	72799	Binary	NA	NA	NA	NA	NA	NA	N14_SPERMATOCELE
ebi-a-GCST90010178	Thrombospondin-2 levels	NA	European	NA	2020	18166693	1301	NA	NA	NA	NA	Gilly A	33303764	NA	NA	NA	NA
ubm-a-2497	NET100 1341	NA	European	Males	2018	11734354	7916	NA	NA	Continuous	Psychiatric / neurological	Elliott LT	30305740	NA	NA	NA	NA
ubm-a-1001	NET25 0055	NA	European	Males	2018	11734354	7916	NA	NA	Continuous	Psychiatric / neurological	Elliott LT	30305740	NA	NA	NA	NA
prot-a-725	Cathepsin H	NA	European	Males and Females	2018	10534735	3301	NA	NA	Immune system	Protein	Sun BB	29875488	NA	NA	NA	NA
finn-b-Q17_OTHER_CONGEN_MALFO_TONGUE_MOUTH_PHARYNX	Other congenital malformations of tongue, mouth and pharynx	NA	European	Males and Females	2021	16380464	NA	179	218235	Binary	NA	NA	NA	NA	NA	NA	Q17_OTHER_CONGEN_MALFO_TONGUE_MOUTH_PHARYNX
ukb-b-17456	Diagnoses - main ICD10: R10.3 Pain localised to other parts of lower abdomen	MRC-IEU	European	Males and Females	2018	9851867	463010	4823	458187	Binary	NA	Ben Elsworth	NA	NA	SD	NA	41202#R103: Output from GWAS pipeline using Phesant derived variables from UKBiobank
ubm-a-477	IDP dMRI TBSS L3 Superior longitudinal fasciculus L	NA	European	Males	2018	11734354	7532	NA	NA	Continuous	Psychiatric / neurological	Elliott LT	30305740	NA	NA	NA	NA
prot-c-3629_60_4	MRCKB	NA	European	Males and Females	2019	501428	NA	NA	NA	Continuous	NA	Suhre K	28240269	EFO_0007937	NA	NA	name=Serine/threonine-protein kinase MRCK beta; chr=14; start=102932379; end=103057462; entrez=9578; uniprot=Q9Y5S2
prot-a-1769	Leucine-rich repeat and fibronectin type-III domain-containing protein 2	NA	European	Males and Females	2018	10534735	3301	NA	NA	Immune system	Protein	Sun BB	29875488	NA	NA	NA	NA
finn-b-DM_BCKGRND_RETINA	Background diabetic retinopathy	NA	European	Males and Females	2021	16380446	NA	2026	204208	Binary	NA	NA	NA	NA	NA	NA	DM_BCKGRND_RETINA
met-a-414	X-06307	NA	European	Males and Females	2014	2545549	6774	NA	NA	Metabolites	Unknown metabolite	Shin	24816252	NA	log10 units	0.178329	NA
prot-a-2379	Major prion protein	NA	European	Males and Females	2018	10534735	3301	NA	NA	Immune system	Protein	Sun BB	29875488	NA	NA	NA	NA
prot-a-3248	14-3-3 protein family	NA	European	Males and Females	2018	10534735	3301	NA	NA	Immune system	Protein	Sun BB	29875488	NA	NA	NA	NA
ukb-d-1418_4	Milk type used: Soya	NA	European	Males and Females	2018	13586587	360806	13147	347659	Binary	NA	Neale lab	NA	NA	NA	NA	NA
ubm-a-2973	a2009s lh G front middle thickness	NA	European	Males	2018	11734354	8411	NA	NA	Continuous	Psychiatric / neurological	Elliott LT	30305740	NA	NA	NA	NA
ebi-a-GCST90010230	Integrin beta-2 levels	NA	European	NA	2020	18221903	1323	NA	NA	NA	NA	Gilly A	33303764	NA	NA	NA	NA
ubm-a-3048	DKTatlas rh parsopercularis thickness	NA	European	Males	2018	11734354	8411	NA	NA	Continuous	Psychiatric / neurological	Elliott LT	30305740	NA	NA	NA	NA
ubm-a-938	NODEamps100 0047	NA	European	Males	2018	11734354	7916	NA	NA	Continuous	Psychiatric / neurological	Elliott LT	30305740	NA	NA	NA	NA
finn-b-H8_MIDDLEMASTOID	Diseases of middle ear and mastoid	NA	European	Males and Females	2021	16380466	NA	12853	205939	Binary	NA	NA	NA	NA	NA	NA	H8_MIDDLEMASTOID
ubm-a-901	NODEamps100 0010	NA	European	Males	2018	11734354	7916	NA	NA	Continuous	Psychiatric / neurological	Elliott LT	30305740	NA	NA	NA	NA
finn-b-R18_PAIN_THROAT_CHEST	Pain in throat and chest	NA	European	Males and Females	2021	16380345	NA	24609	163123	Binary	NA	NA	NA	NA	NA	NA	R18_PAIN_THROAT_CHEST
ukb-b-1658	Size of red wine glass drunk: medium (175ml)	MRC-IEU	European	Males and Females	2018	9851867	64949	6375	58574	Binary	NA	Ben Elsworth	NA	NA	SD	NA	20096#2: Output from GWAS pipeline using Phesant derived variables from UKBiobank
finn-b-CD2_BENIGN_CONJUNCTIVA_EXALLC	Benign neoplasm: Conjunctiva (all cancers excluded)	NA	European	Males and Females	2021	16380340	NA	409	180457	Binary	NA	NA	NA	NA	NA	NA	CD2_BENIGN_CONJUNCTIVA_EXALLC
ebi-a-GCST90001551	Naive CD8+ T cell Absolute Count	NA	European	NA	2020	15129224	3395	NA	NA	NA	NA	Orr<U+00F9> V	32929287	NA	NA	NA	NA
prot-c-4500_50_2	SCGF-alpha	NA	European	Males and Females	2019	501428	NA	NA	NA	Continuous	NA	Suhre K	28240269	EFO_0007937	NA	NA	name=Stem Cell Growth Factor-alpha; chr=19; start=50723329; end=50725718; entrez=6320; uniprot=Q9Y240
ebi-a-GCST90017050	Gut microbiota abundance (genus Ruminiclostridium6 id.11356)	NA	European	NA	2021	5557669	14306	NA	NA	NA	NA	Kurilshikov A	33462485	NA	NA	NA	NA
ubm-a-162	IDP T1 FAST ROIs L cerebellum X	NA	European	Males	2018	11734354	8427	NA	NA	Continuous	Psychiatric / neurological	Elliott LT	30305740	NA	NA	NA	NA
finn-b-I9_ARTOTH	Other diseases of arteries and capillaries	NA	European	Males and Females	2021	16380413	NA	1357	206541	Binary	NA	NA	NA	NA	NA	NA	I9_ARTOTH
prot-a-2273	Paired immunoglobulin-like type 2 receptor alpha	NA	European	Males and Females	2018	10534735	3301	NA	NA	Immune system	Protein	Sun BB	29875488	NA	NA	NA	NA
finn-b-OSTEON_DRUGS	Osteonecrosis due to drugs	NA	European	Males and Females	2021	16380466	NA	101	218691	Binary	NA	NA	NA	NA	NA	NA	OSTEON_DRUGS
ukb-b-2530	Leek intake	MRC-IEU	European	Males and Females	2018	9851867	64949	NA	NA	Categorical Ordered	NA	Ben Elsworth	NA	NA	SD	NA	104230: Output from GWAS pipeline using Phesant derived variables from UKBiobank
prot-c-3640_14_3	RAP	NA	European	Males and Females	2019	501428	NA	NA	NA	Continuous	NA	Suhre K	28240269	EFO_0007937	NA	NA	name=alpha-2-macroglobulin receptor-associated protein; chr=4; start=3506376; end=3532559; entrez=4043; uniprot=P30533
prot-a-313	C3a anaphylatoxin des Arginine	NA	European	Males and Females	2018	10534735	3301	NA	NA	Immune system	Protein	Sun BB	29875488	NA	NA	NA	NA
finn-b-M13_DISSYNOTENDNAS	Other specified/unspecified disorders of synovium and tendon +Other specified/unspecified bursopathies	NA	European	Males and Females	2021	16380310	NA	710	167641	Binary	NA	NA	NA	NA	NA	NA	M13_DISSYNOTENDNAS
ebi-a-GCST006414	Atrial fibrillation	NA	European	NA	2018	33519037	1030836	60620	970216	NA	NA	Nielsen JB	30061737	NA	logOR	NA	NA
ukb-d-30860_raw	Total protein	NA	European	Males and Females	2018	13585298	NA	NA	NA	Metabolites	NA	Neale lab	NA	NA	NA	NA	NA
finn-b-I9_PERICAOTH	Other diseases of pericardium	NA	European	Males and Females	2021	16380165	NA	472	156711	Binary	NA	NA	NA	NA	NA	NA	I9_PERICAOTH
prot-c-3434_34_1	FN1.3	NA	European	Males and Females	2019	501428	NA	NA	NA	Continuous	NA	Suhre K	28240269	EFO_0007937	NA	NA	name=Fibronectin Fragment 3; chr=2; start=215360440; end=215436172; entrez=2335; uniprot=P02751
finn-b-CD2_BENIGN_MALE_GEN_EXALLC	Benign neoplasm of male genital organs (all cancers excluded)	NA	European	Males and Females	2021	16377710	NA	282	78089	Binary	NA	NA	NA	NA	NA	NA	CD2_BENIGN_MALE_GEN_EXALLC
prot-a-2561	RING finger protein 122	NA	European	Males and Females	2018	10534735	3301	NA	NA	Immune system	Protein	Sun BB	29875488	NA	NA	NA	NA
prot-a-261	BCL2/adenovirus E1B 19 kDa protein-interacting protein 3	NA	European	Males and Females	2018	10534735	3301	NA	NA	Immune system	Protein	Sun BB	29875488	NA	NA	NA	NA
finn-b-H7_CORNEALOTH	Other disorders of cornea	NA	European	Males and Females	2021	16380425	NA	1198	209287	Binary	NA	NA	NA	NA	NA	NA	H7_CORNEALOTH
ukb-b-1865	Operative procedures - secondary OPCS: Z92.6 Abdomen NEC	MRC-IEU	European	Males and Females	2018	9851867	463010	3573	459437	Binary	NA	Ben Elsworth	NA	NA	SD	NA	41210#Z926: Output from GWAS pipeline using Phesant derived variables from UKBiobank
finn-b-N14_ORHCEPINDIDYMITIS	Orchitis and epididymitis	NA	European	Males and Females	2021	16377371	NA	1297	72799	Binary	NA	NA	NA	NA	NA	NA	N14_ORHCEPINDIDYMITIS
prot-a-2735	Signal-regulatory protein gamma	NA	European	Males and Females	2018	10534735	3301	NA	NA	Immune system	Protein	Sun BB	29875488	NA	NA	NA	NA
finn-b-E4_DM1NOCOMP	Type 1 diabetes without complications	NA	European	Males and Females	2021	16379879	NA	4918	183185	Binary	NA	NA	NA	NA	NA	NA	E4_DM1NOCOMP
prot-a-586	Dual specificity protein kinase CLK2	NA	European	Males and Females	2018	10534735	3301	NA	NA	Immune system	Protein	Sun BB	29875488	NA	NA	NA	NA
prot-a-2376	Prolactin-releasing peptide	NA	European	Males and Females	2018	10534735	3301	NA	NA	Immune system	Protein	Sun BB	29875488	NA	NA	NA	NA
prot-c-3708_62_1	a2-Macroglobulin	NA	European	Males and Females	2019	501428	NA	NA	NA	Continuous	NA	Suhre K	28240269	EFO_0007937	NA	NA	name=Alpha-2-macroglobulin; chr=12; start=9067664; end=9116229; entrez=2; uniprot=P01023
ubm-a-2653	IDP SWI T2star left hippocampus plus IDP SWI T2star right hippocampus	NA	European	Males	2018	11734354	7778	NA	NA	Continuous	Psychiatric / neurological	Elliott LT	30305740	NA	NA	NA	NA
ubm-a-1459	NET100 0303	NA	European	Males	2018	11734354	7916	NA	NA	Continuous	Psychiatric / neurological	Elliott LT	30305740	NA	NA	NA	NA
met-a-333	Pentadecanoate (15:0)	NA	European	Males and Females	2014	2545826	7502	NA	NA	Metabolites	Fatty acid	Shin	24816252	NA	log10 units	0.137188	NA
prot-c-4801_13_3	PERL	NA	European	Males and Females	2019	501428	NA	NA	NA	Continuous	NA	Suhre K	28240269	EFO_0007937	NA	NA	name=Lactoperoxidase; chr=17; start=58218548; end=58268518; entrez=4025; uniprot=P22079
prot-a-823	Dickkopf-related protein 4	NA	European	Males and Females	2018	10534735	3301	NA	NA	Immune system	Protein	Sun BB	29875488	NA	NA	NA	NA
finn-b-Q17_CLEFT_PALATE	Cleft palate	NA	European	Males and Females	2021	16380466	NA	115	218611	Binary	NA	NA	NA	NA	NA	NA	Q17_CLEFT_PALATE
ukb-b-15718	Operative procedures - main OPCS: S57.1 Debridement of skin NEC	MRC-IEU	European	Males and Females	2018	9851867	463010	1067	461943	Binary	NA	Ben Elsworth	NA	NA	SD	NA	41200#S571: Output from GWAS pipeline using Phesant derived variables from UKBiobank
ebi-a-GCST90010305	Cathepsin O levels	NA	European	NA	2020	18197903	1313	NA	NA	NA	NA	Gilly A	33303764	NA	NA	NA	NA
ubm-a-434	IDP dMRI TBSS L2 Tapetum R	NA	European	Males	2018	11734354	7532	NA	NA	Continuous	Psychiatric / neurological	Elliott LT	30305740	NA	NA	NA	NA
ebi-a-GCST90011471	OTU99_7 (Lachnospiraceae) abundance	NA	European	NA	2021	5412800	8956	NA	NA	NA	NA	R<U+00FC>hlemann MC	33462482	NA	NA	NA	NA
prot-a-2568	RING finger protein 165	NA	European	Males and Females	2018	10534735	3301	NA	NA	Immune system	Protein	Sun BB	29875488	NA	NA	NA	NA
finn-b-J10_ASTHMA_EXMORE	Asthma (more controls excluded)	NA	European	Males and Females	2021	16380137	NA	20629	131051	Binary	NA	NA	NA	NA	NA	NA	J10_ASTHMA_EXMORE
ubm-a-2037	NET100 0881	NA	European	Males	2018	11734354	7916	NA	NA	Continuous	Psychiatric / neurological	Elliott LT	30305740	NA	NA	NA	NA
ebi-a-GCST90001759	CD20 on naive-mature B cell	NA	European	NA	2020	15048951	3657	NA	NA	NA	NA	Orr<U+00F9> V	32929287	NA	NA	NA	NA
ebi-a-GCST90001482	Resting CD4 regulatory T cell %CD4+ T cell	NA	European	NA	2020	15144196	3437	NA	NA	NA	NA	Orr<U+00F9> V	32929287	NA	NA	NA	NA
ukb-d-T81	Diagnoses - main ICD10: T81 Complications of procedures, not elsewhere classified	NA	European	Males and Females	2018	12271187	361194	5550	355644	Binary	NA	Neale lab	NA	NA	NA	NA	NA
ebi-a-GCST90000504	Tumor necrosis factor ligand superfamily member 12 levels	NA	European	NA	2020	7883854	982	NA	NA	NA	NA	Hillary RF	32641083	NA	NA	NA	NA
ebi-a-GCST90000287	Myocardial fractal dimension (slice 1)	NA	European	NA	2020	13261814	18096	NA	NA	NA	NA	Meyer HV	32814899	NA	NA	NA	NA
ubm-a-1220	NET100 0064	NA	European	Males	2018	11734354	7916	NA	NA	Continuous	Psychiatric / neurological	Elliott LT	30305740	NA	NA	NA	NA
ebi-a-GCST90002075	SSC-A on B cell	NA	European	NA	2020	14903706	3112	NA	NA	NA	NA	Orr<U+00F9> V	32929287	NA	NA	NA	NA
finn-b-D3_COAGOTHER	Other coagulation defects	NA	European	Males and Females	2021	16380462	NA	864	216099	Binary	NA	NA	NA	NA	NA	NA	D3_COAGOTHER
ukb-b-17189	Ice-cream intake	MRC-IEU	European	Males and Females	2018	9851867	64949	NA	NA	Categorical Ordered	NA	Ben Elsworth	NA	NA	SD	NA	102120: Output from GWAS pipeline using Phesant derived variables from UKBiobank
met-d-PUFA_by_MUFA	Ratio of polyunsaturated fatty acids to monounsaturated fatty acids	NA	European	Males and Females	2020	12321875	114999	NA	NA	Continuous	NA	Borges CM	NA	NA	NA	NA	NA
finn-b-AB1_PEDICULOSIS_ACARIASIS_OTHERINFEST	Pediculosis, acariasis and other infestations	NA	European	Males and Females	2021	16380466	NA	805	217987	Binary	NA	NA	NA	NA	NA	NA	AB1_PEDICULOSIS_ACARIASIS_OTHERINFEST
ubm-a-930	NODEamps100 0039	NA	European	Males	2018	11734354	7916	NA	NA	Continuous	Psychiatric / neurological	Elliott LT	30305740	NA	NA	NA	NA
ukb-a-192	Treatment/medication code: testogel 50mg gel 5g sachet	Neale Lab	European	Males and Females	2017	10894596	337159	119	337040	NA	NA	Neale	NA	NA	SD	NA	NA
ukb-b-12963	Particulate matter air pollution 2.5-10um; 2010	MRC-IEU	European	Males and Females	2018	9851867	423796	NA	NA	Continuous	NA	Ben Elsworth	NA	NA	SD	NA	24008: Output from GWAS pipeline using Phesant derived variables from UKBiobank
prot-c-4876_32_1	Coagulation Factor IX	NA	European	Males and Females	2019	501428	NA	NA	NA	Continuous	NA	Suhre K	28240269	EFO_0007937	NA	NA	name=Coagulation factor IX; chr=X; start=139530758; end=139563458; entrez=2158; uniprot=P00740
ebi-a-GCST90011357	OTU97_102 (Prevotella) abundance	NA	European	NA	2021	5592128	8956	NA	NA	NA	NA	R<U+00FC>hlemann MC	33462482	NA	NA	NA	NA
met-a-620	1-heptadecanoylglycerophosphocholine	NA	European	Males and Females	2014	2545876	7422	NA	NA	Metabolites	Lipid	Shin	24816252	NA	log10 units	0.230438	NA
ukb-a-271	Impedance of leg (left)	Neale Lab	European	Males and Females	2017	10894596	331296	NA	NA	NA	NA	Neale	NA	NA	SD	NA	NA
prot-a-2108	Sterol-4-alpha-carboxylate 3-dehydrogenase, decarboxylating	NA	European	Males and Females	2018	10534735	3301	NA	NA	Immune system	Protein	Sun BB	29875488	NA	NA	NA	NA
ieu-a-1170	Knee and hip osteoarthritis	arcOGEN	European	Males and Females	2012	1279483	14507	3498	11009	Disease	Bone	Zeggini	22763110	NA	NA	NA	NA
finn-b-PRIM_KNEEARTHROSIS	Primary gonarthrosis, bilateral	NA	European	Males and Females	2021	16380415	NA	8410	195996	Binary	NA	NA	NA	NA	NA	NA	PRIM_KNEEARTHROSIS
prot-c-4278_14_3	Protein disulfide-isomerase	NA	European	Males and Females	2019	501428	NA	NA	NA	Continuous	NA	Suhre K	28240269	EFO_0007937	NA	NA	name=Protein disulfide-isomerase; chr=17; start=81843159; end=81860694; entrez=5034; uniprot=P07237
prot-c-3311_27_1	FCG3B	NA	European	Males and Females	2019	501428	NA	NA	NA	Continuous	NA	Suhre K	28240269	EFO_0007937	NA	NA	name=Low affinity immunoglobulin gamma Fc region receptor III-B; chr=1; start=161623196; end=161631963; entrez=2215; uniprot=O75015
ukb-a-74	Non-cancer illness code self-reported: diabetes	Neale Lab	European	Males and Females	2017	10894596	337159	13243	323916	NA	NA	Neale	NA	NA	SD	NA	NA
prot-c-4368_8_2	b-NGF	NA	European	Males and Females	2019	501428	NA	NA	NA	Continuous	NA	Suhre K	28240269	EFO_0007937	NA	NA	name=beta-nerve growth factor; chr=1; start=115285918; end=115338236; entrez=4803; uniprot=P01138
ubm-a-1315	NET100 0159	NA	European	Males	2018	11734354	7916	NA	NA	Continuous	Psychiatric / neurological	Elliott LT	30305740	NA	NA	NA	NA
ebi-a-GCST90012072	Caspase 8 levels	NA	European	NA	2020	12699680	21758	NA	NA	NA	NA	Folkersen L	33067605	NA	NA	NA	NA
finn-b-H7_HETEROPHORIA	Heterophoria	NA	European	Males and Females	2021	16380457	NA	1061	210931	Binary	NA	NA	NA	NA	NA	NA	H7_HETEROPHORIA
prot-c-3874_8_1	UB2L3	NA	European	Males and Females	2019	501428	NA	NA	NA	Continuous	NA	Suhre K	28240269	EFO_0007937	NA	NA	name=Ubiquitin-conjugating enzyme E2 L3; chr=22; start=21549447; end=21624034; entrez=7332; uniprot=P68036
finn-b-D3_OTHERBLOOD	Oher diseases of blood and blood-forming organs	NA	European	Males and Females	2021	16380464	NA	739	215755	Binary	NA	NA	NA	NA	NA	NA	D3_OTHERBLOOD
ukb-b-1867	Attendance/disability/mobility allowance: Blue badge	MRC-IEU	European	Males and Females	2018	9851867	459354	16449	442905	Binary	NA	Ben Elsworth	NA	NA	SD	NA	6146#3: Output from GWAS pipeline using Phesant derived variables from UKBiobank
prot-a-786	Beta-defensin 108B	NA	European	Males and Females	2018	10534735	3301	NA	NA	Immune system	Protein	Sun BB	29875488	NA	NA	NA	NA
prot-a-2501	Probable RNA-binding protein 19	NA	European	Males and Females	2018	10534735	3301	NA	NA	Immune system	Protein	Sun BB	29875488	NA	NA	NA	NA
finn-b-Q17_OTHER_CONGEN_MALFO_SKIN	Other congenital malformations of skin	NA	European	Males and Females	2021	16380462	NA	607	217483	Binary	NA	NA	NA	NA	NA	NA	Q17_OTHER_CONGEN_MALFO_SKIN
ukb-b-16201	Treatment speciality of consultant (recoded): Medical oncology	MRC-IEU	European	Males and Females	2018	9851867	444078	3702	440376	Binary	NA	Ben Elsworth	NA	NA	SD	NA	41246#1750: Output from GWAS pipeline using Phesant derived variables from UKBiobank
finn-b-ST19_INJURY_MUSCLE_TENDON_HIP_THIGH_LEVEL	Injury of muscle and tendon at hip and thigh level	NA	European	Males and Females	2021	16380451	NA	1044	211460	Binary	NA	NA	NA	NA	NA	NA	ST19_INJURY_MUSCLE_TENDON_HIP_THIGH_LEVEL
ubm-a-2951	DKTatlas lh rostralmiddlefrontal thickness	NA	European	Males	2018	11734354	8411	NA	NA	Continuous	Psychiatric / neurological	Elliott LT	30305740	NA	NA	NA	NA
finn-b-K11_VENTHER	Ventral hernia	NA	European	Males and Females	2021	16380396	NA	3737	190557	Binary	NA	NA	NA	NA	NA	NA	K11_VENTHER
ubm-a-1547	NET100 0391	NA	European	Males	2018	11734354	7916	NA	NA	Continuous	Psychiatric / neurological	Elliott LT	30305740	NA	NA	NA	NA
ukb-b-11880	Beetroot intake	MRC-IEU	European	Males and Females	2018	9851867	64949	NA	NA	Categorical Ordered	NA	Ben Elsworth	NA	NA	SD	NA	104130: Output from GWAS pipeline using Phesant derived variables from UKBiobank
ukb-b-1226	Lifetime number of same-sex sexual partners	MRC-IEU	European	Males and Females	2018	9851867	12249	NA	NA	Categorical Ordered	NA	Ben Elsworth	NA	NA	SD	NA	3669: Output from GWAS pipeline using Phesant derived variables from UKBiobank
ukb-b-19829	Diagnoses - main ICD10: M16.9 Coxarthrosis, unspecified	MRC-IEU	European	Males and Females	2018	9851867	463010	4255	458755	Binary	NA	Ben Elsworth	NA	NA	SD	NA	41202#M169: Output from GWAS pipeline using Phesant derived variables from UKBiobank
finn-b-F5_MENTALUNSPE	Mental disorders, not otherwise specified	NA	European	Males and Females	2021	16380395	NA	1508	205885	Binary	NA	NA	NA	NA	NA	NA	F5_MENTALUNSPE
finn-b-K11_OTHDISDIG	Other diseases of the digestive system (K11_OTHDISDIG)	NA	European	Males and Females	2021	16380465	NA	4897	210964	Binary	NA	NA	NA	NA	NA	NA	K11_OTHDISDIG
ukb-b-4776	Mean signal-to-noise ratio (SNR), (right)	MRC-IEU	European	Males and Females	2018	9851867	148549	NA	NA	Continuous	NA	Ben Elsworth	NA	NA	SD	NA	4244: Output from GWAS pipeline using Phesant derived variables from UKBiobank
ukb-b-6748	Current employment status: None of the above	MRC-IEU	European	Males and Females	2018	9851867	461242	2324	458918	Binary	NA	Ben Elsworth	NA	NA	SD	NA	6142#100: Output from GWAS pipeline using Phesant derived variables from UKBiobank
ebi-a-GCST90010242	Neurogenic locus notch homolog protein 3 levels	NA	European	NA	2020	18221903	1323	NA	NA	NA	NA	Gilly A	33303764	NA	NA	NA	NA
prot-a-1736	Leukemia inhibitory factor	NA	European	Males and Females	2018	10534735	3301	NA	NA	Immune system	Protein	Sun BB	29875488	NA	NA	NA	NA
ebi-a-GCST90001873	HVEM on Effector Memory CD8+ T cell	NA	European	NA	2020	13730810	1247	NA	NA	NA	NA	Orr<U+00F9> V	32929287	NA	NA	NA	NA
prot-c-4866_59_2	TrkB	NA	European	Males and Females	2019	501428	NA	NA	NA	Continuous	NA	Suhre K	28240269	EFO_0007937	NA	NA	name=BDNF/NT-3 growth factors receptor; chr=9; start=84668551; end=85027070; entrez=4915; uniprot=Q16620
ubm-a-871	NODEamps25 0001	NA	European	Males	2018	11734354	7916	NA	NA	Continuous	Psychiatric / neurological	Elliott LT	30305740	NA	NA	NA	NA
ieu-b-111	triglycerides	UK Biobank	European	Males and Females	2020	12321875	441016	NA	NA	Continuous	Lipid	Richardson, Tom	32203549	NA	NA	NA	NA
finn-b-M13_ROTATORCUFF	Rotator cuff syndrome	NA	European	Males and Females	2021	16380350	NA	12508	167641	Binary	NA	NA	NA	NA	NA	NA	M13_ROTATORCUFF
ukb-b-2400	PCT where patients GP was registered: LEEDS NORTH EAST PCT	MRC-IEU	European	Males and Females	2018	9851867	463010	2188	460822	Binary	NA	Ben Elsworth	NA	NA	SD	NA	41230#5HJ: Output from GWAS pipeline using Phesant derived variables from UKBiobank
ebi-a-GCST90002055	CD8 on naive CD8+ T cell	NA	European	NA	2020	14842727	2910	NA	NA	NA	NA	Orr<U+00F9> V	32929287	NA	NA	NA	NA
ukb-d-20480	Ever self-harmed	NA	European	Males and Females	2018	12075154	117733	5099	112634	Binary	NA	Neale lab	NA	NA	NA	NA	NA
ebi-a-GCST90011315	F_Prevotellaceae abundance	NA	European	NA	2021	5462168	8956	NA	NA	NA	NA	R<U+00FC>hlemann MC	33462482	NA	NA	NA	NA
ukb-b-13106	Main speciality of consultant (recoded): Oral surgery	MRC-IEU	European	Males and Females	2018	9851867	461171	11656	449515	Binary	NA	Ben Elsworth	NA	NA	SD	NA	41245#1630: Output from GWAS pipeline using Phesant derived variables from UKBiobank
finn-b-DM_SEVERAL_COMPLICATIONS	Diabetes, several complications	NA	European	Males and Females	2021	16380232	NA	6521	162201	Binary	NA	NA	NA	NA	NA	NA	DM_SEVERAL_COMPLICATIONS
ebi-a-GCST90011419	OTU99_1 (Bacteroides) abundance	NA	European	NA	2021	5448443	8956	NA	NA	NA	NA	R<U+00FC>hlemann MC	33462482	NA	NA	NA	NA
prot-a-1810	Lymphocyte antigen 6 complex locus protein G6c	NA	European	Males and Females	2018	10534735	3301	NA	NA	Immune system	Protein	Sun BB	29875488	NA	NA	NA	NA
finn-b-CD2_BENIGN_BLADDER	Benign neoplasm: Bladder	NA	European	Males and Females	2021	16380466	NA	109	218683	Binary	NA	NA	NA	NA	NA	NA	CD2_BENIGN_BLADDER
finn-b-N14_RECURANDPERHEAMATUR	Recurrent and persistent haematuria	NA	European	Males and Females	2021	16380437	NA	298	214619	Binary	NA	NA	NA	NA	NA	NA	N14_RECURANDPERHEAMATUR
ebi-a-GCST90011619	OTU97_97 (Clostridiales) prevalence	NA	European	NA	2021	5438111	8956	NA	NA	NA	NA	R<U+00FC>hlemann MC	33462482	NA	NA	NA	NA
ukb-b-2506	Eye problems/disorders: None of the above	MRC-IEU	European	Males and Females	2018	9851867	150642	117423	33219	Binary	NA	Ben Elsworth	NA	NA	SD	NA	6148#100: Output from GWAS pipeline using Phesant derived variables from UKBiobank
prot-b-34	Fas cell surface death receptor	NA	European	Males and Females	2018	5270646	3394	NA	NA	Immune system	Protein	Folkersen L	28369058	NA	NA	NA	NA
ukb-b-6222	Operative procedures - secondary OPCS: Z94.2 Right sided operation	MRC-IEU	European	Males and Females	2018	9851867	463010	96353	366657	Binary	NA	Ben Elsworth	NA	NA	SD	NA	41210#Z942: Output from GWAS pipeline using Phesant derived variables from UKBiobank
ukb-a-376	Ever unenthusiastic/disinterested for a whole week	Neale Lab	European	Males and Females	2017	10894596	106868	39154	67714	NA	NA	Neale	NA	NA	SD	NA	NA
met-a-645	X-12726	NA	European	Males and Females	2014	2541060	5495	NA	NA	Metabolites	Unknown metabolite	Shin	24816252	NA	log10 units	0.143237	NA
ebi-a-GCST90010338	Eosinophil cationic protein levels	NA	European	NA	2020	18196196	1309	NA	NA	NA	NA	Gilly A	33303764	NA	NA	NA	NA
ukb-d-22601_35613203	Job coding: public service higher/senior executive officer, hospital administrator	NA	European	Males and Females	2018	11269657	89866	3215	86651	Binary	NA	Neale lab	NA	NA	NA	NA	NA
ukb-b-11075	Mineral and other dietary supplements: Fish oil (including cod liver oil)	MRC-IEU	European	Males and Females	2018	9851867	461384	145707	315677	Binary	NA	Ben Elsworth	NA	NA	SD	NA	6179#1: Output from GWAS pipeline using Phesant derived variables from UKBiobank
ukb-b-918	Type of cancer: ICD10: D06.9 Cervix, unspecified	MRC-IEU	European	Males and Females	2018	9851867	463010	3175	459835	Binary	NA	Ben Elsworth	NA	NA	SD	NA	40006#D069: Output from GWAS pipeline using Phesant derived variables from UKBiobank
ebi-a-GCST006345	Anti-Epstein-Barr virus early antigen (EA) IgG levels	NA	European	NA	2018	5278031	91	NA	NA	NA	NA	Scepanovic P	30053915	NA	NA	NA	NA
ukb-b-17223	Garlic intake	MRC-IEU	European	Males and Females	2018	9851867	64949	NA	NA	Categorical Ordered	NA	Ben Elsworth	NA	NA	SD	NA	104220: Output from GWAS pipeline using Phesant derived variables from UKBiobank
ebi-a-GCST90011490	TestASV_14 (Lachnospiraceae) abundance	NA	European	NA	2021	5366585	8956	NA	NA	NA	NA	R<U+00FC>hlemann MC	33462482	NA	NA	NA	NA
prot-c-4336_2_1	SAA	NA	European	Males and Females	2019	501428	NA	NA	NA	Continuous	NA	Suhre K	28240269	EFO_0007937	NA	NA	name=Serum amyloid A-1 protein; chr=11; start=18266174; end=18269977; entrez=6288; uniprot=P0DJI8
finn-b-M13_GANGLION	Ganglion	NA	European	Males and Females	2021	16380315	NA	3846	167641	Binary	NA	NA	NA	NA	NA	NA	M13_GANGLION
ebi-a-GCST90010116	Chymotrypsin C levels	NA	European	NA	2020	18166693	1301	NA	NA	NA	NA	Gilly A	33303764	NA	NA	NA	NA
ebi-a-GCST90001997	CX3CR1 on CD14+ CD16- monocyte	NA	European	NA	2020	15023496	3590	NA	NA	NA	NA	Orr<U+00F9> V	32929287	NA	NA	NA	NA
ukb-a-100	Non-cancer illness code self-reported: psoriasis	Neale Lab	European	Males and Females	2017	10894596	337159	3871	333288	NA	NA	Neale	NA	NA	SD	NA	NA
met-d-M_LDL_FC_pct	Free cholesterol to total lipids ratio in medium LDL	NA	European	Males and Females	2020	12321875	115078	NA	NA	Continuous	NA	Borges CM	NA	NA	NA	NA	NA
prot-a-2174	Papilin	NA	European	Males and Females	2018	10534735	3301	NA	NA	Immune system	Protein	Sun BB	29875488	NA	NA	NA	NA
finn-b-H8_PERIPHVERTIGO	Other peripheral vertigo	NA	European	Males and Females	2021	16380431	NA	1293	209582	Binary	NA	NA	NA	NA	NA	NA	H8_PERIPHVERTIGO
ukb-b-14086	Diagnoses - main ICD10: N93.8 Other specified abnormal uterine and vaginal bleeding	MRC-IEU	European	Males and Females	2018	9851867	463010	1392	461618	Binary	NA	Ben Elsworth	NA	NA	SD	NA	41202#N938: Output from GWAS pipeline using Phesant derived variables from UKBiobank
ukb-b-14486	Non-cancer illness code, self-reported: osteoarthritis	MRC-IEU	European	Males and Females	2018	9851867	462933	38472	424461	Binary	NA	Ben Elsworth	NA	NA	SD	NA	20002#1465: Output from GWAS pipeline using Phesant derived variables from UKBiobank
ebi-a-GCST90016990	Gut microbiota abundance (genus Eggerthella id.819)	NA	European	NA	2021	5317951	14306	NA	NA	NA	NA	Kurilshikov A	33462485	NA	NA	NA	NA
prot-b-55	growth differentiation factor 15	NA	European	Males and Females	2018	5270646	3394	NA	NA	Immune system	Protein	Folkersen L	28369058	NA	NA	NA	NA
ukb-b-323	Illnesses of father: Alzheimer's disease/dementia	MRC-IEU	European	Males and Females	2018	9851867	399793	19255	380538	Binary	NA	Ben Elsworth	NA	NA	SD	NA	20107#10: Output from GWAS pipeline using Phesant derived variables from UKBiobank
ebi-a-GCST90002304	Hematocrit	NA	European	NA	2020	43497003	562259	NA	NA	NA	NA	Chen MH	32888493	NA	NA	NA	NA
ubm-a-611	IDP dMRI TBSS ISOVF Sagittal stratum L	NA	European	Males	2018	11734354	7532	NA	NA	Continuous	Psychiatric / neurological	Elliott LT	30305740	NA	NA	NA	NA
ukb-a-383	Tinnitus: Yes now most or all of the time	Neale Lab	European	Males and Females	2017	10894596	109411	7214	102197	NA	NA	Neale	NA	NA	SD	NA	NA
finn-b-ANTIDEPRESSANTS	Depression medications	NA	European	Males and Females	2021	16379737	NA	58842	59827	Binary	NA	NA	NA	NA	NA	NA	ANTIDEPRESSANTS
ukb-b-6448	Type of sliced bread eaten: mixed	MRC-IEU	European	Males and Females	2018	9851867	64949	12937	52012	Binary	NA	Ben Elsworth	NA	NA	SD	NA	20091#2: Output from GWAS pipeline using Phesant derived variables from UKBiobank
ieu-a-1013	Glioma	GliomaScan	European	Males and Females	2013	309636	6811	1856	4955	Disease	Cancer	Rajaraman P	22886559	NA	log odds	NA	NA
prot-c-3166_92_1	Siglec-3	NA	European	Males and Females	2019	501428	NA	NA	NA	Continuous	NA	Suhre K	28240269	EFO_0007937	NA	NA	name=Myeloid cell surface antigen CD33; chr=19; start=51225064; end=51243860; entrez=945; uniprot=P20138
ubm-a-1702	NET100 0546	NA	European	Males	2018	11734354	7916	NA	NA	Continuous	Psychiatric / neurological	Elliott LT	30305740	NA	NA	NA	NA
ukb-d-M13_MENISCUSDERANGEMENTS	Meniscus derangement	NA	European	Males and Females	2018	13405758	361194	10831	350363	Binary	NA	Neale lab	NA	NA	NA	NA	NA
met-a-558	1-arachidonoylglycerophosphocholine*	NA	European	Males and Females	2014	2545400	7507	NA	NA	Metabolites	Lipid	Shin	24816252	NA	log10 units	0.159628	NA
met-b-167	CD8:%SCM	NA	European	Females	2015	1625043	497	NA	NA	Immune system	Immune cell subset frequency	Roederer	25772697	NA	%	5.98445	Female twins
ebi-a-GCST90012055	C-C motif chemokine 3 levels	NA	European	NA	2020	13097602	21758	NA	NA	NA	NA	Folkersen L	33067605	NA	NA	NA	NA
ukb-b-17557	Types of transport used (excluding work): Cycle	MRC-IEU	European	Males and Females	2018	9851867	460491	33155	427336	Binary	NA	Ben Elsworth	NA	NA	SD	NA	6162#4: Output from GWAS pipeline using Phesant derived variables from UKBiobank
finn-b-CD2_BENIGN_BRONCHUS_LUNG	Benign neoplasm: Bronchus and lung	NA	European	Males and Females	2021	16380466	NA	147	218645	Binary	NA	NA	NA	NA	NA	NA	CD2_BENIGN_BRONCHUS_LUNG
ebi-a-GCST007800	Asthma (childhood onset)	NA	European	NA	2019	8984776	314633	13962	300671	NA	NA	Ferreira MAR	30929738	NA	NA	NA	NA
ukb-d-20553_4	Methods of self-harm used: Ingesting a medication in excess of the normal dose	NA	European	Males and Females	2018	11113005	117733	2937	114796	Binary	NA	Neale lab	NA	NA	NA	NA	NA
ieu-a-1019	Migraine in bipolar disorder	NA	European	Males and Females	2015	723225	1374	460	924	Risk factor	Psychiatric / neurological	Jacobsen KK	25451450	NA	log odds	NA	NA
ukb-d-22601_23163403	Job coding: special needs teaching professional (including head teacher)	NA	European	Males and Females	2018	9579748	89866	1188	88678	Binary	NA	Neale lab	NA	NA	NA	NA	NA
ebi-a-GCST90010223	Insulin-like growth factor-binding protein 7 levels	NA	European	NA	2020	18221903	1323	NA	NA	NA	NA	Gilly A	33303764	NA	NA	NA	NA
finn-b-K11_IBD_STRICT	Inflammatory bowel disease, strict (require KELA)	NA	European	Males and Females	2021	16380455	NA	3753	210300	Binary	NA	NA	NA	NA	NA	NA	K11_IBD_STRICT
prot-a-3134	PolyUbiquitin K63-linked	NA	European	Males and Females	2018	10534735	3301	NA	NA	Immune system	Protein	Sun BB	29875488	NA	NA	NA	NA
ubm-a-667	IDP dMRI ProbtrackX MD ifo l	NA	European	Males	2018	11734354	7532	NA	NA	Continuous	Psychiatric / neurological	Elliott LT	30305740	NA	NA	NA	NA
ebi-a-GCST90002109	HLA DR on CD33+ HLA DR+ CD14dim	NA	European	NA	2020	14127355	1578	NA	NA	NA	NA	Orr<U+00F9> V	32929287	NA	NA	NA	NA
ukb-a-208	Illnesses of father: Diabetes	Neale Lab	European	Males and Females	2017	10894596	292053	28197	265210	NA	NA	Neale	NA	NA	SD	NA	NA
finn-b-M13_FORESTIER	Ankylosing hyperostosis [Forestier]	NA	European	Males and Females	2021	16380216	NA	177	164682	Binary	NA	NA	NA	NA	NA	NA	M13_FORESTIER
finn-b-C3_DLBCL	Diffuse large B-cell lymphoma	NA	European	Males and Females	2021	16380466	NA	209	218583	Binary	NA	NA	NA	NA	NA	NA	C3_DLBCL
ukb-a-278	Leg fat percentage (left)	Neale Lab	European	Males and Females	2017	10894596	331278	NA	NA	NA	NA	Neale	NA	NA	SD	NA	NA
ukb-d-C_FEMALE_GENITAL	Cancer of female genital	NA	European	Males and Females	2018	10901963	361194	2603	358591	Binary	NA	Neale lab	NA	NA	NA	NA	NA
prot-c-4717_55_2	IL-3	NA	European	Males and Females	2019	501428	NA	NA	NA	Continuous	NA	Suhre K	28240269	EFO_0007937	NA	NA	name=Interleukin-3; chr=5; start=132060529; end=132063204; entrez=3562; uniprot=P08700
ubm-a-2488	NET100 1332	NA	European	Males	2018	11734354	7916	NA	NA	Continuous	Psychiatric / neurological	Elliott LT	30305740	NA	NA	NA	NA
ukb-d-22617_2122	Job SOC coding: Mechanical engineers	NA	European	Males and Females	2018	10070691	91149	1595	89554	Binary	NA	Neale lab	NA	NA	NA	NA	NA
ukb-b-14254	Tinnitus severity/nuisance	MRC-IEU	European	Males and Females	2018	9851867	43349	NA	NA	Categorical Ordered	NA	Ben Elsworth	NA	NA	SD	NA	4814: Output from GWAS pipeline using Phesant derived variables from UKBiobank
prot-a-1079	Fc receptor-like protein 1	NA	European	Males and Females	2018	10534735	3301	NA	NA	Immune system	Protein	Sun BB	29875488	NA	NA	NA	NA
ubm-a-838	IDP dMRI ProbtrackX OD slf l	NA	European	Males	2018	11734354	7532	NA	NA	Continuous	Psychiatric / neurological	Elliott LT	30305740	NA	NA	NA	NA
ebi-a-GCST90001915	CD45 on T cell	NA	European	NA	2020	14903739	3113	NA	NA	NA	NA	Orr<U+00F9> V	32929287	NA	NA	NA	NA
ukb-d-30810_irnt	Phosphate	NA	European	Males and Females	2018	13585254	NA	NA	NA	Metabolites	NA	Neale lab	NA	NA	NA	NA	NA
ebi-a-GCST90011364	OTU97_117 (Ruminococcus) abundance	NA	European	NA	2021	5491843	8956	NA	NA	NA	NA	R<U+00FC>hlemann MC	33462482	NA	NA	NA	NA
ubm-a-442	IDP dMRI TBSS L3 Corticospinal tract R	NA	European	Males	2018	11734354	7532	NA	NA	Continuous	Psychiatric / neurological	Elliott LT	30305740	NA	NA	NA	NA
finn-b-D3_IMMUNEMECHANISM	Certain disorders involving the immune mechanism	NA	European	Males and Females	2021	16380466	NA	3080	215712	Binary	NA	NA	NA	NA	NA	NA	D3_IMMUNEMECHANISM
ebi-a-GCST90010276	vWF levels	NA	European	NA	2020	18221903	1323	NA	NA	NA	NA	Gilly A	33303764	NA	NA	NA	NA
ukb-b-20193	PCT where patients GP was registered: CENTRAL CHESHIRE PCT	MRC-IEU	European	Males and Females	2018	9851867	463010	1314	461696	Binary	NA	Ben Elsworth	NA	NA	SD	NA	41230#5H4: Output from GWAS pipeline using Phesant derived variables from UKBiobank
ukb-d-K31	Diagnoses - main ICD10: K31 Other diseases of stomach and duodenum	NA	European	Males and Females	2018	10922781	361194	2374	358820	Binary	NA	Neale lab	NA	NA	NA	NA	NA
ubm-a-2824	DKTatlas rh entorhinal area	NA	European	Males	2018	11734354	8411	NA	NA	Continuous	Psychiatric / neurological	Elliott LT	30305740	NA	NA	NA	NA
ubm-a-1359	NET100 0203	NA	European	Males	2018	11734354	7916	NA	NA	Continuous	Psychiatric / neurological	Elliott LT	30305740	NA	NA	NA	NA
met-c-955	Phospholipids in very small VLDL	NA	European	Males and Females	2016	11813718	19273	NA	NA	Metabolites	Lipid	Kettunen	27005778	NA	SD	0.67	XS.VLDL.PL; SD value comes from the original untransformed distribution of the ERF cohort
ubm-a-25	IDP T1 FIRST brain stem+4th ventricle volume	NA	European	Males	2018	11734354	8428	NA	NA	Continuous	Psychiatric / neurological	Elliott LT	30305740	NA	NA	NA	NA
ukb-a-80	Non-cancer illness code self-reported: retinal detachment	Neale Lab	European	Males and Females	2017	10894596	337159	1140	336019	NA	NA	Neale	NA	NA	SD	NA	NA
ebi-a-GCST90017104	Gut microbiota abundance (order NB1n id.3953)	NA	European	NA	2021	5316331	14306	NA	NA	NA	NA	Kurilshikov A	33462485	NA	NA	NA	NA
finn-b-H7_BLINDMONOCULAR	Blindness, monocular	NA	European	Males and Females	2021	16380451	NA	93	210866	Binary	NA	NA	NA	NA	NA	NA	H7_BLINDMONOCULAR
prot-c-5412_53_3	CD27	NA	European	Males and Females	2019	501428	NA	NA	NA	Continuous	NA	Suhre K	28240269	EFO_0007937	NA	NA	name=CD27 antigen; chr=12; start=6444867; end=6451718; entrez=939; uniprot=P26842
ebi-a-GCST90001524	Granulocytic Myeloid-Derived Suppressor Cells Absolute Count	NA	European	NA	2020	14304213	1856	NA	NA	NA	NA	Orr<U+00F9> V	32929287	NA	NA	NA	NA
prot-a-3118	Twinfilin-1	NA	European	Males and Females	2018	10534735	3301	NA	NA	Immune system	Protein	Sun BB	29875488	NA	NA	NA	NA
prot-c-5060_62_3	B7-H1	NA	European	Males and Females	2019	501428	NA	NA	NA	Continuous	NA	Suhre K	28240269	EFO_0007937	NA	NA	name=Programmed cell death 1 ligand 1; chr=9; start=5450503; end=5470566; entrez=29126; uniprot=Q9NZQ7
ebi-a-GCST006945	Feeling guilty	NA	European	NA	2018	10824730	373380	NA	NA	NA	NA	Nagel M	29500382	NA	NA	NA	NA
finn-b-I9_ARTOTH_EXNONE	Other diseases of arteries and capillaries (no controls excluded)	NA	European	Males and Females	2021	16380466	NA	1357	217435	Binary	NA	NA	NA	NA	NA	NA	I9_ARTOTH_EXNONE
ubm-a-20	IDP T1 FIRST right hippocampus volume	NA	European	Males	2018	11734354	8428	NA	NA	Continuous	Psychiatric / neurological	Elliott LT	30305740	NA	NA	NA	NA
prot-a-2362	Proteoglycan 3	NA	European	Males and Females	2018	10534735	3301	NA	NA	Immune system	Protein	Sun BB	29875488	NA	NA	NA	NA
finn-b-E4_HYPERLIPMIX	Mixed hyperlipidaemia	NA	European	Males and Females	2021	16380378	NA	513	197259	Binary	NA	NA	NA	NA	NA	NA	E4_HYPERLIPMIX
ukb-d-6020_33	Completion status of test: Heart rate reached safety level	NA	European	Males and Females	2018	11106901	54007	2923	51084	Binary	NA	Neale lab	NA	NA	NA	NA	NA
ukb-b-18818	Methods of discharge from hospital (recoded): Discharged without clinical advice/consent: Self, relative or advocate	MRC-IEU	European	Males and Females	2018	9851867	462247	3363	458884	Binary	NA	Ben Elsworth	NA	NA	SD	NA	41250#2001: Output from GWAS pipeline using Phesant derived variables from UKBiobank
prot-a-2841	Lupus La protein	NA	European	Males and Females	2018	10534735	3301	NA	NA	Immune system	Protein	Sun BB	29875488	NA	NA	NA	NA
ubm-a-2281	NET100 1125	NA	European	Males	2018	11734354	7916	NA	NA	Continuous	Psychiatric / neurological	Elliott LT	30305740	NA	NA	NA	NA
prot-a-856	Dipeptidase 1	NA	European	Males and Females	2018	10534735	3301	NA	NA	Immune system	Protein	Sun BB	29875488	NA	NA	NA	NA
ebi-a-GCST009763	Snoring	NA	European	NA	2020	10707574	218346	61792	156554	NA	NA	Campos AI	32060260	NA	NA	NA	NA
ukb-b-602	Garlic bread intake	MRC-IEU	European	Males and Females	2018	9851867	64944	NA	NA	Categorical Ordered	NA	Ben Elsworth	NA	NA	SD	NA	101240: Output from GWAS pipeline using Phesant derived variables from UKBiobank
ebi-a-GCST90010301	Clusterin-like protein 1 levels	NA	European	NA	2020	18197903	1313	NA	NA	NA	NA	Gilly A	33303764	NA	NA	NA	NA
ukb-b-15782	logMAR, final (right)	MRC-IEU	European	Males and Females	2018	9851867	101023	NA	NA	Continuous	NA	Ben Elsworth	NA	NA	SD	NA	5201: Output from GWAS pipeline using Phesant derived variables from UKBiobank
ukb-b-1147	Diagnoses - secondary ICD10: D12.5 Sigmoid colon	MRC-IEU	European	Males and Females	2018	9851867	463010	1016	461994	Binary	NA	Ben Elsworth	NA	NA	SD	NA	41204#D125: Output from GWAS pipeline using Phesant derived variables from UKBiobank
ubm-a-3033	DKTatlas rh caudalanteriorcingulate thickness	NA	European	Males	2018	11734354	8411	NA	NA	Continuous	Psychiatric / neurological	Elliott LT	30305740	NA	NA	NA	NA
ieu-b-85	Prostate cancer	PRACTICAL	European	Males	2018	20346368	NA	79148	61106	Disease	Cancer	Schumacher	29892016	EFO:0001663	NA	NA	NA
ubm-a-2602	NET100 1446	NA	European	Males	2018	11734354	7916	NA	NA	Continuous	Psychiatric / neurological	Elliott LT	30305740	NA	NA	NA	NA
ukb-a-7	Time spent driving	Neale Lab	European	Males and Females	2017	10894596	224813	NA	NA	NA	NA	Neale	NA	NA	SD	NA	NA
finn-b-M13_MUSCLEDISNAS	Other specified disorders of muscle	NA	European	Males and Females	2021	16380308	NA	438	167641	Binary	NA	NA	NA	NA	NA	NA	M13_MUSCLEDISNAS
prot-c-2837_3_2	Met	NA	European	Males and Females	2019	501428	NA	NA	NA	Continuous	NA	Suhre K	28240269	EFO_0007937	NA	NA	name=Hepatocyte growth factor receptor; chr=7; start=116672390; end=116798386; entrez=4233; uniprot=P08581
prot-c-3198_4_1	IDS	NA	European	Males and Females	2019	501428	NA	NA	NA	Continuous	NA	Suhre K	28240269	EFO_0007937	NA	NA	name=Iduronate 2-sulfatase; chr=X; start=149476990; end=149521096; entrez=3423; uniprot=P22304
ubm-a-2749	a2009s lh G&S paracentral area	NA	European	Males	2018	11734354	8411	NA	NA	Continuous	Psychiatric / neurological	Elliott LT	30305740	NA	NA	NA	NA
ukb-b-6772	Operation code: removal of mole/skin lesion	MRC-IEU	European	Males and Females	2018	9851867	462933	6500	456433	Binary	NA	Ben Elsworth	NA	NA	SD	NA	20004#1504: Output from GWAS pipeline using Phesant derived variables from UKBiobank
ebi-a-GCST90006907	Human herpes<U+00A0>virus<U+00A0>6 p101k<U+00A0>antibody<U+00A0>levels	NA	European	NA	2020	9168031	1951	NA	NA	NA	NA	Butler-Laporte G	33204752	NA	NA	NA	NA
ukb-b-8650	Non-cancer illness code, self-reported: angina	MRC-IEU	European	Males and Females	2018	9851867	462933	14770	448163	Binary	NA	Ben Elsworth	NA	NA	SD	NA	20002#1074: Output from GWAS pipeline using Phesant derived variables from UKBiobank
finn-b-F5_HYPERKIN	Hyperkinetic disorders (excl. ADHD)	NA	European	Males and Females	2021	16380457	NA	245	215763	Binary	NA	NA	NA	NA	NA	NA	F5_HYPERKIN
ukb-b-8624	Treatment/medication code: vagifem 25mcg pessary	MRC-IEU	European	Males and Females	2018	9851867	462933	1265	461668	Binary	NA	Ben Elsworth	NA	NA	SD	NA	20003#1140868472: Output from GWAS pipeline using Phesant derived variables from UKBiobank
prot-c-3294_55_2	CFC1	NA	European	Males and Females	2019	501428	NA	NA	NA	Continuous	NA	Suhre K	28240269	EFO_0007937	NA	NA	name=Cryptic protein; chr=2; start=130592168; end=130599575; entrez=55997; uniprot=P0CG37
ebi-a-GCST011365	Myocardial infarction	NA	European	NA	2021	8106745	395795	14825	44000	NA	NA	Hartiala JA	33532862	NA	NA	NA	beta+se converted from OR+CI;
ebi-a-GCST90001931	CD127 on CD4+ T cell	NA	European	NA	2020	4642846	2920	NA	NA	NA	NA	Orr<U+00F9> V	32929287	NA	NA	NA	NA
finn-b-Z21_ADJUS_MANAG_IMPLANTNTED_DEVICE	Adjustment and management of implanted device	NA	European	Males and Females	2021	16380372	NA	1984	193570	Binary	NA	NA	NA	NA	NA	NA	Z21_ADJUS_MANAG_IMPLANTNTED_DEVICE
prot-a-493	Cyclin-dependent kinase 5:Cyclin-dependent kinase 5 activator 1 complex	NA	European	Males and Females	2018	10534735	3301	NA	NA	Immune system	Protein	Sun BB	29875488	NA	NA	NA	NA
ubm-a-2226	NET100 1070	NA	European	Males	2018	11734354	7916	NA	NA	Continuous	Psychiatric / neurological	Elliott LT	30305740	NA	NA	NA	NA
ubm-a-792	IDP dMRI ProbtrackX ICVF atr l	NA	European	Males	2018	11734354	7532	NA	NA	Continuous	Psychiatric / neurological	Elliott LT	30305740	NA	NA	NA	NA
ubm-a-2579	NET100 1423	NA	European	Males	2018	11734354	7916	NA	NA	Continuous	Psychiatric / neurological	Elliott LT	30305740	NA	NA	NA	NA
ebi-a-GCST90001930	CD127 on CD28- CD8+ T cell	NA	European	NA	2020	14849646	2920	NA	NA	NA	NA	Orr<U+00F9> V	32929287	NA	NA	NA	NA
ukb-b-8877	Diagnoses - secondary ICD10: B96.2 Escherichia coli [E. coli] as the cause of diseases classified to other chapters	MRC-IEU	European	Males and Females	2018	9851867	463010	1551	461459	Binary	NA	Ben Elsworth	NA	NA	SD	NA	41204#B962: Output from GWAS pipeline using Phesant derived variables from UKBiobank
prot-a-2633	Suprabasin	NA	European	Males and Females	2018	10534735	3301	NA	NA	Immune system	Protein	Sun BB	29875488	NA	NA	NA	NA
finn-b-KRA_PSY_MOTOR_EXMORE	Motor disorders (more controls excluded)	NA	European	Males and Females	2021	16380165	NA	236	166584	Binary	NA	NA	NA	NA	NA	NA	KRA_PSY_MOTOR_EXMORE
ebi-a-GCST90001755	CD20 on IgD- CD38- B cell	NA	European	NA	2020	15048951	3657	NA	NA	NA	NA	Orr<U+00F9> V	32929287	NA	NA	NA	NA
ieu-b-4869	Bioavailable Testosterone	NA	European	Females	2020	12321875	180386	NA	NA	NA	NA	Rebecca Richmond	NA	EFO:0004908	NA	NA	Output from UKBiobank - stratified by sex
met-c-927	Total cholesterol in small VLDL	NA	European	Males and Females	2016	11856411	21557	NA	NA	Metabolites	Lipid	Kettunen	27005778	NA	SD	0.41	S.VLDL.C. SD value comes from the original untransformed distribution of the ERF cohort
ukb-a-537	Diagnoses - main ICD10: I80 Phlebitis and thrombophlebitis	Neale Lab	European	Males and Females	2017	10894596	337199	1613	335586	NA	NA	Neale	NA	NA	SD	NA	NA
ebi-a-GCST90000484	Monocyte chemoattractant protein-2 levels	NA	European	NA	2020	7883894	982	NA	NA	NA	NA	Hillary RF	32641083	NA	NA	NA	NA
ubm-a-2977	a2009s lh G occipital middle thickness	NA	European	Males	2018	11734354	8411	NA	NA	Continuous	Psychiatric / neurological	Elliott LT	30305740	NA	NA	NA	NA
finn-b-CD2_BENIGN_SPINAL_CORD_EXALLC	Benign neoplasm: Spinal cord (all cancers excluded)	NA	European	Males and Females	2021	16380337	NA	196	180671	Binary	NA	NA	NA	NA	NA	NA	CD2_BENIGN_SPINAL_CORD_EXALLC
ubm-a-2347	NET100 1191	NA	European	Males	2018	11734354	7916	NA	NA	Continuous	Psychiatric / neurological	Elliott LT	30305740	NA	NA	NA	NA
ukb-b-2895	Diagnoses - secondary ICD10: Z60.2 Living alone	MRC-IEU	European	Males and Females	2018	9851867	463010	3497	459513	Binary	NA	Ben Elsworth	NA	NA	SD	NA	41204#Z602: Output from GWAS pipeline using Phesant derived variables from UKBiobank
finn-b-I9_CORATHER	Coronary atherosclerosis	NA	European	Males and Females	2021	16380447	NA	23363	187840	Binary	NA	NA	NA	NA	NA	NA	I9_CORATHER
finn-b-M13_JOINTOTH	Other specific joint derangements/joint disorders	NA	European	Males and Females	2021	16380254	NA	16132	147221	Binary	NA	NA	NA	NA	NA	NA	M13_JOINTOTH
ubm-a-2730	DKTatlas lh parsopercularis area	NA	European	Males	2018	11734354	8411	NA	NA	Continuous	Psychiatric / neurological	Elliott LT	30305740	NA	NA	NA	NA
ukb-b-8792	Operative procedures - main OPCS: H48.2 Excision of skin tag of anus	MRC-IEU	European	Males and Females	2018	9851867	463010	1186	461824	Binary	NA	Ben Elsworth	NA	NA	SD	NA	41200#H482: Output from GWAS pipeline using Phesant derived variables from UKBiobank
prot-a-3033	Tumor necrosis factor receptor superfamily member 10B	NA	European	Males and Females	2018	10534735	3301	NA	NA	Immune system	Protein	Sun BB	29875488	NA	NA	NA	NA
ebi-a-GCST90011997	CD40 ligand levels	NA	European	NA	2020	13106328	21758	NA	NA	NA	NA	Folkersen L	33067605	NA	NA	NA	NA
finn-b-F5_ALCOHOLAC	Acute alcohol intoxication (F5_ALCOHOLAC)	NA	European	Males and Females	2021	16380417	NA	4668	205659	Binary	NA	NA	NA	NA	NA	NA	F5_ALCOHOLAC
ubm-a-1057	NET25 0111	NA	European	Males	2018	11734354	7916	NA	NA	Continuous	Psychiatric / neurological	Elliott LT	30305740	NA	NA	NA	NA
ubm-a-2843	DKTatlas rh precuneus area	NA	European	Males	2018	11734354	8411	NA	NA	Continuous	Psychiatric / neurological	Elliott LT	30305740	NA	NA	NA	NA
finn-b-M13_SPONDYLOPATHY	Spondylopathies	NA	European	Males and Females	2021	16380334	NA	18550	164682	Binary	NA	NA	NA	NA	NA	NA	M13_SPONDYLOPATHY
finn-b-K11_OPEN_BITE	Open bite	NA	European	Males and Females	2021	16380466	NA	390	218402	Binary	NA	NA	NA	NA	NA	NA	K11_OPEN_BITE
ubm-a-1439	NET100 0283	NA	European	Males	2018	11734354	7916	NA	NA	Continuous	Psychiatric / neurological	Elliott LT	30305740	NA	NA	NA	NA
prot-a-167	cAMP-regulated phosphoprotein 19	NA	European	Males and Females	2018	10534735	3301	NA	NA	Immune system	Protein	Sun BB	29875488	NA	NA	NA	NA
ubm-a-2012	NET100 0856	NA	European	Males	2018	11734354	7916	NA	NA	Continuous	Psychiatric / neurological	Elliott LT	30305740	NA	NA	NA	NA
ebi-a-GCST90012023	Stem cell factor levels	NA	European	NA	2020	13102995	21758	NA	NA	NA	NA	Folkersen L	33067605	NA	NA	NA	NA
ukb-b-6134	Age completed full time education	MRC-IEU	European	Males and Females	2018	9851867	307897	NA	NA	Categorical Ordered	NA	Ben Elsworth	NA	NA	SD	NA	845: Output from GWAS pipeline using Phesant derived variables from UKBiobank
finn-b-CD2_BENIGN_SALIVARY_NOS	Benign neoplasm: other/unspecified salivary gland	NA	European	Males and Females	2021	16380466	NA	368	218424	Binary	NA	NA	NA	NA	NA	NA	CD2_BENIGN_SALIVARY_NOS
ukb-d-3859_1	Reason former drinker stopped drinking alcohol: Illness or ill health	NA	European	Males and Females	2018	11249291	12110	3179	8931	Binary	NA	Neale lab	NA	NA	NA	NA	NA
ukb-b-14674	Diagnoses - main ICD10: N92.6 Irregular menstruation, unspecified	MRC-IEU	European	Males and Females	2018	9851867	463010	1279	461731	Binary	NA	Ben Elsworth	NA	NA	SD	NA	41202#N926: Output from GWAS pipeline using Phesant derived variables from UKBiobank
finn-b-M13_VERTEBCOLLAPSE	Collapsed vertebra, not elsewhere classified	NA	European	Males and Females	2021	16380216	NA	82	164682	Binary	NA	NA	NA	NA	NA	NA	M13_VERTEBCOLLAPSE
prot-a-2490	Rap1 GTPase-GDP dissociation stimulator 1	NA	European	Males and Females	2018	10534735	3301	NA	NA	Immune system	Protein	Sun BB	29875488	NA	NA	NA	NA
prot-c-2578_67_2	MCP-1	NA	European	Males and Females	2019	501428	NA	NA	NA	Continuous	NA	Suhre K	28240269	EFO_0007937	NA	NA	name=C-C motif chemokine 2; chr=17; start=34255218; end=34257203; entrez=6347; uniprot=P13500
ubm-a-2358	NET100 1202	NA	European	Males	2018	11734354	7916	NA	NA	Continuous	Psychiatric / neurological	Elliott LT	30305740	NA	NA	NA	NA
ukb-d-22601_11373019	Job coding: research or laboratory manager	NA	European	Males and Females	2018	9496753	89866	1130	88736	Binary	NA	Neale lab	NA	NA	NA	NA	NA
prot-c-2961_1_2	Protein C	NA	European	Males and Females	2019	501428	NA	NA	NA	Continuous	NA	Suhre K	28240269	EFO_0007937	NA	NA	name=Vitamin K-dependent protein C; chr=2; start=127418427; end=127429246; entrez=5624; uniprot=P04070
ukb-d-M15	Diagnoses - main ICD10: M15 Polyarthrosis	NA	European	Males and Females	2018	9844004	361194	1264	359930	Binary	NA	Neale lab	NA	NA	NA	NA	NA
prot-c-4956_2_1	EPI	NA	European	Males and Females	2019	501428	NA	NA	NA	Continuous	NA	Suhre K	28240269	EFO_0007937	NA	NA	name=Epiregulin; chr=4; start=74365143; end=74388751; entrez=2069; uniprot=O14944
finn-b-G6_PARKINSON	Parkinson's disease	NA	European	Males and Females	2021	16380466	NA	2162	216630	Binary	NA	NA	NA	NA	NA	NA	G6_PARKINSON
finn-b-CD2_INSITU_SKIN_SCALPNECK	Carcinoma in situ of skin of scalp and neck	NA	European	Males and Females	2021	16380466	NA	154	218638	Binary	NA	NA	NA	NA	NA	NA	CD2_INSITU_SKIN_SCALPNECK
prot-a-831	Delta-like protein 1	NA	European	Males and Females	2018	10534735	3301	NA	NA	Immune system	Protein	Sun BB	29875488	NA	NA	NA	NA
met-a-363	Xanthine	NA	European	Males and Females	2014	2545938	6845	NA	NA	Metabolites	Nucleotide	Shin	24816252	NA	log10 units	0.162363	NA
ukb-b-4104	Treatment/medication code: loperamide	MRC-IEU	European	Males and Females	2018	9851867	462933	1504	461429	Binary	NA	Ben Elsworth	NA	NA	SD	NA	20003#1140879464: Output from GWAS pipeline using Phesant derived variables from UKBiobank
ukb-b-13217	Main speciality of consultant (recoded): Clinical oncology/ Radiotherapy	MRC-IEU	European	Males and Females	2018	9851867	461132	4596	456536	Binary	NA	Ben Elsworth	NA	NA	SD	NA	41245#1160: Output from GWAS pipeline using Phesant derived variables from UKBiobank
ubm-a-262	IDP dMRI TBSS MD Posterior limb of internal capsule R	NA	European	Males	2018	11734354	7532	NA	NA	Continuous	Psychiatric / neurological	Elliott LT	30305740	NA	NA	NA	NA
ebi-a-GCST90011363	OTU97_113 (Bacteroidales) abundance	NA	European	NA	2021	5573323	8956	NA	NA	NA	NA	R<U+00FC>hlemann MC	33462482	NA	NA	NA	NA
ukb-b-13912	PCT where patients GP was registered: HALTON AND ST HELENS PCT	MRC-IEU	European	Males and Females	2018	9851867	463010	2154	460856	Binary	NA	Ben Elsworth	NA	NA	SD	NA	41230#5NM: Output from GWAS pipeline using Phesant derived variables from UKBiobank
prot-a-2596	Ribosomal protein S6 kinase alpha-6	NA	European	Males and Females	2018	10534735	3301	NA	NA	Immune system	Protein	Sun BB	29875488	NA	NA	NA	NA
prot-a-2127	Protein syndesmos	NA	European	Males and Females	2018	10534735	3301	NA	NA	Immune system	Protein	Sun BB	29875488	NA	NA	NA	NA
prot-a-913	ETS homologous factor	NA	European	Males and Females	2018	10534735	3301	NA	NA	Immune system	Protein	Sun BB	29875488	NA	NA	NA	NA
prot-a-654	Cyclic AMP-responsive element-binding protein 3-like protein 4	NA	European	Males and Females	2018	10534735	3301	NA	NA	Immune system	Protein	Sun BB	29875488	NA	NA	NA	NA
ebi-a-GCST006940	Neurociticism	NA	European	NA	2018	10824976	380506	NA	NA	NA	NA	Nagel M	29500382	NA	NA	NA	NA
ubm-a-178	IDP SWI T2star left accumbens	NA	European	Males	2018	11734354	7778	NA	NA	Continuous	Psychiatric / neurological	Elliott LT	30305740	NA	NA	NA	NA
prot-a-2500	Retinoblastoma-like protein 1	NA	European	Males and Females	2018	10534735	3301	NA	NA	Immune system	Protein	Sun BB	29875488	NA	NA	NA	NA
prot-c-3835_11_2	TLR2	NA	European	Males and Females	2019	501428	NA	NA	NA	Continuous	NA	Suhre K	28240269	EFO_0007937	NA	NA	name=Toll-like receptor 2; chr=4; start=153701500; end=153705699; entrez=7097; uniprot=O60603
ukb-b-19142	Espresso intake	MRC-IEU	European	Males and Females	2018	9851867	64949	NA	NA	Categorical Ordered	NA	Ben Elsworth	NA	NA	SD	NA	100310: Output from GWAS pipeline using Phesant derived variables from UKBiobank
prot-a-1912	Macrophage metalloelastase	NA	European	Males and Females	2018	10534735	3301	NA	NA	Immune system	Protein	Sun BB	29875488	NA	NA	NA	NA
ebi-a-GCST90002116	HLA DR on B cell	NA	European	NA	2020	14891221	3060	NA	NA	NA	NA	Orr<U+00F9> V	32929287	NA	NA	NA	NA
prot-a-473	Cyclin-dependent kinase 1:G2/mitotic-specific cyclin-B1 complex	NA	European	Males and Females	2018	10534735	3301	NA	NA	Immune system	Protein	Sun BB	29875488	NA	NA	NA	NA
ebi-a-GCST90011531	TestASV_8 (Bacteroides) abundance	NA	European	NA	2021	5570655	8956	NA	NA	NA	NA	R<U+00FC>hlemann MC	33462482	NA	NA	NA	NA
ukb-d-1448_1	Bread type: White	NA	European	Males and Females	2018	13586247	348424	91452	256972	Binary	NA	Neale lab	NA	NA	NA	NA	NA
ukb-b-19110	Diagnoses - main ICD10: N84.1 Polyp of cervix uteri	MRC-IEU	European	Males and Females	2018	9851867	463010	2307	460703	Binary	NA	Ben Elsworth	NA	NA	SD	NA	41202#N841: Output from GWAS pipeline using Phesant derived variables from UKBiobank
ukb-a-429	Mouth/teeth dental problems: Painful gums	Neale Lab	European	Males and Females	2017	10894596	336138	9287	326851	NA	NA	Neale	NA	NA	SD	NA	NA
ukb-b-4554	Diagnoses - secondary ICD10: R11 Nausea and vomiting	MRC-IEU	European	Males and Females	2018	9851867	463010	6773	456237	Binary	NA	Ben Elsworth	NA	NA	SD	NA	41204#R11: Output from GWAS pipeline using Phesant derived variables from UKBiobank
met-b-217	CD4nv:%R6+R4-	NA	European	Females	2015	1622489	497	NA	NA	Immune system	Immune cell subset frequency	Roederer	25772697	NA	%	0.506584	Female twins
finn-b-CD2_INSITU_BREAST_EXALLC	Carcinoma in situ of breast (all cancers excluded)	NA	European	Males and Females	2021	16379075	NA	1131	102391	Binary	NA	NA	NA	NA	NA	NA	CD2_INSITU_BREAST_EXALLC
prot-a-2929	Tax1-binding protein 3	NA	European	Males and Females	2018	10534735	3301	NA	NA	Immune system	Protein	Sun BB	29875488	NA	NA	NA	NA
prot-b-24	TNF superfamily member 14	NA	European	Males and Females	2018	5270646	3394	NA	NA	Immune system	Protein	Folkersen L	28369058	NA	NA	NA	NA
finn-b-E4_ADDISON	Adrenocortical insufficiency	NA	European	Males and Females	2021	16380447	NA	403	211123	Binary	NA	NA	NA	NA	NA	NA	E4_ADDISON
prot-a-3090	Tryptase beta-2	NA	European	Males and Females	2018	10534735	3301	NA	NA	Immune system	Protein	Sun BB	29875488	NA	NA	NA	NA
ukb-a-237	Pack years of smoking PREVIEW ONLY	Neale Lab	European	Males and Females	2017	10894596	101726	NA	NA	NA	NA	Neale	NA	NA	SD	NA	NA
prot-a-2623	Serum amyloid A-1 protein	NA	European	Males and Females	2018	10534735	3301	NA	NA	Immune system	Protein	Sun BB	29875488	NA	NA	NA	NA
met-c-940	Valine	NA	European	Males and Females	2016	12092490	24900	NA	NA	Metabolites	Amino acid	Kettunen	27005778	NA	SD	0.19	SD value comes from the original untransformed distribution of the ERF cohort
ukb-d-20002_1278	Non-cancer illness code, self-reported: cataract	NA	European	Males and Females	2018	12055990	361141	5045	356096	Binary	NA	Neale lab	NA	NA	NA	NA	NA
ebi-a-GCST90016978	Gut microbiota abundance (genus Christensenellaceae R 7group id.11283)	NA	European	NA	2021	5645310	14306	NA	NA	NA	NA	Kurilshikov A	33462485	NA	NA	NA	NA
ubm-a-955	NET25 0009	NA	European	Males	2018	11734354	7916	NA	NA	Continuous	Psychiatric / neurological	Elliott LT	30305740	NA	NA	NA	NA
ubm-a-791	IDP dMRI ProbtrackX ICVF ar r	NA	European	Males	2018	11734354	7532	NA	NA	Continuous	Psychiatric / neurological	Elliott LT	30305740	NA	NA	NA	NA
ukb-b-18819	Treatment/medication code: vitamin b12 preparation	MRC-IEU	European	Males and Females	2018	9851867	462933	1417	461516	Binary	NA	Ben Elsworth	NA	NA	SD	NA	20003#1140870570: Output from GWAS pipeline using Phesant derived variables from UKBiobank
finn-b-ST19_COMPLICATIO_FOLLOWI_INFUS_TRANSFU_THERAPE_INJEC	Complications following infusion, transfusion and therapeutic injection	NA	European	Males and Females	2021	16380395	NA	180	199271	Binary	NA	NA	NA	NA	NA	NA	ST19_COMPLICATIO_FOLLOWI_INFUS_TRANSFU_THERAPE_INJEC
ubm-a-110	IDP T1 FAST ROIs L parietal operc cortex	NA	European	Males	2018	11734354	8427	NA	NA	Continuous	Psychiatric / neurological	Elliott LT	30305740	NA	NA	NA	NA
ubm-a-2364	NET100 1208	NA	European	Males	2018	11734354	7916	NA	NA	Continuous	Psychiatric / neurological	Elliott LT	30305740	NA	NA	NA	NA
ieu-a-28	Infant head circumference	EGG	European	Males and Females	2012	2449807	10768	NA	NA	Risk factor	Anthropometric	Taal HR	22504419	NA	SD (cm)	1.51954	NA
prot-c-3290_50_2	CD109	NA	European	Males and Females	2019	501428	NA	NA	NA	Continuous	NA	Suhre K	28240269	EFO_0007937	NA	NA	name=CD109 antigen; chr=6; start=73695785; end=73828316; entrez=135228; uniprot=Q6YHK3
ebi-a-GCST90001512	CD25++ CD45RA- CD4 not regulatory T cell %T cell	NA	European	NA	2020	15144196	3437	NA	NA	NA	NA	Orr<U+00F9> V	32929287	NA	NA	NA	NA
ukb-a-432	Mouth/teeth dental problems: Toothache	Neale Lab	European	Males and Females	2017	10894596	336138	13290	322848	NA	NA	Neale	NA	NA	SD	NA	NA
ebi-a-GCST90001605	T cell %leukocyte	NA	European	NA	2020	15198020	3669	NA	NA	NA	NA	Orr<U+00F9> V	32929287	NA	NA	NA	NA
prot-a-1229	Glycine N-methyltransferase	NA	European	Males and Females	2018	10534735	3301	NA	NA	Immune system	Protein	Sun BB	29875488	NA	NA	NA	NA
ebi-a-GCST90010344	Serpin B6 levels	NA	European	NA	2020	18197903	1313	NA	NA	NA	NA	Gilly A	33303764	NA	NA	NA	NA
finn-b-F5_BEHAVE	Behavioural syndromes associated with physiological disturbances and physical factors	NA	European	Males and Females	2021	16380466	NA	4966	213826	Binary	NA	NA	NA	NA	NA	NA	F5_BEHAVE
ebi-a-GCST90010182	Tumor necrosis factor receptor superfamily member 10A levels	NA	European	NA	2020	18166693	1301	NA	NA	NA	NA	Gilly A	33303764	NA	NA	NA	NA
ukb-d-20113_100	Illnesses of adopted mother: None of the above (group 1)	NA	European	Males and Females	2018	9755775	2953	1320	1633	Binary	NA	Neale lab	NA	NA	NA	NA	NA
ukb-b-11618	Operative procedures - secondary OPCS: Q55.3 Papanicolau smear NEC	MRC-IEU	European	Males and Females	2018	9851867	463010	1617	461393	Binary	NA	Ben Elsworth	NA	NA	SD	NA	41210#Q553: Output from GWAS pipeline using Phesant derived variables from UKBiobank
finn-b-ST19_OTHER_COMPLICATIO_SURGI_MEDICAL_CARE_NOT_ELSEW_CLASSIFIED	Other complications of surgical and medical care, not elsewhere classified	NA	European	Males and Females	2021	16380395	NA	1093	199271	Binary	NA	NA	NA	NA	NA	NA	ST19_OTHER_COMPLICATIO_SURGI_MEDICAL_CARE_NOT_ELSEW_CLASSIFIED
ukb-b-15200	Operation code: mouth/salivary gland surgery	MRC-IEU	European	Males and Females	2018	9851867	462933	2842	460091	Binary	NA	Ben Elsworth	NA	NA	SD	NA	20004#1130: Output from GWAS pipeline using Phesant derived variables from UKBiobank
prot-a-3097	T-cell receptor-associated transmembrane adapter 1	NA	European	Males and Females	2018	10534735	3301	NA	NA	Immune system	Protein	Sun BB	29875488	NA	NA	NA	NA
prot-a-1501	X-linked interleukin-1 receptor accessory protein-like 2	NA	European	Males and Females	2018	10534735	3301	NA	NA	Immune system	Protein	Sun BB	29875488	NA	NA	NA	NA
ubm-a-2211	NET100 1055	NA	European	Males	2018	11734354	7916	NA	NA	Continuous	Psychiatric / neurological	Elliott LT	30305740	NA	NA	NA	NA
met-a-753	Cis-4-decenoyl carnitine	NA	European	Males and Females	2014	2545651	7660	NA	NA	Metabolites	Lipid	Shin	24816252	NA	log10 units	0.196011	NA
prot-a-2328	Protein O-linked-mannose beta-1,2-N-acetylglucosaminyltransferase 1	NA	European	Males and Females	2018	10534735	3301	NA	NA	Immune system	Protein	Sun BB	29875488	NA	NA	NA	NA
ukb-b-12357	PCT responsible for patient data: BRADFORD AND AIREDALE TEACHING PCT	MRC-IEU	European	Males and Females	2018	9851867	463010	3229	459781	Binary	NA	Ben Elsworth	NA	NA	SD	NA	41229#5NY: Output from GWAS pipeline using Phesant derived variables from UKBiobank
ubm-a-2622	NET100 1466	NA	European	Males	2018	11734354	7916	NA	NA	Continuous	Psychiatric / neurological	Elliott LT	30305740	NA	NA	NA	NA
ubm-a-1898	NET100 0742	NA	European	Males	2018	11734354	7916	NA	NA	Continuous	Psychiatric / neurological	Elliott LT	30305740	NA	NA	NA	NA
prot-a-2277	Pirin	NA	European	Males and Females	2018	10534735	3301	NA	NA	Immune system	Protein	Sun BB	29875488	NA	NA	NA	NA
ieu-a-1058	Celiac disease	NA	European	Males and Females	2011	38037	24269	12041	12228	Disease	Autoimmune / inflammatory	Trynka	22057235	NA	log odds	NA	Immuno-chip; effect allele frequencies are missing
prot-a-124	Adipocyte plasma membrane-associated protein	NA	European	Males and Females	2018	10534735	3301	NA	NA	Immune system	Protein	Sun BB	29875488	NA	NA	NA	NA
ebi-a-GCST90002103	CD45RA on CD39+ resting CD4 regulatory T cell	NA	European	NA	2020	4490814	2650	NA	NA	NA	NA	Orr<U+00F9> V	32929287	NA	NA	NA	NA
prot-a-970	Epiphycan	NA	European	Males and Females	2018	10534735	3301	NA	NA	Immune system	Protein	Sun BB	29875488	NA	NA	NA	NA
finn-b-ST19_INJURY_MUSCLE_TENDON_SHOUL_UPPER_ARM_LEVEL	Injury of muscle and tendon at shoulder and upper arm level	NA	European	Males and Females	2021	16380446	NA	5637	202866	Binary	NA	NA	NA	NA	NA	NA	ST19_INJURY_MUSCLE_TENDON_SHOUL_UPPER_ARM_LEVEL
met-b-197	CD4:%Act(DR+38+)	NA	European	Females	2015	1625684	497	NA	NA	Immune system	Immune cell subset frequency	Roederer	25772697	NA	%	0.759681	Female twins
ubm-a-2638	NET100 1482	NA	European	Males	2018	11734354	7916	NA	NA	Continuous	Psychiatric / neurological	Elliott LT	30305740	NA	NA	NA	NA
ukb-b-9324	Number of trend entries	MRC-IEU	European	Males and Females	2018	9851867	68426	NA	NA	Continuous	NA	Ben Elsworth	NA	NA	SD	NA	6038: Output from GWAS pipeline using Phesant derived variables from UKBiobank
ebi-a-GCST006407	Philtrum width	NA	European	NA	2018	4024068	6136	NA	NA	NA	NA	Howe LJ	30067744	NA	NA	NA	NA
ukb-a-547	Diagnoses - main ICD10: K29 Gastritis and duodenitis	Neale Lab	European	Males and Females	2017	10894596	337199	8080	329119	NA	NA	Neale	NA	NA	SD	NA	NA
prot-a-740	Stromal cell-derived factor 1	NA	European	Males and Females	2018	10534735	3301	NA	NA	Immune system	Protein	Sun BB	29875488	NA	NA	NA	NA
ukb-a-110	Non-cancer illness code self-reported: varicose veins	Neale Lab	European	Males and Females	2017	10894596	337159	1213	335946	NA	NA	Neale	NA	NA	SD	NA	NA
ubm-a-1832	NET100 0676	NA	European	Males	2018	11734354	7916	NA	NA	Continuous	Psychiatric / neurological	Elliott LT	30305740	NA	NA	NA	NA
prot-c-2877_3_1	UBC9	NA	European	Males and Females	2019	501428	NA	NA	NA	Continuous	NA	Suhre K	28240269	EFO_0007937	NA	NA	name=SUMO-conjugating enzyme UBC9; chr=16; start=1308880; end=1327018; entrez=7329; uniprot=P63279
prot-c-3534_14_2	CD40 ligand, soluble	NA	European	Males and Females	2019	501428	NA	NA	NA	Continuous	NA	Suhre K	28240269	EFO_0007937	NA	NA	name=CD40 ligand; chr=X; start=136648193; end=136660390; entrez=959; uniprot=P29965
ubm-a-2485	NET100 1329	NA	European	Males	2018	11734354	7916	NA	NA	Continuous	Psychiatric / neurological	Elliott LT	30305740	NA	NA	NA	NA
prot-a-2449	Receptor-type tyrosine-protein phosphatase U	NA	European	Males and Females	2018	10534735	3301	NA	NA	Immune system	Protein	Sun BB	29875488	NA	NA	NA	NA
finn-b-INFLUENZA	All influenza (not pneumonia)	NA	European	Males and Females	2021	16380370	NA	2676	188868	Binary	NA	NA	NA	NA	NA	NA	INFLUENZA
prot-a-597	Chymase	NA	European	Males and Females	2018	10534735	3301	NA	NA	Immune system	Protein	Sun BB	29875488	NA	NA	NA	NA
ubm-a-2321	NET100 1165	NA	European	Males	2018	11734354	7916	NA	NA	Continuous	Psychiatric / neurological	Elliott LT	30305740	NA	NA	NA	NA
prot-c-5490_53_3	Testican-1	NA	European	Males and Females	2019	501428	NA	NA	NA	Continuous	NA	Suhre K	28240269	EFO_0007937	NA	NA	name=Testican-1; chr=5; start=136975298; end=137598379; entrez=6695; uniprot=Q08629
prot-a-1548	Inositol monophosphatase 3	NA	European	Males and Females	2018	10534735	3301	NA	NA	Immune system	Protein	Sun BB	29875488	NA	NA	NA	NA
ubm-a-880	NODEamps25 0010	NA	European	Males	2018	11734354	7916	NA	NA	Continuous	Psychiatric / neurological	Elliott LT	30305740	NA	NA	NA	NA
ubm-a-1688	NET100 0532	NA	European	Males	2018	11734354	7916	NA	NA	Continuous	Psychiatric / neurological	Elliott LT	30305740	NA	NA	NA	NA
ukb-b-2669	Treatment/medication code: vitamin b compound tablet	MRC-IEU	European	Males and Females	2018	9851867	462933	3328	459605	Binary	NA	Ben Elsworth	NA	NA	SD	NA	20003#1140871024: Output from GWAS pipeline using Phesant derived variables from UKBiobank
ebi-a-GCST90001613	CD4-CD8- T cell %leukocyte	NA	European	NA	2020	15198002	3668	NA	NA	NA	NA	Orr<U+00F9> V	32929287	NA	NA	NA	NA
prot-c-4301_58_2	Thymidine kinase	NA	European	Males and Females	2019	501428	NA	NA	NA	Continuous	NA	Suhre K	28240269	EFO_0007937	NA	NA	name=Thymidine kinase, cytosolic; chr=17; start=78174075; end=78187233; entrez=7083; uniprot=P04183
ukb-b-15826	Illnesses of siblings: Lung cancer	MRC-IEU	European	Males and Females	2018	9851867	361586	8199	353387	Binary	NA	Ben Elsworth	NA	NA	SD	NA	20111#3: Output from GWAS pipeline using Phesant derived variables from UKBiobank
prot-a-2481	Rac GTPase-activating protein 1	NA	European	Males and Females	2018	10534735	3301	NA	NA	Immune system	Protein	Sun BB	29875488	NA	NA	NA	NA
ubm-a-2694	volume BrainSegVol	NA	European	Males	2018	11734354	8411	NA	NA	Continuous	Psychiatric / neurological	Elliott LT	30305740	NA	NA	NA	NA
finn-b-H7_LACRIMINFLAMCHRON	Inflammation of lacrimal passages (chronic)	NA	European	Males and Females	2021	16380434	NA	239	203231	Binary	NA	NA	NA	NA	NA	NA	H7_LACRIMINFLAMCHRON
prot-a-2580	Rho-associated protein kinase 2	NA	European	Males and Females	2018	10534735	3301	NA	NA	Immune system	Protein	Sun BB	29875488	NA	NA	NA	NA
ukb-a-96	Non-cancer illness code self-reported: muscle or soft tissue injuries	Neale Lab	European	Males and Females	2017	10894596	337159	2469	334690	NA	NA	Neale	NA	NA	SD	NA	NA
prot-a-2424	Patched domain-containing protein 3	NA	European	Males and Females	2018	10534735	3301	NA	NA	Immune system	Protein	Sun BB	29875488	NA	NA	NA	NA
met-c-904	Total cholesterol in medium LDL	NA	European	Males and Females	2016	11862863	21559	NA	NA	Metabolites	Lipid	Kettunen	27005778	NA	SD	0.41	M.LDL.C; SD value comes from the original untransformed distribution of the ERF cohort
ubm-a-919	NODEamps100 0028	NA	European	Males	2018	11734354	7916	NA	NA	Continuous	Psychiatric / neurological	Elliott LT	30305740	NA	NA	NA	NA
prot-a-2545	Receptor-interacting serine/threonine-protein kinase 2	NA	European	Males and Females	2018	10534735	3301	NA	NA	Immune system	Protein	Sun BB	29875488	NA	NA	NA	NA
met-a-484	X-11204	NA	European	Males and Females	2014	2545622	7799	NA	NA	Metabolites	Unknown metabolite	Shin	24816252	NA	log10 units	0.0999822	NA
finn-b-O15_PREG_MATERN_CARE	Maternal care for other conditions predominantly related to pregnancy	NA	European	Males and Females	2021	16379634	NA	3163	110330	Binary	NA	NA	NA	NA	NA	NA	O15_PREG_MATERN_CARE
prot-a-198	Ubiquitin-like modifier-activating enzyme ATG7	NA	European	Males and Females	2018	10534735	3301	NA	NA	Immune system	Protein	Sun BB	29875488	NA	NA	NA	NA
ukb-b-13936	Ever tried to stop smoking	MRC-IEU	European	Males and Females	2018	9851867	35910	NA	NA	Categorical Ordered	NA	Ben Elsworth	NA	NA	SD	NA	3486: Output from GWAS pipeline using Phesant derived variables from UKBiobank
prot-a-2266	PILR alpha-associated neural protein	NA	European	Males and Females	2018	10534735	3301	NA	NA	Immune system	Protein	Sun BB	29875488	NA	NA	NA	NA
ubm-a-1707	NET100 0551	NA	European	Males	2018	11734354	7916	NA	NA	Continuous	Psychiatric / neurological	Elliott LT	30305740	NA	NA	NA	NA
prot-a-1539	Interleukin-6	NA	European	Males and Females	2018	10534735	3301	NA	NA	Immune system	Protein	Sun BB	29875488	NA	NA	NA	NA
ubm-a-1354	NET100 0198	NA	European	Males	2018	11734354	7916	NA	NA	Continuous	Psychiatric / neurological	Elliott LT	30305740	NA	NA	NA	NA
ukb-d-D50	Diagnoses - main ICD10: D50 Iron deficiency anaemia	NA	European	Males and Females	2018	11553874	361194	3222	357972	Binary	NA	Neale lab	NA	NA	NA	NA	NA
ebi-a-GCST90001636	CD4-CD8- Natural Killer T Absolute Count	NA	European	NA	2020	4869779	3652	NA	NA	NA	NA	Orr<U+00F9> V	32929287	NA	NA	NA	NA
met-d-ApoB_by_ApoA1	Ratio of apolipoprotein B to apolipoprotein A1	NA	European	Males and Females	2020	12321875	115078	NA	NA	Continuous	NA	Borges CM	NA	NA	NA	NA	NA
finn-b-K11_GIBLEEDING	GI-bleeding	NA	European	Males and Females	2021	16380464	NA	4992	210964	Binary	NA	NA	NA	NA	NA	NA	K11_GIBLEEDING
ukb-d-H7_CHALAZION	Chalazion	NA	European	Males and Females	2018	9873743	361194	1418	359776	Binary	NA	Neale lab	NA	NA	NA	NA	NA
ukb-b-12181	Pain type(s) experienced in last month: Headache	MRC-IEU	European	Males and Females	2018	9851867	461857	93308	368549	Binary	NA	Ben Elsworth	NA	NA	SD	NA	6159#1: Output from GWAS pipeline using Phesant derived variables from UKBiobank
ubm-a-1280	NET100 0124	NA	European	Males	2018	11734354	7916	NA	NA	Continuous	Psychiatric / neurological	Elliott LT	30305740	NA	NA	NA	NA
ebi-a-GCST90000443	CCL19 levels	NA	European	NA	2020	7883865	982	NA	NA	NA	NA	Hillary RF	32641083	NA	NA	NA	NA
prot-a-2375	Prolactin	NA	European	Males and Females	2018	10534735	3301	NA	NA	Immune system	Protein	Sun BB	29875488	NA	NA	NA	NA
prot-a-606	Ciliary neurotrophic factor receptor subunit alpha	NA	European	Males and Females	2018	10534735	3301	NA	NA	Immune system	Protein	Sun BB	29875488	NA	NA	NA	NA
ukb-a-72	Non-cancer illness code self-reported: kidney stone/ureter stone/bladder stone	Neale Lab	European	Males and Females	2017	10894596	337159	2694	334465	NA	NA	Neale	NA	NA	SD	NA	NA
ukb-b-2122	Ankle spacing width (left)	MRC-IEU	European	Males and Females	2018	9851867	146226	NA	NA	Continuous	NA	Ben Elsworth	NA	NA	SD	NA	4100: Output from GWAS pipeline using Phesant derived variables from UKBiobank
finn-b-CHIRHEP_NAS	Chirrosis of liver, NAS	NA	European	Males and Females	2021	16380465	NA	473	216861	Binary	NA	NA	NA	NA	NA	NA	CHIRHEP_NAS
prot-a-2812	Spastin	NA	European	Males and Females	2018	10534735	3301	NA	NA	Immune system	Protein	Sun BB	29875488	NA	NA	NA	NA
ukb-b-6266	Operation code: cataract extraction/lens implant	MRC-IEU	European	Males and Females	2018	9851867	462933	4957	457976	Binary	NA	Ben Elsworth	NA	NA	SD	NA	20004#1435: Output from GWAS pipeline using Phesant derived variables from UKBiobank
finn-b-L12_URTICARIAERYTHEMA	Urticaria and erythema	NA	European	Males and Females	2021	16380466	NA	6328	212464	Binary	NA	NA	NA	NA	NA	NA	L12_URTICARIAERYTHEMA
ukb-a-419	Reason for glasses/contact lenses: For short-sightedness i.e. only or mainly for distance viewing such as driving cinema etc (called 'myopia')	Neale Lab	European	Males and Females	2017	10894596	335700	26943	308757	NA	NA	Neale	NA	NA	SD	NA	NA
ubm-a-1637	NET100 0481	NA	European	Males	2018	11734354	7916	NA	NA	Continuous	Psychiatric / neurological	Elliott LT	30305740	NA	NA	NA	NA
prot-c-4535_50_2	BST1	NA	European	Males and Females	2019	501428	NA	NA	NA	Continuous	NA	Suhre K	28240269	EFO_0007937	NA	NA	name=ADP-ribosyl cyclase/cyclic ADP-ribose hydrolase 2; chr=4; start=15702950; end=15738313; entrez=683; uniprot=Q10588
ukb-b-17348	Types of spreads/sauces consumed: Hummus	MRC-IEU	European	Males and Females	2018	9851867	64949	2621	62328	Binary	NA	Ben Elsworth	NA	NA	SD	NA	20088#336: Output from GWAS pipeline using Phesant derived variables from UKBiobank
ebi-a-GCST90001936	CD25 on CD4 regulatory T cell	NA	European	NA	2020	15147117	3435	NA	NA	NA	NA	Orr<U+00F9> V	32929287	NA	NA	NA	NA
ubm-a-2627	NET100 1471	NA	European	Males	2018	11734354	7916	NA	NA	Continuous	Psychiatric / neurological	Elliott LT	30305740	NA	NA	NA	NA
finn-b-CD2_BENIGN_LIPO_SKIN_TRUNK_EXALLC	Benign lipomatous neoplasm of skin and subcutaneous tissue of trunk (all cancers excluded)	NA	European	Males and Females	2021	16380339	NA	1867	179353	Binary	NA	NA	NA	NA	NA	NA	CD2_BENIGN_LIPO_SKIN_TRUNK_EXALLC
ubm-a-648	IDP dMRI ProbtrackX FA ptr r	NA	European	Males	2018	11734354	7532	NA	NA	Continuous	Psychiatric / neurological	Elliott LT	30305740	NA	NA	NA	NA
prot-c-3431_54_2	EphA1	NA	European	Males and Females	2019	501428	NA	NA	NA	Continuous	NA	Suhre K	28240269	EFO_0007937	NA	NA	name=Ephrin type-A receptor 1; chr=7; start=143390289; end=143408892; entrez=2041; uniprot=P21709
prot-a-1489	Interleukin-17 receptor D	NA	European	Males and Females	2018	10534735	3301	NA	NA	Immune system	Protein	Sun BB	29875488	NA	NA	NA	NA
prot-b-8	kallikrein related peptidase 11	NA	European	Males and Females	2018	5270646	3394	NA	NA	Immune system	Protein	Folkersen L	28369058	NA	NA	NA	NA
ebi-a-GCST006909	Ischemic stroke (small-vessel)	NA	European	NA	2018	8280845	198048	5386	192662	NA	NA	Malik R	29531354	NA	logOR	NA	NA
ieu-a-1008	Platelet count	HaemGen	European	Males and Females	2011	2703394	66867	NA	NA	Risk factor	Haemotological	Gieger C	22139419	NA	1x10^9/l	59.934	NA
finn-b-TEMPOROMANDIB	Temporomandibular joint disorders	NA	European	Males and Females	2021	16379953	NA	2730	131550	Binary	NA	NA	NA	NA	NA	NA	TEMPOROMANDIB
prot-c-3808_76_2	FGFR-2	NA	European	Males and Females	2019	501428	NA	NA	NA	Continuous	NA	Suhre K	28240269	EFO_0007937	NA	NA	name=Fibroblast growth factor receptor 2; chr=10; start=121478334; end=121598458; entrez=2263; uniprot=P21802
ebi-a-GCST90010342	Syndecan-4 levels	NA	European	NA	2020	18197903	1313	NA	NA	NA	NA	Gilly A	33303764	NA	NA	NA	NA
prot-a-1778	Low-density lipoprotein receptor-related protein 1B	NA	European	Males and Females	2018	10534735	3301	NA	NA	Immune system	Protein	Sun BB	29875488	NA	NA	NA	NA
ukb-b-2349	Non-cancer illness code, self-reported: cervical spondylosis	MRC-IEU	European	Males and Females	2018	9851867	462933	3292	459641	Binary	NA	Ben Elsworth	NA	NA	SD	NA	20002#1478: Output from GWAS pipeline using Phesant derived variables from UKBiobank
finn-b-D3_ACUTEPOSTBLEEDANAEMIA	Acute posthaemorrhagic anaemia	NA	European	Males and Females	2021	16380452	NA	471	212238	Binary	NA	NA	NA	NA	NA	NA	D3_ACUTEPOSTBLEEDANAEMIA
ubm-a-1285	NET100 0129	NA	European	Males	2018	11734354	7916	NA	NA	Continuous	Psychiatric / neurological	Elliott LT	30305740	NA	NA	NA	NA
met-a-510	X-09789	NA	European	Males and Females	2014	2545645	7805	NA	NA	Metabolites	Unknown metabolite	Shin	24816252	NA	log10 units	0.30214	NA
finn-b-M13_CHONDROMALACIA	Chondromalacia	NA	European	Males and Females	2021	16380460	NA	432	215335	Binary	NA	NA	NA	NA	NA	NA	M13_CHONDROMALACIA
ebi-a-GCST90001543	Effector Memory CD4+ T cell %CD4+ T cell	NA	European	NA	2020	15141588	3427	NA	NA	NA	NA	Orr<U+00F9> V	32929287	NA	NA	NA	NA
ukb-b-14452	Non-cancer illness code, self-reported: inguinal hernia	MRC-IEU	European	Males and Females	2018	9851867	462933	1893	461040	Binary	NA	Ben Elsworth	NA	NA	SD	NA	20002#1513: Output from GWAS pipeline using Phesant derived variables from UKBiobank
ubm-a-1787	NET100 0631	NA	European	Males	2018	11734354	7916	NA	NA	Continuous	Psychiatric / neurological	Elliott LT	30305740	NA	NA	NA	NA
prot-a-2624	Deoxynucleoside triphosphate triphosphohydrolase SAMHD1	NA	European	Males and Females	2018	10534735	3301	NA	NA	Immune system	Protein	Sun BB	29875488	NA	NA	NA	NA
finn-b-RHEUMA_CHRYSTAL	Chrystal arthropathies, rheuma endpoint	NA	European	Males and Females	2021	16380281	NA	155	172834	Binary	NA	NA	NA	NA	NA	NA	RHEUMA_CHRYSTAL
ieu-a-1124	Clear cell ovarian cancer	OCAC	European	Females	2017	0	42307	1366	40941	Disease	Cancer	Phelan	28346442	NA	log odds	NA	NA
prot-a-1792	Leucine-rich repeat neuronal protein 1	NA	European	Males and Females	2018	10534735	3301	NA	NA	Immune system	Protein	Sun BB	29875488	NA	NA	NA	NA
prot-a-2754	Zinc transporter 5	NA	European	Males and Females	2018	10534735	3301	NA	NA	Immune system	Protein	Sun BB	29875488	NA	NA	NA	NA
prot-a-968	Erythropoietin receptor	NA	European	Males and Females	2018	10534735	3301	NA	NA	Immune system	Protein	Sun BB	29875488	NA	NA	NA	NA
ubm-a-2446	NET100 1290	NA	European	Males	2018	11734354	7916	NA	NA	Continuous	Psychiatric / neurological	Elliott LT	30305740	NA	NA	NA	NA
prot-a-694	Casein kinase I isoform gamma-2	NA	European	Males and Females	2018	10534735	3301	NA	NA	Immune system	Protein	Sun BB	29875488	NA	NA	NA	NA
finn-b-O15_PREECLAMPS_CHRONIC_HYPERT	Pre-eclampsia superimposed on chronic hypertension	NA	European	Males and Females	2021	16379587	NA	83	114735	Binary	NA	NA	NA	NA	NA	NA	O15_PREECLAMPS_CHRONIC_HYPERT
ukb-b-14977	Bread consumed	MRC-IEU	European	Males and Females	2018	9851867	64949	55531	9418	Binary	NA	Ben Elsworth	NA	NA	SD	NA	100940: Output from GWAS pipeline using Phesant derived variables from UKBiobank
prot-a-1354	3-hydroxy-3-methylglutaryl-coenzyme A reductase	NA	European	Males and Females	2018	10534735	3301	NA	NA	Immune system	Protein	Sun BB	29875488	NA	NA	NA	NA
ebi-a-GCST004627	Lymphocyte counts	NA	European	NA	2016	29167587	171643	NA	NA	NA	NA	Astle WJ	27863252	NA	NA	NA	NA
prot-c-2747_3_2	ULBP-3	NA	European	Males and Females	2019	501428	NA	NA	NA	Continuous	NA	Suhre K	28240269	EFO_0007937	NA	NA	name=NKG2D ligand 3; chr=6; start=150063150; end=150069095; entrez=79465; uniprot=Q9BZM4
finn-b-Z21_ASYMP_HUMAN_IMMUNODEFICIENCY_VIRUS_HIV_INFECTION_STATUS	Asymptomatic human immunodeficiency virus [HIV] infection status	NA	European	Males and Females	2021	16380464	NA	109	216934	Binary	NA	NA	NA	NA	NA	NA	Z21_ASYMP_HUMAN_IMMUNODEFICIENCY_VIRUS_HIV_INFECTION_STATUS
prot-a-1854	MAP kinase-activated protein kinase 5	NA	European	Males and Females	2018	10534735	3301	NA	NA	Immune system	Protein	Sun BB	29875488	NA	NA	NA	NA
ubm-a-2490	NET100 1334	NA	European	Males	2018	11734354	7916	NA	NA	Continuous	Psychiatric / neurological	Elliott LT	30305740	NA	NA	NA	NA
ebi-a-GCST90011550	G_Prevotella prevalence	NA	European	NA	2021	5438111	8956	NA	NA	NA	NA	R<U+00FC>hlemann MC	33462482	NA	NA	NA	NA
ubm-a-731	IDP dMRI ProbtrackX L1 slf r	NA	European	Males	2018	11734354	7532	NA	NA	Continuous	Psychiatric / neurological	Elliott LT	30305740	NA	NA	NA	NA
met-a-303	Glutamine	NA	European	Males and Females	2014	2545661	7821	NA	NA	Metabolites	Amino acid	Shin	24816252	NA	log10 units	0.0565724	NA
ukb-b-13026	Why reduced smoking: Health precaution	MRC-IEU	European	Males and Females	2018	9851867	14951	7119	7832	Binary	NA	Ben Elsworth	NA	NA	SD	NA	6158#3: Output from GWAS pipeline using Phesant derived variables from UKBiobank
prot-c-4909_68_1	Galectin-8	NA	European	Males and Females	2019	501428	NA	NA	NA	Continuous	NA	Suhre K	28240269	EFO_0007937	NA	NA	name=Galectin-8; chr=1; start=236518000; end=236552981; entrez=3964; uniprot=O00214
prot-c-3646_7_4	TEC	NA	European	Males and Females	2019	501428	NA	NA	NA	Continuous	NA	Suhre K	28240269	EFO_0007937	NA	NA	name=Tyrosine-protein kinase Tec; chr=4; start=48135783; end=48269864; entrez=7006; uniprot=P42680
ebi-a-GCST90011474	OTU99_8 (Ruminococcaceae) abundance	NA	European	NA	2021	5366776	8956	NA	NA	NA	NA	R<U+00FC>hlemann MC	33462482	NA	NA	NA	NA
finn-b-ST19_FOREI_BODY_EXTER_EYE	Foreign body on external eye	NA	European	Males and Females	2021	16380458	NA	2338	214793	Binary	NA	NA	NA	NA	NA	NA	ST19_FOREI_BODY_EXTER_EYE
finn-b-D3_NONHEREDHYPOGAMMA	Nonhereditary hypogammaglobulinemia	NA	European	Males and Females	2021	16380457	NA	142	215712	Binary	NA	NA	NA	NA	NA	NA	D3_NONHEREDHYPOGAMMA
prot-a-3087	Tropomyosin alpha-3 chain	NA	European	Males and Females	2018	10534735	3301	NA	NA	Immune system	Protein	Sun BB	29875488	NA	NA	NA	NA
prot-a-2616	Protein S100-A13	NA	European	Males and Females	2018	10534735	3301	NA	NA	Immune system	Protein	Sun BB	29875488	NA	NA	NA	NA
prot-a-11	Acetyl-CoA carboxylase 2	NA	European	Males and Females	2018	10534735	3301	NA	NA	Immune system	Protein	Sun BB	29875488	NA	NA	NA	NA
ieu-a-755	Years of schooling	SSGAC	European	Males and Females	2014	2281992	106736	NA	NA	Risk factor	Education	Rietveld CA	25201988	NA	SD (years)	3.71	Effect allele frequencies are missing
ukb-d-4056_irnt	Age stroke diagnosed	NA	European	Males and Females	2018	13424743	5339	NA	NA	Continuous	NA	Neale lab	NA	NA	NA	NA	NA
ebi-a-GCST004433	Macrophage inflammatory protein 1b levels	NA	European	NA	2016	9802973	8243	NA	NA	NA	NA	Ahola-Olli AV	27989323	NA	NA	NA	NA
finn-b-I9_CEREBVASC	Cerebrovascular diseases	NA	European	Males and Females	2021	16380466	NA	15724	203068	Binary	NA	NA	NA	NA	NA	NA	I9_CEREBVASC
ebi-a-GCST90012004	Interleukin-1-receptor antagonist levels	NA	European	NA	2020	13081270	21758	NA	NA	NA	NA	Folkersen L	33067605	NA	NA	NA	NA
prot-a-2636	Scavenger receptor class A member 3	NA	European	Males and Females	2018	10534735	3301	NA	NA	Immune system	Protein	Sun BB	29875488	NA	NA	NA	NA
prot-a-2325	Beta-endorphin	NA	European	Males and Females	2018	10534735	3301	NA	NA	Immune system	Protein	Sun BB	29875488	NA	NA	NA	NA
met-a-432	Aspartylphenylalanine	NA	European	Males and Females	2014	2545786	3948	NA	NA	Metabolites	Peptide	Shin	24816252	NA	log10 units	0.225726	NA
prot-a-3227	WAP, kazal, immunoglobulin, kunitz and NTR domain-containing protein 1	NA	European	Males and Females	2018	10534735	3301	NA	NA	Immune system	Protein	Sun BB	29875488	NA	NA	NA	NA
ukb-b-7932	PCT responsible for patient data: STOKE ON TRENT PCT	MRC-IEU	European	Males and Females	2018	9851867	463010	3216	459794	Binary	NA	Ben Elsworth	NA	NA	SD	NA	41229#5PJ: Output from GWAS pipeline using Phesant derived variables from UKBiobank
prot-a-211	Galactosylgalactosylxylosylprotein 3-beta-glucuronosyltransferase 3	NA	European	Males and Females	2018	10534735	3301	NA	NA	Immune system	Protein	Sun BB	29875488	NA	NA	NA	NA
prot-a-1503	Interleukin-1 receptor-like 2	NA	European	Males and Females	2018	10534735	3301	NA	NA	Immune system	Protein	Sun BB	29875488	NA	NA	NA	NA
ukb-b-10387	Leg pain on walking	MRC-IEU	European	Males and Females	2018	9851867	151553	33509	118044	Binary	NA	Ben Elsworth	NA	NA	SD	NA	4728: Output from GWAS pipeline using Phesant derived variables from UKBiobank
ubm-a-2768	a2009s lh G oc-temp med-Lingual area	NA	European	Males	2018	11734354	8411	NA	NA	Continuous	Psychiatric / neurological	Elliott LT	30305740	NA	NA	NA	NA
ukb-b-11447	PCT responsible for patient data: ASHTON, LEIGH AND WIGAN PCT	MRC-IEU	European	Males and Females	2018	9851867	463010	1688	461322	Binary	NA	Ben Elsworth	NA	NA	SD	NA	41229#5HG: Output from GWAS pipeline using Phesant derived variables from UKBiobank
finn-b-Z21_PERSONS_ENCOUNTERI_HEALTH_SERVI_OTH_CIRCUMSTANC1	Persons encountering health services in other circumstances (Z21_PERSONS_ENCOUNTERI_HEALTH_SERVI_OTH_CIRCUMSTANC1)	NA	European	Males and Females	2021	16380466	NA	27430	191362	Binary	NA	NA	NA	NA	NA	NA	Z21_PERSONS_ENCOUNTERI_HEALTH_SERVI_OTH_CIRCUMSTANC1
finn-b-K11_POSTOPDIS	Postprocedural disorders of digestive system, not elsewhere classified	NA	European	Males and Females	2021	16380436	NA	388	210964	Binary	NA	NA	NA	NA	NA	NA	K11_POSTOPDIS
prot-a-140	DCC-interacting protein 13-alpha	NA	European	Males and Females	2018	10534735	3301	NA	NA	Immune system	Protein	Sun BB	29875488	NA	NA	NA	NA
prot-a-1084	Fc receptor-like protein 6	NA	European	Males and Females	2018	10534735	3301	NA	NA	Immune system	Protein	Sun BB	29875488	NA	NA	NA	NA
ukb-b-5534	Operative procedures - main OPCS: T72.3 Release of constriction of sheath of tendon	MRC-IEU	European	Males and Females	2018	9851867	463010	2104	460906	Binary	NA	Ben Elsworth	NA	NA	SD	NA	41200#T723: Output from GWAS pipeline using Phesant derived variables from UKBiobank
met-b-262	IgG+B:%20+24+27+	NA	European	Females	2015	1624651	497	NA	NA	Immune system	Immune cell subset frequency	Roederer	25772697	NA	%	7.3035	Female twins
prot-a-1142	Follistatin	NA	European	Males and Females	2018	10534735	3301	NA	NA	Immune system	Protein	Sun BB	29875488	NA	NA	NA	NA
ebi-a-GCST90001840	CD3 on Terminally Differentiated CD8+ T cell	NA	European	NA	2020	14842950	2911	NA	NA	NA	NA	Orr<U+00F9> V	32929287	NA	NA	NA	NA
ubm-a-2129	NET100 0973	NA	European	Males	2018	11734354	7916	NA	NA	Continuous	Psychiatric / neurological	Elliott LT	30305740	NA	NA	NA	NA
finn-b-I9_MYOCARD_EXNONE	Myocarditis (no controls excluded)	NA	European	Males and Females	2021	16380466	NA	829	217963	Binary	NA	NA	NA	NA	NA	NA	I9_MYOCARD_EXNONE
ebi-a-GCST90001640	CD3- lymphocyte %lymphocyte	NA	European	NA	2020	8673844	3669	NA	NA	NA	NA	Orr<U+00F9> V	32929287	NA	NA	NA	NA
finn-b-CD2_BENIGN_LEIOMYOMA_UTERI_EXALLC	Leiomyoma of uterus (all cancers excluded)	NA	European	Males and Females	2021	16379176	NA	18060	88982	Binary	NA	NA	NA	NA	NA	NA	CD2_BENIGN_LEIOMYOMA_UTERI_EXALLC
prot-a-2578	Roundabout homolog 2	NA	European	Males and Females	2018	10534735	3301	NA	NA	Immune system	Protein	Sun BB	29875488	NA	NA	NA	NA
prot-c-2946_52_2	Factor D	NA	European	Males and Females	2019	501428	NA	NA	NA	Continuous	NA	Suhre K	28240269	EFO_0007937	NA	NA	name=Complement factor D; chr=19; start=859643; end=863642; entrez=1675; uniprot=P00746
finn-b-M13_ADHCAPSULITIS	Adhesive capsulitis of shoulder	NA	European	Males and Females	2021	16380317	NA	2942	167641	Binary	NA	NA	NA	NA	NA	NA	M13_ADHCAPSULITIS
prot-c-4428_1_2	CHST2	NA	European	Males and Females	2019	501428	NA	NA	NA	Continuous	NA	Suhre K	28240269	EFO_0007937	NA	NA	name=Carbohydrate sulfotransferase 2; chr=3; start=143119331; end=143124014; entrez=9435; uniprot=Q9Y4C5
prot-c-4920_10_1	Lysozyme	NA	European	Males and Females	2019	501428	NA	NA	NA	Continuous	NA	Suhre K	28240269	EFO_0007937	NA	NA	name=Lysozyme C; chr=12; start=69348341; end=69354234; entrez=4069; uniprot=P61626
finn-b-K11_GINGIVA	Other disorders of gingiva and edentulous alveolar ridge	NA	European	Males and Females	2021	16380371	NA	463	195395	Binary	NA	NA	NA	NA	NA	NA	K11_GINGIVA
ebi-a-GCST90016909	Gut microbiota abundance (class Alphaproteobacteria id.2379)	NA	European	NA	2021	5470627	14306	NA	NA	NA	NA	Kurilshikov A	33462485	NA	NA	NA	NA
ukb-d-S82	Diagnoses - main ICD10: S82 Fracture of lower leg, including ankle	NA	European	Males and Females	2018	11892748	361194	4557	356637	Binary	NA	Neale lab	NA	NA	NA	NA	NA
ubm-a-485	IDP dMRI TBSS ICVF Pontine crossing tract	NA	European	Males	2018	11734354	7532	NA	NA	Continuous	Psychiatric / neurological	Elliott LT	30305740	NA	NA	NA	NA
ebi-a-GCST005067	C-reactive protein levels	NA	European	NA	2017	23258877	9541	NA	NA	NA	NA	Prins BP	28887542	NA	NA	NA	NA
ukb-a-167	Treatment/medication code: venlafaxine	Neale Lab	European	Males and Females	2017	10894596	337159	1409	335750	NA	NA	Neale	NA	NA	SD	NA	NA
ieu-a-967	Squamous cell lung cancer	ILCCO	European	Males and Females	2014	8893750	18313	3275	15038	Disease	Cancer	Wang Y	24880342	NA	log odds	NA	NA
ubm-a-771	IDP dMRI ProbtrackX L3 cst l	NA	European	Males	2018	11734354	7532	NA	NA	Continuous	Psychiatric / neurological	Elliott LT	30305740	NA	NA	NA	NA
prot-a-2268	Polymeric immunoglobulin receptor	NA	European	Males and Females	2018	10534735	3301	NA	NA	Immune system	Protein	Sun BB	29875488	NA	NA	NA	NA
ukb-b-1315	Operation code: thyroidectomy/partial thyroidectomy	MRC-IEU	European	Males and Females	2018	9851867	462933	4360	458573	Binary	NA	Ben Elsworth	NA	NA	SD	NA	20004#1432: Output from GWAS pipeline using Phesant derived variables from UKBiobank
ebi-a-GCST90011373	OTU97_15 (Parasutterella) abundance	NA	European	NA	2021	5366754	8956	NA	NA	NA	NA	R<U+00FC>hlemann MC	33462482	NA	NA	NA	NA
prot-a-2839	Serine/arginine-rich splicing factor 7	NA	European	Males and Females	2018	10534735	3301	NA	NA	Immune system	Protein	Sun BB	29875488	NA	NA	NA	NA
ubm-a-839	IDP dMRI ProbtrackX OD slf r	NA	European	Males	2018	11734354	7532	NA	NA	Continuous	Psychiatric / neurological	Elliott LT	30305740	NA	NA	NA	NA
ukb-b-14690	White rice intake	MRC-IEU	European	Males and Females	2018	9851867	64949	NA	NA	Categorical Ordered	NA	Ben Elsworth	NA	NA	SD	NA	102730: Output from GWAS pipeline using Phesant derived variables from UKBiobank
ukb-b-1337	Ingredients in homemade soup: Vegetables	MRC-IEU	European	Males and Females	2018	9851867	64949	2925	62024	Binary	NA	Ben Elsworth	NA	NA	SD	NA	20109#5: Output from GWAS pipeline using Phesant derived variables from UKBiobank
finn-b-C3_MELANOMA_SKIN	Malignant melanoma of skin	NA	European	Males and Females	2021	16380466	NA	98	218694	Binary	NA	NA	NA	NA	NA	NA	C3_MELANOMA_SKIN
ukb-b-8379	Operative procedures - main OPCS: W20.1 Primary open reduction of fracture of long bone and extramedullary fixation using plate NEC	MRC-IEU	European	Males and Females	2018	9851867	463010	2714	460296	Binary	NA	Ben Elsworth	NA	NA	SD	NA	41200#W201: Output from GWAS pipeline using Phesant derived variables from UKBiobank
prot-a-3255	Transcriptional regulator Kaiso	NA	European	Males and Females	2018	10534735	3301	NA	NA	Immune system	Protein	Sun BB	29875488	NA	NA	NA	NA
ubm-a-1466	NET100 0310	NA	European	Males	2018	11734354	7916	NA	NA	Continuous	Psychiatric / neurological	Elliott LT	30305740	NA	NA	NA	NA
prot-a-1076	Low affinity immunoglobulin gamma Fc region receptor III-B	NA	European	Males and Females	2018	10534735	3301	NA	NA	Immune system	Protein	Sun BB	29875488	NA	NA	NA	NA
met-d-HDL_size	Average diameter for HDL particles	NA	European	Males and Females	2020	12321875	115078	NA	NA	Continuous	NA	Borges CM	NA	NA	NA	NA	NA
ukb-b-20410	Interpolated Age of participant when cancer first diagnosed	MRC-IEU	European	Males and Females	2018	9851867	39107	NA	NA	Continuous	NA	Ben Elsworth	NA	NA	SD	NA	20007: Output from GWAS pipeline using Phesant derived variables from UKBiobank
prot-a-2758	Electroneutral sodium bicarbonate exchanger 1	NA	European	Males and Females	2018	10534735	3301	NA	NA	Immune system	Protein	Sun BB	29875488	NA	NA	NA	NA
ebi-a-GCST90011358	OTU97_105 (Ruminococcaceae) abundance	NA	European	NA	2021	5427621	8956	NA	NA	NA	NA	R<U+00FC>hlemann MC	33462482	NA	NA	NA	NA
ukb-b-4075	Whole egg intake	MRC-IEU	European	Males and Females	2018	9851867	64949	NA	NA	Categorical Ordered	NA	Ben Elsworth	NA	NA	SD	NA	102940: Output from GWAS pipeline using Phesant derived variables from UKBiobank
ukb-a-55	Cancer code self-reported: breast cancer	Neale Lab	European	Males and Females	2017	10894596	337159	7480	329679	NA	NA	Neale	NA	NA	SD	NA	NA
ebi-a-GCST90001789	CD25 on IgD- CD38dim B cell	NA	European	NA	2020	15048951	3657	NA	NA	NA	NA	Orr<U+00F9> V	32929287	NA	NA	NA	NA
ubm-a-999	NET25 0053	NA	European	Males	2018	11734354	7916	NA	NA	Continuous	Psychiatric / neurological	Elliott LT	30305740	NA	NA	NA	NA
met-a-306	Leucine	NA	European	Males and Females	2014	2545655	7799	NA	NA	Metabolites	Amino acid	Shin	24816252	NA	log10 units	0.0690583	NA
finn-b-R18_FAECAL_INCONTINENCE	Faecal incontinence	NA	European	Males and Females	2021	16380213	NA	1197	161968	Binary	NA	NA	NA	NA	NA	NA	R18_FAECAL_INCONTINENCE
ubm-a-1564	NET100 0408	NA	European	Males	2018	11734354	7916	NA	NA	Continuous	Psychiatric / neurological	Elliott LT	30305740	NA	NA	NA	NA
ubm-a-1120	NET25 0174	NA	European	Males	2018	11734354	7916	NA	NA	Continuous	Psychiatric / neurological	Elliott LT	30305740	NA	NA	NA	NA
prot-c-3875_62_1	ARI3A	NA	European	Males and Females	2019	501428	NA	NA	NA	Continuous	NA	Suhre K	28240269	EFO_0007937	NA	NA	name=AT-rich interactive domain-containing protein 3A; chr=19; start=925781; end=975934; entrez=1820; uniprot=Q99856
ukb-d-5324_0	Ever had cataract surgery: No	NA	European	Males and Females	2018	11711119	5799	4137	1662	Binary	NA	Neale lab	NA	NA	NA	NA	NA
ebi-a-GCST90011410	OTU97_73 (Prevotella) abundance	NA	European	NA	2021	5410293	8956	NA	NA	NA	NA	R<U+00FC>hlemann MC	33462482	NA	NA	NA	NA
prot-a-1730	Galectin-7	NA	European	Males and Females	2018	10534735	3301	NA	NA	Immune system	Protein	Sun BB	29875488	NA	NA	NA	NA
ukb-d-D05	Diagnoses - main ICD10: D05 Carcinoma in situ of breast	NA	European	Males and Females	2018	9970382	361194	1454	359740	Binary	NA	Neale lab	NA	NA	NA	NA	NA
prot-a-1295	Glucoside xylosyltransferase 1	NA	European	Males and Females	2018	10534735	3301	NA	NA	Immune system	Protein	Sun BB	29875488	NA	NA	NA	NA
prot-a-781	Beta-defensin 103	NA	European	Males and Females	2018	10534735	3301	NA	NA	Immune system	Protein	Sun BB	29875488	NA	NA	NA	NA
ukb-b-18127	PCT where patients GP was registered: NORTH KIRKLEES PCT	MRC-IEU	European	Males and Females	2018	9851867	463010	1700	461310	Binary	NA	Ben Elsworth	NA	NA	SD	NA	41230#5J7: Output from GWAS pipeline using Phesant derived variables from UKBiobank
finn-b-M13_MUSCLE	Disorders of muscles	NA	European	Males and Females	2021	16380314	NA	1458	167641	Binary	NA	NA	NA	NA	NA	NA	M13_MUSCLE
finn-b-AUTOIMMUNE_HYPERTHYROIDISM	Autoimmune hyperthyroidism	NA	European	Males and Females	2021	16380189	NA	962	172976	Binary	NA	NA	NA	NA	NA	NA	AUTOIMMUNE_HYPERTHYROIDISM
ebi-a-GCST90010151	Tyrosine-protein kinase Mer levels	NA	European	NA	2020	18166693	1301	NA	NA	NA	NA	Gilly A	33303764	NA	NA	NA	NA
