## Supplementary material for "Systematic evaluation of multifactorial causal associations for Alzheimer’s disease and an interactive platform based on Mendelian randomization analysis——MRAD": Table S1.xlsx (part 2 of 3)

### Sheet: Table S1 (continued)
Table S1. Basic information of exposure traits in MRC IEU OpenGWAS
ukb-d-20546_3	Substances taken for depression: Medication prescribed to you (for at least two weeks)	NA	European	Males and Females	2018	13571578	117763	28351	89412	Binary	NA	Neale lab	NA	NA	NA	NA	NA
ukb-b-17406	Retinol	MRC-IEU	European	Males and Females	2018	9851867	62991	NA	NA	Continuous	NA	Ben Elsworth	NA	NA	SD	NA	100018: Output from GWAS pipeline using Phesant derived variables from UKBiobank
ebi-a-GCST90001928	CD127 on CD28+ CD45RA- CD8+ T cell	NA	European	NA	2020	14849646	2920	NA	NA	NA	NA	Orr<U+00F9> V	32929287	NA	NA	NA	NA
ukb-a-282	Arm fat percentage (right)	Neale Lab	European	Males and Females	2017	10894596	331249	NA	NA	NA	NA	Neale	NA	NA	SD	NA	NA
prot-a-1919	Matrilysin	NA	European	Males and Females	2018	10534735	3301	NA	NA	Immune system	Protein	Sun BB	29875488	NA	NA	NA	NA
prot-a-1127	Fms-related tyrosine kinase 3 ligand	NA	European	Males and Females	2018	10534735	3301	NA	NA	Immune system	Protein	Sun BB	29875488	NA	NA	NA	NA
ebi-a-GCST90010210	C-X-C motif chemokine 16 levels	NA	European	NA	2020	18221903	1323	NA	NA	NA	NA	Gilly A	33303764	NA	NA	NA	NA
ukb-b-2047	Age started smoking in former smokers	MRC-IEU	European	Males and Females	2018	9851867	114449	NA	NA	Continuous	NA	Ben Elsworth	NA	NA	SD	NA	2867: Output from GWAS pipeline using Phesant derived variables from UKBiobank
ukb-b-6181	Watercress intake	MRC-IEU	European	Males and Females	2018	9851867	64949	NA	NA	Categorical Ordered	NA	Ben Elsworth	NA	NA	SD	NA	104370: Output from GWAS pipeline using Phesant derived variables from UKBiobank
ubm-a-2322	NET100 1166	NA	European	Males	2018	11734354	7916	NA	NA	Continuous	Psychiatric / neurological	Elliott LT	30305740	NA	NA	NA	NA
finn-b-K11_CARIES	Dental caries	NA	European	Males and Females	2021	16380411	NA	4170	195395	Binary	NA	NA	NA	NA	NA	NA	K11_CARIES
ubm-a-420	IDP dMRI TBSS L2 External capsule R	NA	European	Males	2018	11734354	7532	NA	NA	Continuous	Psychiatric / neurological	Elliott LT	30305740	NA	NA	NA	NA
ukb-b-10382	PCT where patients GP was registered: NORTH STAFFORDSHIRE PCT	MRC-IEU	European	Males and Females	2018	9851867	463010	2990	460020	Binary	NA	Ben Elsworth	NA	NA	SD	NA	41230#5PH: Output from GWAS pipeline using Phesant derived variables from UKBiobank
ukb-b-11971	Pulse wave Arterial Stiffness index	MRC-IEU	European	Males and Females	2018	9851867	151053	NA	NA	Continuous	NA	Ben Elsworth	NA	NA	SD	NA	21021: Output from GWAS pipeline using Phesant derived variables from UKBiobank
finn-b-AB1_VIRAL_SKIN_MUCOUS_MEMBRANE	Viral infections characterized by skin and mucous membrane lesions	NA	European	Males and Females	2021	16380466	NA	6936	211856	Binary	NA	NA	NA	NA	NA	NA	AB1_VIRAL_SKIN_MUCOUS_MEMBRANE
finn-b-R18_SYMPTOMS_SIGNS_INVOLVI_EMOTIONAL_STATE	Symptoms and signs involving emotional state	NA	European	Males and Females	2021	16380348	NA	405	196383	Binary	NA	NA	NA	NA	NA	NA	R18_SYMPTOMS_SIGNS_INVOLVI_EMOTIONAL_STATE
ukb-b-14863	Mineral and other dietary supplements: Iron	MRC-IEU	European	Males and Females	2018	9851867	461384	14150	447234	Binary	NA	Ben Elsworth	NA	NA	SD	NA	6179#5: Output from GWAS pipeline using Phesant derived variables from UKBiobank
prot-a-1058	Tumor necrosis factor receptor superfamily member 6	NA	European	Males and Females	2018	10534735	3301	NA	NA	Immune system	Protein	Sun BB	29875488	NA	NA	NA	NA
prot-a-195	ATPase family AAA domain-containing protein 1	NA	European	Males and Females	2018	10534735	3301	NA	NA	Immune system	Protein	Sun BB	29875488	NA	NA	NA	NA
ebi-a-GCST90010302	Catechol O-methyltransferase levels	NA	European	NA	2020	18027471	1239	NA	NA	NA	NA	Gilly A	33303764	NA	NA	NA	NA
prot-a-1220	Glutaredoxin-2, mitochondrial	NA	European	Males and Females	2018	10534735	3301	NA	NA	Immune system	Protein	Sun BB	29875488	NA	NA	NA	NA
ukb-b-7428	Diagnoses - main ICD10: N63 Unspecified lump in breast	MRC-IEU	European	Males and Females	2018	9851867	463010	1481	461529	Binary	NA	Ben Elsworth	NA	NA	SD	NA	41202#N63: Output from GWAS pipeline using Phesant derived variables from UKBiobank
prot-c-4815_25_3	TXD12	NA	European	Males and Females	2019	501428	NA	NA	NA	Continuous	NA	Suhre K	28240269	EFO_0007937	NA	NA	name=Thioredoxin domain-containing protein 12; chr=1; start=52020131; end=52056171; entrez=51060; uniprot=O95881
prot-a-2519	Tumor necrosis factor receptor superfamily member 19L	NA	European	Males and Females	2018	10534735	3301	NA	NA	Immune system	Protein	Sun BB	29875488	NA	NA	NA	NA
ubm-a-131	IDP T1 FAST ROIs R hippocampus	NA	European	Males	2018	11734354	8427	NA	NA	Continuous	Psychiatric / neurological	Elliott LT	30305740	NA	NA	NA	NA
ukb-b-14757	PCT where patients GP was registered: NORTH STOKE PCT	MRC-IEU	European	Males and Females	2018	9851867	463010	1737	461273	Binary	NA	Ben Elsworth	NA	NA	SD	NA	41230#5ME: Output from GWAS pipeline using Phesant derived variables from UKBiobank
met-d-L_HDL_TG	Triglycerides in large HDL	NA	European	Males and Females	2020	12321875	115078	NA	NA	Continuous	NA	Borges CM	NA	NA	NA	NA	NA
ukb-b-837	Methods of discharge from hospital (recoded): Discharged on clinical advice/consent: Transfer to another provider	MRC-IEU	European	Males and Females	2018	9851867	462220	1188	461032	Binary	NA	Ben Elsworth	NA	NA	SD	NA	41250#1003: Output from GWAS pipeline using Phesant derived variables from UKBiobank
prot-a-1397	Intercellular adhesion molecule 1	NA	European	Males and Females	2018	10534735	3301	NA	NA	Immune system	Protein	Sun BB	29875488	NA	NA	NA	NA
finn-b-CD2_BENIGN_MENINGES_NOS_EXALLC	"Beningn neoplasm: Meninges, unspecified" (all cancers excluded)	NA	European	Males and Females	2021	16380337	NA	211	180702	Binary	NA	NA	NA	NA	NA	NA	CD2_BENIGN_MENINGES_NOS_EXALLC
finn-b-CD2_BENIGN_BRAIN_NOS	Benign neoplasm: Brain, unspecified	NA	European	Males and Females	2021	16380466	NA	87	218705	Binary	NA	NA	NA	NA	NA	NA	CD2_BENIGN_BRAIN_NOS
ubm-a-2716	DKTatlas lh caudalmiddlefrontal area	NA	European	Males	2018	11734354	8411	NA	NA	Continuous	Psychiatric / neurological	Elliott LT	30305740	NA	NA	NA	NA
ubm-a-1117	NET25 0171	NA	European	Males	2018	11734354	7916	NA	NA	Continuous	Psychiatric / neurological	Elliott LT	30305740	NA	NA	NA	NA
ebi-a-GCST90001753	CD20 on IgD- CD24- B cell	NA	European	NA	2020	15048951	3657	NA	NA	NA	NA	Orr<U+00F9> V	32929287	NA	NA	NA	NA
ukb-b-19390	Vitamin C	MRC-IEU	European	Males and Females	2018	9851867	64979	NA	NA	Continuous	NA	Ben Elsworth	NA	NA	SD	NA	100015: Output from GWAS pipeline using Phesant derived variables from UKBiobank
ubm-a-604	IDP dMRI TBSS ISOVF Superior corona radiata R	NA	European	Males	2018	11734354	7532	NA	NA	Continuous	Psychiatric / neurological	Elliott LT	30305740	NA	NA	NA	NA
prot-a-3143	Ubiquitin-conjugating enzyme E2 N	NA	European	Males and Females	2018	10534735	3301	NA	NA	Immune system	Protein	Sun BB	29875488	NA	NA	NA	NA
ebi-a-GCST90001844	CD3 on Terminally Differentiated CD4+ T cell	NA	European	NA	2020	14697115	2903	NA	NA	NA	NA	Orr<U+00F9> V	32929287	NA	NA	NA	NA
prot-c-4832_75_2	TRAIL R1	NA	European	Males and Females	2019	501428	NA	NA	NA	Continuous	NA	Suhre K	28240269	EFO_0007937	NA	NA	name=Tumor necrosis factor receptor superfamily member 10A; chr=8; start=23190452; end=23225126; entrez=8797; uniprot=O00220
ubm-a-2096	NET100 0940	NA	European	Males	2018	11734354	7916	NA	NA	Continuous	Psychiatric / neurological	Elliott LT	30305740	NA	NA	NA	NA
ukb-b-16193	Operative procedures - main OPCS: T67.6 Primary simple repair of tendon	MRC-IEU	European	Males and Females	2018	9851867	463010	1404	461606	Binary	NA	Ben Elsworth	NA	NA	SD	NA	41200#T676: Output from GWAS pipeline using Phesant derived variables from UKBiobank
prot-c-3623_84_4	LY86	NA	European	Males and Females	2019	501428	NA	NA	NA	Continuous	NA	Suhre K	28240269	EFO_0007937	NA	NA	name=Lymphocyte antigen 86; chr=6; start=6588108; end=6654983; entrez=9450; uniprot=O95711
ebi-a-GCST006947	Feeling fed-up	NA	European	NA	2018	10824792	374971	NA	NA	NA	NA	Nagel M	29500382	NA	NA	NA	NA
ukb-d-22601_11633322	Job coding: retail or wholesale shop manager, showroom manager	NA	European	Males and Females	2018	10142352	89866	1666	88200	Binary	NA	Neale lab	NA	NA	NA	NA	NA
ubm-a-1016	NET25 0070	NA	European	Males	2018	11734354	7916	NA	NA	Continuous	Psychiatric / neurological	Elliott LT	30305740	NA	NA	NA	NA
ukb-d-C_MALE_GENITAL	Cancer of male genital	NA	European	Males and Females	2018	12582534	361194	6795	354399	Binary	NA	Neale lab	NA	NA	NA	NA	NA
ukb-a-153	Treatment/medication code: insulin product	Neale Lab	European	Males and Females	2017	10894596	337159	3319	333840	NA	NA	Neale	NA	NA	SD	NA	NA
ubm-a-2938	DKTatlas lh medialorbitofrontal thickness	NA	European	Males	2018	11734354	8411	NA	NA	Continuous	Psychiatric / neurological	Elliott LT	30305740	NA	NA	NA	NA
prot-a-1093	Fibroblast growth factor 23	NA	European	Males and Females	2018	10534735	3301	NA	NA	Immune system	Protein	Sun BB	29875488	NA	NA	NA	NA
finn-b-T1D_WIDE	Type 1 diabetes, wide definition	NA	European	Males and Females	2021	16380061	NA	6729	182573	Binary	NA	NA	NA	NA	NA	NA	T1D_WIDE
ukb-b-19067	Type of fat/oil used in cooking: Spreadable butter	MRC-IEU	European	Males and Females	2018	9851867	64949	2558	62391	Binary	NA	Ben Elsworth	NA	NA	SD	NA	20090#360: Output from GWAS pipeline using Phesant derived variables from UKBiobank
ukb-b-13458	PCT where patients GP was registered: BRADFORD AND AIREDALE TEACHING PCT	MRC-IEU	European	Males and Females	2018	9851867	463010	3165	459845	Binary	NA	Ben Elsworth	NA	NA	SD	NA	41230#5NY: Output from GWAS pipeline using Phesant derived variables from UKBiobank
prot-a-1852	MAP kinase-activated protein kinase 3	NA	European	Males and Females	2018	10534735	3301	NA	NA	Immune system	Protein	Sun BB	29875488	NA	NA	NA	NA
ebi-a-GCST004442	Interleukin-17 levels	NA	European	NA	2016	9786653	7760	NA	NA	NA	NA	Ahola-Olli AV	27989323	NA	NA	NA	NA
ubm-a-1055	NET25 0109	NA	European	Males	2018	11734354	7916	NA	NA	Continuous	Psychiatric / neurological	Elliott LT	30305740	NA	NA	NA	NA
finn-b-Q17_OTHER_CONGEN_MALFO_MALE_GENITAL_ORGANS	Other congenital malformations of male genital organs	NA	European	Males and Females	2021	16380458	NA	84	217370	Binary	NA	NA	NA	NA	NA	NA	Q17_OTHER_CONGEN_MALFO_MALE_GENITAL_ORGANS
ukb-a-431	Mouth/teeth dental problems: Loose teeth	Neale Lab	European	Males and Females	2017	10894596	336138	13238	322900	NA	NA	Neale	NA	NA	SD	NA	NA
prot-a-152	Rho GDP-dissociation inhibitor 1	NA	European	Males and Females	2018	10534735	3301	NA	NA	Immune system	Protein	Sun BB	29875488	NA	NA	NA	NA
prot-c-3350_53_2	CAMK2A	NA	European	Males and Females	2019	501428	NA	NA	NA	Continuous	NA	Suhre K	28240269	EFO_0007937	NA	NA	name=Calcium/calmodulin-dependent protein kinase type II subunit alpha; chr=5; start=150219491; end=150290291; entrez=815; uniprot=Q9UQM7
met-d-L_LDL_CE	Cholesteryl esters in large LDL	NA	European	Males and Females	2020	12321875	115078	NA	NA	Continuous	NA	Borges CM	NA	NA	NA	NA	NA
prot-a-956	Ephrin type-A receptor 1	NA	European	Males and Females	2018	10534735	3301	NA	NA	Immune system	Protein	Sun BB	29875488	NA	NA	NA	NA
ukb-b-12789	Diagnoses - main ICD10: R19.4 Change in bowel habit	MRC-IEU	European	Males and Females	2018	9851867	463010	5540	457470	Binary	NA	Ben Elsworth	NA	NA	SD	NA	41202#R194: Output from GWAS pipeline using Phesant derived variables from UKBiobank
finn-b-ENCEPHALITIS	Encephalitis	NA	European	Males and Females	2021	16380465	NA	398	217308	Binary	NA	NA	NA	NA	NA	NA	ENCEPHALITIS
prot-a-2668	P-selectin glycoprotein ligand 1	NA	European	Males and Females	2018	10534735	3301	NA	NA	Immune system	Protein	Sun BB	29875488	NA	NA	NA	NA
ukb-d-22601_21223040	Job coding: mechanical engineer, automobile engineer, aeronautical engineer, locomotive or marine engineer, welding engineer	NA	European	Males and Females	2018	9516971	89866	1144	88722	Binary	NA	Neale lab	NA	NA	NA	NA	NA
ukb-b-12204	PCT where patients GP was registered: READING PCT	MRC-IEU	European	Males and Females	2018	9851867	463010	2032	460978	Binary	NA	Ben Elsworth	NA	NA	SD	NA	41230#5DL: Output from GWAS pipeline using Phesant derived variables from UKBiobank
finn-b-H7_RETINOPATHYDIAB_PROLIF	Proliferative diabetic retinopathy (H7_RETINOPATHYDIAB_PROLIF)	NA	European	Males and Females	2021	16380401	NA	1382	203018	Binary	NA	NA	NA	NA	NA	NA	H7_RETINOPATHYDIAB_PROLIF
ukb-b-15445	Treatment/medication code: insulin product	MRC-IEU	European	Males and Females	2018	9851867	462933	4537	458396	Binary	NA	Ben Elsworth	NA	NA	SD	NA	20003#1140883066: Output from GWAS pipeline using Phesant derived variables from UKBiobank
met-a-464	Serine	NA	European	Males and Females	2014	2545555	7796	NA	NA	Metabolites	Amino acid	Shin	24816252	NA	log10 units	0.116009	NA
prot-a-2318	GDP-fucose protein O-fucosyltransferase 1	NA	European	Males and Females	2018	10534735	3301	NA	NA	Immune system	Protein	Sun BB	29875488	NA	NA	NA	NA
met-b-268	1c+mDC:%32+	NA	European	Females	2015	1623131	497	NA	NA	Immune system	Immune cell subset frequency	Roederer	25772697	NA	%	18.8906	Female twins
prot-a-1436	Interferon lambda-2	NA	European	Males and Females	2018	10534735	3301	NA	NA	Immune system	Protein	Sun BB	29875488	NA	NA	NA	NA
met-d-Total_TG	Total triglycerides	NA	European	Males and Females	2020	12321875	115078	NA	NA	Continuous	NA	Borges CM	NA	NA	NA	NA	NA
prot-a-950	Ectonucleoside triphosphate diphosphohydrolase 1	NA	European	Males and Females	2018	10534735	3301	NA	NA	Immune system	Protein	Sun BB	29875488	NA	NA	NA	NA
finn-b-I9_HYPTENSEC	Secondary hypertension	NA	European	Males and Females	2021	16380172	NA	1310	162837	Binary	NA	NA	NA	NA	NA	NA	I9_HYPTENSEC
ukb-d-4946	FI2 : identify largest number	NA	European	Males and Females	2018	13567695	116869	115919	950	Binary	NA	Neale lab	NA	NA	NA	NA	NA
ubm-a-1335	NET100 0179	NA	European	Males	2018	11734354	7916	NA	NA	Continuous	Psychiatric / neurological	Elliott LT	30305740	NA	NA	NA	NA
ubm-a-1205	NET100 0049	NA	European	Males	2018	11734354	7916	NA	NA	Continuous	Psychiatric / neurological	Elliott LT	30305740	NA	NA	NA	NA
prot-a-109	Annexin A2	NA	European	Males and Females	2018	10534735	3301	NA	NA	Immune system	Protein	Sun BB	29875488	NA	NA	NA	NA
ebi-a-GCST90001839	CD3 on Effector Memory CD8+ T cell	NA	European	NA	2020	14842970	2912	NA	NA	NA	NA	Orr<U+00F9> V	32929287	NA	NA	NA	NA
ubm-a-2521	NET100 1365	NA	European	Males	2018	11734354	7916	NA	NA	Continuous	Psychiatric / neurological	Elliott LT	30305740	NA	NA	NA	NA
prot-b-40	nerve growth factor	NA	European	Males and Females	2018	5270646	3394	NA	NA	Immune system	Protein	Folkersen L	28369058	NA	NA	NA	NA
ukb-b-18596	Pain type(s) experienced in last month: Neck or shoulder pain	MRC-IEU	European	Males and Females	2018	9851867	461857	106521	355336	Binary	NA	Ben Elsworth	NA	NA	SD	NA	6159#3: Output from GWAS pipeline using Phesant derived variables from UKBiobank
finn-b-OSTEOPOROSIS_FRACTURE_FG	Osteoporosis with pathological fracture (FG)	NA	European	Males and Females	2021	16380281	NA	785	172834	Binary	NA	NA	NA	NA	NA	NA	OSTEOPOROSIS_FRACTURE_FG
finn-b-K11_HYPODONTIA	Hypodontia	NA	European	Males and Females	2021	16380466	NA	250	218542	Binary	NA	NA	NA	NA	NA	NA	K11_HYPODONTIA
finn-b-N14_ENDOMETRIOSIS_PELVICPERITONEUM	Endometriosis of pelvic peritoneum	NA	European	Males and Females	2021	16376599	NA	2953	68969	Binary	NA	NA	NA	NA	NA	NA	N14_ENDOMETRIOSIS_PELVICPERITONEUM
prot-a-1488	Interleukin-17 receptor C	NA	European	Males and Females	2018	10534735	3301	NA	NA	Immune system	Protein	Sun BB	29875488	NA	NA	NA	NA
ubm-a-1039	NET25 0093	NA	European	Males	2018	11734354	7916	NA	NA	Continuous	Psychiatric / neurological	Elliott LT	30305740	NA	NA	NA	NA
ubm-a-2796	a2009s lh S collat transv ant area	NA	European	Males	2018	11734354	8411	NA	NA	Continuous	Psychiatric / neurological	Elliott LT	30305740	NA	NA	NA	NA
finn-b-M13_IMPINGEMENT	Impingement syndrome of shoulder	NA	European	Males and Females	2021	16380329	NA	5139	167641	Binary	NA	NA	NA	NA	NA	NA	M13_IMPINGEMENT
met-d-XL_VLDL_L	Total lipids in very large VLDL	NA	European	Males and Females	2020	12321875	115078	NA	NA	Continuous	NA	Borges CM	NA	NA	NA	NA	NA
ebi-a-GCST90006901	Epstein-Barr virus ZEBRA antibody levels	NA	European	NA	2020	9169747	8191	NA	NA	NA	NA	Butler-Laporte G	33204752	NA	NA	NA	NA
ubm-a-1611	NET100 0455	NA	European	Males	2018	11734354	7916	NA	NA	Continuous	Psychiatric / neurological	Elliott LT	30305740	NA	NA	NA	NA
ukb-d-22617_4217	Job SOC coding: Typists	NA	European	Males and Females	2018	11160690	91149	3020	88129	Binary	NA	Neale lab	NA	NA	NA	NA	NA
ukb-b-7946	Operative procedures - secondary OPCS: V55.2 Two levels of spine	MRC-IEU	European	Males and Females	2018	9851867	463010	1665	461345	Binary	NA	Ben Elsworth	NA	NA	SD	NA	41210#V552: Output from GWAS pipeline using Phesant derived variables from UKBiobank
ebi-a-GCST006942	Feeling lonely	NA	European	NA	2018	10824519	376352	NA	NA	NA	NA	Nagel M	29500382	NA	NA	NA	NA
ukb-b-9266	PCT responsible for patient data: SEFTON PCT	MRC-IEU	European	Males and Females	2018	9851867	463010	2489	460521	Binary	NA	Ben Elsworth	NA	NA	SD	NA	41229#5NJ: Output from GWAS pipeline using Phesant derived variables from UKBiobank
ebi-a-GCST90001676	CD28- CD25++ CD8+ T cell %T cell	NA	European	NA	2020	4376332	3162	NA	NA	NA	NA	Orr<U+00F9> V	32929287	NA	NA	NA	NA
met-a-497	1-linoleoylglycerophosphoethanolamine*	NA	European	Males and Females	2014	2545675	7817	NA	NA	Metabolites	Lipid	Shin	24816252	NA	log10 units	0.179228	NA
met-a-426	X-08402	NA	European	Males and Females	2014	2545599	7726	NA	NA	Metabolites	Unknown metabolite	Shin	24816252	NA	log10 units	0.149581	NA
finn-b-E4_THYTOXNAS	Thyrotoxicosis, other and/or unspecified	NA	European	Males and Females	2021	16380371	NA	3115	187684	Binary	NA	NA	NA	NA	NA	NA	E4_THYTOXNAS
ebi-a-GCST90001643	B cell %CD3- lymphocyte	NA	European	NA	2020	15198020	3669	NA	NA	NA	NA	Orr<U+00F9> V	32929287	NA	NA	NA	NA
ubm-a-2647	IDP T1 FIRST left amygdala volume plus IDP T1 FIRST right amygdala volume	NA	European	Males	2018	11734354	8428	NA	NA	Continuous	Psychiatric / neurological	Elliott LT	30305740	NA	NA	NA	NA
finn-b-O15_DELIV_FORCEP_VAC	Single delivery by forceps and vacuum extractor	NA	European	Males and Females	2021	16375468	NA	3180	59601	Binary	NA	NA	NA	NA	NA	NA	O15_DELIV_FORCEP_VAC
prot-c-3152_57_1	TNF sR-II	NA	European	Males and Females	2019	501428	NA	NA	NA	Continuous	NA	Suhre K	28240269	EFO_0007937	NA	NA	name=Tumor necrosis factor receptor superfamily member 1B; chr=1; start=12167003; end=12209228; entrez=7133; uniprot=P20333
finn-b-CD2_BENIGN_MELANOCYTIC_NOS_EXALLC	"Melanocytic naevi, other sites/unspecified" (all cancers excluded)	NA	European	Males and Females	2021	16380339	NA	825	180262	Binary	NA	NA	NA	NA	NA	NA	CD2_BENIGN_MELANOCYTIC_NOS_EXALLC
ukb-b-12405	Age at first live birth	MRC-IEU	European	Males and Females	2018	9851867	170498	NA	NA	Continuous	NA	Ben Elsworth	NA	NA	SD	NA	2754: Output from GWAS pipeline using Phesant derived variables from UKBiobank
ukb-d-J45	Diagnoses - main ICD10: J45 Asthma	NA	European	Males and Females	2018	10336532	361194	1693	359501	Binary	NA	Neale lab	NA	NA	NA	NA	NA
prot-c-3213_65_2	Nidogen	NA	European	Males and Females	2019	501428	NA	NA	NA	Continuous	NA	Suhre K	28240269	EFO_0007937	NA	NA	name=Nidogen-1; chr=1; start=235975830; end=236065162; entrez=4811; uniprot=P14543
met-d-Pyruvate	Pyruvate	NA	European	Males and Females	2020	12321875	114748	NA	NA	Continuous	NA	Borges CM	NA	NA	NA	NA	NA
prot-a-630	Collectin-12	NA	European	Males and Females	2018	10534735	3301	NA	NA	Immune system	Protein	Sun BB	29875488	NA	NA	NA	NA
prot-a-2285	HRAS-like suppressor 3	NA	European	Males and Females	2018	10534735	3301	NA	NA	Immune system	Protein	Sun BB	29875488	NA	NA	NA	NA
ebi-a-GCST90011669	OTU99_6 (Sutterella) prevalence	NA	European	NA	2021	5408519	8956	NA	NA	NA	NA	R<U+00FC>hlemann MC	33462482	NA	NA	NA	NA
met-a-624	Stearidonate (18:4n3)	NA	European	Males and Females	2014	2545635	7775	NA	NA	Metabolites	Fatty acid	Shin	24816252	NA	log10 units	0.215774	NA
ukb-d-24012_irnt	Inverse distance to the nearest major road	NA	European	Males and Females	2018	13586416	356078	NA	NA	Continuous	NA	Neale lab	NA	NA	NA	NA	NA
ubm-a-9	IDP T1 SIENAX brain-normalised volume	NA	European	Males	2018	11734354	8428	NA	NA	Continuous	Psychiatric / neurological	Elliott LT	30305740	NA	NA	NA	NA
finn-b-ST19_DISLO_SPRAIN_STRAIN_JOINTS_LIGAM_WRIST_HAND_LEVEL	Dislocation, sprain and strain of joints and ligaments at wrist and hand level	NA	European	Males and Females	2021	16380422	NA	4343	199036	Binary	NA	NA	NA	NA	NA	NA	ST19_DISLO_SPRAIN_STRAIN_JOINTS_LIGAM_WRIST_HAND_LEVEL
finn-b-ST19_FOREI_BODY_GENITO_TRACT	Foreign body in genitourinary tract	NA	European	Males and Females	2021	16380454	NA	102	214793	Binary	NA	NA	NA	NA	NA	NA	ST19_FOREI_BODY_GENITO_TRACT
ukb-a-229	Home area population density - urban or rural: England/Wales - Village - less sparse	Neale Lab	European	Males and Females	2017	10894596	333997	17271	316726	NA	NA	Neale	NA	NA	SD	NA	NA
ukb-b-16061	Methods of discharge from hospital (recoded): Patient death	MRC-IEU	European	Males and Females	2018	9851867	462235	1256	460979	Binary	NA	Ben Elsworth	NA	NA	SD	NA	41250#3000: Output from GWAS pipeline using Phesant derived variables from UKBiobank
ubm-a-338	IDP dMRI TBSS MO Tapetum R	NA	European	Males	2018	11734354	7532	NA	NA	Continuous	Psychiatric / neurological	Elliott LT	30305740	NA	NA	NA	NA
met-a-499	X-11334	NA	European	Males and Females	2014	2544534	5462	NA	NA	Metabolites	Unknown metabolite	Shin	24816252	NA	log10 units	0.146851	NA
ukb-b-657	Operation code: dilatation and curettage/d+c	MRC-IEU	European	Males and Females	2018	9851867	462933	26145	436788	Binary	NA	Ben Elsworth	NA	NA	SD	NA	20004#1510: Output from GWAS pipeline using Phesant derived variables from UKBiobank
ukb-d-C43	Diagnoses - main ICD10: C43 Malignant melanoma of skin	NA	European	Males and Females	2018	10235188	361194	1672	359522	Binary	NA	Neale lab	NA	NA	NA	NA	NA
prot-c-5002_76_1	MMP-14	NA	European	Males and Females	2019	501428	NA	NA	NA	Continuous	NA	Suhre K	28240269	EFO_0007937	NA	NA	name=Matrix metalloproteinase-14; chr=14; start=22836557; end=22849027; entrez=4323; uniprot=P50281
prot-c-4160_49_1	MMP-2	NA	European	Males and Females	2019	501428	NA	NA	NA	Continuous	NA	Suhre K	28240269	EFO_0007937	NA	NA	name=72 kDa type IV collagenase; chr=16; start=55389700; end=55506691; entrez=4313; uniprot=P08253
ubm-a-2841	DKTatlas rh posteriorcingulate area	NA	European	Males	2018	11734354	8411	NA	NA	Continuous	Psychiatric / neurological	Elliott LT	30305740	NA	NA	NA	NA
ubm-a-2566	NET100 1410	NA	European	Males	2018	11734354	7916	NA	NA	Continuous	Psychiatric / neurological	Elliott LT	30305740	NA	NA	NA	NA
finn-b-MENINGITIS	Meningitis	NA	European	Males and Females	2021	16380460	NA	770	216967	Binary	NA	NA	NA	NA	NA	NA	MENINGITIS
ubm-a-70	IDP T1 FAST ROIs L latocc cortex inf	NA	European	Males	2018	11734354	8427	NA	NA	Continuous	Psychiatric / neurological	Elliott LT	30305740	NA	NA	NA	NA
ubm-a-1099	NET25 0153	NA	European	Males	2018	11734354	7916	NA	NA	Continuous	Psychiatric / neurological	Elliott LT	30305740	NA	NA	NA	NA
prot-a-1971	Muscle, skeletal receptor tyrosine-protein kinase	NA	European	Males and Females	2018	10534735	3301	NA	NA	Immune system	Protein	Sun BB	29875488	NA	NA	NA	NA
ebi-a-GCST90001974	FSC-A on CD8+ T cell	NA	European	NA	2020	14903739	3113	NA	NA	NA	NA	Orr<U+00F9> V	32929287	NA	NA	NA	NA
ebi-a-GCST90000472	Interleukin-10 receptor B levels	NA	European	NA	2020	7883894	982	NA	NA	NA	NA	Hillary RF	32641083	NA	NA	NA	NA
ukb-b-19354	Diagnoses - main ICD10: K20 Oesophagitis	MRC-IEU	European	Males and Females	2018	9851867	463010	4931	458079	Binary	NA	Ben Elsworth	NA	NA	SD	NA	41202#K20: Output from GWAS pipeline using Phesant derived variables from UKBiobank
ukb-b-6144	Treatment speciality of consultant (recoded): Geriatric medicine	MRC-IEU	European	Males and Females	2018	9851867	444271	5813	438458	Binary	NA	Ben Elsworth	NA	NA	SD	NA	41246#1550: Output from GWAS pipeline using Phesant derived variables from UKBiobank
prot-a-3187	Vesicle-associated membrane protein 5	NA	European	Males and Females	2018	10534735	3301	NA	NA	Immune system	Protein	Sun BB	29875488	NA	NA	NA	NA
ukb-b-2954	Methods of discharge from hospital (recoded): Discharged on clinical advice/consent: Transfer within provider	MRC-IEU	European	Males and Females	2018	9851867	462236	5384	456852	Binary	NA	Ben Elsworth	NA	NA	SD	NA	41250#1002: Output from GWAS pipeline using Phesant derived variables from UKBiobank
ukb-a-127	Treatment/medication code: lisinopril+hydrochlorothiazide 10mg/12.5mg tablet	Neale Lab	European	Males and Females	2017	10894596	337159	114	337045	NA	NA	Neale	NA	NA	SD	NA	NA
ebi-a-GCST90017019	Gut microbiota abundance (genus Intestinimonas id.2062)	NA	European	NA	2021	5540147	14306	NA	NA	NA	NA	Kurilshikov A	33462485	NA	NA	NA	NA
ukb-b-12741	Operative procedures - secondary OPCS: Z27.2 Stomach	MRC-IEU	European	Males and Females	2018	9851867	463010	22239	440771	Binary	NA	Ben Elsworth	NA	NA	SD	NA	41210#Z272: Output from GWAS pipeline using Phesant derived variables from UKBiobank
ebi-a-GCST90011639	OTU99_166 (Prevotella) prevalence	NA	European	NA	2021	5402767	8956	NA	NA	NA	NA	R<U+00FC>hlemann MC	33462482	NA	NA	NA	NA
prot-a-2794	Sorting nexin-4	NA	European	Males and Females	2018	10534735	3301	NA	NA	Immune system	Protein	Sun BB	29875488	NA	NA	NA	NA
finn-b-ST19_BURNS_CORROSIO	Burns and corrosions	NA	European	Males and Females	2021	16380466	NA	2111	216681	Binary	NA	NA	NA	NA	NA	NA	ST19_BURNS_CORROSIO
ubm-a-3044	DKTatlas rh medialorbitofrontal thickness	NA	European	Males	2018	11734354	8411	NA	NA	Continuous	Psychiatric / neurological	Elliott LT	30305740	NA	NA	NA	NA
met-a-599	X-12329	NA	European	Males and Females	2014	2534362	867	NA	NA	Metabolites	Unknown metabolite	Shin	24816252	NA	log10 units	0.266626	NA
prot-a-2850	Type 2 lactosamine alpha-2,3-sialyltransferase	NA	European	Males and Females	2018	10534735	3301	NA	NA	Immune system	Protein	Sun BB	29875488	NA	NA	NA	NA
ieu-b-4971	Cholecystitits	UK Biobank	European	Males and Females	2021	12243513	486484	4052	482432	Disease	NA	Hamilton F	NA	NCIT:C35145	NA	NA	HES coded only (secondary care). Performed using regenie v2.2.4, adjusted for age, sex, chip, and the first 10 PCAs
ubm-a-2536	NET100 1380	NA	European	Males	2018	11734354	7916	NA	NA	Continuous	Psychiatric / neurological	Elliott LT	30305740	NA	NA	NA	NA
prot-a-659	Corticotropin-releasing factor-binding protein	NA	European	Males and Females	2018	10534735	3301	NA	NA	Immune system	Protein	Sun BB	29875488	NA	NA	NA	NA
finn-b-CD2_BENIGN_CRANIAL_NERVE	Benign neoplasm: Cranial nerves	NA	European	Males and Females	2021	16380466	NA	357	218435	Binary	NA	NA	NA	NA	NA	NA	CD2_BENIGN_CRANIAL_NERVE
prot-a-1074	Low affinity immunoglobulin gamma Fc region receptor II-a	NA	European	Males and Females	2018	10534735	3301	NA	NA	Immune system	Protein	Sun BB	29875488	NA	NA	NA	NA
ukb-b-9925	Diagnoses - secondary ICD10: J90 Pleural effusion, not elsewhere classified	MRC-IEU	European	Males and Females	2018	9851867	463010	2411	460599	Binary	NA	Ben Elsworth	NA	NA	SD	NA	41204#J90: Output from GWAS pipeline using Phesant derived variables from UKBiobank
ukb-b-13566	Operative procedures - main OPCS: K63.6 Coronary arteriography NEC	MRC-IEU	European	Males and Females	2018	9851867	463010	5339	457671	Binary	NA	Ben Elsworth	NA	NA	SD	NA	41200#K636: Output from GWAS pipeline using Phesant derived variables from UKBiobank
prot-c-3291_30_2	CD23	NA	European	Males and Females	2019	501428	NA	NA	NA	Continuous	NA	Suhre K	28240269	EFO_0007937	NA	NA	name=Low affinity immunoglobulin epsilon Fc receptor; chr=19; start=7688758; end=7702146; entrez=2208; uniprot=P06734
prot-a-1797	Leucine-rich repeat transmembrane neuronal protein 4	NA	European	Males and Females	2018	10534735	3301	NA	NA	Immune system	Protein	Sun BB	29875488	NA	NA	NA	NA
ukb-b-13782	Diagnoses - secondary ICD10: Z86.7 Personal history of diseases of the circulatory system	MRC-IEU	European	Males and Females	2018	9851867	463010	10173	452837	Binary	NA	Ben Elsworth	NA	NA	SD	NA	41204#Z867: Output from GWAS pipeline using Phesant derived variables from UKBiobank
ukb-b-12187	Diagnoses - main ICD10: T39.1 4-Aminophenol derivatives	MRC-IEU	European	Males and Females	2018	9851867	463010	1014	461996	Binary	NA	Ben Elsworth	NA	NA	SD	NA	41202#T391: Output from GWAS pipeline using Phesant derived variables from UKBiobank
ukb-a-487	Types of physical activity in last 4 weeks: Heavy DIY (eg: weeding lawn mowing carpentry digging)	Neale Lab	European	Males and Females	2017	10894596	335599	147922	187677	NA	NA	Neale	NA	NA	SD	NA	NA
ubm-a-1619	NET100 0463	NA	European	Males	2018	11734354	7916	NA	NA	Continuous	Psychiatric / neurological	Elliott LT	30305740	NA	NA	NA	NA
finn-b-M13_ENTESOPATHYLOWNAS	Other/unspecified enthesopathies of lower limb, excluding foot	NA	European	Males and Females	2021	16380221	NA	1008	164682	Binary	NA	NA	NA	NA	NA	NA	M13_ENTESOPATHYLOWNAS
ubm-a-2354	NET100 1198	NA	European	Males	2018	11734354	7916	NA	NA	Continuous	Psychiatric / neurological	Elliott LT	30305740	NA	NA	NA	NA
ebi-a-GCST003129	Primary biliary cholangitis	NA	European	NA	2015	1124241	13239	2764	10475	NA	NA	Cordell HJ	26394269	NA	logOR	NA	beta+se converted from OR+CI;
prot-a-85	Junctional adhesion molecule-like	NA	European	Males and Females	2018	10534735	3301	NA	NA	Immune system	Protein	Sun BB	29875488	NA	NA	NA	NA
finn-b-M13_PATELLAOTH	Other disorders of patella	NA	European	Males and Females	2021	16380147	NA	3580	147221	Binary	NA	NA	NA	NA	NA	NA	M13_PATELLAOTH
ukb-b-129	Vitamin and/or mineral supplement use: Vitamin B6	MRC-IEU	European	Males and Females	2018	9851867	64949	1478	63471	Binary	NA	Ben Elsworth	NA	NA	SD	NA	20084#476: Output from GWAS pipeline using Phesant derived variables from UKBiobank
ukb-b-2055	Diagnoses - secondary ICD10: N81.2 Incomplete uterovaginal prolapse	MRC-IEU	European	Males and Females	2018	9851867	463010	1042	461968	Binary	NA	Ben Elsworth	NA	NA	SD	NA	41204#N812: Output from GWAS pipeline using Phesant derived variables from UKBiobank
prot-c-3091_70_2	Aurora kinase A	NA	European	Males and Females	2019	501428	NA	NA	NA	Continuous	NA	Suhre K	28240269	EFO_0007937	NA	NA	name=Aurora kinase A; chr=20; start=56369389; end=56392337; entrez=6790; uniprot=O14965
met-a-304	Tryptophan	NA	European	Males and Females	2014	2545641	7804	NA	NA	Metabolites	Amino acid	Shin	24816252	NA	log10 units	0.0671015	NA
prot-a-2878	Serine/threonine-protein kinase 17B	NA	European	Males and Females	2018	10534735	3301	NA	NA	Immune system	Protein	Sun BB	29875488	NA	NA	NA	NA
finn-b-G6_TARSTUN	Tarsal tunnel syndrome	NA	European	Males and Females	2021	16380407	NA	137	195047	Binary	NA	NA	NA	NA	NA	NA	G6_TARSTUN
finn-b-H8_CERUMEN	Impacted cerumen	NA	European	Males and Females	2021	16380439	NA	836	214100	Binary	NA	NA	NA	NA	NA	NA	H8_CERUMEN
ebi-a-GCST90001981	CD40 on CD14+ CD16+ monocyte	NA	European	NA	2020	15030660	3618	NA	NA	NA	NA	Orr<U+00F9> V	32929287	NA	NA	NA	NA
ukb-b-13405	Forced expiratory volume in 1-second (FEV1), predicted percentage	MRC-IEU	European	Males and Females	2018	9851867	148653	NA	NA	Continuous	NA	Ben Elsworth	NA	NA	SD	NA	20154: Output from GWAS pipeline using Phesant derived variables from UKBiobank
ubm-a-2636	NET100 1480	NA	European	Males	2018	11734354	7916	NA	NA	Continuous	Psychiatric / neurological	Elliott LT	30305740	NA	NA	NA	NA
ubm-a-1320	NET100 0164	NA	European	Males	2018	11734354	7916	NA	NA	Continuous	Psychiatric / neurological	Elliott LT	30305740	NA	NA	NA	NA
ubm-a-1053	NET25 0107	NA	European	Males	2018	11734354	7916	NA	NA	Continuous	Psychiatric / neurological	Elliott LT	30305740	NA	NA	NA	NA
ukb-d-S72	Diagnoses - main ICD10: S72 Fracture of femur	NA	European	Males and Females	2018	10334675	361194	1803	359391	Binary	NA	Neale lab	NA	NA	NA	NA	NA
ubm-a-2993	a2009s lh G temp sup-Plan polar thickness	NA	European	Males	2018	11734354	8411	NA	NA	Continuous	Psychiatric / neurological	Elliott LT	30305740	NA	NA	NA	NA
ubm-a-912	NODEamps100 0021	NA	European	Males	2018	11734354	7916	NA	NA	Continuous	Psychiatric / neurological	Elliott LT	30305740	NA	NA	NA	NA
ubm-a-1518	NET100 0362	NA	European	Males	2018	11734354	7916	NA	NA	Continuous	Psychiatric / neurological	Elliott LT	30305740	NA	NA	NA	NA
prot-c-4292_5_3	SNAA	NA	European	Males and Females	2019	501428	NA	NA	NA	Continuous	NA	Suhre K	28240269	EFO_0007937	NA	NA	name=Alpha-soluble NSF attachment protein; chr=19; start=47487637; end=47515240; entrez=8775; uniprot=P54920
ebi-a-GCST90011697	TestASV_23 (Barnesiella) prevalence	NA	European	NA	2021	5408519	8956	NA	NA	NA	NA	R<U+00FC>hlemann MC	33462482	NA	NA	NA	NA
prot-c-5030_52_1	SIRT2	NA	European	Males and Females	2019	501428	NA	NA	NA	Continuous	NA	Suhre K	28240269	EFO_0007937	NA	NA	name=NAD-dependent protein deacetylase sirtuin-2; chr=19; start=38878555; end=38899862; entrez=22933; uniprot=Q8IXJ6
ieu-b-29	basophil cell count	Blood Cell Consortium	European	Males and Females	2020	NA	563946	NA	NA	Continuous	Immune system	Vuckovic, D	NA	NA	NA	NA	NA
ebi-a-GCST90011472	OTU99_72 (Parabacteroides) abundance	NA	European	NA	2021	5543598	8956	NA	NA	NA	NA	R<U+00FC>hlemann MC	33462482	NA	NA	NA	NA
ubm-a-2955	DKTatlas lh supramarginal thickness	NA	European	Males	2018	11734354	8411	NA	NA	Continuous	Psychiatric / neurological	Elliott LT	30305740	NA	NA	NA	NA
ukb-b-11298	Diagnoses - main ICD10: N81.1 Cystocele	MRC-IEU	European	Males and Females	2018	9851867	463010	2554	460456	Binary	NA	Ben Elsworth	NA	NA	SD	NA	41202#N811: Output from GWAS pipeline using Phesant derived variables from UKBiobank
ebi-a-GCST90001485	CD39+ resting CD4 regulatory T cell %CD4 regulatory T cell	NA	European	NA	2020	15144196	3437	NA	NA	NA	NA	Orr<U+00F9> V	32929287	NA	NA	NA	NA
finn-b-Z21_PRESENCE_CARDIAC_VASCULAR_IMPLANTNTS_GRAFTS	Presence of cardiac and vascular implants and grafts	NA	European	Males and Females	2021	16380441	NA	8085	195047	Binary	NA	NA	NA	NA	NA	NA	Z21_PRESENCE_CARDIAC_VASCULAR_IMPLANTNTS_GRAFTS
prot-a-2292	Urokinase-type plasminogen activator	NA	European	Males and Females	2018	10534735	3301	NA	NA	Immune system	Protein	Sun BB	29875488	NA	NA	NA	NA
ubm-a-2606	NET100 1450	NA	European	Males	2018	11734354	7916	NA	NA	Continuous	Psychiatric / neurological	Elliott LT	30305740	NA	NA	NA	NA
ubm-a-2316	NET100 1160	NA	European	Males	2018	11734354	7916	NA	NA	Continuous	Psychiatric / neurological	Elliott LT	30305740	NA	NA	NA	NA
ukb-b-14294	Invitation to complete online 24-hour recall dietary questionnaire, acceptance	MRC-IEU	European	Males and Females	2018	9851867	278328	88770	189558	Binary	NA	Ben Elsworth	NA	NA	SD	NA	110001: Output from GWAS pipeline using Phesant derived variables from UKBiobank
ubm-a-292	IDP dMRI TBSS MO Middle cerebellar peduncle	NA	European	Males	2018	11734354	7532	NA	NA	Continuous	Psychiatric / neurological	Elliott LT	30305740	NA	NA	NA	NA
ubm-a-3071	a2009s rh G&S cingul-Mid-Ant thickness	NA	European	Males	2018	11734354	8411	NA	NA	Continuous	Psychiatric / neurological	Elliott LT	30305740	NA	NA	NA	NA
ebi-a-GCST90001628	HLA DR+ CD8+ T cell %T cell	NA	European	NA	2020	15160296	3595	NA	NA	NA	NA	Orr<U+00F9> V	32929287	NA	NA	NA	NA
prot-a-1650	Kin of IRRE-like protein 2	NA	European	Males and Females	2018	10534735	3301	NA	NA	Immune system	Protein	Sun BB	29875488	NA	NA	NA	NA
finn-b-G6_DISSOTH	Other acute disseminated demyelination	NA	European	Males and Females	2021	16380465	NA	141	217508	Binary	NA	NA	NA	NA	NA	NA	G6_DISSOTH
finn-b-H7_PARASTRA3	Third [oculomotor] nerve palsy	NA	European	Males and Females	2021	16380455	NA	216	210931	Binary	NA	NA	NA	NA	NA	NA	H7_PARASTRA3
ukb-b-19713	External causes: W19.9 Unspecified place	MRC-IEU	European	Males and Females	2018	9851867	463010	1815	461195	Binary	NA	Ben Elsworth	NA	NA	SD	NA	41201#W199: Output from GWAS pipeline using Phesant derived variables from UKBiobank
prot-a-3086	Tropomyosin beta chain	NA	European	Males and Females	2018	10534735	3301	NA	NA	Immune system	Protein	Sun BB	29875488	NA	NA	NA	NA
prot-a-1832	Mannosyl-oligosaccharide 1,2-alpha-mannosidase IA	NA	European	Males and Females	2018	10534735	3301	NA	NA	Immune system	Protein	Sun BB	29875488	NA	NA	NA	NA
ebi-a-GCST90012017	Interleukin-27 levels	NA	European	NA	2020	13102608	21758	NA	NA	NA	NA	Folkersen L	33067605	NA	NA	NA	NA
ukb-d-20126_5	Bipolar and major depression status: Single Probable major depression episode	NA	European	Males and Females	2018	12305095	86895	5800	81095	Binary	NA	Neale lab	NA	NA	NA	NA	NA
prot-a-113	Apoptotic protease-activating factor 1	NA	European	Males and Females	2018	10534735	3301	NA	NA	Immune system	Protein	Sun BB	29875488	NA	NA	NA	NA
met-a-352	Urea	NA	European	Males and Females	2014	2545595	7796	NA	NA	Metabolites	Amino acid	Shin	24816252	NA	log10 units	0.134246	NA
finn-b-RX_ANTIHYP	Antihypertensive medication - note that there are other indications	NA	European	Males and Females	2021	16380466	NA	107287	111505	Binary	NA	NA	NA	NA	NA	NA	RX_ANTIHYP
ukb-b-8703	PCT where patients GP was registered: WINDSOR, ASCOT AND MAIDENHEAD PCT	MRC-IEU	European	Males and Females	2018	9851867	463010	1333	461677	Binary	NA	Ben Elsworth	NA	NA	SD	NA	41230#5G3: Output from GWAS pipeline using Phesant derived variables from UKBiobank
finn-b-G6_HEMIPLE	Hemiplegia	NA	European	Males and Females	2021	16380462	NA	795	216992	Binary	NA	NA	NA	NA	NA	NA	G6_HEMIPLE
ubm-a-2890	a2009s rh G temporal middle area	NA	European	Males	2018	11734354	8411	NA	NA	Continuous	Psychiatric / neurological	Elliott LT	30305740	NA	NA	NA	NA
finn-b-ST19_INJURY_NERVES_WRIST_HAND_LEVEL	Injury of nerves at wrist and hand level	NA	European	Males and Females	2021	16380377	NA	553	199036	Binary	NA	NA	NA	NA	NA	NA	ST19_INJURY_NERVES_WRIST_HAND_LEVEL
ubm-a-607	IDP dMRI TBSS ISOVF Posterior corona radiata L	NA	European	Males	2018	11734354	7532	NA	NA	Continuous	Psychiatric / neurological	Elliott LT	30305740	NA	NA	NA	NA
ebi-a-GCST000964	Ulcerative colitis	NA	European	NA	2011	1116795	26405	6687	19718	NA	NA	Anderson CA	21297633	NA	logOR	NA	beta+se converted from OR+CI;
ebi-a-GCST90001661	CD28- CD8dim T cell %T cell	NA	European	NA	2020	15147619	3440	NA	NA	NA	NA	Orr<U+00F9> V	32929287	NA	NA	NA	NA
prot-a-2170	Serine/threonine-protein kinase PAK 4	NA	European	Males and Females	2018	10534735	3301	NA	NA	Immune system	Protein	Sun BB	29875488	NA	NA	NA	NA
ukb-b-12648	Vitamin and mineral supplements: Vitamin D	MRC-IEU	European	Males and Females	2018	9851867	460351	17879	442472	Binary	NA	Ben Elsworth	NA	NA	SD	NA	6155#4: Output from GWAS pipeline using Phesant derived variables from UKBiobank
finn-b-C3_MENINGES_EXALLC	Malignant neoplasm of meninges (all cancers excluded)	NA	European	Males and Females	2021	16380305	NA	640	174006	Binary	NA	NA	NA	NA	NA	NA	C3_MENINGES_EXALLC
ukb-d-22617_6111	Job SOC coding: Nursing auxiliaries and assistants	NA	European	Males and Females	2018	9730612	91149	1301	89848	Binary	NA	Neale lab	NA	NA	NA	NA	NA
met-d-HDL_L	Total lipids in HDL	NA	European	Males and Females	2020	12321875	115078	NA	NA	Continuous	NA	Borges CM	NA	NA	NA	NA	NA
prot-a-19	Lysosomal acid phosphatase	NA	European	Males and Females	2018	10534735	3301	NA	NA	Immune system	Protein	Sun BB	29875488	NA	NA	NA	NA
ukb-d-4803_12	Tinnitus: Yes, now a lot of the time	NA	European	Males and Females	2018	11127194	117882	2959	114923	Binary	NA	Neale lab	NA	NA	NA	NA	NA
prot-c-3200_49_2	kallikrein 13	NA	European	Males and Females	2019	501428	NA	NA	NA	Continuous	NA	Suhre K	28240269	EFO_0007937	NA	NA	name=Kallikrein-13; chr=19; start=51056206; end=51065114; entrez=26085; uniprot=Q9UKR3
prot-a-1294	Guanylate cyclase activator 2B	NA	European	Males and Females	2018	10534735	3301	NA	NA	Immune system	Protein	Sun BB	29875488	NA	NA	NA	NA
prot-a-3076	Torsin-1A-interacting protein 1	NA	European	Males and Females	2018	10534735	3301	NA	NA	Immune system	Protein	Sun BB	29875488	NA	NA	NA	NA
prot-c-2763_66_2	FGF-20	NA	European	Males and Females	2019	501428	NA	NA	NA	Continuous	NA	Suhre K	28240269	EFO_0007937	NA	NA	name=Fibroblast growth factor 20; chr=8; start=16992169; end=17002181; entrez=26281; uniprot=Q9NP95
prot-a-1094	Fibroblast growth factor 4	NA	European	Males and Females	2018	10534735	3301	NA	NA	Immune system	Protein	Sun BB	29875488	NA	NA	NA	NA
prot-c-4829_43_6	STRATIFIN	NA	European	Males and Females	2019	501428	NA	NA	NA	Continuous	NA	Suhre K	28240269	EFO_0007937	NA	NA	name=14-3-3 protein sigma; chr=1; start=26863138; end=26864457; entrez=2810; uniprot=P31947
ukb-b-14108	Type of special diet followed: Other	MRC-IEU	European	Males and Females	2018	9851867	64949	2215	62734	Binary	NA	Ben Elsworth	NA	NA	SD	NA	20086#13: Output from GWAS pipeline using Phesant derived variables from UKBiobank
ebi-a-GCST004457	Growth-regulated protein alpha levels	NA	European	NA	2016	9528505	3505	NA	NA	NA	NA	Ahola-Olli AV	27989323	NA	NA	NA	NA
finn-b-R18_HAEMORRHAGE_RESPI_PASSA	Haemorrhage from respiratory passages	NA	European	Males and Females	2021	16380254	NA	5717	163123	Binary	NA	NA	NA	NA	NA	NA	R18_HAEMORRHAGE_RESPI_PASSA
prot-c-4159_130_1	Factor H	NA	European	Males and Females	2019	501428	NA	NA	NA	Continuous	NA	Suhre K	28240269	EFO_0007937	NA	NA	name=Complement factor H; chr=1; start=196651878; end=196747504; entrez=3075; uniprot=P08603
prot-a-1785	Leucine-rich repeat-containing protein 19	NA	European	Males and Females	2018	10534735	3301	NA	NA	Immune system	Protein	Sun BB	29875488	NA	NA	NA	NA
ukb-b-11972	Diagnoses - secondary ICD10: R53 Malaise and fatigue	MRC-IEU	European	Males and Females	2018	9851867	463010	1245	461765	Binary	NA	Ben Elsworth	NA	NA	SD	NA	41204#R53: Output from GWAS pipeline using Phesant derived variables from UKBiobank
ubm-a-2758	a2009s lh G front inf-Opercular area	NA	European	Males	2018	11734354	8411	NA	NA	Continuous	Psychiatric / neurological	Elliott LT	30305740	NA	NA	NA	NA
prot-c-2602_2_2	Angiopoietin-2	NA	European	Males and Females	2019	501428	NA	NA	NA	Continuous	NA	Suhre K	28240269	EFO_0007937	NA	NA	name=Angiopoietin-2; chr=8; start=6499651; end=6563409; entrez=285; uniprot=O15123
ebi-a-GCST90011583	OTU97_21 (Parasutterella) prevalence	NA	European	NA	2021	5356641	8956	NA	NA	NA	NA	R<U+00FC>hlemann MC	33462482	NA	NA	NA	NA
finn-b-G6_TRINEU	Trigeminal neuralgia	NA	European	Males and Females	2021	16380408	NA	800	195047	Binary	NA	NA	NA	NA	NA	NA	G6_TRINEU
ubm-a-723	IDP dMRI ProbtrackX L1 ilf l	NA	European	Males	2018	11734354	7532	NA	NA	Continuous	Psychiatric / neurological	Elliott LT	30305740	NA	NA	NA	NA
prot-c-3495_15_2	GCP-2	NA	European	Males and Females	2019	501428	NA	NA	NA	Continuous	NA	Suhre K	28240269	EFO_0007937	NA	NA	name=C-X-C motif chemokine 6; chr=4; start=73836497; end=73849064; entrez=6372; uniprot=P80162
met-a-544	X-11795	NA	European	Males and Females	2014	2545664	7763	NA	NA	Metabolites	Unknown metabolite	Shin	24816252	NA	log10 units	0.181867	NA
ubm-a-2298	NET100 1142	NA	European	Males	2018	11734354	7916	NA	NA	Continuous	Psychiatric / neurological	Elliott LT	30305740	NA	NA	NA	NA
finn-b-CD2_BENIGN_CONNSOFT_HEADFACETRUNK_EXALLC	"Benign neoplasm: Connective and other soft tissue of head, face and neck" (all cancers excluded)	NA	European	Males and Females	2021	16380338	NA	262	180557	Binary	NA	NA	NA	NA	NA	NA	CD2_BENIGN_CONNSOFT_HEADFACETRUNK_EXALLC
ubm-a-1567	NET100 0411	NA	European	Males	2018	11734354	7916	NA	NA	Continuous	Psychiatric / neurological	Elliott LT	30305740	NA	NA	NA	NA
ubm-a-1353	NET100 0197	NA	European	Males	2018	11734354	7916	NA	NA	Continuous	Psychiatric / neurological	Elliott LT	30305740	NA	NA	NA	NA
finn-b-O15_LABOUR_LONG	Long labour	NA	European	Males and Females	2021	16379259	NA	3731	98626	Binary	NA	NA	NA	NA	NA	NA	O15_LABOUR_LONG
finn-b-F5_MOODOTH	Other and unspecidied mood [affective] disorders	NA	European	Males and Females	2021	16380357	NA	1277	192220	Binary	NA	NA	NA	NA	NA	NA	F5_MOODOTH
finn-b-Q17_OTHER_OSTEOCHONDROD	Other osteochondrodysplasias	NA	European	Males and Females	2021	16380460	NA	100	217473	Binary	NA	NA	NA	NA	NA	NA	Q17_OTHER_OSTEOCHONDROD
ukb-b-12058	Diagnoses - secondary ICD10: W01.9 Unspecified place	MRC-IEU	European	Males and Females	2018	9851867	463010	1345	461665	Binary	NA	Ben Elsworth	NA	NA	SD	NA	41204#W019: Output from GWAS pipeline using Phesant derived variables from UKBiobank
prot-a-1994	NAD kinase	NA	European	Males and Females	2018	10534735	3301	NA	NA	Immune system	Protein	Sun BB	29875488	NA	NA	NA	NA
finn-b-I9_ATHSCLE_EXNONE	"Atherosclerosis, excluding cerebral, coronary and PAD" (no controls excluded)	NA	European	Males and Females	2021	16380466	NA	6599	212193	Binary	NA	NA	NA	NA	NA	NA	I9_ATHSCLE_EXNONE
ukb-a-515	Frequency of walking for pleasure in last 4 weeks	Neale Lab	European	Males and Females	2017	10894596	240924	NA	NA	NA	NA	Neale	NA	NA	SD	NA	NA
ubm-a-902	NODEamps100 0011	NA	European	Males	2018	11734354	7916	NA	NA	Continuous	Psychiatric / neurological	Elliott LT	30305740	NA	NA	NA	NA
ubm-a-27	IDP T1 FAST ROIs R frontal pole	NA	European	Males	2018	11734354	8427	NA	NA	Continuous	Psychiatric / neurological	Elliott LT	30305740	NA	NA	NA	NA
ukb-b-9275	Type of fat/oil used in cooking: Olive spread	MRC-IEU	European	Males and Females	2018	9851867	64949	3348	61601	Binary	NA	Ben Elsworth	NA	NA	SD	NA	20090#365: Output from GWAS pipeline using Phesant derived variables from UKBiobank
met-b-175	CD4:%TM (2)	NA	European	Females	2015	1630722	497	NA	NA	Immune system	Immune cell subset frequency	Roederer	25772697	NA	%	5.47007	Female twins
ukb-b-9720	Operative procedures - main OPCS: C12.1 Excision of lesion of eyelid NEC	MRC-IEU	European	Males and Females	2018	9851867	463010	3454	459556	Binary	NA	Ben Elsworth	NA	NA	SD	NA	41200#C121: Output from GWAS pipeline using Phesant derived variables from UKBiobank
prot-c-3447_64_2	IL-8	NA	European	Males and Females	2019	501428	NA	NA	NA	Continuous	NA	Suhre K	28240269	EFO_0007937	NA	NA	name=Interleukin-8; chr=4; start=73740506; end=73743716; entrez=3576; uniprot=P10145
ubm-a-1421	NET100 0265	NA	European	Males	2018	11734354	7916	NA	NA	Continuous	Psychiatric / neurological	Elliott LT	30305740	NA	NA	NA	NA
ebi-a-GCST90010325	Multiple coagulation factor deficiency protein 2 levels	NA	European	NA	2020	18197903	1313	NA	NA	NA	NA	Gilly A	33303764	NA	NA	NA	NA
prot-a-1441	Immunoglobulin superfamily DCC subclass member 3	NA	European	Males and Females	2018	10534735	3301	NA	NA	Immune system	Protein	Sun BB	29875488	NA	NA	NA	NA
prot-c-4703_87_2	TNF-b	NA	European	Males and Females	2019	501428	NA	NA	NA	Continuous	NA	Suhre K	28240269	EFO_0007937	NA	NA	name=Lymphotoxin-alpha; chr=6; start=31562799; end=31613772; entrez=4049; uniprot=P01374
ieu-a-1041	Intracranial volume	ENIGMA	European	Males and Females	2015	7484970	30717	NA	NA	Risk factor	Psychiatric / neurological	Hibar	25607358	NA	mm3	NA	NA
ukb-d-22614_0	Worked with pesticides: Rarely/never	NA	European	Males and Females	2018	13566477	90145	89611	534	Binary	NA	Neale lab	NA	NA	NA	NA	NA
ukb-a-65	Non-cancer illness code self-reported: deep venous thrombosis (dvt)	Neale Lab	European	Males and Females	2017	10894596	337159	6767	330392	NA	NA	Neale	NA	NA	SD	NA	NA
met-a-508	X-11422--xanthine	NA	European	Males and Females	2014	2545847	6346	NA	NA	Metabolites	Nucleotide	Shin	24816252	NA	log10 units	0.148324	NA
met-c-874	Total cholesterol in large HDL	NA	European	Males and Females	2016	11861714	21558	NA	NA	Metabolites	Lipid	Kettunen	27005778	NA	SD	0.29	L.HDL.C; SD value comes from the original untransformed distribution of the ERF cohort
ukb-b-2303	Body mass index (BMI)	MRC-IEU	European	Males and Females	2018	9851867	454884	NA	NA	Continuous	NA	Ben Elsworth	NA	NA	SD	NA	23104: Output from GWAS pipeline using Phesant derived variables from UKBiobank
prot-a-525	Properdin	NA	European	Males and Females	2018	10534735	3301	NA	NA	Immune system	Protein	Sun BB	29875488	NA	NA	NA	NA
finn-b-O15_DELIV_PERIN_LACER	Perineal laceration during delivery	NA	European	Males and Females	2021	16379233	NA	1984	98626	Binary	NA	NA	NA	NA	NA	NA	O15_DELIV_PERIN_LACER
ebi-a-GCST90001850	CD3 on HLA DR+ CD8+ T cell	NA	European	NA	2020	14891166	3060	NA	NA	NA	NA	Orr<U+00F9> V	32929287	NA	NA	NA	NA
finn-b-H7_VITRCRYSTAL	Crystalline deposits in vitreous body	NA	European	Males and Females	2021	16380461	NA	81	211720	Binary	NA	NA	NA	NA	NA	NA	H7_VITRCRYSTAL
ukb-b-1061	Age high blood pressure diagnosed	MRC-IEU	European	Males and Females	2018	9851867	111148	NA	NA	Continuous	NA	Ben Elsworth	NA	NA	SD	NA	2966: Output from GWAS pipeline using Phesant derived variables from UKBiobank
ubm-a-2571	NET100 1415	NA	European	Males	2018	11734354	7916	NA	NA	Continuous	Psychiatric / neurological	Elliott LT	30305740	NA	NA	NA	NA
prot-a-388	C-C motif chemokine 1	NA	European	Males and Females	2018	10534735	3301	NA	NA	Immune system	Protein	Sun BB	29875488	NA	NA	NA	NA
prot-a-3022	Transmembrane protease serine 11A	NA	European	Males and Females	2018	10534735	3301	NA	NA	Immune system	Protein	Sun BB	29875488	NA	NA	NA	NA
met-d-LDL_size	Average diameter for LDL particles	NA	European	Males and Females	2020	12321875	115078	NA	NA	Continuous	NA	Borges CM	NA	NA	NA	NA	NA
ubm-a-887	NODEamps25 0017	NA	European	Males	2018	11734354	7916	NA	NA	Continuous	Psychiatric / neurological	Elliott LT	30305740	NA	NA	NA	NA
ukb-b-18425	Diagnoses - secondary ICD10: R07.4 Chest pain, unspecified	MRC-IEU	European	Males and Females	2018	9851867	463010	2534	460476	Binary	NA	Ben Elsworth	NA	NA	SD	NA	41204#R074: Output from GWAS pipeline using Phesant derived variables from UKBiobank
ukb-b-19158	Mineral and other dietary supplements: Selenium	MRC-IEU	European	Males and Females	2018	9851867	461384	11059	450325	Binary	NA	Ben Elsworth	NA	NA	SD	NA	6179#6: Output from GWAS pipeline using Phesant derived variables from UKBiobank
prot-a-1352	High mobility group protein B2	NA	European	Males and Females	2018	10534735	3301	NA	NA	Immune system	Protein	Sun BB	29875488	NA	NA	NA	NA
met-c-894	Lactate	NA	European	Males and Females	2016	12078471	24871	NA	NA	Metabolites	Carbohydrate	Kettunen	27005778	NA	SD	0.31	SD value comes from the original untransformed distribution of the ERF cohort
finn-b-O15_PLAC_PRAEVIA	Placenta praevia	NA	European	Males and Females	2021	16379382	NA	596	104247	Binary	NA	NA	NA	NA	NA	NA	O15_PLAC_PRAEVIA
finn-b-FALLS	Falls/tendenct to fall	NA	European	Males and Females	2021	16380466	NA	1213	217579	Binary	NA	NA	NA	NA	NA	NA	FALLS
prot-a-3170	Netrin receptor UNC5D	NA	European	Males and Females	2018	10534735	3301	NA	NA	Immune system	Protein	Sun BB	29875488	NA	NA	NA	NA
prot-a-1278	Gastrin-releasing peptide	NA	European	Males and Females	2018	10534735	3301	NA	NA	Immune system	Protein	Sun BB	29875488	NA	NA	NA	NA
finn-b-ST19_BURN_CORROSION_SHOUL_UPPER_LIMB_WRIST_HAND	Burn and corrosion of shoulder and upper limb, except wrist and hand	NA	European	Males and Females	2021	16380465	NA	270	217861	Binary	NA	NA	NA	NA	NA	NA	ST19_BURN_CORROSION_SHOUL_UPPER_LIMB_WRIST_HAND
prot-a-462	B-cell antigen receptor complex-associated protein beta chain	NA	European	Males and Females	2018	10534735	3301	NA	NA	Immune system	Protein	Sun BB	29875488	NA	NA	NA	NA
met-a-520	X-11470	NA	European	Males and Females	2014	2545203	7271	NA	NA	Metabolites	Unknown metabolite	Shin	24816252	NA	log10 units	0.187066	NA
met-b-129	Mature B:%Memory	NA	European	Females	2015	1624218	497	NA	NA	Immune system	Immune cell subset frequency	Roederer	25772697	NA	%	10.6615	Female twins
ukb-b-5237	Coffee intake	MRC-IEU	European	Males and Females	2018	9851867	428860	NA	NA	Categorical Ordered	NA	Ben Elsworth	NA	NA	SD	NA	1498: Output from GWAS pipeline using Phesant derived variables from UKBiobank
prot-a-697	Casein kinase II 2-alpha:2-beta heterotetramer	NA	European	Males and Females	2018	10534735	3301	NA	NA	Immune system	Protein	Sun BB	29875488	NA	NA	NA	NA
finn-b-Z21_PROBL_RELATED_LIFE_M_DIFFICULTY	Problems related to life-management difficulty	NA	European	Males and Females	2021	16380413	NA	1564	191362	Binary	NA	NA	NA	NA	NA	NA	Z21_PROBL_RELATED_LIFE_M_DIFFICULTY
finn-b-I9_HYPTENS	Hypertension	NA	European	Males and Females	2021	16380466	NA	55917	162837	Binary	NA	NA	NA	NA	NA	NA	I9_HYPTENS
ebi-a-GCST005180	Homeostasis model assessment of beta-cell function	NA	European	NA	2010	2429924	36466	NA	NA	NA	NA	Dupuis J	20081858	NA	NA	NA	NA
finn-b-K11_OTHAPPEND	Other diseases of appendix	NA	European	Males and Females	2021	16380418	NA	167	201886	Binary	NA	NA	NA	NA	NA	NA	K11_OTHAPPEND
ubm-a-2830	DKTatlas rh lateralorbitofrontal area	NA	European	Males	2018	11734354	8411	NA	NA	Continuous	Psychiatric / neurological	Elliott LT	30305740	NA	NA	NA	NA
ubm-a-2617	NET100 1461	NA	European	Males	2018	11734354	7916	NA	NA	Continuous	Psychiatric / neurological	Elliott LT	30305740	NA	NA	NA	NA
finn-b-O15_PREG_GU_INFECT	Infections of genitourinary tract in pregnancy	NA	European	Males and Females	2021	16379553	NA	1401	110330	Binary	NA	NA	NA	NA	NA	NA	O15_PREG_GU_INFECT
ubm-a-274	IDP dMRI TBSS MD Sagittal stratum R	NA	European	Males	2018	11734354	7532	NA	NA	Continuous	Psychiatric / neurological	Elliott LT	30305740	NA	NA	NA	NA
finn-b-AB1_TULARAEMIA	Tularaemia	NA	European	Males and Females	2021	16380466	NA	166	218550	Binary	NA	NA	NA	NA	NA	NA	AB1_TULARAEMIA
prot-a-607	Contactin-2	NA	European	Males and Females	2018	10534735	3301	NA	NA	Immune system	Protein	Sun BB	29875488	NA	NA	NA	NA
ebi-a-GCST90002043	CD45 on CD33+ HLA DR+ CD14dim	NA	European	NA	2020	14127355	1578	NA	NA	NA	NA	Orr<U+00F9> V	32929287	NA	NA	NA	NA
ukb-b-16269	Operative procedures - main OPCS: Q35.2 Endoscopic bilateral clipping of fallopian tubes	MRC-IEU	European	Males and Females	2018	9851867	463010	2340	460670	Binary	NA	Ben Elsworth	NA	NA	SD	NA	41200#Q352: Output from GWAS pipeline using Phesant derived variables from UKBiobank
met-a-476	Butyrylcarnitine	NA	European	Males and Females	2014	2545688	7796	NA	NA	Metabolites	Lipid	Shin	24816252	NA	log10 units	0.210191	NA
ukb-b-1762	Diagnoses - secondary ICD10: R69 Unknown and unspecified causes of morbidity	MRC-IEU	European	Males and Females	2018	9851867	463010	7891	455119	Binary	NA	Ben Elsworth	NA	NA	SD	NA	41204#R69: Output from GWAS pipeline using Phesant derived variables from UKBiobank
prot-a-2148	Opalin	NA	European	Males and Females	2018	10534735	3301	NA	NA	Immune system	Protein	Sun BB	29875488	NA	NA	NA	NA
ukb-a-255	Doctor diagnosed asthma	Neale Lab	European	Males and Females	2017	10894596	83529	10589	72940	NA	NA	Neale	NA	NA	SD	NA	NA
prot-c-4238_4_2	LIN7B	NA	European	Males and Females	2019	501428	NA	NA	NA	Continuous	NA	Suhre K	28240269	EFO_0007937	NA	NA	name=Protein lin-7 homolog B; chr=19; start=49114324; end=49118460; entrez=64130; uniprot=Q9HAP6
ieu-a-1049	Iron	GIS	European	Males and Females	2014	2096457	23986	NA	NA	Risk factor	Metal	Benyamin	25352340	NA	SD	NA	Effect allele frequencies are missing
prot-a-1231	Glucosamine 6-phosphate N-acetyltransferase	NA	European	Males and Females	2018	10534735	3301	NA	NA	Immune system	Protein	Sun BB	29875488	NA	NA	NA	NA
ubm-a-2591	NET100 1435	NA	European	Males	2018	11734354	7916	NA	NA	Continuous	Psychiatric / neurological	Elliott LT	30305740	NA	NA	NA	NA
finn-b-K11_ERUPTION	Tooth eruption problems	NA	European	Males and Females	2021	16380466	NA	767	218025	Binary	NA	NA	NA	NA	NA	NA	K11_ERUPTION
ebi-a-GCST90001490	CD39+ activated CD4 regulatory T cell %activated CD4 regulatory T cell	NA	European	NA	2020	5914718	3437	NA	NA	NA	NA	Orr<U+00F9> V	32929287	NA	NA	NA	NA
ukb-b-4080	Ankle spacing width	MRC-IEU	European	Males and Females	2018	9851867	265753	NA	NA	Continuous	NA	Ben Elsworth	NA	NA	SD	NA	3143: Output from GWAS pipeline using Phesant derived variables from UKBiobank
prot-a-884	Endothelin-converting enzyme 1	NA	European	Males and Females	2018	10534735	3301	NA	NA	Immune system	Protein	Sun BB	29875488	NA	NA	NA	NA
finn-b-CD2_BENIGN_SKIN_TRUNK_EXALLC	Benign neoplasm: Skin of trunk (all cancers excluded)	NA	European	Males and Females	2021	16380338	NA	598	180369	Binary	NA	NA	NA	NA	NA	NA	CD2_BENIGN_SKIN_TRUNK_EXALLC
ukb-b-12703	Operative procedures - main OPCS: M76.4 Endoscopic dilation of urethra	MRC-IEU	European	Males and Females	2018	9851867	463010	1054	461956	Binary	NA	Ben Elsworth	NA	NA	SD	NA	41200#M764: Output from GWAS pipeline using Phesant derived variables from UKBiobank
ubm-a-739	IDP dMRI ProbtrackX L2 atr r	NA	European	Males	2018	11734354	7532	NA	NA	Continuous	Psychiatric / neurological	Elliott LT	30305740	NA	NA	NA	NA
prot-c-3585_54_4	BASI	NA	European	Males and Females	2019	501428	NA	NA	NA	Continuous	NA	Suhre K	28240269	EFO_0007937	NA	NA	name=Basigin; chr=19; start=571309; end=583493; entrez=682; uniprot=P35613
ukb-a-313	Light smokers at least 100 smokes in lifetime	Neale Lab	European	Males and Females	2017	10894596	90517	41027	49490	NA	NA	Neale	NA	NA	SD	NA	NA
finn-b-I9_VHD_EXNONE	Valvular heart disease including rheumatic fever (no controls excluded)	NA	European	Males and Females	2021	16380466	NA	38209	180583	Binary	NA	NA	NA	NA	NA	NA	I9_VHD_EXNONE
ukb-b-2625	Diagnoses - secondary ICD10: M47.82 Other spondylosis (Cervical region)	MRC-IEU	European	Males and Females	2018	9851867	463010	1018	461992	Binary	NA	Ben Elsworth	NA	NA	SD	NA	41204#M4782: Output from GWAS pipeline using Phesant derived variables from UKBiobank
finn-b-H7_GLAUCPRIMOPEN	Primary open-angle glaucoma	NA	European	Males and Females	2021	16380455	NA	4433	210201	Binary	NA	NA	NA	NA	NA	NA	H7_GLAUCPRIMOPEN
ubm-a-226	IDP dMRI TBSS FA Sagittal stratum R	NA	European	Males	2018	11734354	7532	NA	NA	Continuous	Psychiatric / neurological	Elliott LT	30305740	NA	NA	NA	NA
ukb-b-17381	Vitamin and mineral supplements: None of the above	MRC-IEU	European	Males and Females	2018	9851867	460351	315695	144656	Binary	NA	Ben Elsworth	NA	NA	SD	NA	6155#100: Output from GWAS pipeline using Phesant derived variables from UKBiobank
ukb-a-544	Diagnoses - main ICD10: K20 Oesophagitis	Neale Lab	European	Males and Females	2017	10894596	337199	3369	333830	NA	NA	Neale	NA	NA	SD	NA	NA
ubm-a-1368	NET100 0212	NA	European	Males	2018	11734354	7916	NA	NA	Continuous	Psychiatric / neurological	Elliott LT	30305740	NA	NA	NA	NA
prot-a-103	Ankyrin repeat domain-containing protein 46	NA	European	Males and Females	2018	10534735	3301	NA	NA	Immune system	Protein	Sun BB	29875488	NA	NA	NA	NA
prot-c-4480_59_2	C3b	NA	European	Males and Females	2019	501428	NA	NA	NA	Continuous	NA	Suhre K	28240269	EFO_0007937	NA	NA	name=Complement C3b; chr=19; start=6677704; end=6730562; entrez=718; uniprot=P01024
ubm-a-2053	NET100 0897	NA	European	Males	2018	11734354	7916	NA	NA	Continuous	Psychiatric / neurological	Elliott LT	30305740	NA	NA	NA	NA
prot-a-1516	Interleukin-27	NA	European	Males and Females	2018	10534735	3301	NA	NA	Immune system	Protein	Sun BB	29875488	NA	NA	NA	NA
ebi-a-GCST90001584	CD14- CD16+ monocyte %monocyte	NA	European	NA	2020	15038157	3629	NA	NA	NA	NA	Orr<U+00F9> V	32929287	NA	NA	NA	NA
ukb-b-10979	Gas or solid-fuel cooking/heating: None of the above	MRC-IEU	European	Males and Females	2018	9851867	461398	81433	379965	Binary	NA	Ben Elsworth	NA	NA	SD	NA	6139#100: Output from GWAS pipeline using Phesant derived variables from UKBiobank
finn-b-Z21_PERSONS_W_POTEN_HEALTH_HAZARDS_RELATED_SOCIO_PSYCHOSO_CIRCUMSTANC	Persons with potential health hazards related to socioeconomic and psychosocial circumstances	NA	European	Males and Females	2021	16380466	NA	5137	213655	Binary	NA	NA	NA	NA	NA	NA	Z21_PERSONS_W_POTEN_HEALTH_HAZARDS_RELATED_SOCIO_PSYCHOSO_CIRCUMSTANC
ubm-a-1484	NET100 0328	NA	European	Males	2018	11734354	7916	NA	NA	Continuous	Psychiatric / neurological	Elliott LT	30305740	NA	NA	NA	NA
prot-c-2636_10_2	Lymphotoxin b R	NA	European	Males and Females	2019	501428	NA	NA	NA	Continuous	NA	Suhre K	28240269	EFO_0007937	NA	NA	name=Tumor necrosis factor receptor superfamily member 3; chr=12; start=6375045; end=6391571; entrez=4055; uniprot=P36941
finn-b-M13_TROCHANTERICBURSITIS	Trochanteric bursitis	NA	European	Males and Females	2021	16380312	NA	1604	167641	Binary	NA	NA	NA	NA	NA	NA	M13_TROCHANTERICBURSITIS
ebi-a-GCST006353	Anti-rubella virus IgG levels	NA	European	NA	2018	5667532	935	NA	NA	NA	NA	Scepanovic P	30053915	NA	NA	NA	NA
ubm-a-1813	NET100 0657	NA	European	Males	2018	11734354	7916	NA	NA	Continuous	Psychiatric / neurological	Elliott LT	30305740	NA	NA	NA	NA
ubm-a-1603	NET100 0447	NA	European	Males	2018	11734354	7916	NA	NA	Continuous	Psychiatric / neurological	Elliott LT	30305740	NA	NA	NA	NA
met-a-571	Gamma-tocopherol	NA	European	Males and Females	2014	2544979	6226	NA	NA	Metabolites	Cofactors and vitamins	Shin	24816252	NA	log10 units	0.239411	NA
ukb-b-13639	Operative procedures - main OPCS: H28.9 Unspecified diagnostic endoscopic examination of sigmoid colon using rigid sigmoidoscope	MRC-IEU	European	Males and Females	2018	9851867	463010	1454	461556	Binary	NA	Ben Elsworth	NA	NA	SD	NA	41200#H289: Output from GWAS pipeline using Phesant derived variables from UKBiobank
ukb-b-16565	How are people in household related to participant: Mother and/or father	MRC-IEU	European	Males and Females	2018	9851867	459600	8348	451252	Binary	NA	Ben Elsworth	NA	NA	SD	NA	6141#4: Output from GWAS pipeline using Phesant derived variables from UKBiobank
ubm-a-741	IDP dMRI ProbtrackX L2 cgc r	NA	European	Males	2018	11734354	7532	NA	NA	Continuous	Psychiatric / neurological	Elliott LT	30305740	NA	NA	NA	NA
prot-c-2826_53_2	EDA	NA	European	Males and Females	2019	501428	NA	NA	NA	Continuous	NA	Suhre K	28240269	EFO_0007937	NA	NA	name=Ectodysplasin-A, secreted form; chr=X; start=69616067; end=70039469; entrez=1896; uniprot=Q92838
ubm-a-1116	NET25 0170	NA	European	Males	2018	11734354	7916	NA	NA	Continuous	Psychiatric / neurological	Elliott LT	30305740	NA	NA	NA	NA
ubm-a-1757	NET100 0601	NA	European	Males	2018	11734354	7916	NA	NA	Continuous	Psychiatric / neurological	Elliott LT	30305740	NA	NA	NA	NA
finn-b-I9_CONDUCTIO_EXNONE	Conduction disorders (no controls excluded)	NA	European	Males and Females	2021	16380466	NA	4416	214376	Binary	NA	NA	NA	NA	NA	NA	I9_CONDUCTIO_EXNONE
finn-b-DM_NEPHROPATHY	Diabetic nephropathy	NA	European	Males and Females	2021	16380453	NA	3283	210463	Binary	NA	NA	NA	NA	NA	NA	DM_NEPHROPATHY
finn-b-R18_GANGRENE_NOT_ELSEW_CLASSIFIED	Gangrene, not elsewhere classified	NA	European	Males and Females	2021	16380214	NA	82	163123	Binary	NA	NA	NA	NA	NA	NA	R18_GANGRENE_NOT_ELSEW_CLASSIFIED
ukb-b-11542	Manic/hyper symptoms: I was more active than usual	MRC-IEU	European	Males and Females	2018	9851867	31317	7877	23440	Binary	NA	Ben Elsworth	NA	NA	SD	NA	6156#11: Output from GWAS pipeline using Phesant derived variables from UKBiobank
ebi-a-GCST90017068	Gut microbiota abundance (genus Senegalimassilia id.11160)	NA	European	NA	2021	5398286	14306	NA	NA	NA	NA	Kurilshikov A	33462485	NA	NA	NA	NA
ukb-b-12912	Snackpot intake	MRC-IEU	European	Males and Females	2018	9851867	64946	NA	NA	Categorical Ordered	NA	Ben Elsworth	NA	NA	SD	NA	102760: Output from GWAS pipeline using Phesant derived variables from UKBiobank
ebi-a-GCST004732	Heart rate variability traits (pvRSA/HF)	NA	European	NA	2017	2526821	24088	NA	NA	NA	NA	Nolte IM	28613276	NA	NA	NA	NA
finn-b-M13_OSTEOCHONDRO	Osteopathies and chondropathies	NA	European	Males and Females	2021	16380466	NA	9217	209575	Binary	NA	NA	NA	NA	NA	NA	M13_OSTEOCHONDRO
ukb-b-8013	Length of working week for main job	MRC-IEU	European	Males and Females	2018	9851867	260069	NA	NA	Continuous	NA	Ben Elsworth	NA	NA	SD	NA	767: Output from GWAS pipeline using Phesant derived variables from UKBiobank
ebi-a-GCST90011556	OTU97_100 (Ruminococcaceae) prevalence	NA	European	NA	2021	5402767	8956	NA	NA	NA	NA	R<U+00FC>hlemann MC	33462482	NA	NA	NA	NA
ebi-a-GCST90000475	interleukin-18 receptor 1 levels	NA	European	NA	2020	7883875	982	NA	NA	NA	NA	Hillary RF	32641083	NA	NA	NA	NA
met-a-429	4-methyl-2-oxopentanoate	NA	European	Males and Females	2014	2545690	7776	NA	NA	Metabolites	Amino acid	Shin	24816252	NA	log10 units	0.125626	NA
ukb-b-16702	Diagnoses - secondary ICD10: Z91.0 Personal history of allergy, other than to drugs and biological substances	MRC-IEU	European	Males and Females	2018	9851867	463010	1658	461352	Binary	NA	Ben Elsworth	NA	NA	SD	NA	41204#Z910: Output from GWAS pipeline using Phesant derived variables from UKBiobank
finn-b-ST19_INJURY_UNSPE_BODY_REGION	Injury of unspecified body region	NA	European	Males and Females	2021	16380465	NA	758	217755	Binary	NA	NA	NA	NA	NA	NA	ST19_INJURY_UNSPE_BODY_REGION
finn-b-I9_ATHSCLE	Atherosclerosis, excluding cerebral, coronary and PAD	NA	European	Males and Females	2021	16380428	NA	6599	206541	Binary	NA	NA	NA	NA	NA	NA	I9_ATHSCLE
finn-b-H7_RETVASCNAS	Other and unspecified vascular occlusions	NA	European	Males and Females	2021	16380386	NA	1240	203018	Binary	NA	NA	NA	NA	NA	NA	H7_RETVASCNAS
ubm-a-2210	NET100 1054	NA	European	Males	2018	11734354	7916	NA	NA	Continuous	Psychiatric / neurological	Elliott LT	30305740	NA	NA	NA	NA
prot-a-1080	Fc receptor-like protein 2	NA	European	Males and Females	2018	10534735	3301	NA	NA	Immune system	Protein	Sun BB	29875488	NA	NA	NA	NA
ukb-b-3422	Operation code: spine or back surgery	MRC-IEU	European	Males and Females	2018	9851867	462933	5683	457250	Binary	NA	Ben Elsworth	NA	NA	SD	NA	20004#1320: Output from GWAS pipeline using Phesant derived variables from UKBiobank
prot-a-2289	Group IIE secretory phospholipase A2	NA	European	Males and Females	2018	10534735	3301	NA	NA	Immune system	Protein	Sun BB	29875488	NA	NA	NA	NA
prot-a-1772	Leucine-rich repeat, immunoglobulin-like domain and transmembrane domain-containing protein 3	NA	European	Males and Females	2018	10534735	3301	NA	NA	Immune system	Protein	Sun BB	29875488	NA	NA	NA	NA
prot-a-1071	Immunoglobulin alpha Fc receptor	NA	European	Males and Females	2018	10534735	3301	NA	NA	Immune system	Protein	Sun BB	29875488	NA	NA	NA	NA
finn-b-C3_MELANOMA_SKIN_EXALLC	Malignant melanoma of skin (all cancers excluded)	NA	European	Males and Females	2021	16380303	NA	98	174006	Binary	NA	NA	NA	NA	NA	NA	C3_MELANOMA_SKIN_EXALLC
ubm-a-1236	NET100 0080	NA	European	Males	2018	11734354	7916	NA	NA	Continuous	Psychiatric / neurological	Elliott LT	30305740	NA	NA	NA	NA
ubm-a-1750	NET100 0594	NA	European	Males	2018	11734354	7916	NA	NA	Continuous	Psychiatric / neurological	Elliott LT	30305740	NA	NA	NA	NA
ubm-a-2509	NET100 1353	NA	European	Males	2018	11734354	7916	NA	NA	Continuous	Psychiatric / neurological	Elliott LT	30305740	NA	NA	NA	NA
finn-b-N14_FIOTHNAS	Female infertility, cervigal, vaginal, other or unspecified origin	NA	European	Males and Females	2021	16379757	NA	5667	117098	Binary	NA	NA	NA	NA	NA	NA	N14_FIOTHNAS
ubm-a-1352	NET100 0196	NA	European	Males	2018	11734354	7916	NA	NA	Continuous	Psychiatric / neurological	Elliott LT	30305740	NA	NA	NA	NA
ieu-a-1133	ER+ Breast cancer (iCOGS)	BCAC	European	Females	2017	10680257	69970	27078	42892	Disease	Cancer	Michailidou K	29059683	NA	log odds	NA	NA
ubm-a-3069	a2009s rh G&S transv frontopol thickness	NA	European	Males	2018	11734354	8411	NA	NA	Continuous	Psychiatric / neurological	Elliott LT	30305740	NA	NA	NA	NA
prot-c-4910_21_1	GIB	NA	European	Males and Females	2019	501428	NA	NA	NA	Continuous	NA	Suhre K	28240269	EFO_0007937	NA	NA	name=Phospholipase A2; chr=12; start=120322111; end=120327789; entrez=5319; uniprot=P04054
met-b-243	NKeff:%Kir+ (2)	NA	European	Females	2015	1624625	497	NA	NA	Immune system	Immune cell subset frequency	Roederer	25772697	NA	%	8.61276	Female twins
ubm-a-1628	NET100 0472	NA	European	Males	2018	11734354	7916	NA	NA	Continuous	Psychiatric / neurological	Elliott LT	30305740	NA	NA	NA	NA
prot-c-3876_15_2	ASGR1	NA	European	Males and Females	2019	501428	NA	NA	NA	Continuous	NA	Suhre K	28240269	EFO_0007937	NA	NA	name=Asialoglycoprotein receptor 1; chr=17; start=7173431; end=7179564; entrez=432; uniprot=P07306
ubm-a-2786	a2009s lh Lat Fis-ant-Vertical area	NA	European	Males	2018	11734354	8411	NA	NA	Continuous	Psychiatric / neurological	Elliott LT	30305740	NA	NA	NA	NA
prot-a-1958	Metallothionein-1F	NA	European	Males and Females	2018	10534735	3301	NA	NA	Immune system	Protein	Sun BB	29875488	NA	NA	NA	NA
met-a-734	Gamma-glutamylglutamate	NA	European	Males and Females	2014	2545200	931	NA	NA	Metabolites	Peptide	Shin	24816252	NA	log10 units	0.147123	NA
ukb-b-7773	Illnesses of father: Prostate cancer	MRC-IEU	European	Males and Females	2018	9851867	399670	30945	368725	Binary	NA	Ben Elsworth	NA	NA	SD	NA	20107#13: Output from GWAS pipeline using Phesant derived variables from UKBiobank
finn-b-DM_PERIPHATHERO	Peripheral atherosclerosis	NA	European	Males and Females	2021	16380247	NA	6631	162201	Binary	NA	NA	NA	NA	NA	NA	DM_PERIPHATHERO
ebi-a-GCST006696	Parental longevity (mother's attained age)	NA	European	NA	2017	11490494	412937	NA	NA	NA	NA	Pilling LC	29227965	NA	NA	NA	NA
prot-c-3422_4_2	CDK1/cyclin B	NA	European	Males and Females	2019	501428	NA	NA	NA	Continuous	NA	Suhre K	28240269	EFO_0007937	NA	NA	name=Cyclin-dependent kinase 1:G2/mitotic-specific cyclin-B1 complex; chr=10|5; start=60778331|69167010; end=60794852|69178245; entrez=983|891; uniprot=P06493|P14635
finn-b-G6_NEURODEG	Other degenerative diseases of the nervous system (G6_NEURODEG)	NA	European	Males and Females	2021	16380466	NA	4553	214239	Binary	NA	NA	NA	NA	NA	NA	G6_NEURODEG
prot-c-4594_22_2	PACAP-38	NA	European	Males and Females	2019	501428	NA	NA	NA	Continuous	NA	Suhre K	28240269	EFO_0007937	NA	NA	name=Pituitary adenylate cyclase-activating polypeptide 38; chr=18; start=904943; end=912172; entrez=116; uniprot=P18509
ukb-a-290	Trunk fat percentage	Neale Lab	European	Males and Females	2017	10894596	331113	NA	NA	NA	NA	Neale	NA	NA	SD	NA	NA
ubm-a-202	IDP dMRI TBSS FA Corticospinal tract R	NA	European	Males	2018	11734354	7532	NA	NA	Continuous	Psychiatric / neurological	Elliott LT	30305740	NA	NA	NA	NA
finn-b-M13_TIETZE	Chondrocostal junction syndrome [Tietze]	NA	European	Males and Females	2021	16380459	NA	383	215335	Binary	NA	NA	NA	NA	NA	NA	M13_TIETZE
finn-b-CD2_BENIGN_APPENDIX_EXALLC	Benign neoplasm: Appendix (all cancers excluded)	NA	European	Males and Females	2021	16380337	NA	122	180688	Binary	NA	NA	NA	NA	NA	NA	CD2_BENIGN_APPENDIX_EXALLC
ubm-a-185	IDP tfMRI 90th-percentile BOLD faces	NA	European	Males	2018	11734354	7612	NA	NA	Continuous	Psychiatric / neurological	Elliott LT	30305740	NA	NA	NA	NA
ubm-a-397	IDP dMRI TBSS L2 Medial lemniscus L	NA	European	Males	2018	11734354	7532	NA	NA	Continuous	Psychiatric / neurological	Elliott LT	30305740	NA	NA	NA	NA
ukb-b-18477	Operation code: bladder surgery	MRC-IEU	European	Males and Females	2018	9851867	462933	2980	459953	Binary	NA	Ben Elsworth	NA	NA	SD	NA	20004#1427: Output from GWAS pipeline using Phesant derived variables from UKBiobank
finn-b-K11_GINGIVITIS_PERIODONTAL	Gingivitis and periodontal diseases	NA	European	Males and Females	2021	16380400	NA	4120	195395	Binary	NA	NA	NA	NA	NA	NA	K11_GINGIVITIS_PERIODONTAL
finn-b-N14_BREAST	Disorders of breast	NA	European	Males and Females	2021	16379784	NA	8549	115030	Binary	NA	NA	NA	NA	NA	NA	N14_BREAST
finn-b-K11_IMPACTED_TEETH	Impacted teeth	NA	European	Males and Females	2021	16380466	NA	884	217908	Binary	NA	NA	NA	NA	NA	NA	K11_IMPACTED_TEETH
ubm-a-2861	a2009s rh G cingul-Post-dorsal area	NA	European	Males	2018	11734354	8411	NA	NA	Continuous	Psychiatric / neurological	Elliott LT	30305740	NA	NA	NA	NA
ubm-a-445	IDP dMRI TBSS L3 Medial lemniscus L	NA	European	Males	2018	11734354	7532	NA	NA	Continuous	Psychiatric / neurological	Elliott LT	30305740	NA	NA	NA	NA
finn-b-G6_CERVROOT	Cervical root disorders	NA	European	Males and Females	2021	16380406	NA	131	195047	Binary	NA	NA	NA	NA	NA	NA	G6_CERVROOT
ubm-a-2153	NET100 0997	NA	European	Males	2018	11734354	7916	NA	NA	Continuous	Psychiatric / neurological	Elliott LT	30305740	NA	NA	NA	NA
ukb-d-N85	Diagnoses - main ICD10: N85 Other noninflammatory disorders of uterus, except cervix	NA	European	Males and Females	2018	9971554	361194	1489	359705	Binary	NA	Neale lab	NA	NA	NA	NA	NA
prot-a-760	Cytohesin-4	NA	European	Males and Females	2018	10534735	3301	NA	NA	Immune system	Protein	Sun BB	29875488	NA	NA	NA	NA
ukb-b-9547	Medication for cholesterol, blood pressure, diabetes, or take exogenous hormones: Oral contraceptive pill or minipill	MRC-IEU	European	Males and Females	2018	9851867	249710	6501	243209	Binary	NA	Ben Elsworth	NA	NA	SD	NA	6153#5: Output from GWAS pipeline using Phesant derived variables from UKBiobank
prot-c-5459_33_3	CYTN	NA	European	Males and Females	2019	501428	NA	NA	NA	Continuous	NA	Suhre K	28240269	EFO_0007937	NA	NA	name=Cystatin-SN; chr=20; start=23747553; end=23751268; entrez=1469; uniprot=P01037
ukb-a-41	Father's age at death	Neale Lab	European	Males and Females	2017	10894596	248726	NA	NA	NA	NA	Neale	NA	NA	SD	NA	NA
ebi-a-GCST90001991	HLA DR on CD14+ monocyte	NA	European	NA	2020	15034296	3629	NA	NA	NA	NA	Orr<U+00F9> V	32929287	NA	NA	NA	NA
finn-b-ST19_INJURY_NERVES_ANKLE_FOOT_LEVEL	Injury of nerves at ankle and foot level	NA	European	Males and Females	2021	16380439	NA	85	206804	Binary	NA	NA	NA	NA	NA	NA	ST19_INJURY_NERVES_ANKLE_FOOT_LEVEL
ebi-a-GCST90000482	Leukemia inhibitory factor receptor levels	NA	European	NA	2020	7883870	982	NA	NA	NA	NA	Hillary RF	32641083	NA	NA	NA	NA
ukb-b-11010	How are people in household related to participant: Other unrelated	MRC-IEU	European	Males and Females	2018	9851867	459600	8247	451353	Binary	NA	Ben Elsworth	NA	NA	SD	NA	6141#8: Output from GWAS pipeline using Phesant derived variables from UKBiobank
ukb-b-17441	Other dessert intake	MRC-IEU	European	Males and Females	2018	9851867	64949	NA	NA	Categorical Ordered	NA	Ben Elsworth	NA	NA	SD	NA	102230: Output from GWAS pipeline using Phesant derived variables from UKBiobank
prot-a-1016	FAS-associated factor 2	NA	European	Males and Females	2018	10534735	3301	NA	NA	Immune system	Protein	Sun BB	29875488	NA	NA	NA	NA
ebi-a-GCST005367	Vitamin D levels	NA	European	NA	2018	2538249	79366	NA	NA	NA	NA	Jiang X	29343764	NA	NA	NA	NA
finn-b-E4_POCS	Polycystic ovarian syndrome	NA	European	Males and Females	2021	16379676	NA	642	118228	Binary	NA	NA	NA	NA	NA	NA	E4_POCS
met-a-374	Glycerol	NA	European	Males and Females	2014	2545492	7800	NA	NA	Metabolites	Lipid	Shin	24816252	NA	log10 units	0.134547	NA
prot-a-2456	Transmembrane protein PVRIG	NA	European	Males and Females	2018	10534735	3301	NA	NA	Immune system	Protein	Sun BB	29875488	NA	NA	NA	NA
prot-a-2792	Sorting nexin-17	NA	European	Males and Females	2018	10534735	3301	NA	NA	Immune system	Protein	Sun BB	29875488	NA	NA	NA	NA
ebi-a-GCST004449	Hepatocyte growth factor levels	NA	European	NA	2016	9802538	8292	NA	NA	NA	NA	Ahola-Olli AV	27989323	NA	NA	NA	NA
ubm-a-229	IDP dMRI TBSS FA External capsule L	NA	European	Males	2018	11734354	7532	NA	NA	Continuous	Psychiatric / neurological	Elliott LT	30305740	NA	NA	NA	NA
prot-a-1755	Vesicular integral-membrane protein VIP36	NA	European	Males and Females	2018	10534735	3301	NA	NA	Immune system	Protein	Sun BB	29875488	NA	NA	NA	NA
ebi-a-GCST90017052	Gut microbiota abundance (genus Ruminococcaceae NK4A214 group id.11358)	NA	European	NA	2021	5616365	14306	NA	NA	NA	NA	Kurilshikov A	33462485	NA	NA	NA	NA
finn-b-M13_ANKYLOSPON_STRICT	Ankylosing spondylitis, strict definition	NA	European	Males and Females	2021	16380466	NA	599	217431	Binary	NA	NA	NA	NA	NA	NA	M13_ANKYLOSPON_STRICT
ieu-a-1036	Difference in height between childhood and adulthood	EGG	European	Males	2013	2391721	5043	NA	NA	Risk factor	Anthropometric	Cousminer	23449627	NA	SD	NA	Childhood at age 8; effect allele frequencies are missing
finn-b-L12_NAILNAS	Other and unspecified nail disorders	NA	European	Males and Females	2021	16380450	NA	205	211139	Binary	NA	NA	NA	NA	NA	NA	L12_NAILNAS
ukb-b-391	Diagnoses - secondary ICD10: Z72.1 Alcohol use	MRC-IEU	European	Males and Females	2018	9851867	463010	3685	459325	Binary	NA	Ben Elsworth	NA	NA	SD	NA	41204#Z721: Output from GWAS pipeline using Phesant derived variables from UKBiobank
ubm-a-756	IDP dMRI ProbtrackX L2 ptr r	NA	European	Males	2018	11734354	7532	NA	NA	Continuous	Psychiatric / neurological	Elliott LT	30305740	NA	NA	NA	NA
ieu-a-55	Hip circumference	GIANT	European	Males and Females	2015	2540926	211114	NA	NA	Risk factor	Anthropometric	Shungin D	25673412	NA	SD (cm)	8.4548	Adjusted for BMI; effect allele frequecies are missing
finn-b-CD2_BENIGN_LIPO_SKIN_NOS	Benign lipomatous neoplasm of skin and subcutaneous tissue of other and unspecified sites	NA	European	Males and Females	2021	16380466	NA	108	218684	Binary	NA	NA	NA	NA	NA	NA	CD2_BENIGN_LIPO_SKIN_NOS
prot-a-273	Peregrin	NA	European	Males and Females	2018	10534735	3301	NA	NA	Immune system	Protein	Sun BB	29875488	NA	NA	NA	NA
ebi-a-GCST90001793	CD25 on switched memory B cell	NA	European	NA	2020	15048951	3657	NA	NA	NA	NA	Orr<U+00F9> V	32929287	NA	NA	NA	NA
met-c-932	Triglycerides in small VLDL	NA	European	Males and Females	2016	11859725	21558	NA	NA	Metabolites	Lipid	Kettunen	27005778	NA	SD	0.22	S.VLDL.TG; SD value comes from the original untransformed distribution of the ERF cohort
ubm-a-2192	NET100 1036	NA	European	Males	2018	11734354	7916	NA	NA	Continuous	Psychiatric / neurological	Elliott LT	30305740	NA	NA	NA	NA
prot-a-2606	R-spondin-4	NA	European	Males and Females	2018	10534735	3301	NA	NA	Immune system	Protein	Sun BB	29875488	NA	NA	NA	NA
ubm-a-2642	IDP T1 FIRST left thalamus volume plus IDP T1 FIRST right thalamus volume	NA	European	Males	2018	11734354	8428	NA	NA	Continuous	Psychiatric / neurological	Elliott LT	30305740	NA	NA	NA	NA
ubm-a-130	IDP T1 FAST ROIs L hippocampus	NA	European	Males	2018	11734354	8427	NA	NA	Continuous	Psychiatric / neurological	Elliott LT	30305740	NA	NA	NA	NA
met-b-144	CD27 on IgA+B	NA	European	Females	2015	1623996	497	NA	NA	Immune system	Immune cell-surface protein expression levels	Roederer	25772697	NA	arbitrary units	103.043	Female twins
finn-b-DM_COMORB_EXMORE	Diabetes-related co-morbidities/complications (more controls excluded)	NA	European	Males and Females	2021	16380398	NA	56591	147163	Binary	NA	NA	NA	NA	NA	NA	DM_COMORB_EXMORE
prot-c-3042_7_2	Myoglobin	NA	European	Males and Females	2019	501428	NA	NA	NA	Continuous	NA	Suhre K	28240269	EFO_0007937	NA	NA	name=Myoglobin; chr=22; start=35606764; end=35637951; entrez=4151; uniprot=P02144
prot-a-1367	Heterogeneous nuclear ribonucleoprotein M	NA	European	Males and Females	2018	10534735	3301	NA	NA	Immune system	Protein	Sun BB	29875488	NA	NA	NA	NA
ubm-a-1674	NET100 0518	NA	European	Males	2018	11734354	7916	NA	NA	Continuous	Psychiatric / neurological	Elliott LT	30305740	NA	NA	NA	NA
prot-a-2619	Protein S100-A5	NA	European	Males and Females	2018	10534735	3301	NA	NA	Immune system	Protein	Sun BB	29875488	NA	NA	NA	NA
ubm-a-1355	NET100 0199	NA	European	Males	2018	11734354	7916	NA	NA	Continuous	Psychiatric / neurological	Elliott LT	30305740	NA	NA	NA	NA
ebi-a-GCST006348	Anti-varicella zoster virus IgG levels	NA	European	NA	2018	5278042	931	NA	NA	NA	NA	Scepanovic P	30053915	NA	NA	NA	NA
ukb-b-10070	PCT responsible for patient data: BUCKINGHAMSHIRE PCT	MRC-IEU	European	Males and Females	2018	9851867	463010	1070	461940	Binary	NA	Ben Elsworth	NA	NA	SD	NA	41229#5QD: Output from GWAS pipeline using Phesant derived variables from UKBiobank
ukb-b-378	Errors before selecting correct item in numeric path (trail #1)	MRC-IEU	European	Males and Females	2018	9851867	25044	NA	NA	Categorical Ordered	NA	Ben Elsworth	NA	NA	SD	NA	20147: Output from GWAS pipeline using Phesant derived variables from UKBiobank
prot-a-3007	Transmembrane protein 237	NA	European	Males and Females	2018	10534735	3301	NA	NA	Immune system	Protein	Sun BB	29875488	NA	NA	NA	NA
prot-a-2045	Neugrin	NA	European	Males and Females	2018	10534735	3301	NA	NA	Immune system	Protein	Sun BB	29875488	NA	NA	NA	NA
prot-c-3665_64_3	COLEC12	NA	European	Males and Females	2019	501428	NA	NA	NA	Continuous	NA	Suhre K	28240269	EFO_0007937	NA	NA	name=Collectin-12; chr=18; start=316740; end=500722; entrez=81035; uniprot=Q5KU26
ukb-d-20533	Trouble falling asleep	NA	European	Males and Females	2018	13550920	45540	34491	11049	Binary	NA	Neale lab	NA	NA	NA	NA	NA
met-b-125	Lymph:%CD8	NA	European	Females	2015	1625265	497	NA	NA	Immune system	Immune cell subset frequency	Roederer	25772697	NA	%	8.53051	Female twins
ukb-b-7966	Treatment/medication code: adcal-d3 1.5g/10micrograms chewable tablet	MRC-IEU	European	Males and Females	2018	9851867	462933	3121	459812	Binary	NA	Ben Elsworth	NA	NA	SD	NA	20003#1141164828: Output from GWAS pipeline using Phesant derived variables from UKBiobank
ukb-d-30840_irnt	Total bilirubin	NA	European	Males and Females	2018	13585986	NA	NA	NA	Metabolites	NA	Neale lab	NA	NA	NA	NA	NA
ukb-b-17729	Qualifications: None of the above	MRC-IEU	European	Males and Females	2018	9851867	458079	79538	378541	Binary	NA	Ben Elsworth	NA	NA	SD	NA	6138#100: Output from GWAS pipeline using Phesant derived variables from UKBiobank
prot-a-3014	Transmembrane protein 59-like	NA	European	Males and Females	2018	10534735	3301	NA	NA	Immune system	Protein	Sun BB	29875488	NA	NA	NA	NA
ebi-a-GCST90001444	CD20- CD38- B cell %lymphocyte	NA	European	NA	2020	15048964	3658	NA	NA	NA	NA	Orr<U+00F9> V	32929287	NA	NA	NA	NA
prot-a-2721	Sialate O-acetylesterase	NA	European	Males and Females	2018	10534735	3301	NA	NA	Immune system	Protein	Sun BB	29875488	NA	NA	NA	NA
prot-c-4983_6_1	ERP29	NA	European	Males and Females	2019	501428	NA	NA	NA	Continuous	NA	Suhre K	28240269	EFO_0007937	NA	NA	name=Endoplasmic reticulum resident protein 29; chr=12; start=112013316; end=112023451; entrez=10961; uniprot=P30040
met-a-670	X-12855	NA	European	Males and Females	2014	2544296	5120	NA	NA	Metabolites	Unknown metabolite	Shin	24816252	NA	log10 units	0.189913	NA
finn-b-CD2_BENIGN_VAGINA_EXALLC	Benign neoplasm: Vulva (all cancers excluded)	NA	European	Males and Females	2021	16378980	NA	297	102292	Binary	NA	NA	NA	NA	NA	NA	CD2_BENIGN_VAGINA_EXALLC
ukb-d-680_1	Own or rent accommodation lived in: Own outright (by you or someone in your household)	NA	European	Males and Females	2018	13586423	356340	193358	162982	Binary	NA	Neale lab	NA	NA	NA	NA	NA
prot-a-71	RAC-alpha/beta/gamma serine/threonine-protein kinase	NA	European	Males and Females	2018	10534735	3301	NA	NA	Immune system	Protein	Sun BB	29875488	NA	NA	NA	NA
ukb-d-I9_MI	Myocardial infarction	NA	European	Males and Females	2018	12640541	361194	7018	354176	Binary	NA	Neale lab	NA	NA	NA	NA	NA
ukb-b-5174	Average weekly beer plus cider intake	MRC-IEU	European	Males and Females	2018	9851867	327634	NA	NA	Categorical Ordered	NA	Ben Elsworth	NA	NA	SD	NA	1588: Output from GWAS pipeline using Phesant derived variables from UKBiobank
ukb-b-8221	Fractured heel (left)	MRC-IEU	European	Males and Females	2018	9851867	147338	NA	NA	Categorical Ordered	NA	Ben Elsworth	NA	NA	SD	NA	4093: Output from GWAS pipeline using Phesant derived variables from UKBiobank
prot-a-2615	Protein S100-A12	NA	European	Males and Females	2018	10534735	3301	NA	NA	Immune system	Protein	Sun BB	29875488	NA	NA	NA	NA
prot-a-2465	Glutaminyl-peptide cyclotransferase	NA	European	Males and Females	2018	10534735	3301	NA	NA	Immune system	Protein	Sun BB	29875488	NA	NA	NA	NA
ukb-b-4184	Heating type(s) in home: Oil (kerosene) central heating	MRC-IEU	European	Males and Females	2018	9851867	152863	3892	148971	Binary	NA	Ben Elsworth	NA	NA	SD	NA	6140#3: Output from GWAS pipeline using Phesant derived variables from UKBiobank
ukb-b-18194	Non-cancer illness code, self-reported: ankylosing spondylitis	MRC-IEU	European	Males and Females	2018	9851867	462933	1296	461637	Binary	NA	Ben Elsworth	NA	NA	SD	NA	20002#1313: Output from GWAS pipeline using Phesant derived variables from UKBiobank
ubm-a-2809	a2009s lh S orbital med-olfact area	NA	European	Males	2018	11734354	8411	NA	NA	Continuous	Psychiatric / neurological	Elliott LT	30305740	NA	NA	NA	NA
ukb-d-22506_112	Tobacco smoking: Occasionally	NA	European	Males and Females	2018	9821991	91353	1374	89979	Binary	NA	Neale lab	NA	NA	NA	NA	NA
ubm-a-281	IDP dMRI TBSS MD Cingulum hippocampus L	NA	European	Males	2018	11734354	7532	NA	NA	Continuous	Psychiatric / neurological	Elliott LT	30305740	NA	NA	NA	NA
ukb-b-14560	Sources of admission to hospital (recoded): Transfer to other NHS provider	MRC-IEU	European	Males and Females	2018	9851867	461371	1233	460138	Binary	NA	Ben Elsworth	NA	NA	SD	NA	41251#5000: Output from GWAS pipeline using Phesant derived variables from UKBiobank
finn-b-K11_VASCINT	Vascular disorders of the intestines	NA	European	Males and Females	2021	16380366	NA	746	182423	Binary	NA	NA	NA	NA	NA	NA	K11_VASCINT
met-c-887	Cholesterol esters in large VLDL	NA	European	Males and Females	2016	11697414	18960	NA	NA	Metabolites	Lipid	Kettunen	27005778	NA	SD	NA	L.VLDL.CE
ukb-d-20543	Number of things worried about during worst period of anxiety	NA	European	Males and Females	2018	13542968	35558	15643	19915	Binary	NA	Neale lab	NA	NA	NA	NA	NA
ukb-b-14960	Treatment/medication code: omeprazole	MRC-IEU	European	Males and Females	2018	9851867	462933	27277	435656	Binary	NA	Ben Elsworth	NA	NA	SD	NA	20003#1140865634: Output from GWAS pipeline using Phesant derived variables from UKBiobank
ukb-a-289	Arm predicted mass (left)	Neale Lab	European	Males and Females	2017	10894596	331146	NA	NA	NA	NA	Neale	NA	NA	SD	NA	NA
ebi-a-GCST90013454	Type A behavior	NA	European	NA	2021	7343935	3268	NA	NA	NA	NA	Heilbronner U	33590662	NA	NA	NA	NA
finn-b-C3_STOMACH_EXALLC	Malignant neoplasm of stomach (all cancers excluded)	NA	European	Males and Females	2021	16380305	NA	633	174006	Binary	NA	NA	NA	NA	NA	NA	C3_STOMACH_EXALLC
prot-a-693	Casein kinase I isoform delta	NA	European	Males and Females	2018	10534735	3301	NA	NA	Immune system	Protein	Sun BB	29875488	NA	NA	NA	NA
finn-b-H8_ABNAUDPER	Other abnormal auditory perceptions	NA	European	Males and Females	2021	16380423	NA	105	196592	Binary	NA	NA	NA	NA	NA	NA	H8_ABNAUDPER
prot-c-5236_2_3	NR1D1	NA	European	Males and Females	2019	501428	NA	NA	NA	Continuous	NA	Suhre K	28240269	EFO_0007937	NA	NA	name=Nuclear receptor subfamily 1 group D member 1; chr=17; start=40092787; end=40100725; entrez=9572; uniprot=P20393
finn-b-G6_MUSCOTHUNS	Other and unspecified primary disorders of muscles	NA	European	Males and Females	2021	16380458	NA	100	217056	Binary	NA	NA	NA	NA	NA	NA	G6_MUSCOTHUNS
ebi-a-GCST004424	TRAIL levels	NA	European	NA	2016	9698525	8186	NA	NA	NA	NA	Ahola-Olli AV	27989323	NA	NA	NA	NA
met-d-M_VLDL_FC_pct	Free cholesterol to total lipids ratio in medium VLDL	NA	European	Males and Females	2020	12321875	115078	NA	NA	Continuous	NA	Borges CM	NA	NA	NA	NA	NA
ubm-a-265	IDP dMRI TBSS MD Retrolenticular part of internal capsule L	NA	European	Males	2018	11734354	7532	NA	NA	Continuous	Psychiatric / neurological	Elliott LT	30305740	NA	NA	NA	NA
ebi-a-GCST90011721	TestASV_45 (Clostridiales) prevalence	NA	European	NA	2021	5356641	8956	NA	NA	NA	NA	R<U+00FC>hlemann MC	33462482	NA	NA	NA	NA
ukb-b-3055	Other vegetables intake	MRC-IEU	European	Males and Females	2018	9851867	64949	NA	NA	Categorical Ordered	NA	Ben Elsworth	NA	NA	SD	NA	104380: Output from GWAS pipeline using Phesant derived variables from UKBiobank
finn-b-C3_MESTOTHEL_SOFTTISSUE	Melignant neoplasm of mesothelium and soft tissue	NA	European	Males and Females	2021	16380466	NA	497	218295	Binary	NA	NA	NA	NA	NA	NA	C3_MESTOTHEL_SOFTTISSUE
ubm-a-354	IDP dMRI TBSS L1 Cerebral peduncle R	NA	European	Males	2018	11734354	7532	NA	NA	Continuous	Psychiatric / neurological	Elliott LT	30305740	NA	NA	NA	NA
finn-b-R18_ABNORMAL_FINDI_DIAGNOST_IMAGI_CENTRAL_NERVOUS_SYSTEM	Abnormal findings on diagnostic imaging of central nervous system	NA	European	Males and Females	2021	16380446	NA	405	209168	Binary	NA	NA	NA	NA	NA	NA	R18_ABNORMAL_FINDI_DIAGNOST_IMAGI_CENTRAL_NERVOUS_SYSTEM
finn-b-ABDOM_HERNIA	Hernia of abodminal wall	NA	European	Males and Females	2021	16380466	NA	7619	211173	Binary	NA	NA	NA	NA	NA	NA	ABDOM_HERNIA
ubm-a-1950	NET100 0794	NA	European	Males	2018	11734354	7916	NA	NA	Continuous	Psychiatric / neurological	Elliott LT	30305740	NA	NA	NA	NA
prot-c-4420_7_2	ADAM12	NA	European	Males and Females	2019	501428	NA	NA	NA	Continuous	NA	Suhre K	28240269	EFO_0007937	NA	NA	name=Disintegrin and metalloproteinase domain-containing protein 12; chr=10; start=126012381; end=126388455; entrez=8038; uniprot=O43184
finn-b-M13_FINGERDEFORM	Deformity of finger(s)	NA	European	Males and Females	2021	16380133	NA	101	147221	Binary	NA	NA	NA	NA	NA	NA	M13_FINGERDEFORM
ukb-b-20464	Doctor diagnosed COPD (chronic obstructive pulmonary disease)	MRC-IEU	European	Males and Females	2018	9851867	112583	1658	110925	Binary	NA	Ben Elsworth	NA	NA	SD	NA	22130: Output from GWAS pipeline using Phesant derived variables from UKBiobank
met-a-663	X-12830	NA	European	Males and Females	2014	2545495	3415	NA	NA	Metabolites	Unknown metabolite	Shin	24816252	NA	log10 units	0.230093	NA
ebi-a-GCST90000477	Interleukin-18 levels	NA	European	NA	2020	7883884	982	NA	NA	NA	NA	Hillary RF	32641083	NA	NA	NA	NA
finn-b-C3_THYROID_GLAND	Malignant neoplasm of thyroid gland	NA	European	Males and Females	2021	16380466	NA	989	217803	Binary	NA	NA	NA	NA	NA	NA	C3_THYROID_GLAND
finn-b-H7_VISUDISTURBSUB	Subjective visual disturbances	NA	European	Males and Females	2021	16380464	NA	3214	210866	Binary	NA	NA	NA	NA	NA	NA	H7_VISUDISTURBSUB
met-a-729	X-14626	NA	European	Males and Females	2014	2545892	6904	NA	NA	Metabolites	Unknown metabolite	Shin	24816252	NA	log10 units	0.17083	NA
finn-b-N14_BARTHOOTHNAS	Other and unspecified disease of Bartholin gland	NA	European	Males and Females	2021	16379505	NA	499	111858	Binary	NA	NA	NA	NA	NA	NA	N14_BARTHOOTHNAS
met-d-L_VLDL_P	Concentration of large VLDL particles	NA	European	Males and Females	2020	12321875	115078	NA	NA	Continuous	NA	Borges CM	NA	NA	NA	NA	NA
ieu-a-1010	Years of schooling	SSGAC	European	Males	2016	7781138	146631	NA	NA	Risk factor	Education	Okbay	27225129	NA	SD (years)	3.71	NA
finn-b-C3_MALE_GENITAL_EXALLC	malignant neoplasm of male genital organs (all cancers excluded)	NA	European	Males and Females	2021	16377994	NA	6542	74685	Binary	NA	NA	NA	NA	NA	NA	C3_MALE_GENITAL_EXALLC
finn-b-R18_OTHER_SYMPTOMS_SIGNS_INVOLVI_DIGES_SYSTEM_ABDOMEN	Other symptoms and signs involving the digestive system and abdomen	NA	European	Males and Females	2021	16380211	NA	2592	161968	Binary	NA	NA	NA	NA	NA	NA	R18_OTHER_SYMPTOMS_SIGNS_INVOLVI_DIGES_SYSTEM_ABDOMEN
ebi-a-GCST90017057	Gut microbiota abundance (genus Ruminococcaceae UCG009 id.11366)	NA	European	NA	2021	5418432	14306	NA	NA	NA	NA	Kurilshikov A	33462485	NA	NA	NA	NA
finn-b-L12_GRANUANNU	Granuloma annulare	NA	European	Males and Females	2021	16380442	NA	187	207482	Binary	NA	NA	NA	NA	NA	NA	L12_GRANUANNU
finn-b-AB1_WHOOPCOUGH	Whooping cough	NA	European	Males and Females	2021	16380400	NA	81	197660	Binary	NA	NA	NA	NA	NA	NA	AB1_WHOOPCOUGH
finn-b-DM_NEUROPATHY	Diabetic neuropathy	NA	European	Males and Females	2021	16380195	NA	1415	162201	Binary	NA	NA	NA	NA	NA	NA	DM_NEUROPATHY
ukb-a-346	Back pain for 3+ months	Neale Lab	European	Males and Females	2017	10894596	84489	57893	26596	NA	NA	Neale	NA	NA	SD	NA	NA
ubm-a-125	IDP T1 FAST ROIs R caudate	NA	European	Males	2018	11734354	8427	NA	NA	Continuous	Psychiatric / neurological	Elliott LT	30305740	NA	NA	NA	NA
ubm-a-989	NET25 0043	NA	European	Males	2018	11734354	7916	NA	NA	Continuous	Psychiatric / neurological	Elliott LT	30305740	NA	NA	NA	NA
ubm-a-339	IDP dMRI TBSS MO Tapetum L	NA	European	Males	2018	11734354	7532	NA	NA	Continuous	Psychiatric / neurological	Elliott LT	30305740	NA	NA	NA	NA
ubm-a-1647	NET100 0491	NA	European	Males	2018	11734354	7916	NA	NA	Continuous	Psychiatric / neurological	Elliott LT	30305740	NA	NA	NA	NA
ebi-a-GCST90001734	CD19 on IgD- CD38+ B cell	NA	European	NA	2020	15049152	3658	NA	NA	NA	NA	Orr<U+00F9> V	32929287	NA	NA	NA	NA
ukb-b-19460	PCT where patients GP was registered: RUSHCLIFFE PCT	MRC-IEU	European	Males and Females	2018	9851867	463010	2547	460463	Binary	NA	Ben Elsworth	NA	NA	SD	NA	41230#5FC: Output from GWAS pipeline using Phesant derived variables from UKBiobank
ukb-b-15003	Diagnoses - main ICD10: L72.0 Epidermal cyst	MRC-IEU	European	Males and Females	2018	9851867	463010	1863	461147	Binary	NA	Ben Elsworth	NA	NA	SD	NA	41202#L720: Output from GWAS pipeline using Phesant derived variables from UKBiobank
ukb-b-19759	Treatment/medication code: quinine	MRC-IEU	European	Males and Females	2018	9851867	462933	3080	459853	Binary	NA	Ben Elsworth	NA	NA	SD	NA	20003#1140874420: Output from GWAS pipeline using Phesant derived variables from UKBiobank
ubm-a-2590	NET100 1434	NA	European	Males	2018	11734354	7916	NA	NA	Continuous	Psychiatric / neurological	Elliott LT	30305740	NA	NA	NA	NA
ukb-b-18909	Never eat eggs, dairy, wheat, sugar: Dairy products	MRC-IEU	European	Males and Females	2018	9851867	461046	10366	450680	Binary	NA	Ben Elsworth	NA	NA	SD	NA	6144#2: Output from GWAS pipeline using Phesant derived variables from UKBiobank
ukb-b-133	Hip pain for 3+ months	MRC-IEU	European	Males and Females	2018	9851867	51516	40152	11364	Binary	NA	Ben Elsworth	NA	NA	SD	NA	3414: Output from GWAS pipeline using Phesant derived variables from UKBiobank
prot-a-931	ETS domain-containing protein Elk-3	NA	European	Males and Females	2018	10534735	3301	NA	NA	Immune system	Protein	Sun BB	29875488	NA	NA	NA	NA
finn-b-CIRRHOSIS_BROAD	Cirrhosis, broad definition used in the article https://doi.org/10.1101/594523	NA	European	Males and Females	2021	16380466	NA	1931	216861	Binary	NA	NA	NA	NA	NA	NA	CIRRHOSIS_BROAD
finn-b-I9_PULMHEART	Pulmonary heart disease, diseases of pulmonary circulation	NA	European	Males and Females	2021	16380466	NA	4564	214228	Binary	NA	NA	NA	NA	NA	NA	I9_PULMHEART
met-b-253	CD8:%TM (1)	NA	European	Females	2015	1624910	497	NA	NA	Immune system	Immune cell subset frequency	Roederer	25772697	NA	%	3.71324	Female twins
ebi-a-GCST90011478	OTU99_92 (Ruminococcus) abundance	NA	European	NA	2021	5565673	8956	NA	NA	NA	NA	R<U+00FC>hlemann MC	33462482	NA	NA	NA	NA
ukb-b-12191	Diagnoses - secondary ICD10: K29.5 Chronic gastritis, unspecified	MRC-IEU	European	Males and Females	2018	9851867	463010	1062	461948	Binary	NA	Ben Elsworth	NA	NA	SD	NA	41204#K295: Output from GWAS pipeline using Phesant derived variables from UKBiobank
prot-c-3654_27_4	BMPER	NA	European	Males and Females	2019	501428	NA	NA	NA	Continuous	NA	Suhre K	28240269	EFO_0007937	NA	NA	name=BMP-binding endothelial regulator protein; chr=7; start=33904911; end=34155872; entrez=168667; uniprot=Q8N8U9
prot-a-3162	NKG2D ligand 3	NA	European	Males and Females	2018	10534735	3301	NA	NA	Immune system	Protein	Sun BB	29875488	NA	NA	NA	NA
prot-a-213	N-acetyllactosaminide beta-1,3-N-acetylglucosaminyltransferase 2	NA	European	Males and Females	2018	10534735	3301	NA	NA	Immune system	Protein	Sun BB	29875488	NA	NA	NA	NA
prot-b-47	interleukin 16	NA	European	Males and Females	2018	5270646	3394	NA	NA	Immune system	Protein	Folkersen L	28369058	NA	NA	NA	NA
ukb-b-13775	PCT responsible for patient data: TRAFFORD PCT	MRC-IEU	European	Males and Females	2018	9851867	463010	2855	460155	Binary	NA	Ben Elsworth	NA	NA	SD	NA	41229#5NR: Output from GWAS pipeline using Phesant derived variables from UKBiobank
finn-b-N14_PROSTHYPERPLA	Hyperplasia of prostate	NA	European	Males and Females	2021	16378414	NA	13118	72799	Binary	NA	NA	NA	NA	NA	NA	N14_PROSTHYPERPLA
ubm-a-2366	NET100 1210	NA	European	Males	2018	11734354	7916	NA	NA	Continuous	Psychiatric / neurological	Elliott LT	30305740	NA	NA	NA	NA
prot-a-2563	E3 ubiquitin-protein ligase RNF13	NA	European	Males and Females	2018	10534735	3301	NA	NA	Immune system	Protein	Sun BB	29875488	NA	NA	NA	NA
ukb-b-4141	Diagnoses - main ICD10: C44.3 Skin of other and unspecified parts of face	MRC-IEU	European	Males and Females	2018	9851867	463010	3824	459186	Binary	NA	Ben Elsworth	NA	NA	SD	NA	41202#C443: Output from GWAS pipeline using Phesant derived variables from UKBiobank
ubm-a-1336	NET100 0180	NA	European	Males	2018	11734354	7916	NA	NA	Continuous	Psychiatric / neurological	Elliott LT	30305740	NA	NA	NA	NA
finn-b-I9_CERATHER_EXNONE	Cerebral atherosclerosis (no controls excluded)	NA	European	Males and Females	2021	16380466	NA	104	218688	Binary	NA	NA	NA	NA	NA	NA	I9_CERATHER_EXNONE
prot-a-734	Cullin-9	NA	European	Males and Females	2018	10534735	3301	NA	NA	Immune system	Protein	Sun BB	29875488	NA	NA	NA	NA
ubm-a-1333	NET100 0177	NA	European	Males	2018	11734354	7916	NA	NA	Continuous	Psychiatric / neurological	Elliott LT	30305740	NA	NA	NA	NA
ukb-b-217	Average monthly champagne plus white wine intake	MRC-IEU	European	Males and Females	2018	9851867	34119	NA	NA	Categorical Ordered	NA	Ben Elsworth	NA	NA	SD	NA	4418: Output from GWAS pipeline using Phesant derived variables from UKBiobank
ebi-a-GCST90011707	TestASV_32 (Ruminococcaceae) prevalence	NA	European	NA	2021	5364633	8956	NA	NA	NA	NA	R<U+00FC>hlemann MC	33462482	NA	NA	NA	NA
ubm-a-1516	NET100 0360	NA	European	Males	2018	11734354	7916	NA	NA	Continuous	Psychiatric / neurological	Elliott LT	30305740	NA	NA	NA	NA
prot-a-459	HLA class II histocompatibility antigen gamma chain	NA	European	Males and Females	2018	10534735	3301	NA	NA	Immune system	Protein	Sun BB	29875488	NA	NA	NA	NA
finn-b-H7_PARASTRAB	Paralytic strabismus	NA	European	Males and Females	2021	16380456	NA	918	210931	Binary	NA	NA	NA	NA	NA	NA	H7_PARASTRAB
ukb-d-22601_12343321	Job coding: shopkeeper, shop owner, newsagent, wholesale/retail dealer	NA	European	Males and Females	2018	9878035	89866	1421	88445	Binary	NA	Neale lab	NA	NA	NA	NA	NA
finn-b-K11_DIVERTIC	Diverticular disease of intestine	NA	European	Males and Females	2021	16380412	NA	14357	182423	Binary	NA	NA	NA	NA	NA	NA	K11_DIVERTIC
ubm-a-744	IDP dMRI ProbtrackX L2 cst l	NA	European	Males	2018	11734354	7532	NA	NA	Continuous	Psychiatric / neurological	Elliott LT	30305740	NA	NA	NA	NA
prot-a-2992	Transmembrane and coiled-coil domain-containing protein 5A	NA	European	Males and Females	2018	10534735	3301	NA	NA	Immune system	Protein	Sun BB	29875488	NA	NA	NA	NA
ukb-b-12040	Non-cancer illness code, self-reported: deep venous thrombosis (dvt)	MRC-IEU	European	Males and Females	2018	9851867	462933	9241	453692	Binary	NA	Ben Elsworth	NA	NA	SD	NA	20002#1094: Output from GWAS pipeline using Phesant derived variables from UKBiobank
ukb-b-19419	Diagnoses - main ICD10: R11 Nausea and vomiting	MRC-IEU	European	Males and Females	2018	9851867	463010	2143	460867	Binary	NA	Ben Elsworth	NA	NA	SD	NA	41202#R11: Output from GWAS pipeline using Phesant derived variables from UKBiobank
prot-c-4130_71_1	FGF-6	NA	European	Males and Females	2019	501428	NA	NA	NA	Continuous	NA	Suhre K	28240269	EFO_0007937	NA	NA	name=Fibroblast growth factor 6; chr=12; start=4428155; end=4445614; entrez=2251; uniprot=P10767
prot-c-2972_57_2	BMP-7	NA	European	Males and Females	2019	501428	NA	NA	NA	Continuous	NA	Suhre K	28240269	EFO_0007937	NA	NA	name=Bone morphogenetic protein 7; chr=20; start=57168748; end=57266629; entrez=655; uniprot=P18075
ukb-b-6230	Operative procedures - main OPCS: M47.4 Urodynamic studies using catheter	MRC-IEU	European	Males and Females	2018	9851867	463010	1118	461892	Binary	NA	Ben Elsworth	NA	NA	SD	NA	41200#M474: Output from GWAS pipeline using Phesant derived variables from UKBiobank
ubm-a-2534	NET100 1378	NA	European	Males	2018	11734354	7916	NA	NA	Continuous	Psychiatric / neurological	Elliott LT	30305740	NA	NA	NA	NA
met-a-540	X-11786--methylcysteine	NA	European	Males and Females	2014	2545672	2811	NA	NA	Metabolites	Amino acid	Shin	24816252	NA	log10 units	0.180046	NA
ebi-a-GCST006466	Endometrial cancer (Non-endometrioid histology)	NA	European	NA	2018	8974630	36677	1230	35447	NA	NA	O'Mara TA	30093612	NA	NA	NA	NA
ukb-b-16721	Starchy food consumers	MRC-IEU	European	Males and Females	2018	9851867	64949	17605	47344	Binary	NA	Ben Elsworth	NA	NA	SD	NA	102700: Output from GWAS pipeline using Phesant derived variables from UKBiobank
finn-b-I9_REVASC	Coronary revascularization (ANGIO or CABG)	NA	European	Males and Females	2021	16380421	NA	12271	187840	Binary	NA	NA	NA	NA	NA	NA	I9_REVASC
prot-a-155	Rho guanine nucleotide exchange factor 1	NA	European	Males and Females	2018	10534735	3301	NA	NA	Immune system	Protein	Sun BB	29875488	NA	NA	NA	NA
ubm-a-589	IDP dMRI TBSS ISOVF Medial lemniscus L	NA	European	Males	2018	11734354	7532	NA	NA	Continuous	Psychiatric / neurological	Elliott LT	30305740	NA	NA	NA	NA
ukb-b-16139	Dark chocolate intake	MRC-IEU	European	Males and Females	2018	9851867	64945	NA	NA	Categorical Ordered	NA	Ben Elsworth	NA	NA	SD	NA	102290: Output from GWAS pipeline using Phesant derived variables from UKBiobank
prot-b-4	C-C motif chemokine ligand 2	NA	European	Males and Females	2018	5270646	3394	NA	NA	Immune system	Protein	Folkersen L	28369058	NA	NA	NA	NA
ebi-a-GCST90001462	CD62L- Dendritic Cell Absolute Count	NA	European	NA	2020	15136664	3387	NA	NA	NA	NA	Orr<U+00F9> V	32929287	NA	NA	NA	NA
ubm-a-899	NODEamps100 0008	NA	European	Males	2018	11734354	7916	NA	NA	Continuous	Psychiatric / neurological	Elliott LT	30305740	NA	NA	NA	NA
prot-a-1206	ADP-ribosylation factor-binding protein GGA3	NA	European	Males and Females	2018	10534735	3301	NA	NA	Immune system	Protein	Sun BB	29875488	NA	NA	NA	NA
prot-c-5110_84_3	NRX1B	NA	European	Males and Females	2019	501428	NA	NA	NA	Continuous	NA	Suhre K	28240269	EFO_0007937	NA	NA	name=Neurexin-1-beta; chr=2; start=49918505; end=51032561; entrez=9378; uniprot=P58400
ukb-b-3241	Main speciality of consultant (recoded): Endocrinology	MRC-IEU	European	Males and Females	2018	9851867	461106	1929	459177	Binary	NA	Ben Elsworth	NA	NA	SD	NA	41245#1250: Output from GWAS pipeline using Phesant derived variables from UKBiobank
ukb-a-46	Miserableness	Neale Lab	European	Males and Females	2017	10894596	331856	141755	190101	NA	NA	Neale	NA	NA	SD	NA	NA
prot-a-2253	Profilin-2	NA	European	Males and Females	2018	10534735	3301	NA	NA	Immune system	Protein	Sun BB	29875488	NA	NA	NA	NA
ukb-b-15151	PCT where patients GP was registered: BRISTOL NORTH PCT	MRC-IEU	European	Males and Females	2018	9851867	463010	3684	459326	Binary	NA	Ben Elsworth	NA	NA	SD	NA	41230#5JF: Output from GWAS pipeline using Phesant derived variables from UKBiobank
ubm-a-1573	NET100 0417	NA	European	Males	2018	11734354	7916	NA	NA	Continuous	Psychiatric / neurological	Elliott LT	30305740	NA	NA	NA	NA
ukb-b-14742	Operation code: testicular/scrotal operation	MRC-IEU	European	Males and Females	2018	9851867	462933	2962	459971	Binary	NA	Ben Elsworth	NA	NA	SD	NA	20004#1216: Output from GWAS pipeline using Phesant derived variables from UKBiobank
ebi-a-GCST90017022	Gut microbiota abundance (genus Lachnospiraceae NC2004 group id.11316)	NA	European	NA	2021	5369940	14306	NA	NA	NA	NA	Kurilshikov A	33462485	NA	NA	NA	NA
ubm-a-1756	NET100 0600	NA	European	Males	2018	11734354	7916	NA	NA	Continuous	Psychiatric / neurological	Elliott LT	30305740	NA	NA	NA	NA
ubm-a-452	IDP dMRI TBSS L3 Anterior limb of internal capsule R	NA	European	Males	2018	11734354	7532	NA	NA	Continuous	Psychiatric / neurological	Elliott LT	30305740	NA	NA	NA	NA
ebi-a-GCST90001690	CD28+ CD45RA+ CD8+ T cell Absolute Count	NA	European	NA	2020	15135292	3408	NA	NA	NA	NA	Orr<U+00F9> V	32929287	NA	NA	NA	NA
met-a-752	Phenylalanylphenylalanine	NA	European	Males and Females	2014	2545652	4961	NA	NA	Metabolites	Peptide	Shin	24816252	NA	log10 units	0.171045	NA
finn-b-H7_MACULOPATHYDIAB	Diabetic maculopathy (H7_MACULOPATHYDIAB)	NA	European	Males and Females	2021	16380405	NA	1811	203018	Binary	NA	NA	NA	NA	NA	NA	H7_MACULOPATHYDIAB
prot-a-2552	Inactive ribonuclease-like protein 10	NA	European	Males and Females	2018	10534735	3301	NA	NA	Immune system	Protein	Sun BB	29875488	NA	NA	NA	NA
ukb-b-5633	Treatment/medication code: qvar 50 inhaler	MRC-IEU	European	Males and Females	2018	9851867	462933	1696	461237	Binary	NA	Ben Elsworth	NA	NA	SD	NA	20003#1141167594: Output from GWAS pipeline using Phesant derived variables from UKBiobank
ieu-a-788	Urate	GUGC	European	Females	2015	2448586	42741	NA	NA	Risk factor	Other	Huffman JE	25811787	NA	SD (mg/dL)	1.33	BMI by SNP interaction women; effect allele frequencies are missing
met-a-748	4-androsten-3beta,17beta-diol disulfate 2*	NA	European	Males and Females	2014	2545567	7776	NA	NA	Metabolites	Lipid	Shin	24816252	NA	log10 units	0.262673	NA
ukb-b-12939	PCT where patients GP was registered: SEFTON PCT	MRC-IEU	European	Males and Females	2018	9851867	463010	2481	460529	Binary	NA	Ben Elsworth	NA	NA	SD	NA	41230#5NJ: Output from GWAS pipeline using Phesant derived variables from UKBiobank
ukb-b-20141	Non-cancer illness code, self-reported: eczema/dermatitis	MRC-IEU	European	Males and Females	2018	9851867	462933	11819	451114	Binary	NA	Ben Elsworth	NA	NA	SD	NA	20002#1452: Output from GWAS pipeline using Phesant derived variables from UKBiobank
prot-a-162	ADP-ribosylation factor-like protein 3	NA	European	Males and Females	2018	10534735	3301	NA	NA	Immune system	Protein	Sun BB	29875488	NA	NA	NA	NA
ukb-b-4663	Operative procedures - main OPCS: W91.9 Unspecified other manipulation of joint	MRC-IEU	European	Males and Females	2018	9851867	463010	1045	461965	Binary	NA	Ben Elsworth	NA	NA	SD	NA	41200#W919: Output from GWAS pipeline using Phesant derived variables from UKBiobank
prot-a-1757	LIM and cysteine-rich domains protein 1	NA	European	Males and Females	2018	10534735	3301	NA	NA	Immune system	Protein	Sun BB	29875488	NA	NA	NA	NA
finn-b-ALCOHOLACUTE10	Acute alcohol intoxication (ALCOHOLACUTE10)	NA	European	Males and Females	2021	16380466	NA	3266	215526	Binary	NA	NA	NA	NA	NA	NA	ALCOHOLACUTE10
ukb-a-49	Fed-up feelings	Neale Lab	European	Males and Females	2017	10894596	330549	134124	196425	NA	NA	Neale	NA	NA	SD	NA	NA
prot-a-298	Type III endosome membrane protein TEMP	NA	European	Males and Females	2018	10534735	3301	NA	NA	Immune system	Protein	Sun BB	29875488	NA	NA	NA	NA
ukb-d-670_2	Type of accommodation lived in: A flat, maisonette or apartment	NA	European	Males and Females	2018	13586555	360088	31851	328237	Binary	NA	Neale lab	NA	NA	NA	NA	NA
ukb-b-19129	Number of incorrect matches in round	MRC-IEU	European	Males and Females	2018	9851867	113162	NA	NA	Continuous	NA	Ben Elsworth	NA	NA	SD	NA	20132: Output from GWAS pipeline using Phesant derived variables from UKBiobank
ubm-a-2172	NET100 1016	NA	European	Males	2018	11734354	7916	NA	NA	Continuous	Psychiatric / neurological	Elliott LT	30305740	NA	NA	NA	NA
ubm-a-2330	NET100 1174	NA	European	Males	2018	11734354	7916	NA	NA	Continuous	Psychiatric / neurological	Elliott LT	30305740	NA	NA	NA	NA
ebi-a-GCST005543	Sarcoidosis (non-Lofgren's syndrome)	NA	European	NA	2016	102195	2593	568	2025	NA	NA	Rivera NV	26651848	NA	logOR	NA	beta+se converted from OR+CI;
ukb-a-338	Peak expiratory flow (PEF)	Neale Lab	European	Males and Females	2017	10894596	307638	NA	NA	NA	NA	Neale	NA	NA	SD	NA	NA
prot-a-2440	Tyrosine-protein phosphatase non-receptor type 4	NA	European	Males and Females	2018	10534735	3301	NA	NA	Immune system	Protein	Sun BB	29875488	NA	NA	NA	NA
ubm-a-319	IDP dMRI TBSS MO Posterior corona radiata L	NA	European	Males	2018	11734354	7532	NA	NA	Continuous	Psychiatric / neurological	Elliott LT	30305740	NA	NA	NA	NA
ubm-a-909	NODEamps100 0018	NA	European	Males	2018	11734354	7916	NA	NA	Continuous	Psychiatric / neurological	Elliott LT	30305740	NA	NA	NA	NA
finn-b-CD2_BENIGN_ENDOCRINE_OTH	Benign neoplasm of other and unspecified endocrine glands	NA	European	Males and Females	2021	16380466	NA	1624	217168	Binary	NA	NA	NA	NA	NA	NA	CD2_BENIGN_ENDOCRINE_OTH
ebi-a-GCST90016924	Gut microbiota abundance (family Acidaminococcaceae id.2166)	NA	European	NA	2021	5547067	14306	NA	NA	NA	NA	Kurilshikov A	33462485	NA	NA	NA	NA
prot-c-5017_19_1	Peroxiredoxin-5	NA	European	Males and Females	2019	501428	NA	NA	NA	Continuous	NA	Suhre K	28240269	EFO_0007937	NA	NA	name=Peroxiredoxin-5, mitochondrial; chr=11; start=64318088; end=64321811; entrez=25824; uniprot=P30044
prot-c-2732_58_3	NANOG	NA	European	Males and Females	2019	501428	NA	NA	NA	Continuous	NA	Suhre K	28240269	EFO_0007937	NA	NA	name=Homeobox protein NANOG; chr=12; start=7787794; end=7799141; entrez=79923; uniprot=Q9H9S0
prot-a-3132	PolyUbiquitin K48-linked	NA	European	Males and Females	2018	10534735	3301	NA	NA	Immune system	Protein	Sun BB	29875488	NA	NA	NA	NA
ebi-a-GCST90011588	OTU97_26 (Parasutterella) prevalence	NA	European	NA	2021	5356641	8956	NA	NA	NA	NA	R<U+00FC>hlemann MC	33462482	NA	NA	NA	NA
ubm-a-2093	NET100 0937	NA	European	Males	2018	11734354	7916	NA	NA	Continuous	Psychiatric / neurological	Elliott LT	30305740	NA	NA	NA	NA
prot-a-1995	N-acetyl-D-glucosamine kinase	NA	European	Males and Females	2018	10534735	3301	NA	NA	Immune system	Protein	Sun BB	29875488	NA	NA	NA	NA
ubm-a-1154	NET25 0208	NA	European	Males	2018	11734354	7916	NA	NA	Continuous	Psychiatric / neurological	Elliott LT	30305740	NA	NA	NA	NA
finn-b-J10_VIRALPNEUMO	Viral pneumonia	NA	European	Males and Females	2021	16380366	NA	700	188868	Binary	NA	NA	NA	NA	NA	NA	J10_VIRALPNEUMO
finn-b-COPD_ASTHMA_INFECTIONS	COPD/asthma related infections	NA	European	Males and Females	2021	16380466	NA	58925	159867	Binary	NA	NA	NA	NA	NA	NA	COPD_ASTHMA_INFECTIONS
met-b-250	NKearly:%335+314-	NA	European	Females	2015	1630722	497	NA	NA	Immune system	Immune cell subset frequency	Roederer	25772697	NA	%	9.99701	Female twins
met-a-545	X-11799	NA	European	Males and Females	2014	2545366	5038	NA	NA	Metabolites	Unknown metabolite	Shin	24816252	NA	log10 units	0.378058	NA
met-a-345	Urate	NA	European	Males and Females	2014	2545644	7819	NA	NA	Metabolites	Nucleotide	Shin	24816252	NA	log10 units	0.0869598	NA
prot-a-2930	Tubulin-specific chaperone A	NA	European	Males and Females	2018	10534735	3301	NA	NA	Immune system	Protein	Sun BB	29875488	NA	NA	NA	NA
prot-a-1413	Immediate early response 3-interacting protein 1	NA	European	Males and Females	2018	10534735	3301	NA	NA	Immune system	Protein	Sun BB	29875488	NA	NA	NA	NA
finn-b-CD2_BENIGN_SKIN_EAR_EXALLC	Benign neoplasm: Skin of ear and external auricular canal (all cancers excluded)	NA	European	Males and Females	2021	16380337	NA	538	180431	Binary	NA	NA	NA	NA	NA	NA	CD2_BENIGN_SKIN_EAR_EXALLC
ukb-b-4772	Diagnoses - main ICD10: M72.04 Palmar fascial fibromatosis [Dupuytren]-Hand	MRC-IEU	European	Males and Females	2018	9851867	463010	1537	461473	Binary	NA	Ben Elsworth	NA	NA	SD	NA	41202#M7204: Output from GWAS pipeline using Phesant derived variables from UKBiobank
prot-a-2432	Parathyroid hormone-related protein	NA	European	Males and Females	2018	10534735	3301	NA	NA	Immune system	Protein	Sun BB	29875488	NA	NA	NA	NA
ukb-b-1099	Salted peanuts intake	MRC-IEU	European	Males and Females	2018	9851867	64949	NA	NA	Categorical Ordered	NA	Ben Elsworth	NA	NA	SD	NA	102410: Output from GWAS pipeline using Phesant derived variables from UKBiobank
ukb-b-7299	Diagnoses - secondary ICD10: Z85.5 Personal history of malignant neoplasm of urinary tract	MRC-IEU	European	Males and Females	2018	9851867	463010	2117	460893	Binary	NA	Ben Elsworth	NA	NA	SD	NA	41204#Z855: Output from GWAS pipeline using Phesant derived variables from UKBiobank
prot-a-1545	Interleukin-9	NA	European	Males and Females	2018	10534735	3301	NA	NA	Immune system	Protein	Sun BB	29875488	NA	NA	NA	NA
finn-b-Z21_ANKLE_FOOT	Ankle and foot	NA	European	Males and Females	2021	16380466	NA	104	218241	Binary	NA	NA	NA	NA	NA	NA	Z21_ANKLE_FOOT
ubm-a-2201	NET100 1045	NA	European	Males	2018	11734354	7916	NA	NA	Continuous	Psychiatric / neurological	Elliott LT	30305740	NA	NA	NA	NA
prot-c-3844_2_1	Cyclophilin A	NA	European	Males and Females	2019	501428	NA	NA	NA	Continuous	NA	Suhre K	28240269	EFO_0007937	NA	NA	name=Peptidyl-prolyl cis-trans isomerase A; chr=7; start=44796680; end=44824564; entrez=5478; uniprot=P62937
ukb-b-12909	Mother still alive	MRC-IEU	European	Males and Females	2018	9851867	454999	180472	274527	Binary	NA	Ben Elsworth	NA	NA	SD	NA	1835: Output from GWAS pipeline using Phesant derived variables from UKBiobank
finn-b-C3_SECONDARY_NAS	Secondary malignant neoplasm of other and unspecified sites	NA	European	Males and Females	2021	16380466	NA	139	218653	Binary	NA	NA	NA	NA	NA	NA	C3_SECONDARY_NAS
ukb-b-12276	Meat consumers	MRC-IEU	European	Males and Females	2018	9851867	64949	44775	20174	Binary	NA	Ben Elsworth	NA	NA	SD	NA	103000: Output from GWAS pipeline using Phesant derived variables from UKBiobank
ukb-d-VIII_EAR_MASTOID	Diseases of the ear and mastoid process	NA	European	Males and Females	2018	12127414	361194	5252	355942	Binary	NA	Neale lab	NA	NA	NA	NA	NA
ukb-b-3145	Diagnoses - main ICD10: C44.5 Skin of trunk	MRC-IEU	European	Males and Females	2018	9851867	463010	1185	461825	Binary	NA	Ben Elsworth	NA	NA	SD	NA	41202#C445: Output from GWAS pipeline using Phesant derived variables from UKBiobank
ubm-a-1104	NET25 0158	NA	European	Males	2018	11734354	7916	NA	NA	Continuous	Psychiatric / neurological	Elliott LT	30305740	NA	NA	NA	NA
met-a-556	X-11859	NA	European	Males and Females	2014	2545281	2721	NA	NA	Metabolites	Unknown metabolite	Shin	24816252	NA	log10 units	0.108504	NA
ukb-a-98	Non-cancer illness code self-reported: hypopituitarism	Neale Lab	European	Males and Females	2017	10894596	337159	118	337041	NA	NA	Neale	NA	NA	SD	NA	NA
finn-b-I9_OTHPER_EXNONE	Other peripheral vascular diseases (no controls excluded)	NA	European	Males and Females	2021	16380466	NA	1037	217755	Binary	NA	NA	NA	NA	NA	NA	I9_OTHPER_EXNONE
ukb-b-19520	Arm fat-free mass (right)	MRC-IEU	European	Males and Females	2018	9851867	454753	NA	NA	Continuous	NA	Ben Elsworth	NA	NA	SD	NA	23121: Output from GWAS pipeline using Phesant derived variables from UKBiobank
prot-a-2557	Ribonuclease K6	NA	European	Males and Females	2018	10534735	3301	NA	NA	Immune system	Protein	Sun BB	29875488	NA	NA	NA	NA
prot-a-2139	Odorant-binding protein 2b	NA	European	Males and Females	2018	10534735	3301	NA	NA	Immune system	Protein	Sun BB	29875488	NA	NA	NA	NA
ukb-b-507	Operative procedures - main OPCS: Q18.8 Other specified diagnostic endoscopic examination of uterus	MRC-IEU	European	Males and Females	2018	9851867	463010	4314	458696	Binary	NA	Ben Elsworth	NA	NA	SD	NA	41200#Q188: Output from GWAS pipeline using Phesant derived variables from UKBiobank
ukb-a-139	Treatment/medication code: gliclazide	Neale Lab	European	Males and Females	2017	10894596	337159	2807	334352	NA	NA	Neale	NA	NA	SD	NA	NA
met-b-136	MDC:%X-Presenting	NA	European	Females	2015	1624898	497	NA	NA	Immune system	Immune cell subset frequency	Roederer	25772697	NA	%	0.891251	Female twins
prot-a-3057	Tumor necrosis factor ligand superfamily member 14	NA	European	Males and Females	2018	10534735	3301	NA	NA	Immune system	Protein	Sun BB	29875488	NA	NA	NA	NA
finn-b-L12_SCARCONDITIONS	Scar conditions and fibrosis of skin	NA	European	Males and Females	2021	16380445	NA	500	207482	Binary	NA	NA	NA	NA	NA	NA	L12_SCARCONDITIONS
ubm-a-1271	NET100 0115	NA	European	Males	2018	11734354	7916	NA	NA	Continuous	Psychiatric / neurological	Elliott LT	30305740	NA	NA	NA	NA
finn-b-M13_THORACISPINEPAIN	Pain in thoracic spine	NA	European	Males and Females	2021	16380230	NA	2202	164682	Binary	NA	NA	NA	NA	NA	NA	M13_THORACISPINEPAIN
prot-c-4859_6_1	BMPR1A	NA	European	Males and Females	2019	501428	NA	NA	NA	Continuous	NA	Suhre K	28240269	EFO_0007937	NA	NA	name=Bone morphogenetic protein receptor type-1A; chr=10; start=86756650; end=86932838; entrez=657; uniprot=P36894
ukb-b-744	Operative procedures - secondary OPCS: Z49.4 Skin of back	MRC-IEU	European	Males and Females	2018	9851867	463010	4928	458082	Binary	NA	Ben Elsworth	NA	NA	SD	NA	41210#Z494: Output from GWAS pipeline using Phesant derived variables from UKBiobank
prot-a-1783	Leucine-rich PPR motif-containing protein, mitochondrial	NA	European	Males and Females	2018	10534735	3301	NA	NA	Immune system	Protein	Sun BB	29875488	NA	NA	NA	NA
prot-a-508	Chymotrypsin-like elastase family member 2A	NA	European	Males and Females	2018	10534735	3301	NA	NA	Immune system	Protein	Sun BB	29875488	NA	NA	NA	NA
ebi-a-GCST90010220	Intercellular adhesion molecule 2 levels	NA	European	NA	2020	18221903	1323	NA	NA	NA	NA	Gilly A	33303764	NA	NA	NA	NA
ubm-a-266	IDP dMRI TBSS MD Anterior corona radiata R	NA	European	Males	2018	11734354	7532	NA	NA	Continuous	Psychiatric / neurological	Elliott LT	30305740	NA	NA	NA	NA
finn-b-H8_VERTIGO	Disorders of vestibular function (Vertigo)	NA	European	Males and Females	2021	16380466	NA	7321	209582	Binary	NA	NA	NA	NA	NA	NA	H8_VERTIGO
prot-a-316	Protein CEI	NA	European	Males and Females	2018	10534735	3301	NA	NA	Immune system	Protein	Sun BB	29875488	NA	NA	NA	NA
prot-a-812	Dihydrofolate reductase	NA	European	Males and Females	2018	10534735	3301	NA	NA	Immune system	Protein	Sun BB	29875488	NA	NA	NA	NA
prot-c-3010_53_2	TSLP	NA	European	Males and Females	2019	501428	NA	NA	NA	Continuous	NA	Suhre K	28240269	EFO_0007937	NA	NA	name=Thymic stromal lymphopoietin; chr=5; start=111070062; end=111078024; entrez=85480; uniprot=Q969D9
ukb-a-324	Ever used hormone-replacement therapy (HRT)	Neale Lab	European	Males and Females	2017	10894596	180631	71377	109254	NA	NA	Neale	NA	NA	SD	NA	NA
finn-b-M13_POSTOPMUSCULOSKE	Postprocedural musculoskeletal disorders, not elsewhere classified	NA	European	Males and Females	2021	16380466	NA	807	216813	Binary	NA	NA	NA	NA	NA	NA	M13_POSTOPMUSCULOSKE
ebi-a-GCST90011635	OTU99_150 (Prevotella) prevalence	NA	European	NA	2021	5356641	8956	NA	NA	NA	NA	R<U+00FC>hlemann MC	33462482	NA	NA	NA	NA
finn-b-N14_FEMALEGENNONINF	Noninflammatory disorders of female genital tract	NA	European	Males and Females	2021	16379784	NA	54610	68969	Binary	NA	NA	NA	NA	NA	NA	N14_FEMALEGENNONINF
ubm-a-754	IDP dMRI ProbtrackX L2 ml r	NA	European	Males	2018	11734354	7532	NA	NA	Continuous	Psychiatric / neurological	Elliott LT	30305740	NA	NA	NA	NA
finn-b-H7_CONJUNCTIVITISATOPIC	Atopic conjunctivitis	NA	European	Males and Females	2021	16380437	NA	582	203517	Binary	NA	NA	NA	NA	NA	NA	H7_CONJUNCTIVITISATOPIC
ukb-d-22615_1	Workplace had a lot of diesel exhaust: Sometimes	NA	European	Males and Females	2018	13566610	89310	13038	76272	Binary	NA	Neale lab	NA	NA	NA	NA	NA
ebi-a-GCST90001794	CD25 on IgD+ B cell	NA	European	NA	2020	15048965	3658	NA	NA	NA	NA	Orr<U+00F9> V	32929287	NA	NA	NA	NA
prot-c-2617_56_35	ERBB3	NA	European	Males and Females	2019	501428	NA	NA	NA	Continuous	NA	Suhre K	28240269	EFO_0007937	NA	NA	name=Receptor tyrosine-protein kinase erbB-3; chr=12; start=56079857; end=56103505; entrez=2065; uniprot=P21860
finn-b-G6_DEMYEL	Demyelenating diseases of the central nervous system	NA	European	Males and Females	2021	16380466	NA	1284	217508	Binary	NA	NA	NA	NA	NA	NA	G6_DEMYEL
ukb-b-16879	Diagnoses - secondary ICD10: N95.0 Postmenopausal bleeding	MRC-IEU	European	Males and Females	2018	9851867	463010	2161	460849	Binary	NA	Ben Elsworth	NA	NA	SD	NA	41204#N950: Output from GWAS pipeline using Phesant derived variables from UKBiobank
ubm-a-1591	NET100 0435	NA	European	Males	2018	11734354	7916	NA	NA	Continuous	Psychiatric / neurological	Elliott LT	30305740	NA	NA	NA	NA
prot-a-2692	Kallistatin	NA	European	Males and Females	2018	10534735	3301	NA	NA	Immune system	Protein	Sun BB	29875488	NA	NA	NA	NA
ukb-b-15760	PCT where patients GP was registered: DERBYSHIRE COUNTY PCT	MRC-IEU	European	Males and Females	2018	9851867	463010	5272	457738	Binary	NA	Ben Elsworth	NA	NA	SD	NA	41230#5N6: Output from GWAS pipeline using Phesant derived variables from UKBiobank
ukb-d-6070_6	OCT measured (right): Not performed - equipment failure	NA	European	Males and Females	2018	12172951	54608	5376	49232	Binary	NA	Neale lab	NA	NA	NA	NA	NA
ukb-b-13745	Irritability	MRC-IEU	European	Males and Females	2018	9851867	442169	125001	317168	Binary	NA	Ben Elsworth	NA	NA	SD	NA	1940: Output from GWAS pipeline using Phesant derived variables from UKBiobank
prot-a-2612	Relaxin receptor 1	NA	European	Males and Females	2018	10534735	3301	NA	NA	Immune system	Protein	Sun BB	29875488	NA	NA	NA	NA
met-c-839	Acetate	NA	European	Males and Females	2016	12082155	24748	NA	NA	Metabolites	Metabolite salt	Kettunen	27005778	NA	SD	1.65	Ace; SD value comes from the original untransformed distribution of the ERF cohort
prot-a-1577	Isthmin-1	NA	European	Males and Females	2018	10534735	3301	NA	NA	Immune system	Protein	Sun BB	29875488	NA	NA	NA	NA
finn-b-Z21_NEED_IMMUNI_OTH_SINGLE_VIRAL_DISEA	Need for immunization against other single viral diseases	NA	European	Males and Females	2021	16380464	NA	299	216934	Binary	NA	NA	NA	NA	NA	NA	Z21_NEED_IMMUNI_OTH_SINGLE_VIRAL_DISEA
prot-c-3376_49_2	IL-17 RD	NA	European	Males and Females	2019	501428	NA	NA	NA	Continuous	NA	Suhre K	28240269	EFO_0007937	NA	NA	name=Interleukin-17 receptor D; chr=3; start=57089982; end=57170306; entrez=54756; uniprot=Q8NFM7
ukb-d-30250_irnt	Reticulocyte count	NA	European	Males and Females	2018	13586218	344729	NA	NA	Continuous	NA	Neale lab	NA	NA	NA	NA	NA
ukb-b-13538	6mm weak meridian (left)	MRC-IEU	European	Males and Females	2018	9851867	83410	NA	NA	Continuous	NA	Ben Elsworth	NA	NA	SD	NA	5097: Output from GWAS pipeline using Phesant derived variables from UKBiobank
ieu-a-961	Cigarettes smoked per day	TAG	European	Males and Females	2010	2459119	68028	NA	NA	Risk factor	Behavioural	Furberg	20418890	NA	Cigarettes per day	11.6978	NA
ukb-d-C3_MALE_GENITAL	malignant neoplasm of male genital organs	NA	European	Males and Females	2018	12582534	361194	6795	354399	Binary	NA	Neale lab	NA	NA	NA	NA	NA
prot-a-2749	Mitochondrial glutamate carrier 2	NA	European	Males and Females	2018	10534735	3301	NA	NA	Immune system	Protein	Sun BB	29875488	NA	NA	NA	NA
prot-c-3045_72_2	PTN	NA	European	Males and Females	2019	501428	NA	NA	NA	Continuous	NA	Suhre K	28240269	EFO_0007937	NA	NA	name=Pleiotrophin; chr=7; start=137227341; end=137343865; entrez=5764; uniprot=P21246
ebi-a-GCST90001747	CD20 on IgD+ CD24- B cell	NA	European	NA	2020	15048951	3657	NA	NA	NA	NA	Orr<U+00F9> V	32929287	NA	NA	NA	NA
prot-a-3220	WD repeat-containing protein 1	NA	European	Males and Females	2018	10534735	3301	NA	NA	Immune system	Protein	Sun BB	29875488	NA	NA	NA	NA
finn-b-Z21_DESEN_ALLERGE	Desensitization to allergens	NA	European	Males and Females	2021	16380465	NA	712	217419	Binary	NA	NA	NA	NA	NA	NA	Z21_DESEN_ALLERGE
prot-a-2290	Calcium-dependent phospholipase A2	NA	European	Males and Females	2018	10534735	3301	NA	NA	Immune system	Protein	Sun BB	29875488	NA	NA	NA	NA
prot-a-1139	Tyrosine-protein kinase FRK	NA	European	Males and Females	2018	10534735	3301	NA	NA	Immune system	Protein	Sun BB	29875488	NA	NA	NA	NA
ubm-a-1298	NET100 0142	NA	European	Males	2018	11734354	7916	NA	NA	Continuous	Psychiatric / neurological	Elliott LT	30305740	NA	NA	NA	NA
prot-c-4163_5_2	Histone H2A.z	NA	European	Males and Females	2019	501428	NA	NA	NA	Continuous	NA	Suhre K	28240269	EFO_0007937	NA	NA	name=Histone H2A.z; chr=4; start=99948086; end=99950388; entrez=3015; uniprot=P0C0S5
ubm-a-1845	NET100 0689	NA	European	Males	2018	11734354	7916	NA	NA	Continuous	Psychiatric / neurological	Elliott LT	30305740	NA	NA	NA	NA
ubm-a-2844	DKTatlas rh rostralanteriorcingulate area	NA	European	Males	2018	11734354	8411	NA	NA	Continuous	Psychiatric / neurological	Elliott LT	30305740	NA	NA	NA	NA
ieu-a-1052	Transferrin	GIS	European	Males and Females	2014	2104242	23986	NA	NA	Risk factor	Metal	Benyamin	25352340	NA	SD	NA	Effect allele frequencies are missing
ubm-a-2985	a2009s lh G parietal sup thickness	NA	European	Males	2018	11734354	8411	NA	NA	Continuous	Psychiatric / neurological	Elliott LT	30305740	NA	NA	NA	NA
ubm-a-1935	NET100 0779	NA	European	Males	2018	11734354	7916	NA	NA	Continuous	Psychiatric / neurological	Elliott LT	30305740	NA	NA	NA	NA
ukb-b-16030	Operative procedures - main OPCS: B28.3 Excision of lesion of breast NEC	MRC-IEU	European	Males and Females	2018	9851867	463010	3649	459361	Binary	NA	Ben Elsworth	NA	NA	SD	NA	41200#B283: Output from GWAS pipeline using Phesant derived variables from UKBiobank
prot-a-678	Cold shock domain-containing protein C2	NA	European	Males and Females	2018	10534735	3301	NA	NA	Immune system	Protein	Sun BB	29875488	NA	NA	NA	NA
ubm-a-2947	DKTatlas lh posteriorcingulate thickness	NA	European	Males	2018	11734354	8411	NA	NA	Continuous	Psychiatric / neurological	Elliott LT	30305740	NA	NA	NA	NA
ubm-a-1136	NET25 0190	NA	European	Males	2018	11734354	7916	NA	NA	Continuous	Psychiatric / neurological	Elliott LT	30305740	NA	NA	NA	NA
finn-b-O15_PUERP_SEPSIS	Puerperal sepsis	NA	European	Males and Females	2021	16379757	NA	2286	119155	Binary	NA	NA	NA	NA	NA	NA	O15_PUERP_SEPSIS
ebi-a-GCST90011578	OTU97_165 (Porphyromonadaceae) prevalence	NA	European	NA	2021	5438111	8956	NA	NA	NA	NA	R<U+00FC>hlemann MC	33462482	NA	NA	NA	NA
ebi-a-GCST90011395	OTU97_354 (Alloprevotella) abundance	NA	European	NA	2021	5461688	8956	NA	NA	NA	NA	R<U+00FC>hlemann MC	33462482	NA	NA	NA	NA
prot-a-3210	V-set and transmembrane domain-containing protein 4	NA	European	Males and Females	2018	10534735	3301	NA	NA	Immune system	Protein	Sun BB	29875488	NA	NA	NA	NA
prot-a-57	Protein argonaute-1	NA	European	Males and Females	2018	10534735	3301	NA	NA	Immune system	Protein	Sun BB	29875488	NA	NA	NA	NA
ebi-a-GCST90006902	Anti-human herpes<U+00A0>virus<U+00A0>6 IgG<U+00A0>seropositivity	NA	European	NA	2020	9170312	8735	NA	NA	NA	NA	Butler-Laporte G	33204752	NA	NA	NA	NA
ebi-a-GCST90001606	CD4+ T cell %leukocyte	NA	European	NA	2020	15198002	3668	NA	NA	NA	NA	Orr<U+00F9> V	32929287	NA	NA	NA	NA
ukb-b-1702	Diagnoses - secondary ICD10: C77.3 Axillary and upper limb lymph nodes	MRC-IEU	European	Males and Females	2018	9851867	463010	1580	461430	Binary	NA	Ben Elsworth	NA	NA	SD	NA	41204#C773: Output from GWAS pipeline using Phesant derived variables from UKBiobank
ebi-a-GCST90011451	OTU99_3 (Bacteroides) abundance	NA	European	NA	2021	5443688	8956	NA	NA	NA	NA	R<U+00FC>hlemann MC	33462482	NA	NA	NA	NA
met-d-M_HDL_CE_pct	Cholesteryl esters to total lipids ratio in medium HDL	NA	European	Males and Females	2020	12321875	115078	NA	NA	Continuous	NA	Borges CM	NA	NA	NA	NA	NA
met-b-192	CD4:%Treg(39-73+)	NA	European	Females	2015	1624619	497	NA	NA	Immune system	Immune cell subset frequency	Roederer	25772697	NA	%	4.13313	Female twins
prot-c-2813_11_2	ART	NA	European	Males and Females	2019	501428	NA	NA	NA	Continuous	NA	Suhre K	28240269	EFO_0007937	NA	NA	name=Agouti-related protein; chr=16; start=67482571; end=67483813; entrez=181; uniprot=O00253
ebi-a-GCST90001521	CD33+ HLA DR+ CD14dim %CD33+ HLA DR+	NA	European	NA	2020	14304991	1858	NA	NA	NA	NA	Orr<U+00F9> V	32929287	NA	NA	NA	NA
ebi-a-GCST90002118	CD8 on CD28+ CD45RA- CD8+ T cell	NA	European	NA	2020	14849646	2920	NA	NA	NA	NA	Orr<U+00F9> V	32929287	NA	NA	NA	NA
ukb-b-6354	Operation code: endoscopy / gastroscopy	MRC-IEU	European	Males and Females	2018	9851867	462933	9236	453697	Binary	NA	Ben Elsworth	NA	NA	SD	NA	20004#1517: Output from GWAS pipeline using Phesant derived variables from UKBiobank
prot-a-1340	Homeodomain-interacting protein kinase 3	NA	European	Males and Females	2018	10534735	3301	NA	NA	Immune system	Protein	Sun BB	29875488	NA	NA	NA	NA
prot-a-754	Cytochrome c	NA	European	Males and Females	2018	10534735	3301	NA	NA	Immune system	Protein	Sun BB	29875488	NA	NA	NA	NA
ubm-a-1531	NET100 0375	NA	European	Males	2018	11734354	7916	NA	NA	Continuous	Psychiatric / neurological	Elliott LT	30305740	NA	NA	NA	NA
ubm-a-1970	NET100 0814	NA	European	Males	2018	11734354	7916	NA	NA	Continuous	Psychiatric / neurological	Elliott LT	30305740	NA	NA	NA	NA
met-b-176	CD4:%Naive	NA	European	Females	2015	1623131	497	NA	NA	Immune system	Immune cell subset frequency	Roederer	25772697	NA	%	10.205	Female twins
ebi-a-GCST90012028	Heat shock 27 kDa protein levels	NA	European	NA	2020	12980054	21758	NA	NA	NA	NA	Folkersen L	33067605	NA	NA	NA	NA
ukb-b-3095	Diagnoses - main ICD10: H25.1 Senile nuclear cataract	MRC-IEU	European	Males and Females	2018	9851867	463010	1960	461050	Binary	NA	Ben Elsworth	NA	NA	SD	NA	41202#H251: Output from GWAS pipeline using Phesant derived variables from UKBiobank
finn-b-L12_HAIRLOSSSCAR	Cicatricial alopecia [scarring hair loss]	NA	European	Males and Females	2021	16380450	NA	80	211139	Binary	NA	NA	NA	NA	NA	NA	L12_HAIRLOSSSCAR
finn-b-KRA_PSY_EATING_EXMORE	KRA_PSY_EATING (more controls excluded)	NA	European	Males and Females	2021	16380190	NA	1505	166584	Binary	NA	NA	NA	NA	NA	NA	KRA_PSY_EATING_EXMORE
finn-b-P16_TRANSITO_ENDOCR_METABOLIC_DISORD_SPECIFIC_FETUS_NEWBO	Transitory endocrine and metabolic disorders specific to fetus and newborn	NA	European	Males and Females	2021	16380466	NA	137	218655	Binary	NA	NA	NA	NA	NA	NA	P16_TRANSITO_ENDOCR_METABOLIC_DISORD_SPECIFIC_FETUS_NEWBO
ukb-b-12763	Flavoured milk intake	MRC-IEU	European	Males and Females	2018	9851867	64941	NA	NA	Categorical Ordered	NA	Ben Elsworth	NA	NA	SD	NA	100530: Output from GWAS pipeline using Phesant derived variables from UKBiobank
ubm-a-133	IDP T1 FAST ROIs R amygdala	NA	European	Males	2018	11734354	8427	NA	NA	Continuous	Psychiatric / neurological	Elliott LT	30305740	NA	NA	NA	NA
ukb-b-10813	Operative procedures - main OPCS: X55.8 Other specified other operations on unspecified organ	MRC-IEU	European	Males and Females	2018	9851867	463010	1786	461224	Binary	NA	Ben Elsworth	NA	NA	SD	NA	41200#X558: Output from GWAS pipeline using Phesant derived variables from UKBiobank
prot-a-2132	Neurexophilin-1	NA	European	Males and Females	2018	10534735	3301	NA	NA	Immune system	Protein	Sun BB	29875488	NA	NA	NA	NA
ukb-b-4943	Frequency of solarium/sunlamp use	MRC-IEU	European	Males and Females	2018	9851867	436185	NA	NA	Categorical Ordered	NA	Ben Elsworth	NA	NA	SD	NA	2277: Output from GWAS pipeline using Phesant derived variables from UKBiobank
prot-a-72	RAC-beta serine/threonine-protein kinase	NA	European	Males and Females	2018	10534735	3301	NA	NA	Immune system	Protein	Sun BB	29875488	NA	NA	NA	NA
ebi-a-GCST90011442	OTU99_197 (Bacteroides) abundance	NA	European	NA	2021	5462302	8956	NA	NA	NA	NA	R<U+00FC>hlemann MC	33462482	NA	NA	NA	NA
ubm-a-638	IDP dMRI ProbtrackX FA fma	NA	European	Males	2018	11734354	7532	NA	NA	Continuous	Psychiatric / neurological	Elliott LT	30305740	NA	NA	NA	NA
ebi-a-GCST90016908	Gut microbiota abundance (class Actinobacteria id.419)	NA	European	NA	2021	5684804	14306	NA	NA	NA	NA	Kurilshikov A	33462485	NA	NA	NA	NA
finn-b-C3_HEART_MEDIASTINUM_PLEURA	Malignant neoplasm of heart, mediastinum and pleura	NA	European	Males and Females	2021	16380466	NA	102	218690	Binary	NA	NA	NA	NA	NA	NA	C3_HEART_MEDIASTINUM_PLEURA
ieu-a-1187	Major Depressive Disorder	PGC	European	Males and Females	2018	10000	480359	135458	344901	Disease	Psychiatric / neurological	Wray	29700475	NA	\\N	NA	NA
ukb-a-447	Blood clot DVT bronchitis emphysema asthma rhinitis eczema allergy diagnosed by doctor: Hayfever allergic rhinitis or eczema	Neale Lab	European	Males and Females	2017	10894596	336782	77891	258891	NA	NA	Neale	NA	NA	SD	NA	NA
prot-a-381	Coiled-coil domain-containing protein 134	NA	European	Males and Females	2018	10534735	3301	NA	NA	Immune system	Protein	Sun BB	29875488	NA	NA	NA	NA
prot-a-317	Glutaredoxin-like protein C5orf63	NA	European	Males and Females	2018	10534735	3301	NA	NA	Immune system	Protein	Sun BB	29875488	NA	NA	NA	NA
ubm-a-2858	a2009s rh G&S cingul-Ant area	NA	European	Males	2018	11734354	8411	NA	NA	Continuous	Psychiatric / neurological	Elliott LT	30305740	NA	NA	NA	NA
finn-b-CD2_INSITU_SKIN_NOS_EXALLC	"Carcinoma in situ of skin, other sites/unspecified" (all cancers excluded)	NA	European	Males and Females	2021	16380337	NA	99	180722	Binary	NA	NA	NA	NA	NA	NA	CD2_INSITU_SKIN_NOS_EXALLC
ukb-b-9127	Illnesses of father: Chronic bronchitis/emphysema	MRC-IEU	European	Males and Females	2018	9851867	402389	46263	356126	Binary	NA	Ben Elsworth	NA	NA	SD	NA	20107#6: Output from GWAS pipeline using Phesant derived variables from UKBiobank
ukb-b-2083	Diagnoses - main ICD10: M25.56 Pain in joint (Lower leg)	MRC-IEU	European	Males and Females	2018	9851867	463010	1624	461386	Binary	NA	Ben Elsworth	NA	NA	SD	NA	41202#M2556: Output from GWAS pipeline using Phesant derived variables from UKBiobank
ubm-a-705	IDP dMRI ProbtrackX MO str l	NA	European	Males	2018	11734354	7532	NA	NA	Continuous	Psychiatric / neurological	Elliott LT	30305740	NA	NA	NA	NA
ukb-a-86	Non-cancer illness code self-reported: joint disorder	Neale Lab	European	Males and Females	2017	10894596	337159	1621	335538	NA	NA	Neale	NA	NA	SD	NA	NA
ieu-b-4968	Oropharyngeal cancer	UK Biobank	European	Males and Females	2021	8283869	372510	494	372016	Disease	Cancer	Burrows	NA	MONDO:0044926;EFO:1001931	NA	NA	NA
prot-a-1853	MAP kinase-activated protein kinase 5	NA	European	Males and Females	2018	10534735	3301	NA	NA	Immune system	Protein	Sun BB	29875488	NA	NA	NA	NA
ukb-a-439	Fractured bone site(s): Wrist	Neale Lab	European	Males and Females	2017	10894596	335546	6663	328883	NA	NA	Neale	NA	NA	SD	NA	NA
met-d-M_VLDL_TG	Triglycerides in medium VLDL	NA	European	Males and Females	2020	12321875	115078	NA	NA	Continuous	NA	Borges CM	NA	NA	NA	NA	NA
prot-a-2562	E3 ubiquitin-protein ligase RNF128	NA	European	Males and Females	2018	10534735	3301	NA	NA	Immune system	Protein	Sun BB	29875488	NA	NA	NA	NA
ebi-a-GCST003659	Modified Stumvoll Insulin Sensitivity Index (BMI interaction)	NA	European	NA	2016	2418517	16753	NA	NA	NA	NA	Walford GA	27416945	NA	NA	NA	NA
prot-a-276	ADP-ribosyl cyclase/cyclic ADP-ribose hydrolase 2	NA	European	Males and Females	2018	10534735	3301	NA	NA	Immune system	Protein	Sun BB	29875488	NA	NA	NA	NA
prot-a-256	Bone morphogenetic protein 6	NA	European	Males and Females	2018	10534735	3301	NA	NA	Immune system	Protein	Sun BB	29875488	NA	NA	NA	NA
ubm-a-2100	NET100 0944	NA	European	Males	2018	11734354	7916	NA	NA	Continuous	Psychiatric / neurological	Elliott LT	30305740	NA	NA	NA	NA
ubm-a-1717	NET100 0561	NA	European	Males	2018	11734354	7916	NA	NA	Continuous	Psychiatric / neurological	Elliott LT	30305740	NA	NA	NA	NA
ukb-b-2237	Tinned tuna intake	MRC-IEU	European	Males and Females	2018	9851867	64940	NA	NA	Categorical Ordered	NA	Ben Elsworth	NA	NA	SD	NA	103150: Output from GWAS pipeline using Phesant derived variables from UKBiobank
prot-a-94	Angiopoietin-2	NA	European	Males and Females	2018	10534735	3301	NA	NA	Immune system	Protein	Sun BB	29875488	NA	NA	NA	NA
ubm-a-1704	NET100 0548	NA	European	Males	2018	11734354	7916	NA	NA	Continuous	Psychiatric / neurological	Elliott LT	30305740	NA	NA	NA	NA
ebi-a-GCST004488	Insulin secretion rate	NA	European	NA	2017	6919421	527	NA	NA	NA	NA	Wood AR	28490609	NA	NA	NA	NA
ebi-a-GCST90001893	CD28 on CD28+ CD45RA- CD8+ T cell	NA	European	NA	2020	14849646	2920	NA	NA	NA	NA	Orr<U+00F9> V	32929287	NA	NA	NA	NA
ieu-a-1064	2-choice reaction time	NA	European	Males and Females	2011	2415500	2602	NA	NA	Risk factor	Psychiatric / neurological	Luciano	21130836	NA	SD (milliseconds)	81.45	Metric of information processing speed
ukb-d-30070_irnt	Red blood cell (erythrocyte) distribution width	NA	European	Males and Females	2018	13586288	350473	NA	NA	Continuous	NA	Neale lab	NA	NA	NA	NA	NA
ukb-b-8416	Type of cancer: ICD10: C44.9 Malignant neoplasm of skin, unspecified	MRC-IEU	European	Males and Females	2018	9851867	463010	3372	459638	Binary	NA	Ben Elsworth	NA	NA	SD	NA	40006#C449: Output from GWAS pipeline using Phesant derived variables from UKBiobank
ubm-a-77	IDP T1 FAST ROIs R juxtapos lobule cortex	NA	European	Males	2018	11734354	8427	NA	NA	Continuous	Psychiatric / neurological	Elliott LT	30305740	NA	NA	NA	NA
prot-a-849	DnaJ homolog subfamily C member 30	NA	European	Males and Females	2018	10534735	3301	NA	NA	Immune system	Protein	Sun BB	29875488	NA	NA	NA	NA
ubm-a-1370	NET100 0214	NA	European	Males	2018	11734354	7916	NA	NA	Continuous	Psychiatric / neurological	Elliott LT	30305740	NA	NA	NA	NA
prot-a-1338	Histidine triad nucleotide-binding protein 1	NA	European	Males and Females	2018	10534735	3301	NA	NA	Immune system	Protein	Sun BB	29875488	NA	NA	NA	NA
prot-a-3151	Uridine-cytidine kinase 2	NA	European	Males and Females	2018	10534735	3301	NA	NA	Immune system	Protein	Sun BB	29875488	NA	NA	NA	NA
prot-a-994	Protein C-ets-2	NA	European	Males and Females	2018	10534735	3301	NA	NA	Immune system	Protein	Sun BB	29875488	NA	NA	NA	NA
finn-b-H7_CHORIORETINFLAM	Chorioretinal inflammation	NA	European	Males and Females	2021	16380391	NA	384	203018	Binary	NA	NA	NA	NA	NA	NA	H7_CHORIORETINFLAM
prot-a-241	B-cell lymphoma 6 protein	NA	European	Males and Females	2018	10534735	3301	NA	NA	Immune system	Protein	Sun BB	29875488	NA	NA	NA	NA
ubm-a-1144	NET25 0198	NA	European	Males	2018	11734354	7916	NA	NA	Continuous	Psychiatric / neurological	Elliott LT	30305740	NA	NA	NA	NA
prot-a-3127	Non-receptor tyrosine-protein kinase TYK2	NA	European	Males and Females	2018	10534735	3301	NA	NA	Immune system	Protein	Sun BB	29875488	NA	NA	NA	NA
ukb-b-12884	Operative procedures - main OPCS: Q12.1 Introduction of intrauterine contraceptive device	MRC-IEU	European	Males and Females	2018	9851867	463010	1470	461540	Binary	NA	Ben Elsworth	NA	NA	SD	NA	41200#Q121: Output from GWAS pipeline using Phesant derived variables from UKBiobank
prot-c-4563_61_2	PLCG1	NA	European	Males and Females	2019	501428	NA	NA	NA	Continuous	NA	Suhre K	28240269	EFO_0007937	NA	NA	name=1-phosphatidylinositol 4,5-bisphosphate phosphodiesterase gamma-1; chr=20; start=41136960; end=41196801; entrez=5335; uniprot=P19174
ukb-a-180	Treatment/medication code: clopidogrel	Neale Lab	European	Males and Females	2017	10894596	337159	2140	335019	NA	NA	Neale	NA	NA	SD	NA	NA
finn-b-CD2_BENIGN_MELANOCYTIC_LOWERLIMB_EXALLC	"Melanocytic naevi of lower limb, including hip" (all cancers excluded)	NA	European	Males and Females	2021	16380337	NA	510	180434	Binary	NA	NA	NA	NA	NA	NA	CD2_BENIGN_MELANOCYTIC_LOWERLIMB_EXALLC
ebi-a-GCST90010279	Adhesion G-protein coupled receptor G2 levels	NA	European	NA	2020	18197903	1313	NA	NA	NA	NA	Gilly A	33303764	NA	NA	NA	NA
ubm-a-2099	NET100 0943	NA	European	Males	2018	11734354	7916	NA	NA	Continuous	Psychiatric / neurological	Elliott LT	30305740	NA	NA	NA	NA
ukb-b-3822	Frequency of depressed mood in last 2 weeks	MRC-IEU	European	Males and Females	2018	9851867	442840	NA	NA	Categorical Ordered	NA	Ben Elsworth	NA	NA	SD	NA	2050: Output from GWAS pipeline using Phesant derived variables from UKBiobank
finn-b-AB1_VIRAL_WARTS	Viral warts	NA	European	Males and Females	2021	16380437	NA	1529	211856	Binary	NA	NA	NA	NA	NA	NA	AB1_VIRAL_WARTS
prot-c-2839_2_1	OX40 Ligand	NA	European	Males and Females	2019	501428	NA	NA	NA	Continuous	NA	Suhre K	28240269	EFO_0007937	NA	NA	name=Tumor necrosis factor ligand superfamily member 4; chr=1; start=173183734; end=173207313; entrez=7292; uniprot=P23510
met-b-162	CD32 on 11c+123+DC	NA	European	Females	2015	1623131	497	NA	NA	Immune system	Immune cell-surface protein expression levels	Roederer	25772697	NA	arbitrary units	1558.3	Female twins
prot-c-5087_5_3	IL-22BP	NA	European	Males and Females	2019	501428	NA	NA	NA	Continuous	NA	Suhre K	28240269	EFO_0007937	NA	NA	name=Interleukin-22 receptor subunit alpha-2; chr=6; start=137143820; end=137173648; entrez=116379; uniprot=Q969J5
ukb-b-6762	PCT where patients GP was registered: NOTTINGHAM CITY PCT	MRC-IEU	European	Males and Females	2018	9851867	463010	3838	459172	Binary	NA	Ben Elsworth	NA	NA	SD	NA	41230#5EM: Output from GWAS pipeline using Phesant derived variables from UKBiobank
ukb-b-9835	Chocolate sweet intake	MRC-IEU	European	Males and Females	2018	9851867	64949	NA	NA	Categorical Ordered	NA	Ben Elsworth	NA	NA	SD	NA	102310: Output from GWAS pipeline using Phesant derived variables from UKBiobank
prot-a-868	Down syndrome cell adhesion molecule	NA	European	Males and Females	2018	10534735	3301	NA	NA	Immune system	Protein	Sun BB	29875488	NA	NA	NA	NA
finn-b-H7_OPTNERVNAS	Disorders of optic nerve, not elsewhere classified	NA	European	Males and Females	2021	16380462	NA	244	217491	Binary	NA	NA	NA	NA	NA	NA	H7_OPTNERVNAS
prot-c-2755_8_2	C3adesArg	NA	European	Males and Females	2019	501428	NA	NA	NA	Continuous	NA	Suhre K	28240269	EFO_0007937	NA	NA	name=C3a anaphylatoxin des Arginine; chr=19; start=6677704; end=6730562; entrez=718; uniprot=P01024
prot-a-1941	39S ribosomal protein L32, mitochondrial	NA	European	Males and Females	2018	10534735	3301	NA	NA	Immune system	Protein	Sun BB	29875488	NA	NA	NA	NA
ebi-a-GCST90001657	CD28+ CD4-CD8- T cell Absolute Count	NA	European	NA	2020	15135292	3408	NA	NA	NA	NA	Orr<U+00F9> V	32929287	NA	NA	NA	NA
prot-a-2228	Platelet-derived growth factor D	NA	European	Males and Females	2018	10534735	3301	NA	NA	Immune system	Protein	Sun BB	29875488	NA	NA	NA	NA
ebi-a-GCST90001689	CD28+ CD45RA+ CD8+ T cell %CD8+ T cell	NA	European	NA	2020	15147619	3440	NA	NA	NA	NA	Orr<U+00F9> V	32929287	NA	NA	NA	NA
ukb-b-9312	Operative procedures - secondary OPCS: H22.1 Diagnostic fibreoptic endoscopic examination of colon and biopsy of lesion of colon	MRC-IEU	European	Males and Females	2018	9851867	463010	1504	461506	Binary	NA	Ben Elsworth	NA	NA	SD	NA	41210#H221: Output from GWAS pipeline using Phesant derived variables from UKBiobank
prot-a-2550	Regulator of microtubule dynamics protein 3	NA	European	Males and Females	2018	10534735	3301	NA	NA	Immune system	Protein	Sun BB	29875488	NA	NA	NA	NA
met-d-Phe	Phenylalanine	NA	European	Males and Females	2020	12321875	115025	NA	NA	Continuous	NA	Borges CM	NA	NA	NA	NA	NA
ukb-b-1096	Heel bone mineral density (BMD) (left)	MRC-IEU	European	Males and Females	2018	9851867	146139	NA	NA	Continuous	NA	Ben Elsworth	NA	NA	SD	NA	4105: Output from GWAS pipeline using Phesant derived variables from UKBiobank
prot-a-444	ADP-ribosyl cyclase/cyclic ADP-ribose hydrolase 1	NA	European	Males and Females	2018	10534735	3301	NA	NA	Immune system	Protein	Sun BB	29875488	NA	NA	NA	NA
prot-c-3469_74_1	RPS6KA3	NA	European	Males and Females	2019	501428	NA	NA	NA	Continuous	NA	Suhre K	28240269	EFO_0007937	NA	NA	name=Ribosomal protein S6 kinase alpha-3; chr=X; start=20149911; end=20267100; entrez=6197; uniprot=P51812
finn-b-D3_AGRANULOCYTOSIS	Agranulocytosis	NA	European	Males and Females	2021	16380464	NA	1527	215755	Binary	NA	NA	NA	NA	NA	NA	D3_AGRANULOCYTOSIS
met-a-435	X-08988	NA	European	Males and Females	2014	2545530	7776	NA	NA	Metabolites	Unknown metabolite	Shin	24816252	NA	log10 units	0.13381	NA
ukb-b-9216	Diagnoses - secondary ICD10: Z53.9 Procedure not carried out, unspecified reason	MRC-IEU	European	Males and Females	2018	9851867	463010	1877	461133	Binary	NA	Ben Elsworth	NA	NA	SD	NA	41204#Z539: Output from GWAS pipeline using Phesant derived variables from UKBiobank
finn-b-H7_RETIVASCOCCLUSION	Retinal vascular occlusion	NA	European	Males and Females	2021	16380386	NA	1595	203018	Binary	NA	NA	NA	NA	NA	NA	H7_RETIVASCOCCLUSION
ebi-a-GCST90006922	Polyomavirus 2 JC VP1 antibody levels	NA	European	NA	2020	9171664	5118	NA	NA	NA	NA	Butler-Laporte G	33204752	NA	NA	NA	NA
prot-a-2396	Myeloblastin	NA	European	Males and Females	2018	10534735	3301	NA	NA	Immune system	Protein	Sun BB	29875488	NA	NA	NA	NA
ukb-b-19109	Diagnoses - main ICD10: R00.2 Palpitations	MRC-IEU	European	Males and Females	2018	9851867	463010	1729	461281	Binary	NA	Ben Elsworth	NA	NA	SD	NA	41202#R002: Output from GWAS pipeline using Phesant derived variables from UKBiobank
ukb-b-14547	Operative procedures - secondary OPCS: H25.9 Unspecified diagnostic endoscopic examination of lower bowel using fibreoptic sigmoidoscope	MRC-IEU	European	Males and Females	2018	9851867	463010	2964	460046	Binary	NA	Ben Elsworth	NA	NA	SD	NA	41210#H259: Output from GWAS pipeline using Phesant derived variables from UKBiobank
finn-b-G6_EPLEPSY	Epilepsy	NA	European	Males and Females	2021	16380349	NA	6260	176107	Binary	NA	NA	NA	NA	NA	NA	G6_EPLEPSY
ukb-b-20239	Operative procedures - secondary OPCS: W90.3 Injection of therapeutic substance into joint	MRC-IEU	European	Males and Females	2018	9851867	463010	2027	460983	Binary	NA	Ben Elsworth	NA	NA	SD	NA	41210#W903: Output from GWAS pipeline using Phesant derived variables from UKBiobank
prot-a-1823	Cation-dependent mannose-6-phosphate receptor	NA	European	Males and Females	2018	10534735	3301	NA	NA	Immune system	Protein	Sun BB	29875488	NA	NA	NA	NA
ubm-a-2436	NET100 1280	NA	European	Males	2018	11734354	7916	NA	NA	Continuous	Psychiatric / neurological	Elliott LT	30305740	NA	NA	NA	NA
ukb-b-9253	Destinations on discharge from hospital (recoded): Transfer within NHS provider	MRC-IEU	European	Males and Females	2018	9851867	460758	2339	458419	Binary	NA	Ben Elsworth	NA	NA	SD	NA	41248#6000: Output from GWAS pipeline using Phesant derived variables from UKBiobank
ukb-b-17918	Treatment/medication code: levothyroxine sodium	MRC-IEU	European	Males and Females	2018	9851867	462933	18947	443986	Binary	NA	Ben Elsworth	NA	NA	SD	NA	20003#1141191044: Output from GWAS pipeline using Phesant derived variables from UKBiobank
ubm-a-1991	NET100 0835	NA	European	Males	2018	11734354	7916	NA	NA	Continuous	Psychiatric / neurological	Elliott LT	30305740	NA	NA	NA	NA
prot-b-29	myeloperoxidase	NA	European	Males and Females	2018	5270646	3394	NA	NA	Immune system	Protein	Folkersen L	28369058	NA	NA	NA	NA
finn-b-C3_FEMALE_GENITAL_EXALLC	malignant neoplasm of female genital organs (all cancers excluded)	NA	European	Males and Females	2021	16379025	NA	3665	99321	Binary	NA	NA	NA	NA	NA	NA	C3_FEMALE_GENITAL_EXALLC
ubm-a-1265	NET100 0109	NA	European	Males	2018	11734354	7916	NA	NA	Continuous	Psychiatric / neurological	Elliott LT	30305740	NA	NA	NA	NA
ubm-a-1851	NET100 0695	NA	European	Males	2018	11734354	7916	NA	NA	Continuous	Psychiatric / neurological	Elliott LT	30305740	NA	NA	NA	NA
ukb-d-Z08	Diagnoses - main ICD10: Z08 Follow-up examination after treatment for malignant neoplasm	NA	European	Males and Females	2018	11776613	361194	4214	356980	Binary	NA	Neale lab	NA	NA	NA	NA	NA
finn-b-K11_ACHAL	Achalasia of cardia	NA	European	Males and Females	2021	16380373	NA	255	189695	Binary	NA	NA	NA	NA	NA	NA	K11_ACHAL
prot-a-325	Bcl10-interacting CARD protein	NA	European	Males and Females	2018	10534735	3301	NA	NA	Immune system	Protein	Sun BB	29875488	NA	NA	NA	NA
bbj-a-73	Rheumatoid Arthritis	NA	European	Males and Females	2019	8747962	8383	2843	5540	Binary	NA	Ishigaki K	24390342	NA	NA	NA	NA
prot-a-2942	Transcriptional enhancer factor TEF-5	NA	European	Males and Females	2018	10534735	3301	NA	NA	Immune system	Protein	Sun BB	29875488	NA	NA	NA	NA
prot-a-1473	Interleukin-12 receptor subunit beta-1	NA	European	Males and Females	2018	10534735	3301	NA	NA	Immune system	Protein	Sun BB	29875488	NA	NA	NA	NA
prot-a-1920	Neutrophil collagenase	NA	European	Males and Females	2018	10534735	3301	NA	NA	Immune system	Protein	Sun BB	29875488	NA	NA	NA	NA
prot-a-2322	DNA polymerase iota	NA	European	Males and Females	2018	10534735	3301	NA	NA	Immune system	Protein	Sun BB	29875488	NA	NA	NA	NA
finn-b-AB1_OTHER_MYCOBAC	Infection due to other mycobacteria	NA	European	Males and Females	2021	16380401	NA	188	197660	Binary	NA	NA	NA	NA	NA	NA	AB1_OTHER_MYCOBAC
ubm-a-821	IDP dMRI ProbtrackX OD cgc l	NA	European	Males	2018	11734354	7532	NA	NA	Continuous	Psychiatric / neurological	Elliott LT	30305740	NA	NA	NA	NA
prot-a-2920	Protachykinin-1	NA	European	Males and Females	2018	10534735	3301	NA	NA	Immune system	Protein	Sun BB	29875488	NA	NA	NA	NA
ieu-a-786	Urate	GUGC	European	Males and Females	2015	2427168	42741	NA	NA	Risk factor	Other	Huffman JE	25811787	NA	SD (mg/dL)	1.33	BMI by SNP interaction all; effect allele frequencies are missing
finn-b-ST19_DISLO_SPRAIN_STRAIN_JOINTS_LIGAM_NECK_LEVEL	Dislocation, sprain and strain of joints and ligaments at neck level	NA	European	Males and Females	2021	16380466	NA	2105	215476	Binary	NA	NA	NA	NA	NA	NA	ST19_DISLO_SPRAIN_STRAIN_JOINTS_LIGAM_NECK_LEVEL
finn-b-Q17_CONGEN_MALFO_CIRCULATO_SYSTEM	Congenital malformations of the circulatory system	NA	European	Males and Females	2021	16380466	NA	2062	216730	Binary	NA	NA	NA	NA	NA	NA	Q17_CONGEN_MALFO_CIRCULATO_SYSTEM
met-a-537	Adrenate (22:4n6)	NA	European	Males and Females	2014	2545645	7778	NA	NA	Metabolites	Fatty acid	Shin	24816252	NA	log10 units	0.172073	NA
ebi-a-GCST90002102	CD45RA on resting CD4 regulatory T cell	NA	European	NA	2020	14849628	2919	NA	NA	NA	NA	Orr<U+00F9> V	32929287	NA	NA	NA	NA
prot-a-2663	Secreted and transmembrane protein 1	NA	European	Males and Females	2018	10534735	3301	NA	NA	Immune system	Protein	Sun BB	29875488	NA	NA	NA	NA
ubm-a-2827	DKTatlas rh inferiortemporal area	NA	European	Males	2018	11734354	8411	NA	NA	Continuous	Psychiatric / neurological	Elliott LT	30305740	NA	NA	NA	NA
ubm-a-873	NODEamps25 0003	NA	European	Males	2018	11734354	7916	NA	NA	Continuous	Psychiatric / neurological	Elliott LT	30305740	NA	NA	NA	NA
ukb-b-898	Operative procedures - main OPCS: W37.1 Primary total prosthetic replacement of hip joint using cement	MRC-IEU	European	Males and Females	2018	9851867	463010	3555	459455	Binary	NA	Ben Elsworth	NA	NA	SD	NA	41200#W371: Output from GWAS pipeline using Phesant derived variables from UKBiobank
met-d-ApoA1	Apolipoprotein A1	NA	European	Males and Females	2020	12321875	115078	NA	NA	Continuous	NA	Borges CM	NA	NA	NA	NA	NA
ukb-b-20045	Diagnoses - secondary ICD10: F32.9 Depressive episode, unspecified	MRC-IEU	European	Males and Females	2018	9851867	463010	5842	457168	Binary	NA	Ben Elsworth	NA	NA	SD	NA	41204#F329: Output from GWAS pipeline using Phesant derived variables from UKBiobank
met-a-750	Ergothioneine	NA	European	Males and Females	2014	2545729	4453	NA	NA	Metabolites	Xenobiotics	Shin	24816252	NA	log10 units	0.236839	NA
ukb-b-5222	Operative procedures - secondary OPCS: Z94.1 Bilateral operation	MRC-IEU	European	Males and Females	2018	9851867	463010	19719	443291	Binary	NA	Ben Elsworth	NA	NA	SD	NA	41210#Z941: Output from GWAS pipeline using Phesant derived variables from UKBiobank
prot-a-2760	Sodium-coupled monocarboxylate transporter 1	NA	European	Males and Females	2018	10534735	3301	NA	NA	Immune system	Protein	Sun BB	29875488	NA	NA	NA	NA
ubm-a-844	IDP dMRI ProbtrackX ISOVF ar l	NA	European	Males	2018	11734354	7532	NA	NA	Continuous	Psychiatric / neurological	Elliott LT	30305740	NA	NA	NA	NA
ebi-a-GCST90011705	TestASV_30 (Paraprevotella) prevalence	NA	European	NA	2021	5403008	8956	NA	NA	NA	NA	R<U+00FC>hlemann MC	33462482	NA	NA	NA	NA
ukb-d-22617_1135	Job SOC coding: Personnel, training and industrial relations managers	NA	European	Males and Females	2018	9553171	91149	1169	89980	Binary	NA	Neale lab	NA	NA	NA	NA	NA
met-c-942	Total cholesterol in very large HDL	NA	European	Males and Females	2016	11870684	21540	NA	NA	Metabolites	Lipid	Kettunen	27005778	NA	SD	0.53	XL.HDL.C; SD value comes from the original untransformed distribution of the ERF cohort
ukb-a-480	Types of transport used (excluding work): Public transport	Neale Lab	European	Males and Females	2017	10894596	335650	99542	236108	NA	NA	Neale	NA	NA	SD	NA	NA
ukb-b-3211	Operative procedures - main OPCS: H25.9 Unspecified diagnostic endoscopic examination of lower bowel using fibreoptic sigmoidoscope	MRC-IEU	European	Males and Females	2018	9851867	463010	17350	445660	Binary	NA	Ben Elsworth	NA	NA	SD	NA	41200#H259: Output from GWAS pipeline using Phesant derived variables from UKBiobank
ebi-a-GCST90011317	F_Ruminococcaceae abundance	NA	European	NA	2021	5437479	8956	NA	NA	NA	NA	R<U+00FC>hlemann MC	33462482	NA	NA	NA	NA
ebi-a-GCST90017048	Gut microbiota abundance (genus Roseburia id.2012)	NA	European	NA	2021	5712148	14306	NA	NA	NA	NA	Kurilshikov A	33462485	NA	NA	NA	NA
ubm-a-2389	NET100 1233	NA	European	Males	2018	11734354	7916	NA	NA	Continuous	Psychiatric / neurological	Elliott LT	30305740	NA	NA	NA	NA
ieu-a-1184	Autism Spectrum Disorder	PGC	European	Males and Females	2015	9499589	10610	5305	5305	Disease	Psychiatric / neurological	NA	0	NA	\\N	NA	NA
prot-c-5062_60_3	CD226	NA	European	Males and Females	2019	501428	NA	NA	NA	Continuous	NA	Suhre K	28240269	EFO_0007937	NA	NA	name=CD226 antigen; chr=18; start=69831158; end=69961803; entrez=10666; uniprot=Q15762
prot-a-2703	Histone-lysine N-methyltransferase SETD2	NA	European	Males and Females	2018	10534735	3301	NA	NA	Immune system	Protein	Sun BB	29875488	NA	NA	NA	NA
ebi-a-GCST003658	Modified Stumvoll Insulin Sensitivity Index (model adjusted for BMI)	NA	European	NA	2016	2411390	16753	NA	NA	NA	NA	Walford GA	27416945	NA	NA	NA	NA
met-d-XXL_VLDL_PL_pct	Phospholipids to total lipids ratio in chylomicrons and extremely large VLDL	NA	European	Males and Females	2020	12321875	111631	NA	NA	Continuous	NA	Borges CM	NA	NA	NA	NA	NA
met-a-321	Margarate (17:0)	NA	European	Males and Females	2014	2545661	7796	NA	NA	Metabolites	Fatty acid	Shin	24816252	NA	log10 units	0.166218	NA
finn-b-ASTHMA_ALLERG_EXMORE	Asthma and allergy (more controls excluded)	NA	European	Males and Females	2021	16379753	NA	2215	131051	Binary	NA	NA	NA	NA	NA	NA	ASTHMA_ALLERG_EXMORE
prot-a-2538	Regulator of G-protein signaling 8	NA	European	Males and Females	2018	10534735	3301	NA	NA	Immune system	Protein	Sun BB	29875488	NA	NA	NA	NA
ubm-a-365	IDP dMRI TBSS L1 Superior corona radiata L	NA	European	Males	2018	11734354	7532	NA	NA	Continuous	Psychiatric / neurological	Elliott LT	30305740	NA	NA	NA	NA
met-c-861	Glycerol	NA	European	Males and Females	2016	11360671	20235	NA	NA	Metabolites	Lipid	Kettunen	27005778	NA	SD	0.49	Glol; SD value comes from the original untransformed distribution of the ERF cohort
prot-c-3612_6_4	EphB4	NA	European	Males and Females	2019	501428	NA	NA	NA	Continuous	NA	Suhre K	28240269	EFO_0007937	NA	NA	name=Ephrin type-B receptor 4; chr=7; start=100802565; end=100827521; entrez=2050; uniprot=P54760
ubm-a-1946	NET100 0790	NA	European	Males	2018	11734354	7916	NA	NA	Continuous	Psychiatric / neurological	Elliott LT	30305740	NA	NA	NA	NA
ieu-a-113	Neo-agreeableness	GPC	European	Males and Females	2012	2305462	17375	NA	NA	Risk factor	Personality	de Moor MH	21173776	NA	arbitrary score	5.36	Effect allele frequencies are missing
ubm-a-743	IDP dMRI ProbtrackX L2 cgh r	NA	European	Males	2018	11734354	7532	NA	NA	Continuous	Psychiatric / neurological	Elliott LT	30305740	NA	NA	NA	NA
finn-b-KRA_PSY_BEHAV	Behavioural disorders	NA	European	Males and Females	2021	16380466	NA	400	218392	Binary	NA	NA	NA	NA	NA	NA	KRA_PSY_BEHAV
ubm-a-1385	NET100 0229	NA	European	Males	2018	11734354	7916	NA	NA	Continuous	Psychiatric / neurological	Elliott LT	30305740	NA	NA	NA	NA
ubm-a-1602	NET100 0446	NA	European	Males	2018	11734354	7916	NA	NA	Continuous	Psychiatric / neurological	Elliott LT	30305740	NA	NA	NA	NA
prot-a-1088	Fibroblast growth factor 1	NA	European	Males and Females	2018	10534735	3301	NA	NA	Immune system	Protein	Sun BB	29875488	NA	NA	NA	NA
finn-b-CD2_BENIGN_MENINGES_NOS	Beningn neoplasm: Meninges, unspecified	NA	European	Males and Females	2021	16380466	NA	211	218581	Binary	NA	NA	NA	NA	NA	NA	CD2_BENIGN_MENINGES_NOS
prot-a-1327	HEPACAM family member 2	NA	European	Males and Females	2018	10534735	3301	NA	NA	Immune system	Protein	Sun BB	29875488	NA	NA	NA	NA
prot-a-2761	Sodium- and chloride-dependent neutral and basic amino acid transporter B(0+)	NA	European	Males and Females	2018	10534735	3301	NA	NA	Immune system	Protein	Sun BB	29875488	NA	NA	NA	NA
prot-a-3055	Tumor necrosis factor ligand superfamily member 12	NA	European	Males and Females	2018	10534735	3301	NA	NA	Immune system	Protein	Sun BB	29875488	NA	NA	NA	NA
prot-c-4472_5_2	Tropomyosin 2	NA	European	Males and Females	2019	501428	NA	NA	NA	Continuous	NA	Suhre K	28240269	EFO_0007937	NA	NA	name=Tropomyosin beta chain; chr=9; start=35681992; end=35691020; entrez=7169; uniprot=P07951
ebi-a-GCST90017020	Gut microbiota abundance (genus Lachnoclostridium id.11308)	NA	European	NA	2021	5714724	14306	NA	NA	NA	NA	Kurilshikov A	33462485	NA	NA	NA	NA
prot-c-4452_9_2	LRRT1	NA	European	Males and Females	2019	501428	NA	NA	NA	Continuous	NA	Suhre K	28240269	EFO_0007937	NA	NA	name=Leucine-rich repeat transmembrane neuronal protein 1; chr=2; start=80288351; end=80304749; entrez=347730; uniprot=Q86UE6
ukb-b-14179	Lamb/mutton intake	MRC-IEU	European	Males and Females	2018	9851867	460006	NA	NA	Categorical Ordered	NA	Ben Elsworth	NA	NA	SD	NA	1379: Output from GWAS pipeline using Phesant derived variables from UKBiobank
ukb-b-5935	Operation code: shoulder surgery	MRC-IEU	European	Males and Females	2018	9851867	462933	6927	456006	Binary	NA	Ben Elsworth	NA	NA	SD	NA	20004#1499: Output from GWAS pipeline using Phesant derived variables from UKBiobank
ukb-a-446	Blood clot DVT bronchitis emphysema asthma rhinitis eczema allergy diagnosed by doctor: Asthma	Neale Lab	European	Males and Females	2017	10894596	336782	38791	297991	NA	NA	Neale	NA	NA	SD	NA	NA
prot-a-2019	Protein NDNF	NA	European	Males and Females	2018	10534735	3301	NA	NA	Immune system	Protein	Sun BB	29875488	NA	NA	NA	NA
ukb-b-10272	Treatment/medication code: digoxin	MRC-IEU	European	Males and Females	2018	9851867	462933	1182	461751	Binary	NA	Ben Elsworth	NA	NA	SD	NA	20003#2038459814: Output from GWAS pipeline using Phesant derived variables from UKBiobank
prot-c-3518_54_2	TAFI	NA	European	Males and Females	2019	501428	NA	NA	NA	Continuous	NA	Suhre K	28240269	EFO_0007937	NA	NA	name=Carboxypeptidase B2; chr=13; start=46053186; end=46105076; entrez=1361; uniprot=Q96IY4
ebi-a-GCST90001627	HLA DR+ CD8+ T cell Absolute Count	NA	European	NA	2020	15158000	3579	NA	NA	NA	NA	Orr<U+00F9> V	32929287	NA	NA	NA	NA
ieu-a-92	Obesity class 3	GIANT	European	Males and Females	2013	2250779	50364	2896	47468	Risk factor	Anthropometric	Berndt SI	23563607	NA	log odds	NA	NA
prot-a-1223	Glycolipid transfer protein domain-containing protein 2	NA	European	Males and Females	2018	10534735	3301	NA	NA	Immune system	Protein	Sun BB	29875488	NA	NA	NA	NA
finn-b-P16_DIGES_SYSTEM_DISORD_FETUS_NEWBO	Digestive system disorders of fetus and newborn	NA	European	Males and Females	2021	16380466	NA	143	218649	Binary	NA	NA	NA	NA	NA	NA	P16_DIGES_SYSTEM_DISORD_FETUS_NEWBO
met-a-438	Cholate	NA	European	Males and Females	2014	2545328	5929	NA	NA	Metabolites	Lipid	Shin	24816252	NA	log10 units	0.498161	NA
ukb-a-340	Hearing aid user	Neale Lab	European	Males and Females	2017	10894596	204240	10322	193918	NA	NA	Neale	NA	NA	SD	NA	NA
ukb-b-8115	Operative procedures - secondary OPCS: Z27.8 Specified upper digestive tract NEC	MRC-IEU	European	Males and Females	2018	9851867	463010	1290	461720	Binary	NA	Ben Elsworth	NA	NA	SD	NA	41210#Z278: Output from GWAS pipeline using Phesant derived variables from UKBiobank
prot-c-3182_38_2	CD39	NA	European	Males and Females	2019	501428	NA	NA	NA	Continuous	NA	Suhre K	28240269	EFO_0007937	NA	NA	name=Ectonucleoside triphosphate diphosphohydrolase 1; chr=10; start=95711779; end=95877266; entrez=953; uniprot=P49961
ebi-a-GCST006980	Fractures	NA	European	NA	2019	13910100	426795	53184	373611	NA	NA	Morris JA	30598549	NA	logOR	NA	beta+se converted from OR+CI;
ukb-d-Z30	Diagnoses - main ICD10: Z30 Contraceptive management	NA	European	Males and Females	2018	12475388	361194	6392	354802	Binary	NA	Neale lab	NA	NA	NA	NA	NA
ukb-b-18079	Low fat hard cheese intake	MRC-IEU	European	Males and Females	2018	9851867	64949	NA	NA	Categorical Ordered	NA	Ben Elsworth	NA	NA	SD	NA	102810: Output from GWAS pipeline using Phesant derived variables from UKBiobank
finn-b-K11_ORAL	Diseases of oral cavity, salivary glands and jaws	NA	European	Males and Females	2021	16380466	NA	23397	195395	Binary	NA	NA	NA	NA	NA	NA	K11_ORAL
ebi-a-GCST90017100	Gut microbiota abundance (order Gastranaerophilales id.1591)	NA	European	NA	2021	5355169	14306	NA	NA	NA	NA	Kurilshikov A	33462485	NA	NA	NA	NA
ubm-a-2840	DKTatlas rh postcentral area	NA	European	Males	2018	11734354	8411	NA	NA	Continuous	Psychiatric / neurological	Elliott LT	30305740	NA	NA	NA	NA
prot-c-3487_32_2	BLC	NA	European	Males and Females	2019	501428	NA	NA	NA	Continuous	NA	Suhre K	28240269	EFO_0007937	NA	NA	name=C-X-C motif chemokine 13; chr=4; start=77511753; end=77611834; entrez=10563; uniprot=O43927
prot-a-315	Complement C4	NA	European	Males and Females	2018	10534735	3301	NA	NA	Immune system	Protein	Sun BB	29875488	NA	NA	NA	NA
ukb-b-5332	Added milk to filtered coffee	MRC-IEU	European	Males and Females	2018	9851867	64949	NA	NA	Categorical Ordered	NA	Ben Elsworth	NA	NA	SD	NA	100280: Output from GWAS pipeline using Phesant derived variables from UKBiobank
finn-b-K11_CHOLANGI	Cholangitis (primary sclerosing, PSC)	NA	European	Males and Females	2021	16380407	NA	778	195144	Binary	NA	NA	NA	NA	NA	NA	K11_CHOLANGI
met-d-IDL_FC_pct	Free cholesterol to total lipids ratio in IDL	NA	European	Males and Females	2020	12321875	115078	NA	NA	Continuous	NA	Borges CM	NA	NA	NA	NA	NA
prot-c-5204_13_3	PSME3	NA	European	Males and Females	2019	501428	NA	NA	NA	Continuous	NA	Suhre K	28240269	EFO_0007937	NA	NA	name=Proteasome activator complex subunit 3; chr=17; start=42824385; end=42843758; entrez=10197; uniprot=P61289
ubm-a-113	IDP T1 FAST ROIs R planum polare	NA	European	Males	2018	11734354	8427	NA	NA	Continuous	Psychiatric / neurological	Elliott LT	30305740	NA	NA	NA	NA
finn-b-E4_FLUIDELECTRONAS	Other disorders of electrolyte and fluid balance, not elsewhere classified	NA	European	Males and Females	2021	16380377	NA	108	197259	Binary	NA	NA	NA	NA	NA	NA	E4_FLUIDELECTRONAS
ukb-b-7864	Vitamin B6	MRC-IEU	European	Males and Females	2018	9851867	64979	NA	NA	Continuous	NA	Ben Elsworth	NA	NA	SD	NA	100012: Output from GWAS pipeline using Phesant derived variables from UKBiobank
finn-b-M13_HALLUXVALGUS	Hallux valgus (acquired)	NA	European	Males and Females	2021	16380195	NA	8536	147221	Binary	NA	NA	NA	NA	NA	NA	M13_HALLUXVALGUS
ebi-a-GCST90006887	Chlamydia trachomatis momp A antibody levels	NA	European	NA	2020	9201352	964	NA	NA	NA	NA	Butler-Laporte G	33204752	NA	NA	NA	NA
prot-a-2173	Pantothenate kinase 3	NA	European	Males and Females	2018	10534735	3301	NA	NA	Immune system	Protein	Sun BB	29875488	NA	NA	NA	NA
finn-b-R18_ABDOMI_PELVIC_PAIN	Abdominal and pelvic pain	NA	European	Males and Females	2021	16380396	NA	49416	161968	Binary	NA	NA	NA	NA	NA	NA	R18_ABDOMI_PELVIC_PAIN
ukb-b-10923	Alcohol consumed	MRC-IEU	European	Males and Females	2018	9851867	64949	31833	33116	Binary	NA	Ben Elsworth	NA	NA	SD	NA	100580: Output from GWAS pipeline using Phesant derived variables from UKBiobank
prot-a-2709	Secreted frizzled-related protein 1	NA	European	Males and Females	2018	10534735	3301	NA	NA	Immune system	Protein	Sun BB	29875488	NA	NA	NA	NA
finn-b-CD2_BENIGN_LIPO_SKIN_TRUNK	Benign lipomatous neoplasm of skin and subcutaneous tissue of trunk	NA	European	Males and Females	2021	16380466	NA	1867	216925	Binary	NA	NA	NA	NA	NA	NA	CD2_BENIGN_LIPO_SKIN_TRUNK
ebi-a-GCST90001895	CD28 on CD28+ CD4-CD8- T cell	NA	European	NA	2020	929915	2919	NA	NA	NA	NA	Orr<U+00F9> V	32929287	NA	NA	NA	NA
prot-a-690	CUB and sushi domain-containing protein 1	NA	European	Males and Females	2018	10534735	3301	NA	NA	Immune system	Protein	Sun BB	29875488	NA	NA	NA	NA
ukb-b-5262	Relative age voice broke	MRC-IEU	European	Males and Females	2018	9851867	195644	NA	NA	Categorical Ordered	NA	Ben Elsworth	NA	NA	SD	NA	2385: Output from GWAS pipeline using Phesant derived variables from UKBiobank
prot-c-3832_51_1	PTK6	NA	European	Males and Females	2019	501428	NA	NA	NA	Continuous	NA	Suhre K	28240269	EFO_0007937	NA	NA	name=Protein-tyrosine kinase 6; chr=20; start=63528001; end=63537370; entrez=5753; uniprot=Q13882
prot-c-3805_16_2	Endocan	NA	European	Males and Females	2019	501428	NA	NA	NA	Continuous	NA	Suhre K	28240269	EFO_0007937	NA	NA	name=Endothelial cell-specific molecule 1; chr=5; start=54977864; end=55022671; entrez=11082; uniprot=Q9NQ30
ebi-a-GCST90001666	CD28+ CD45RA+ CD8dim T cell Absolute Count	NA	European	NA	2020	15135292	3408	NA	NA	NA	NA	Orr<U+00F9> V	32929287	NA	NA	NA	NA
prot-a-1144	Follistatin-related protein 1	NA	European	Males and Females	2018	10534735	3301	NA	NA	Immune system	Protein	Sun BB	29875488	NA	NA	NA	NA
ubm-a-272	IDP dMRI TBSS MD Posterior thalamic radiation R	NA	European	Males	2018	11734354	7532	NA	NA	Continuous	Psychiatric / neurological	Elliott LT	30305740	NA	NA	NA	NA
ubm-a-3013	a2009s lh S interm prim-Jensen thickness	NA	European	Males	2018	11734354	8411	NA	NA	Continuous	Psychiatric / neurological	Elliott LT	30305740	NA	NA	NA	NA
prot-a-2970	Thrombospondin-2	NA	European	Males and Females	2018	10534735	3301	NA	NA	Immune system	Protein	Sun BB	29875488	NA	NA	NA	NA
ubm-a-2473	NET100 1317	NA	European	Males	2018	11734354	7916	NA	NA	Continuous	Psychiatric / neurological	Elliott LT	30305740	NA	NA	NA	NA
ubm-a-1627	NET100 0471	NA	European	Males	2018	11734354	7916	NA	NA	Continuous	Psychiatric / neurological	Elliott LT	30305740	NA	NA	NA	NA
prot-a-1644	Killer cell immunoglobulin-like receptor 2DL5A	NA	European	Males and Females	2018	10534735	3301	NA	NA	Immune system	Protein	Sun BB	29875488	NA	NA	NA	NA
prot-a-2438	Tyrosine-protein phosphatase non-receptor type 1	NA	European	Males and Females	2018	10534735	3301	NA	NA	Immune system	Protein	Sun BB	29875488	NA	NA	NA	NA
met-d-S_LDL_CE_pct	Cholesteryl esters to total lipids ratio in small LDL	NA	European	Males and Females	2020	12321875	115078	NA	NA	Continuous	NA	Borges CM	NA	NA	NA	NA	NA
ubm-a-1242	NET100 0086	NA	European	Males	2018	11734354	7916	NA	NA	Continuous	Psychiatric / neurological	Elliott LT	30305740	NA	NA	NA	NA
prot-c-5280_68_5	GHC2	NA	European	Males and Females	2019	501428	NA	NA	NA	Continuous	NA	Suhre K	28240269	EFO_0007937	NA	NA	name=Mitochondrial glutamate carrier 2; chr=22; start=17563439; end=17590994; entrez=83733; uniprot=Q9H1K4
ukb-b-11048	Why stopped smoking: Financial reasons	MRC-IEU	European	Males and Females	2018	9851867	113988	27761	86227	Binary	NA	Ben Elsworth	NA	NA	SD	NA	6157#4: Output from GWAS pipeline using Phesant derived variables from UKBiobank
prot-a-1979	Myc target protein 1	NA	European	Males and Females	2018	10534735	3301	NA	NA	Immune system	Protein	Sun BB	29875488	NA	NA	NA	NA
ukb-d-G43	Diagnoses - main ICD10: G43 Migraine	NA	European	Males and Females	2018	9633338	361194	1072	360122	Binary	NA	Neale lab	NA	NA	NA	NA	NA
finn-b-K11_OTHDISOES	Other diseases of oesophagus	NA	European	Males and Females	2021	16380379	NA	1503	189695	Binary	NA	NA	NA	NA	NA	NA	K11_OTHDISOES
prot-a-2582	Tyrosine-protein kinase transmembrane receptor ROR2	NA	European	Males and Females	2018	10534735	3301	NA	NA	Immune system	Protein	Sun BB	29875488	NA	NA	NA	NA
ebi-a-GCST90002004	CCR2 on CD14+ CD16- monocyte	NA	European	NA	2020	15034296	3629	NA	NA	NA	NA	Orr<U+00F9> V	32929287	NA	NA	NA	NA
ukb-d-K11_HERNIA	Hernia	NA	European	Males and Females	2018	13586589	361194	26197	334997	Binary	NA	Neale lab	NA	NA	NA	NA	NA
ubm-a-2388	NET100 1232	NA	European	Males	2018	11734354	7916	NA	NA	Continuous	Psychiatric / neurological	Elliott LT	30305740	NA	NA	NA	NA
prot-c-2468_62_3	MIP-3a	NA	European	Males and Females	2019	501428	NA	NA	NA	Continuous	NA	Suhre K	28240269	EFO_0007937	NA	NA	name=C-C motif chemokine 20; chr=2; start=227813842; end=227817564; entrez=6364; uniprot=P78556
ubm-a-1727	NET100 0571	NA	European	Males	2018	11734354	7916	NA	NA	Continuous	Psychiatric / neurological	Elliott LT	30305740	NA	NA	NA	NA
finn-b-N14_OTHETNASKIDUR	Other specified disorders of kidney and ureter	NA	European	Males and Females	2021	16380462	NA	424	217185	Binary	NA	NA	NA	NA	NA	NA	N14_OTHETNASKIDUR
ukb-b-7896	Treatment/medication code: tiotropium	MRC-IEU	European	Males and Females	2018	9851867	462933	1151	461782	Binary	NA	Ben Elsworth	NA	NA	SD	NA	20003#1141182628: Output from GWAS pipeline using Phesant derived variables from UKBiobank
ukb-d-22503_irnt	Years of cough on most days	NA	European	Males and Females	2018	13495482	12593	NA	NA	Continuous	NA	Neale lab	NA	NA	NA	NA	NA
ebi-a-GCST003769	Depression	NA	European	NA	2016	6019632	180866	105739	16471	NA	NA	Okbay A	27089181	NA	logOR	NA	NA
prot-c-2418_55_9	Apo E	NA	European	Males and Females	2019	501428	NA	NA	NA	Continuous	NA	Suhre K	28240269	EFO_0007937	NA	NA	name=Apolipoprotein E; chr=19; start=44905754; end=44909393; entrez=348; uniprot=P02649
prot-c-5312_49_3	Apo E2	NA	European	Males and Females	2019	501428	NA	NA	NA	Continuous	NA	Suhre K	28240269	EFO_0007937	NA	NA	name=Apolipoprotein E (isoform E2); chr=19; start=44905754; end=44909393; entrez=348; uniprot=P02649
ebi-a-GCST90012029	Tumor necrosis factor ligand superfamily member 14 levels	NA	European	NA	2020	12601513	21758	NA	NA	NA	NA	Folkersen L	33067605	NA	NA	NA	NA
prot-a-1693	Lymphocyte activation gene 3 protein	NA	European	Males and Females	2018	10534735	3301	NA	NA	Immune system	Protein	Sun BB	29875488	NA	NA	NA	NA
ubm-a-2975	a2009s lh G Ins lg&S cent ins thickness	NA	European	Males	2018	11734354	8411	NA	NA	Continuous	Psychiatric / neurological	Elliott LT	30305740	NA	NA	NA	NA
finn-b-T1D_STRICT	Type 1 diabetes, strict definition	NA	European	Males and Females	2021	16380230	NA	2542	182573	Binary	NA	NA	NA	NA	NA	NA	T1D_STRICT
ebi-a-GCST003724	Bipolar disorder	NA	European	NA	2016	9483147	34950	7647	27303	NA	NA	Hou L	27329760	NA	logOR	NA	NA
prot-a-3069	Tensin-2	NA	European	Males and Females	2018	10534735	3301	NA	NA	Immune system	Protein	Sun BB	29875488	NA	NA	NA	NA
prot-a-290	UPF0729 protein C18orf32	NA	European	Males and Females	2018	10534735	3301	NA	NA	Immune system	Protein	Sun BB	29875488	NA	NA	NA	NA
prot-a-1034	Membrane protein FAM174A	NA	European	Males and Females	2018	10534735	3301	NA	NA	Immune system	Protein	Sun BB	29875488	NA	NA	NA	NA
ukb-b-10932	Sweet pepper intake	MRC-IEU	European	Males and Females	2018	9851867	64949	NA	NA	Categorical Ordered	NA	Ben Elsworth	NA	NA	SD	NA	104290: Output from GWAS pipeline using Phesant derived variables from UKBiobank
ubm-a-1392	NET100 0236	NA	European	Males	2018	11734354	7916	NA	NA	Continuous	Psychiatric / neurological	Elliott LT	30305740	NA	NA	NA	NA
ukb-b-10872	PCT responsible for patient data: NORTH YORKSHIRE AND YORK PCT	MRC-IEU	European	Males and Females	2018	9851867	463010	2313	460697	Binary	NA	Ben Elsworth	NA	NA	SD	NA	41229#5NV: Output from GWAS pipeline using Phesant derived variables from UKBiobank
ebi-a-GCST90001711	BAFF-R on IgD- CD27- B cell	NA	European	NA	2020	15048951	3657	NA	NA	NA	NA	Orr<U+00F9> V	32929287	NA	NA	NA	NA
ukb-a-394	Target heart rate achieved	Neale Lab	European	Males and Females	2017	10894596	49623	5182	44441	NA	NA	Neale	NA	NA	SD	NA	NA
finn-b-M13_SPONDYLOSIS	Spondylosis	NA	European	Males and Females	2021	16380248	NA	9371	164682	Binary	NA	NA	NA	NA	NA	NA	M13_SPONDYLOSIS
ebi-a-GCST000679	Rheumatoid arthritis	NA	European	NA	2010	2228946	25708	5539	20169	NA	NA	Stahl EA	20453842	NA	logOR	NA	beta+se converted from OR+CI;
ubm-a-1801	NET100 0645	NA	European	Males	2018	11734354	7916	NA	NA	Continuous	Psychiatric / neurological	Elliott LT	30305740	NA	NA	NA	NA
ukb-b-7350	Medication for cholesterol, blood pressure or diabetes: Insulin	MRC-IEU	European	Males and Females	2018	9851867	209638	2891	206747	Binary	NA	Ben Elsworth	NA	NA	SD	NA	6177#3: Output from GWAS pipeline using Phesant derived variables from UKBiobank
met-a-310	Lactate	NA	European	Males and Females	2014	2545582	7814	NA	NA	Metabolites	Carbohydrate	Shin	24816252	NA	log10 units	0.118466	NA
ebi-a-GCST90011710	TestASV_35 (Alphaproteobacteria) prevalence	NA	European	NA	2021	5356641	8956	NA	NA	NA	NA	R<U+00FC>hlemann MC	33462482	NA	NA	NA	NA
prot-a-2638	Scavenger receptor class A member 3	NA	European	Males and Females	2018	10534735	3301	NA	NA	Immune system	Protein	Sun BB	29875488	NA	NA	NA	NA
prot-c-3616_3_5	GNS	NA	European	Males and Females	2019	501428	NA	NA	NA	Continuous	NA	Suhre K	28240269	EFO_0007937	NA	NA	name=N-acetylglucosamine-6-sulfatase; chr=12; start=64713445; end=64759447; entrez=2799; uniprot=P15586
finn-b-VD_MX	Vascular dementia (mixed)	NA	European	Males and Females	2021	16380453	NA	98	211300	Binary	NA	NA	NA	NA	NA	NA	VD_MX
ukb-b-3143	Intake of artificial sweetener added to cereal	MRC-IEU	European	Males and Females	2018	9851867	64949	NA	NA	Categorical Ordered	NA	Ben Elsworth	NA	NA	SD	NA	100910: Output from GWAS pipeline using Phesant derived variables from UKBiobank
ukb-a-24	Number of treatments/medications taken	Neale Lab	European	Males and Females	2017	10894596	337159	NA	NA	NA	NA	Neale	NA	NA	SD	NA	NA
prot-a-1913	Collagenase 3	NA	European	Males and Females	2018	10534735	3301	NA	NA	Immune system	Protein	Sun BB	29875488	NA	NA	NA	NA
ebi-a-GCST90001824	IgD on IgD+ CD38+ B cell	NA	European	NA	2020	15048939	3656	NA	NA	NA	NA	Orr<U+00F9> V	32929287	NA	NA	NA	NA
ukb-a-297	Most recent bowel cancer screening	Neale Lab	European	Males and Females	2017	10894596	75920	NA	NA	NA	NA	Neale	NA	NA	SD	NA	NA
ubm-a-1209	NET100 0053	NA	European	Males	2018	11734354	7916	NA	NA	Continuous	Psychiatric / neurological	Elliott LT	30305740	NA	NA	NA	NA
ebi-a-GCST007090	Knee osteoarthritis	NA	European	NA	2019	29999696	403124	24955	378169	NA	NA	Tachmazidou I	30664745	NA	NA	NA	NA
prot-c-2182_54_1	C4b	NA	European	Males and Females	2019	501428	NA	NA	NA	Continuous	NA	Suhre K	28240269	EFO_0007937	NA	NA	name=Complement C4b; chr=6; start=31969570; end=32111862; entrez=720|721; uniprot=P0C0L4|P0C0L5
prot-a-2489	Rap1 GTPase-activating protein 1	NA	European	Males and Females	2018	10534735	3301	NA	NA	Immune system	Protein	Sun BB	29875488	NA	NA	NA	NA
ukb-b-12566	Vegetable pieces intake	MRC-IEU	European	Males and Females	2018	9851867	64949	NA	NA	Categorical Ordered	NA	Ben Elsworth	NA	NA	SD	NA	104070: Output from GWAS pipeline using Phesant derived variables from UKBiobank
ubm-a-1327	NET100 0171	NA	European	Males	2018	11734354	7916	NA	NA	Continuous	Psychiatric / neurological	Elliott LT	30305740	NA	NA	NA	NA
prot-a-2151	Origin recognition complex subunit 6	NA	European	Males and Females	2018	10534735	3301	NA	NA	Immune system	Protein	Sun BB	29875488	NA	NA	NA	NA
ukb-b-3982	Operative procedures - main OPCS: M47.8 Other specified urethral catheterisation of bladder	MRC-IEU	European	Males and Females	2018	9851867	463010	2456	460554	Binary	NA	Ben Elsworth	NA	NA	SD	NA	41200#M478: Output from GWAS pipeline using Phesant derived variables from UKBiobank
met-a-405	Glycodeoxycholate	NA	European	Males and Females	2014	2544647	1477	NA	NA	Metabolites	Lipid	Shin	24816252	NA	log10 units	0.353742	NA
ukb-a-57	Cancer code self-reported: prostate cancer	Neale Lab	European	Males and Females	2017	10894596	337159	2495	334664	NA	NA	Neale	NA	NA	SD	NA	NA
ebi-a-GCST90010104	Agouti-related protein levels	NA	European	NA	2020	18166228	1300	NA	NA	NA	NA	Gilly A	33303764	NA	NA	NA	NA
finn-b-G6_HERATAXIA	Hereditary ataxia	NA	European	Males and Females	2021	16380466	NA	154	218269	Binary	NA	NA	NA	NA	NA	NA	G6_HERATAXIA
ebi-a-GCST90011435	OTU99_155 (Butyrivibrio) abundance	NA	European	NA	2021	5437769	8956	NA	NA	NA	NA	R<U+00FC>hlemann MC	33462482	NA	NA	NA	NA
finn-b-ST19_SUPERF_INJURY_HEAD	Superficial injury of head	NA	European	Males and Females	2021	16380366	NA	2875	196254	Binary	NA	NA	NA	NA	NA	NA	ST19_SUPERF_INJURY_HEAD
ebi-a-GCST004609	Monocyte percentage of white cells	NA	European	NA	2016	29165229	170494	NA	NA	NA	NA	Astle WJ	27863252	NA	NA	NA	NA
ebi-a-GCST004602	Mean corpuscular volume	NA	European	NA	2016	29166707	172433	NA	NA	NA	NA	Astle WJ	27863252	NA	NA	NA	NA
ukb-b-18240	Diastolic blood pressure, manual reading	MRC-IEU	European	Males and Females	2018	9851867	39749	NA	NA	Continuous	NA	Ben Elsworth	NA	NA	SD	NA	94: Output from GWAS pipeline using Phesant derived variables from UKBiobank
ubm-a-1228	NET100 0072	NA	European	Males	2018	11734354	7916	NA	NA	Continuous	Psychiatric / neurological	Elliott LT	30305740	NA	NA	NA	NA
prot-a-1271	Growth factor receptor-bound protein 2	NA	European	Males and Females	2018	10534735	3301	NA	NA	Immune system	Protein	Sun BB	29875488	NA	NA	NA	NA
prot-a-2750	Sodium-independent sulfate anion transporter	NA	European	Males and Females	2018	10534735	3301	NA	NA	Immune system	Protein	Sun BB	29875488	NA	NA	NA	NA
finn-b-R18_CARDIAC_MURMU_OTHER_CARDIAC_SOUNDS	Cardiac murmurs and other cardiac sounds	NA	European	Males and Females	2021	16380220	NA	1382	163123	Binary	NA	NA	NA	NA	NA	NA	R18_CARDIAC_MURMU_OTHER_CARDIAC_SOUNDS
ukb-b-10202	PCT responsible for patient data: BURY PCT	MRC-IEU	European	Males and Females	2018	9851867	463010	2357	460653	Binary	NA	Ben Elsworth	NA	NA	SD	NA	41229#5JX: Output from GWAS pipeline using Phesant derived variables from UKBiobank
finn-b-F5_ANOREX	Anorexia (incl.atypical)	NA	European	Males and Females	2021	16380451	NA	1039	213826	Binary	NA	NA	NA	NA	NA	NA	F5_ANOREX
prot-c-2619_72_2	GA733-1 protein	NA	European	Males and Females	2019	501428	NA	NA	NA	Continuous	NA	Suhre K	28240269	EFO_0007937	NA	NA	name=Tumor-associated calcium signal transducer 2; chr=1; start=58575423; end=58577773; entrez=4070; uniprot=P09758
prot-a-64	Apoptosis-inducing factor 1, mitochondrial	NA	European	Males and Females	2018	10534735	3301	NA	NA	Immune system	Protein	Sun BB	29875488	NA	NA	NA	NA
prot-a-3075	DNA topoisomerase 2-binding protein 1	NA	European	Males and Females	2018	10534735	3301	NA	NA	Immune system	Protein	Sun BB	29875488	NA	NA	NA	NA
ukb-b-4178	PCT where patients GP was registered: BROMLEY PCT	MRC-IEU	European	Males and Females	2018	9851867	463010	2303	460707	Binary	NA	Ben Elsworth	NA	NA	SD	NA	41230#5A7: Output from GWAS pipeline using Phesant derived variables from UKBiobank
ukb-b-2772	Getting up in morning	MRC-IEU	European	Males and Females	2018	9851867	461658	NA	NA	Categorical Ordered	NA	Ben Elsworth	NA	NA	SD	NA	1170: Output from GWAS pipeline using Phesant derived variables from UKBiobank
ebi-a-GCST90010187	V-set and immunoglobulin domain-containing protein 2 levels	NA	European	NA	2020	18166693	1301	NA	NA	NA	NA	Gilly A	33303764	NA	NA	NA	NA
ebi-a-GCST90010129	Gastric intrinsic factor levels	NA	European	NA	2020	18165629	1299	NA	NA	NA	NA	Gilly A	33303764	NA	NA	NA	NA
ebi-a-GCST006941	Irritable mood	NA	European	NA	2018	10824680	366726	NA	NA	NA	NA	Nagel M	29500382	NA	NA	NA	NA
ebi-a-GCST90017000	Gut microbiota abundance (genus Eubacterium hallii group id.11338)	NA	European	NA	2021	5686593	14306	NA	NA	NA	NA	Kurilshikov A	33462485	NA	NA	NA	NA
ukb-b-12602	Crisp intake	MRC-IEU	European	Males and Females	2018	9851867	64949	NA	NA	Categorical Ordered	NA	Ben Elsworth	NA	NA	SD	NA	102460: Output from GWAS pipeline using Phesant derived variables from UKBiobank
ukb-b-5847	Sausage intake	MRC-IEU	European	Males and Females	2018	9851867	64949	NA	NA	Categorical Ordered	NA	Ben Elsworth	NA	NA	SD	NA	103010: Output from GWAS pipeline using Phesant derived variables from UKBiobank
prot-c-3758_68_3	Activated Protein C	NA	European	Males and Females	2019	501428	NA	NA	NA	Continuous	NA	Suhre K	28240269	EFO_0007937	NA	NA	name=Activated Protein C; chr=2; start=127418427; end=127429246; entrez=5624; uniprot=P04070
ebi-a-GCST90001898	CD28 on CD4+ T cell	NA	European	NA	2020	14849646	2920	NA	NA	NA	NA	Orr<U+00F9> V	32929287	NA	NA	NA	NA
prot-a-3039	Tumor necrosis factor receptor superfamily member 11B	NA	European	Males and Females	2018	10534735	3301	NA	NA	Immune system	Protein	Sun BB	29875488	NA	NA	NA	NA
ukb-b-11590	Vascular/heart problems diagnosed by doctor: Heart attack	MRC-IEU	European	Males and Females	2018	9851867	461880	10693	451187	Binary	NA	Ben Elsworth	NA	NA	SD	NA	6150#1: Output from GWAS pipeline using Phesant derived variables from UKBiobank
ubm-a-992	NET25 0046	NA	European	Males	2018	11734354	7916	NA	NA	Continuous	Psychiatric / neurological	Elliott LT	30305740	NA	NA	NA	NA
finn-b-J10_CHRONRHINITIS	Chronic rhinitsi, nasopharyngitis and pharyngitis	NA	European	Males and Females	2021	16380284	NA	5355	167849	Binary	NA	NA	NA	NA	NA	NA	J10_CHRONRHINITIS
ukb-d-M13_LIMBPAIN	Pain in limb	NA	European	Males and Females	2018	11501520	361194	3674	357520	Binary	NA	Neale lab	NA	NA	NA	NA	NA
ukb-b-10097	Operation code: skin operation or plastic surgery	MRC-IEU	European	Males and Females	2018	9851867	462933	3976	458957	Binary	NA	Ben Elsworth	NA	NA	SD	NA	20004#1474: Output from GWAS pipeline using Phesant derived variables from UKBiobank
ebi-a-GCST90011452	OTU99_30 (Parasutterella) abundance	NA	European	NA	2021	5452257	8956	NA	NA	NA	NA	R<U+00FC>hlemann MC	33462482	NA	NA	NA	NA
finn-b-M13_CRYSTALARTH	Other crystal arthropathies	NA	European	Males and Females	2021	16380133	NA	155	147221	Binary	NA	NA	NA	NA	NA	NA	M13_CRYSTALARTH
prot-a-58	Anterior gradient protein 2 homolog	NA	European	Males and Females	2018	10534735	3301	NA	NA	Immune system	Protein	Sun BB	29875488	NA	NA	NA	NA
ubm-a-1511	NET100 0355	NA	European	Males	2018	11734354	7916	NA	NA	Continuous	Psychiatric / neurological	Elliott LT	30305740	NA	NA	NA	NA
finn-b-ST19_INJURY_NERVES_LOWER_LEG_LEVEL	Injury of nerves at lower leg level	NA	European	Males and Females	2021	16380352	NA	134	191178	Binary	NA	NA	NA	NA	NA	NA	ST19_INJURY_NERVES_LOWER_LEG_LEVEL
prot-a-534	Coiled-coil-helix-coiled-coil-helix domain-containing protein 10, mitochondrial	NA	European	Males and Females	2018	10534735	3301	NA	NA	Immune system	Protein	Sun BB	29875488	NA	NA	NA	NA
ubm-a-840	IDP dMRI ProbtrackX OD str l	NA	European	Males	2018	11734354	7532	NA	NA	Continuous	Psychiatric / neurological	Elliott LT	30305740	NA	NA	NA	NA
ubm-a-837	IDP dMRI ProbtrackX OD ptr r	NA	European	Males	2018	11734354	7532	NA	NA	Continuous	Psychiatric / neurological	Elliott LT	30305740	NA	NA	NA	NA
ebi-a-GCST90001516	Immature Myeloid-Derived Suppressor Cells %CD33dim HLA DR- CD66b-	NA	European	NA	2020	14304944	1857	NA	NA	NA	NA	Orr<U+00F9> V	32929287	NA	NA	NA	NA
ubm-a-1735	NET100 0579	NA	European	Males	2018	11734354	7916	NA	NA	Continuous	Psychiatric / neurological	Elliott LT	30305740	NA	NA	NA	NA
ukb-b-16112	6mm index of best keratometry results (left)	MRC-IEU	European	Males and Females	2018	9851867	83410	NA	NA	Categorical Ordered	NA	Ben Elsworth	NA	NA	SD	NA	5306: Output from GWAS pipeline using Phesant derived variables from UKBiobank
ukb-b-15122	Maximum digits remembered correctly	MRC-IEU	European	Males and Females	2018	9851867	48189	NA	NA	Categorical Ordered	NA	Ben Elsworth	NA	NA	SD	NA	4282: Output from GWAS pipeline using Phesant derived variables from UKBiobank
prot-a-193	Retroviral-like aspartic protease 1	NA	European	Males and Females	2018	10534735	3301	NA	NA	Immune system	Protein	Sun BB	29875488	NA	NA	NA	NA
finn-b-DENTAL_TMD_FIBRO	TMD muscular pain lnked with fibromyalgia	NA	European	Males and Females	2021	16380466	NA	2530	216262	Binary	NA	NA	NA	NA	NA	NA	DENTAL_TMD_FIBRO
ubm-a-1145	NET25 0199	NA	European	Males	2018	11734354	7916	NA	NA	Continuous	Psychiatric / neurological	Elliott LT	30305740	NA	NA	NA	NA
met-b-169	DNT:%CD127+TEF	NA	European	Females	2015	1620906	497	NA	NA	Immune system	Immune cell subset frequency	Roederer	25772697	NA	%	2.96743	Female twins
ubm-a-85	IDP T1 FAST ROIs R cing gyrus post	NA	European	Males	2018	11734354	8427	NA	NA	Continuous	Psychiatric / neurological	Elliott LT	30305740	NA	NA	NA	NA
prot-c-4245_80_2	MDM2	NA	European	Males and Females	2019	501428	NA	NA	NA	Continuous	NA	Suhre K	28240269	EFO_0007937	NA	NA	name=E3 ubiquitin-protein ligase Mdm2; chr=12; start=68808172; end=68850686; entrez=4193; uniprot=Q00987
prot-a-2600	Ribosome-binding protein 1	NA	European	Males and Females	2018	10534735	3301	NA	NA	Immune system	Protein	Sun BB	29875488	NA	NA	NA	NA
ebi-a-GCST90010315	Galanin peptide levels	NA	European	NA	2020	18197903	1313	NA	NA	NA	NA	Gilly A	33303764	NA	NA	NA	NA
ubm-a-66	IDP T1 FAST ROIs L angular gyrus	NA	European	Males	2018	11734354	8427	NA	NA	Continuous	Psychiatric / neurological	Elliott LT	30305740	NA	NA	NA	NA
ubm-a-3026	a2009s lh S precentral-inf-part thickness	NA	European	Males	2018	11734354	8411	NA	NA	Continuous	Psychiatric / neurological	Elliott LT	30305740	NA	NA	NA	NA
ubm-a-137	IDP T1 FAST ROIs L cerebellum I-IV	NA	European	Males	2018	11734354	8427	NA	NA	Continuous	Psychiatric / neurological	Elliott LT	30305740	NA	NA	NA	NA
ukb-b-3229	Diagnoses - secondary ICD10: D70 Agranulocytosis	MRC-IEU	European	Males and Females	2018	9851867	463010	1108	461902	Binary	NA	Ben Elsworth	NA	NA	SD	NA	41204#D70: Output from GWAS pipeline using Phesant derived variables from UKBiobank
prot-a-3234	Protein Wnt-7a	NA	European	Males and Females	2018	10534735	3301	NA	NA	Immune system	Protein	Sun BB	29875488	NA	NA	NA	NA
ubm-a-2670	volume Left-Accumbens-area	NA	European	Males	2018	11734354	8411	NA	NA	Continuous	Psychiatric / neurological	Elliott LT	30305740	NA	NA	NA	NA
ubm-a-473	IDP dMRI TBSS L3 Cingulum hippocampus L	NA	European	Males	2018	11734354	7532	NA	NA	Continuous	Psychiatric / neurological	Elliott LT	30305740	NA	NA	NA	NA
met-d-Albumin	Albumin	NA	European	Males and Females	2020	12321875	115060	NA	NA	Continuous	NA	Borges CM	NA	NA	NA	NA	NA
finn-b-ST19_FRACT_WRIST_HAND_LEVEL	Fracture at wrist and hand level	NA	European	Males and Females	2021	16380405	NA	5677	199036	Binary	NA	NA	NA	NA	NA	NA	ST19_FRACT_WRIST_HAND_LEVEL
ukb-b-3713	Number of bread slices with butter/margarine	MRC-IEU	European	Males and Females	2018	9851867	64949	NA	NA	Categorical Ordered	NA	Ben Elsworth	NA	NA	SD	NA	101310: Output from GWAS pipeline using Phesant derived variables from UKBiobank
ebi-a-GCST90010257	Secretoglobin family 3A member 2 levels	NA	European	NA	2020	18221903	1323	NA	NA	NA	NA	Gilly A	33303764	NA	NA	NA	NA
ubm-a-1897	NET100 0741	NA	European	Males	2018	11734354	7916	NA	NA	Continuous	Psychiatric / neurological	Elliott LT	30305740	NA	NA	NA	NA
ukb-b-12386	Types of transport used (excluding work): None of the above	MRC-IEU	European	Males and Females	2018	9851867	460491	1044	459447	Binary	NA	Ben Elsworth	NA	NA	SD	NA	6162#100: Output from GWAS pipeline using Phesant derived variables from UKBiobank
ebi-a-GCST90011693	TestASV_2 (Bacteroides) prevalence	NA	European	NA	2021	5438111	8956	NA	NA	NA	NA	R<U+00FC>hlemann MC	33462482	NA	NA	NA	NA
ukb-a-162	Treatment/medication code: perindopril	Neale Lab	European	Males and Females	2017	10894596	337159	4822	332337	NA	NA	Neale	NA	NA	SD	NA	NA
finn-b-R18_SYMPTOMS_SIGNS_INVOLVI_CIRCULATO_RESPI_SYSTEMS	Symptoms and signs involving the circulatory and respiratory systems	NA	European	Males and Females	2021	16380466	NA	55669	163123	Binary	NA	NA	NA	NA	NA	NA	R18_SYMPTOMS_SIGNS_INVOLVI_CIRCULATO_RESPI_SYSTEMS
ukb-b-18544	Operative procedures - secondary OPCS: Y53.3 Approach to organ under computed tomography scan control	MRC-IEU	European	Males and Females	2018	9851867	463010	1481	461529	Binary	NA	Ben Elsworth	NA	NA	SD	NA	41210#Y533: Output from GWAS pipeline using Phesant derived variables from UKBiobank
prot-a-92	Angiopoietin-1	NA	European	Males and Females	2018	10534735	3301	NA	NA	Immune system	Protein	Sun BB	29875488	NA	NA	NA	NA
prot-a-1326	HEPACAM family member 2	NA	European	Males and Females	2018	10534735	3301	NA	NA	Immune system	Protein	Sun BB	29875488	NA	NA	NA	NA
ieu-a-1060	Celiac disease	NA	European	Males and Females	2010	231359	11950	3796	8154	Disease	Autoimmune / inflammatory	Dubois	20190752	NA	log odds	NA	Effect allele frequencies are missing
ukb-b-12604	Diagnoses - secondary ICD10: N94.6 Dysmenorrhoea, unspecified	MRC-IEU	European	Males and Females	2018	9851867	463010	1145	461865	Binary	NA	Ben Elsworth	NA	NA	SD	NA	41204#N946: Output from GWAS pipeline using Phesant derived variables from UKBiobank
ubm-a-2204	NET100 1048	NA	European	Males	2018	11734354	7916	NA	NA	Continuous	Psychiatric / neurological	Elliott LT	30305740	NA	NA	NA	NA
met-a-433	Levulinate (4-oxovalerate)	NA	European	Males and Females	2014	2544323	6982	NA	NA	Metabolites	Amino acid	Shin	24816252	NA	log10 units	0.122634	NA
ieu-a-115	Neo-extraversion	GPC	European	Males and Females	2012	2305823	17375	NA	NA	Risk factor	Personality	de Moor MH	21173776	NA	arbitrary score	6.49	Effect allele frequencies are missing
prot-c-4494_63_2	IL-23	NA	European	Males and Females	2019	501428	NA	NA	NA	Continuous	NA	Suhre K	28240269	EFO_0007937	NA	NA	name=Interleukin-23; chr=12|5; start=56334174|159314783; end=56340410|159330887; entrez=3593|51561; uniprot=P29460|Q9NPF7
ubm-a-2780	a2009s lh G temp sup-Lateral area	NA	European	Males	2018	11734354	8411	NA	NA	Continuous	Psychiatric / neurological	Elliott LT	30305740	NA	NA	NA	NA
finn-b-C3_BILIARY_TRACT_EXALLC	Malignant neoplasm of other and unspecified parts of biliary tract (all cancers excluded)	NA	European	Males and Females	2021	16380304	NA	109	174006	Binary	NA	NA	NA	NA	NA	NA	C3_BILIARY_TRACT_EXALLC
ubm-a-1510	NET100 0354	NA	European	Males	2018	11734354	7916	NA	NA	Continuous	Psychiatric / neurological	Elliott LT	30305740	NA	NA	NA	NA
prot-a-1590	Integral membrane protein 2B	NA	European	Males and Females	2018	10534735	3301	NA	NA	Immune system	Protein	Sun BB	29875488	NA	NA	NA	NA
finn-b-CD2_BENIGN_CONNECTIVE_SOFT	Other benign neoplasms of connective and other soft tissue	NA	European	Males and Females	2021	16380466	NA	1497	217295	Binary	NA	NA	NA	NA	NA	NA	CD2_BENIGN_CONNECTIVE_SOFT
ubm-a-2720	DKTatlas lh inferiorparietal area	NA	European	Males	2018	11734354	8411	NA	NA	Continuous	Psychiatric / neurological	Elliott LT	30305740	NA	NA	NA	NA
ubm-a-2932	DKTatlas lh inferiorparietal thickness	NA	European	Males	2018	11734354	8411	NA	NA	Continuous	Psychiatric / neurological	Elliott LT	30305740	NA	NA	NA	NA
ebi-a-GCST005923	Maternal history of Alzheimer's disease	NA	European	NA	2018	7776415	288676	27696	260980	NA	NA	Marioni RE	29777097	NA	logOR	NA	NA
prot-a-990	Endothelial cell-specific molecule 1	NA	European	Males and Females	2018	10534735	3301	NA	NA	Immune system	Protein	Sun BB	29875488	NA	NA	NA	NA
prot-c-5140_56_3	UNC5H4	NA	European	Males and Females	2019	501428	NA	NA	NA	Continuous	NA	Suhre K	28240269	EFO_0007937	NA	NA	name=Netrin receptor UNC5D; chr=8; start=35235457; end=35796550; entrez=137970; uniprot=Q6UXZ4
ukb-b-11355	Ever stopped smoking for 6+ months	MRC-IEU	European	Males and Females	2018	9851867	113230	48981	64249	Binary	NA	Ben Elsworth	NA	NA	SD	NA	2907: Output from GWAS pipeline using Phesant derived variables from UKBiobank
prot-c-3000_66_1	MBL	NA	European	Males and Females	2019	501428	NA	NA	NA	Continuous	NA	Suhre K	28240269	EFO_0007937	NA	NA	name=Mannose-binding protein C; chr=10; start=52765380; end=52771700; entrez=4153; uniprot=P11226
ebi-a-GCST90016961	Gut microbiota abundance (genus Akkermansia id.4037)	NA	European	NA	2021	5518001	14306	NA	NA	NA	NA	Kurilshikov A	33462485	NA	NA	NA	NA
prot-a-319	Uncharacterized protein C6orf226	NA	European	Males and Females	2018	10534735	3301	NA	NA	Immune system	Protein	Sun BB	29875488	NA	NA	NA	NA
finn-b-I9_NONISCHCARDMYOP_STRICT	Nonischemic cardiomyopathy	NA	European	Males and Females	2021	16380343	NA	906	185961	Binary	NA	NA	NA	NA	NA	NA	I9_NONISCHCARDMYOP_STRICT
ebi-a-GCST90001552	Naive CD8+ T cell %CD8+ T cell	NA	European	NA	2020	15141588	3427	NA	NA	NA	NA	Orr<U+00F9> V	32929287	NA	NA	NA	NA
finn-b-C3_BREAST_EXALLC	Malignant neoplasm of breast (all cancers excluded)	NA	European	Males and Females	2021	16379328	NA	8401	99321	Binary	NA	NA	NA	NA	NA	NA	C3_BREAST_EXALLC
prot-c-2333_72_1	TGF-b1	NA	European	Males and Females	2019	501428	NA	NA	NA	Continuous	NA	Suhre K	28240269	EFO_0007937	NA	NA	name=Transforming growth factor beta-1; chr=19; start=41301587; end=41353911; entrez=7040; uniprot=P01137
ukb-a-543	Diagnoses - main ICD10: J44 Other chronic obstructive pulmonary disease	Neale Lab	European	Males and Females	2017	10894596	337199	874	336325	NA	NA	Neale	NA	NA	SD	NA	NA
finn-b-CD2_BENIGN_RECTUM_ANAL_CANAL_ICD9	Benign neoplasm: Rectum/anal canal icd-9	NA	European	Males and Females	2021	16380466	NA	143	218649	Binary	NA	NA	NA	NA	NA	NA	CD2_BENIGN_RECTUM_ANAL_CANAL_ICD9
finn-b-CD2_BENIGN_BRONCHUS_LUNG_EXALLC	Benign neoplasm: Bronchus and lung (all cancers excluded)	NA	European	Males and Females	2021	16380337	NA	147	180646	Binary	NA	NA	NA	NA	NA	NA	CD2_BENIGN_BRONCHUS_LUNG_EXALLC
ukb-b-13979	Non-cancer illness code, self-reported: fracture lower leg / ankle	MRC-IEU	European	Males and Females	2018	9851867	462933	1878	461055	Binary	NA	Ben Elsworth	NA	NA	SD	NA	20002#1651: Output from GWAS pipeline using Phesant derived variables from UKBiobank
prot-a-1225	Glia maturation factor gamma	NA	European	Males and Females	2018	10534735	3301	NA	NA	Immune system	Protein	Sun BB	29875488	NA	NA	NA	NA
ubm-a-1583	NET100 0427	NA	European	Males	2018	11734354	7916	NA	NA	Continuous	Psychiatric / neurological	Elliott LT	30305740	NA	NA	NA	NA
ubm-a-2130	NET100 0974	NA	European	Males	2018	11734354	7916	NA	NA	Continuous	Psychiatric / neurological	Elliott LT	30305740	NA	NA	NA	NA
finn-b-ST19_COMPLICATIO_GENITO_PROSTHET_DEVICES_IMPLANTS_GRAFTS	Complications of genitourinary prosthetic devices, implants and grafts	NA	European	Males and Females	2021	16380395	NA	297	199271	Binary	NA	NA	NA	NA	NA	NA	ST19_COMPLICATIO_GENITO_PROSTHET_DEVICES_IMPLANTS_GRAFTS
finn-b-G6_MERALGIA	Meralgia paraesthetica	NA	European	Males and Females	2021	16380406	NA	387	195047	Binary	NA	NA	NA	NA	NA	NA	G6_MERALGIA
ubm-a-2403	NET100 1247	NA	European	Males	2018	11734354	7916	NA	NA	Continuous	Psychiatric / neurological	Elliott LT	30305740	NA	NA	NA	NA
finn-b-M13_ILIOTIBBAND	Iliotibial band syndrome	NA	European	Males and Females	2021	16380216	NA	131	164682	Binary	NA	NA	NA	NA	NA	NA	M13_ILIOTIBBAND
prot-c-2658_27_1	TrkC	NA	European	Males and Females	2019	501428	NA	NA	NA	Continuous	NA	Suhre K	28240269	EFO_0007937	NA	NA	name=NT-3 growth factor receptor; chr=15; start=87859751; end=88256768; entrez=4916; uniprot=Q16288
ubm-a-440	IDP dMRI TBSS L3 Splenium of corpus callosum	NA	European	Males	2018	11734354	7532	NA	NA	Continuous	Psychiatric / neurological	Elliott LT	30305740	NA	NA	NA	NA
prot-c-2843_13_2	SPINT2	NA	European	Males and Females	2019	501428	NA	NA	NA	Continuous	NA	Suhre K	28240269	EFO_0007937	NA	NA	name=Kunitz-type protease inhibitor 2; chr=19; start=38244035; end=38292614; entrez=10653; uniprot=O43291
prot-a-2241	PDZ domain-containing protein 11	NA	European	Males and Females	2018	10534735	3301	NA	NA	Immune system	Protein	Sun BB	29875488	NA	NA	NA	NA
ukb-d-Z03	Diagnoses - main ICD10: Z03 Medical observation and evaluation for suspected diseases and conditions	NA	European	Males and Females	2018	12062980	361194	4951	356243	Binary	NA	Neale lab	NA	NA	NA	NA	NA
prot-a-1795	Leucine-rich repeat transmembrane neuronal protein 1	NA	European	Males and Females	2018	10534735	3301	NA	NA	Immune system	Protein	Sun BB	29875488	NA	NA	NA	NA
ukb-b-530	Lamb intake	MRC-IEU	European	Males and Females	2018	9851867	64942	NA	NA	Categorical Ordered	NA	Ben Elsworth	NA	NA	SD	NA	103040: Output from GWAS pipeline using Phesant derived variables from UKBiobank
ukb-a-272	Impedance of arm (right)	Neale Lab	European	Males and Females	2017	10894596	331279	NA	NA	NA	NA	Neale	NA	NA	SD	NA	NA
prot-a-2972	Thrombopoietin	NA	European	Males and Females	2018	10534735	3301	NA	NA	Immune system	Protein	Sun BB	29875488	NA	NA	NA	NA
ubm-a-662	IDP dMRI ProbtrackX MD cgh r	NA	European	Males	2018	11734354	7532	NA	NA	Continuous	Psychiatric / neurological	Elliott LT	30305740	NA	NA	NA	NA
prot-a-2416	26S proteasome non-ATPase regulatory subunit 1	NA	European	Males and Females	2018	10534735	3301	NA	NA	Immune system	Protein	Sun BB	29875488	NA	NA	NA	NA
ukb-b-9568	Number of blood samples taken	MRC-IEU	European	Males and Females	2018	9851867	463000	NA	NA	Categorical Ordered	NA	Ben Elsworth	NA	NA	SD	NA	68: Output from GWAS pipeline using Phesant derived variables from UKBiobank
ebi-a-GCST005232	Neuroticism	NA	European	NA	2017	18436568	329821	NA	NA	NA	NA	Luciano M	29255261	NA	NA	NA	NA
ukb-b-3044	Non-cancer illness code, self-reported: colitis/not crohns or ulcerative colitis	MRC-IEU	European	Males and Females	2018	9851867	462933	1193	461740	Binary	NA	Ben Elsworth	NA	NA	SD	NA	20002#1459: Output from GWAS pipeline using Phesant derived variables from UKBiobank
ukb-d-C3_BRONCHUS_LUNG	Malignant neoplasm of bronchus and lung	NA	European	Males and Females	2018	10156362	361194	1681	359513	Binary	NA	Neale lab	NA	NA	NA	NA	NA
ebi-a-GCST90001978	FSC-A on HLA DR+ CD8+ T cell	NA	European	NA	2020	14891166	3060	NA	NA	NA	NA	Orr<U+00F9> V	32929287	NA	NA	NA	NA
prot-a-870	Desmoglein-2	NA	European	Males and Females	2018	10534735	3301	NA	NA	Immune system	Protein	Sun BB	29875488	NA	NA	NA	NA
ebi-a-GCST90001675	CD28- CD127- CD25++ CD8+ T cell Absolute Count	NA	European	NA	2020	15027914	3130	NA	NA	NA	NA	Orr<U+00F9> V	32929287	NA	NA	NA	NA
ebi-a-GCST90001637	CD4-CD8- Natural Killer T %T cell	NA	European	NA	2020	15198002	3668	NA	NA	NA	NA	Orr<U+00F9> V	32929287	NA	NA	NA	NA
prot-a-303	Complement C1q tumor necrosis factor-related protein 1	NA	European	Males and Females	2018	10534735	3301	NA	NA	Immune system	Protein	Sun BB	29875488	NA	NA	NA	NA
prot-a-596	Clusterin	NA	European	Males and Females	2018	10534735	3301	NA	NA	Immune system	Protein	Sun BB	29875488	NA	NA	NA	NA
finn-b-L12_OTHPIGMENTATION	Other disorders of pigmentation	NA	European	Males and Females	2021	16380444	NA	539	207482	Binary	NA	NA	NA	NA	NA	NA	L12_OTHPIGMENTATION
prot-a-240	Bcl-2-like protein 2	NA	European	Males and Females	2018	10534735	3301	NA	NA	Immune system	Protein	Sun BB	29875488	NA	NA	NA	NA
finn-b-ALCOLIVER	Alcoholic liver disease (ALCOLIVER)	NA	European	Males and Females	2021	16380466	NA	1416	217376	Binary	NA	NA	NA	NA	NA	NA	ALCOLIVER
ubm-a-1729	NET100 0573	NA	European	Males	2018	11734354	7916	NA	NA	Continuous	Psychiatric / neurological	Elliott LT	30305740	NA	NA	NA	NA
ukb-b-9433	Age started oral contraceptive pill	MRC-IEU	European	Males and Females	2018	9851867	198213	NA	NA	Continuous	NA	Ben Elsworth	NA	NA	SD	NA	2794: Output from GWAS pipeline using Phesant derived variables from UKBiobank
finn-b-D3_ANAEMIA_IRONDEF_BLOODLOSS	Iron deficiency anaemia secondary to blood loss (chronic)	NA	European	Males and Females	2021	16380451	NA	2332	211115	Binary	NA	NA	NA	NA	NA	NA	D3_ANAEMIA_IRONDEF_BLOODLOSS
prot-a-2530	Beta-1,3-N-acetylglucosaminyltransferase radical fringe	NA	European	Males and Females	2018	10534735	3301	NA	NA	Immune system	Protein	Sun BB	29875488	NA	NA	NA	NA
ubm-a-1760	NET100 0604	NA	European	Males	2018	11734354	7916	NA	NA	Continuous	Psychiatric / neurological	Elliott LT	30305740	NA	NA	NA	NA
ebi-a-GCST90011541	G_Barnesiella prevalence	NA	European	NA	2021	5438111	8956	NA	NA	NA	NA	R<U+00FC>hlemann MC	33462482	NA	NA	NA	NA
ebi-a-GCST90001904	CD86 on CD62L+ myeloid Dendritic Cell	NA	European	NA	2020	14827344	2871	NA	NA	NA	NA	Orr<U+00F9> V	32929287	NA	NA	NA	NA
ebi-a-GCST90001885	CD16-CD56 on HLA DR+ Natural Killer	NA	European	NA	2020	14858184	2971	NA	NA	NA	NA	Orr<U+00F9> V	32929287	NA	NA	NA	NA
ubm-a-1449	NET100 0293	NA	European	Males	2018	11734354	7916	NA	NA	Continuous	Psychiatric / neurological	Elliott LT	30305740	NA	NA	NA	NA
met-a-675	X-13215	NA	European	Males and Females	2014	2544540	6305	NA	NA	Metabolites	Unknown metabolite	Shin	24816252	NA	log10 units	0.112915	NA
prot-c-3736_60_3	BMP-6	NA	European	Males and Females	2019	501428	NA	NA	NA	Continuous	NA	Suhre K	28240269	EFO_0007937	NA	NA	name=Bone morphogenetic protein 6; chr=6; start=7726797; end=7881422; entrez=654; uniprot=P22004
prot-a-1375	Heparan sulfate glucosamine 3-O-sulfotransferase 3A1	NA	European	Males and Females	2018	10534735	3301	NA	NA	Immune system	Protein	Sun BB	29875488	NA	NA	NA	NA
ubm-a-2650	IDP SWI T2star left caudate plus IDP SWI T2star right caudate	NA	European	Males	2018	11734354	7778	NA	NA	Continuous	Psychiatric / neurological	Elliott LT	30305740	NA	NA	NA	NA
ebi-a-GCST90001426	IgD- CD38dim B cell %lymphocyte	NA	European	NA	2020	15048937	3656	NA	NA	NA	NA	Orr<U+00F9> V	32929287	NA	NA	NA	NA
finn-b-CD2_BENIGN_CONNSOFT_UPPERLIMB	Benign neoplasm: Connective and other soft tissue of upper limb, including shoulder	NA	European	Males and Females	2021	16380466	NA	595	218197	Binary	NA	NA	NA	NA	NA	NA	CD2_BENIGN_CONNSOFT_UPPERLIMB
ebi-a-GCST90010288	Carbonic anhydrase 13 levels	NA	European	NA	2020	18105690	1248	NA	NA	NA	NA	Gilly A	33303764	NA	NA	NA	NA
ukb-d-22630_9	Day shifts worked: This type of shift pattern was not worked during job	NA	European	Males and Females	2018	13531003	25697	20690	5007	Binary	NA	Neale lab	NA	NA	NA	NA	NA
finn-b-M13_SPONDYLOLISTHESIS	Spondylolisthesis/Spondylolysis	NA	European	Males and Females	2021	16380280	NA	2669	164682	Binary	NA	NA	NA	NA	NA	NA	M13_SPONDYLOLISTHESIS
prot-c-3727_35_1	PYY	NA	European	Males and Females	2019	501428	NA	NA	NA	Continuous	NA	Suhre K	28240269	EFO_0007937	NA	NA	name=Peptide YY; chr=17; start=43952738; end=44004469; entrez=5697; uniprot=P10082
prot-a-1065	F-box/LRR-repeat protein 4	NA	European	Males and Females	2018	10534735	3301	NA	NA	Immune system	Protein	Sun BB	29875488	NA	NA	NA	NA
finn-b-CD2_BENIGN_CONNSOFT_UPPERLIMB_EXALLC	"Benign neoplasm: Connective and other soft tissue of upper limb, including shoulder" (all cancers excluded)	NA	European	Males and Females	2021	16380337	NA	595	180280	Binary	NA	NA	NA	NA	NA	NA	CD2_BENIGN_CONNSOFT_UPPERLIMB_EXALLC
ebi-a-GCST90001576	Transitional B cell %B cell	NA	European	NA	2020	15048951	3657	NA	NA	NA	NA	Orr<U+00F9> V	32929287	NA	NA	NA	NA
prot-a-1442	Immunoglobulin superfamily DCC subclass member 4	NA	European	Males and Females	2018	10534735	3301	NA	NA	Immune system	Protein	Sun BB	29875488	NA	NA	NA	NA
prot-a-2279	Phosphatidylinositol transfer protein beta isoform	NA	European	Males and Females	2018	10534735	3301	NA	NA	Immune system	Protein	Sun BB	29875488	NA	NA	NA	NA
ukb-a-411	Transport type for commuting to job workplace: Public transport	Neale Lab	European	Males and Females	2017	10894596	177550	35908	141642	NA	NA	Neale	NA	NA	SD	NA	NA
ubm-a-3114	a2009s rh S collat transv ant thickness	NA	European	Males	2018	11734354	8411	NA	NA	Continuous	Psychiatric / neurological	Elliott LT	30305740	NA	NA	NA	NA
ebi-a-GCST90013456	Psychoticism	NA	European	NA	2021	7343940	3268	NA	NA	NA	NA	Heilbronner U	33590662	NA	NA	NA	NA
ebi-a-GCST90010195	C-C motif chemokine 15 levels	NA	European	NA	2020	18221903	1323	NA	NA	NA	NA	Gilly A	33303764	NA	NA	NA	NA
prot-b-66	placental growth factor	NA	European	Males and Females	2018	5270646	3394	NA	NA	Immune system	Protein	Folkersen L	28369058	NA	NA	NA	NA
prot-a-1102	Fibroblast growth factor receptor 2	NA	European	Males and Females	2018	10534735	3301	NA	NA	Immune system	Protein	Sun BB	29875488	NA	NA	NA	NA
ebi-a-GCST90011564	OTU97_113 (Bacteroidales) prevalence	NA	European	NA	2021	5438111	8956	NA	NA	NA	NA	R<U+00FC>hlemann MC	33462482	NA	NA	NA	NA
finn-b-H7_ANOMAPUPFUNC	Anomalies of pupillary function	NA	European	Males and Females	2021	16380458	NA	234	216919	Binary	NA	NA	NA	NA	NA	NA	H7_ANOMAPUPFUNC
finn-b-L12_NONIONRADISKIN	Skin changes due to chronic exposure to nonionizing radiation	NA	European	Males and Females	2021	16380463	NA	5008	213273	Binary	NA	NA	NA	NA	NA	NA	L12_NONIONRADISKIN
prot-a-3276	Zinc finger protein 774	NA	European	Males and Females	2018	10534735	3301	NA	NA	Immune system	Protein	Sun BB	29875488	NA	NA	NA	NA
ubm-a-1462	NET100 0306	NA	European	Males	2018	11734354	7916	NA	NA	Continuous	Psychiatric / neurological	Elliott LT	30305740	NA	NA	NA	NA
met-a-486	Phenol sulfate	NA	European	Males and Females	2014	2545665	7810	NA	NA	Metabolites	Amino acid	Shin	24816252	NA	log10 units	0.274851	NA
ubm-a-1083	NET25 0137	NA	European	Males	2018	11734354	7916	NA	NA	Continuous	Psychiatric / neurological	Elliott LT	30305740	NA	NA	NA	NA
ebi-a-GCST90002022	CD4 on CD4+ T cell	NA	European	NA	2020	14842970	2912	NA	NA	NA	NA	Orr<U+00F9> V	32929287	NA	NA	NA	NA
ebi-a-GCST90001700	CD45RA+ CD28- CD8+ T cell %T cell	NA	European	NA	2020	15138016	3425	NA	NA	NA	NA	Orr<U+00F9> V	32929287	NA	NA	NA	NA
ukb-b-1220	Diagnoses - secondary ICD10: G55.1 Nerve root and plexus compressions in intervertebral disk disorders	MRC-IEU	European	Males and Females	2018	9851867	463010	2298	460712	Binary	NA	Ben Elsworth	NA	NA	SD	NA	41204#G551: Output from GWAS pipeline using Phesant derived variables from UKBiobank
prot-c-3059_50_2	BAFF	NA	European	Males and Females	2019	501428	NA	NA	NA	Continuous	NA	Suhre K	28240269	EFO_0007937	NA	NA	name=Tumor necrosis factor ligand superfamily member 13B; chr=13; start=108251240; end=108308484; entrez=10673; uniprot=Q9Y275
ukb-b-6998	Diagnoses - secondary ICD10: M15.9 Polyarthrosis, unspecified	MRC-IEU	European	Males and Females	2018	9851867	463010	1165	461845	Binary	NA	Ben Elsworth	NA	NA	SD	NA	41204#M159: Output from GWAS pipeline using Phesant derived variables from UKBiobank
finn-b-RX_CROHN_1STLINE	First line medication for Crohns disease	NA	European	Males and Females	2021	16380466	NA	36764	182028	Binary	NA	NA	NA	NA	NA	NA	RX_CROHN_1STLINE
ukb-d-20530	Witnessed sudden violent death	NA	European	Males and Females	2018	13571654	117862	15959	101903	Binary	NA	Neale lab	NA	NA	NA	NA	NA
ebi-a-GCST90011439	OTU99_17 (Parabacteroides) abundance	NA	European	NA	2021	5421072	8956	NA	NA	NA	NA	R<U+00FC>hlemann MC	33462482	NA	NA	NA	NA
ubm-a-878	NODEamps25 0008	NA	European	Males	2018	11734354	7916	NA	NA	Continuous	Psychiatric / neurological	Elliott LT	30305740	NA	NA	NA	NA
ukb-d-F5_MOOD	Mood [affective] disorders	NA	European	Males and Females	2018	10017570	361194	1546	359648	Binary	NA	Neale lab	NA	NA	NA	NA	NA
ukb-a-183	Treatment/medication code: seretide 50 evohaler	Neale Lab	European	Males and Females	2017	10894596	337159	3961	333198	NA	NA	Neale	NA	NA	SD	NA	NA
ubm-a-2491	NET100 1335	NA	European	Males	2018	11734354	7916	NA	NA	Continuous	Psychiatric / neurological	Elliott LT	30305740	NA	NA	NA	NA
prot-a-1846	Mitogen-activated protein kinase 13	NA	European	Males and Females	2018	10534735	3301	NA	NA	Immune system	Protein	Sun BB	29875488	NA	NA	NA	NA
prot-a-3240	Xaa-Pro aminopeptidase 1	NA	European	Males and Females	2018	10534735	3301	NA	NA	Immune system	Protein	Sun BB	29875488	NA	NA	NA	NA
prot-b-79	platelet and endothelial cell adhesion molecule 1	NA	European	Males and Females	2018	5270646	3394	NA	NA	Immune system	Protein	Folkersen L	28369058	NA	NA	NA	NA
ubm-a-681	IDP dMRI ProbtrackX MD unc r	NA	European	Males	2018	11734354	7532	NA	NA	Continuous	Psychiatric / neurological	Elliott LT	30305740	NA	NA	NA	NA
prot-a-3050	Tumor necrosis factor receptor superfamily member 21	NA	European	Males and Females	2018	10534735	3301	NA	NA	Immune system	Protein	Sun BB	29875488	NA	NA	NA	NA
prot-a-3171	Protein unc-93 homolog B1	NA	European	Males and Females	2018	10534735	3301	NA	NA	Immune system	Protein	Sun BB	29875488	NA	NA	NA	NA
ebi-a-GCST90001713	BAFF-R on IgD- CD38+ B cell	NA	European	NA	2020	15049184	3659	NA	NA	NA	NA	Orr<U+00F9> V	32929287	NA	NA	NA	NA
ebi-a-GCST90001450	CD62L- monocyte Absolute Count	NA	European	NA	2020	14981120	3019	NA	NA	NA	NA	Orr<U+00F9> V	32929287	NA	NA	NA	NA
prot-a-815	Probable ATP-dependent RNA helicase DHX58	NA	European	Males and Females	2018	10534735	3301	NA	NA	Immune system	Protein	Sun BB	29875488	NA	NA	NA	NA
prot-a-1480	Interleukin-17A	NA	European	Males and Females	2018	10534735	3301	NA	NA	Immune system	Protein	Sun BB	29875488	NA	NA	NA	NA
ebi-a-GCST90011476	OTU99_85 (Alistipes) abundance	NA	European	NA	2021	5454683	8956	NA	NA	NA	NA	R<U+00FC>hlemann MC	33462482	NA	NA	NA	NA
prot-a-2948	Testis-expressed sequence 29 protein	NA	European	Males and Females	2018	10534735	3301	NA	NA	Immune system	Protein	Sun BB	29875488	NA	NA	NA	NA
ebi-a-GCST90001418	CD24+ CD27+ B cell Absolute Count	NA	European	NA	2020	15048937	3656	NA	NA	NA	NA	Orr<U+00F9> V	32929287	NA	NA	NA	NA
prot-a-589	Ceroid-lipofuscinosis neuronal protein 5	NA	European	Males and Females	2018	10534735	3301	NA	NA	Immune system	Protein	Sun BB	29875488	NA	NA	NA	NA
prot-a-2695	Antithrombin-III	NA	European	Males and Females	2018	10534735	3301	NA	NA	Immune system	Protein	Sun BB	29875488	NA	NA	NA	NA
finn-b-CD2_BENIGN_VULVA	Benign neoplasm: Vagina	NA	European	Males and Females	2021	16379784	NA	192	123387	Binary	NA	NA	NA	NA	NA	NA	CD2_BENIGN_VULVA
prot-c-4162_54_2	Transferrin	NA	European	Males and Females	2019	501428	NA	NA	NA	Continuous	NA	Suhre K	28240269	EFO_0007937	NA	NA	name=Serotransferrin; chr=3; start=133745956; end=133779006; entrez=7018; uniprot=P02787
ebi-a-GCST90010255	Retinoic acid receptor responder protein 2 levels	NA	European	NA	2020	18221903	1323	NA	NA	NA	NA	Gilly A	33303764	NA	NA	NA	NA
ubm-a-28	IDP T1 FAST ROIs L insular cortex	NA	European	Males	2018	11734354	8427	NA	NA	Continuous	Psychiatric / neurological	Elliott LT	30305740	NA	NA	NA	NA
met-a-428	X-08766	NA	European	Males and Females	2014	2544547	6050	NA	NA	Metabolites	Unknown metabolite	Shin	24816252	NA	log10 units	0.160779	NA
ukb-b-11768	Difference in mobile phone use compared to two years previously	MRC-IEU	European	Males and Females	2018	9851867	382608	NA	NA	Categorical Ordered	NA	Ben Elsworth	NA	NA	SD	NA	1140: Output from GWAS pipeline using Phesant derived variables from UKBiobank
ukb-b-3897	Diagnoses - secondary ICD10: Z86.0 Personal history of other neoplasms	MRC-IEU	European	Males and Females	2018	9851867	463010	4011	458999	Binary	NA	Ben Elsworth	NA	NA	SD	NA	41204#Z860: Output from GWAS pipeline using Phesant derived variables from UKBiobank
ebi-a-GCST90001992	CCR2 on CD14+ CD16+ monocyte	NA	European	NA	2020	15030660	3618	NA	NA	NA	NA	Orr<U+00F9> V	32929287	NA	NA	NA	NA
met-a-642	X-12712	NA	European	Males and Females	2014	2531353	260	NA	NA	Metabolites	Unknown metabolite	Shin	24816252	NA	log10 units	0.132707	NA
ieu-a-1128	ER- Breast cancer (Combined Oncoarray; iCOGS; GWAS meta analysis)	BCAC	European	Females	2017	10680257	127442	21468	105974	Disease	Cancer	Michailidou K	29059683	NA	log odds	NA	NA
ubm-a-3051	DKTatlas rh pericalcarine thickness	NA	European	Males	2018	11734354	8411	NA	NA	Continuous	Psychiatric / neurological	Elliott LT	30305740	NA	NA	NA	NA
finn-b-C3_MALE_GENITAL	malignant neoplasm of male genital organs	NA	European	Males and Females	2021	16378835	NA	6542	88671	Binary	NA	NA	NA	NA	NA	NA	C3_MALE_GENITAL
ubm-a-1734	NET100 0578	NA	European	Males	2018	11734354	7916	NA	NA	Continuous	Psychiatric / neurological	Elliott LT	30305740	NA	NA	NA	NA
ebi-a-GCST90011627	OTU99_120 (Ruminococcaceae) prevalence	NA	European	NA	2021	5356641	8956	NA	NA	NA	NA	R<U+00FC>hlemann MC	33462482	NA	NA	NA	NA
ukb-d-22601_61153104	Job coding: care assistant, home care assistant, residential social worker, home carer, nursing home assistant	NA	European	Males and Females	2018	9515490	89866	1143	88723	Binary	NA	Neale lab	NA	NA	NA	NA	NA
ukb-b-2002	Job involves heavy manual or physical work	MRC-IEU	European	Males and Females	2018	9851867	263615	NA	NA	Categorical Ordered	NA	Ben Elsworth	NA	NA	SD	NA	816: Output from GWAS pipeline using Phesant derived variables from UKBiobank
finn-b-M13_SJOGREN	Sicca syndrome [Sj<c2><9a>gren]	NA	European	Males and Females	2021	16380454	NA	1290	213145	Binary	NA	NA	NA	NA	NA	NA	M13_SJOGREN
ebi-a-GCST90001777	CD25 on CD24+ CD27+ B cell	NA	European	NA	2020	15048951	3657	NA	NA	NA	NA	Orr<U+00F9> V	32929287	NA	NA	NA	NA
prot-a-1057	Tumor necrosis factor receptor superfamily member 6	NA	European	Males and Females	2018	10534735	3301	NA	NA	Immune system	Protein	Sun BB	29875488	NA	NA	NA	NA
ebi-a-GCST90011603	OTU97_51 (Barnesiella) prevalence	NA	European	NA	2021	5438111	8956	NA	NA	NA	NA	R<U+00FC>hlemann MC	33462482	NA	NA	NA	NA
finn-b-K11_GALLBILPANC	Disorders of gallbladder, biliary tract and pancreas	NA	European	Males and Females	2021	16380466	NA	23648	195144	Binary	NA	NA	NA	NA	NA	NA	K11_GALLBILPANC
ebi-a-GCST004604	Hematocrit	NA	European	NA	2016	29167906	173039	NA	NA	NA	NA	Astle WJ	27863252	NA	NA	NA	NA
prot-a-1049	Protein FAM3B	NA	European	Males and Females	2018	10534735	3301	NA	NA	Immune system	Protein	Sun BB	29875488	NA	NA	NA	NA
ukb-d-4803_13	Tinnitus: Yes, now some of the time	NA	European	Males and Females	2018	13352737	117882	10489	107393	Binary	NA	Neale lab	NA	NA	NA	NA	NA
ebi-a-GCST90012076	circulating leptin levels	NA	European	NA	2020	13097407	21758	NA	NA	NA	NA	Folkersen L	33067605	NA	NA	NA	NA
ukb-d-20420_irnt	Longest period spent worried or anxious	NA	European	Males and Females	2018	13529186	24738	NA	NA	Continuous	NA	Neale lab	NA	NA	NA	NA	NA
finn-b-K11_DEEP_BITE	Deep bite	NA	European	Males and Females	2021	16380466	NA	609	218183	Binary	NA	NA	NA	NA	NA	NA	K11_DEEP_BITE
ukb-b-7408	Average total household income before tax	MRC-IEU	European	Males and Females	2018	9851867	397751	NA	NA	Categorical Ordered	NA	Ben Elsworth	NA	NA	SD	NA	738: Output from GWAS pipeline using Phesant derived variables from UKBiobank
ukb-b-18381	PCT responsible for patient data: SHEFFIELD PCT	MRC-IEU	European	Males and Females	2018	9851867	463010	6927	456083	Binary	NA	Ben Elsworth	NA	NA	SD	NA	41229#5N4: Output from GWAS pipeline using Phesant derived variables from UKBiobank
finn-b-L12_VASCULITISSKIN	Vasculitis limited to skin, not elsewhere classified	NA	European	Males and Females	2021	16380443	NA	288	207482	Binary	NA	NA	NA	NA	NA	NA	L12_VASCULITISSKIN
prot-c-2603_61_2	B7	NA	European	Males and Females	2019	501428	NA	NA	NA	Continuous	NA	Suhre K	28240269	EFO_0007937	NA	NA	name=T-lymphocyte activation antigen CD80; chr=3; start=119524293; end=119559602; entrez=941; uniprot=P33681
ukb-b-10694	Diagnoses - secondary ICD10: E10.9 Without complications	MRC-IEU	European	Males and Females	2018	9851867	463010	2076	460934	Binary	NA	Ben Elsworth	NA	NA	SD	NA	41204#E109: Output from GWAS pipeline using Phesant derived variables from UKBiobank
finn-b-H7_RETINALBREAK	Retinal breaks without detachment	NA	European	Males and Females	2021	16380391	NA	2125	203018	Binary	NA	NA	NA	NA	NA	NA	H7_RETINALBREAK
finn-b-CD2_BENIGN_SKIN	Other benign neoplasms of skin	NA	European	Males and Females	2021	16380466	NA	6402	212390	Binary	NA	NA	NA	NA	NA	NA	CD2_BENIGN_SKIN
ebi-a-GCST90002090	CD11c on granulocyte	NA	European	NA	2020	14821110	2850	NA	NA	NA	NA	Orr<U+00F9> V	32929287	NA	NA	NA	NA
ukb-b-5090	Astigmatism angle (left)	MRC-IEU	European	Males and Females	2018	9851867	99071	NA	NA	Continuous	NA	Ben Elsworth	NA	NA	SD	NA	5089: Output from GWAS pipeline using Phesant derived variables from UKBiobank
prot-a-1879	Protein MENT	NA	European	Males and Females	2018	10534735	3301	NA	NA	Immune system	Protein	Sun BB	29875488	NA	NA	NA	NA
ubm-a-3010	a2009s lh S front inf thickness	NA	European	Males	2018	11734354	8411	NA	NA	Continuous	Psychiatric / neurological	Elliott LT	30305740	NA	NA	NA	NA
prot-a-971	Endoplasmic reticulum aminopeptidase 1	NA	European	Males and Females	2018	10534735	3301	NA	NA	Immune system	Protein	Sun BB	29875488	NA	NA	NA	NA
prot-a-526	Glycoprotein hormones alpha chain	NA	European	Males and Females	2018	10534735	3301	NA	NA	Immune system	Protein	Sun BB	29875488	NA	NA	NA	NA
prot-a-713	Catenin alpha-2	NA	European	Males and Females	2018	10534735	3301	NA	NA	Immune system	Protein	Sun BB	29875488	NA	NA	NA	NA
finn-b-CHRONLARGE	Crohn's disease of large intestine	NA	European	Males and Females	2021	16380453	NA	807	210300	Binary	NA	NA	NA	NA	NA	NA	CHRONLARGE
ubm-a-2183	NET100 1027	NA	European	Males	2018	11734354	7916	NA	NA	Continuous	Psychiatric / neurological	Elliott LT	30305740	NA	NA	NA	NA
ukb-b-15860	Operative procedures - main OPCS: H22.9 Unspecified diagnostic endoscopic examination of colon	MRC-IEU	European	Males and Females	2018	9851867	463010	24252	438758	Binary	NA	Ben Elsworth	NA	NA	SD	NA	41200#H229: Output from GWAS pipeline using Phesant derived variables from UKBiobank
ubm-a-35	IDP T1 FAST ROIs R inf front gyrus parstri	NA	European	Males	2018	11734354	8427	NA	NA	Continuous	Psychiatric / neurological	Elliott LT	30305740	NA	NA	NA	NA
finn-b-N14_CALCUKIDUR	Calculus of kidney and ureter	NA	European	Males and Females	2021	16380464	NA	4969	213445	Binary	NA	NA	NA	NA	NA	NA	N14_CALCUKIDUR
finn-b-CD2_BENIGN_MENINGES_SPINAL_EXALLC	Benign neoplasm: Spinal meninges (all cancers excluded)	NA	European	Males and Females	2021	16380338	NA	118	180720	Binary	NA	NA	NA	NA	NA	NA	CD2_BENIGN_MENINGES_SPINAL_EXALLC
ebi-a-GCST90011420	OTU99_106 (Barnesiella) abundance	NA	European	NA	2021	5479094	8956	NA	NA	NA	NA	R<U+00FC>hlemann MC	33462482	NA	NA	NA	NA
prot-a-962	Ephrin type-B receptor 2	NA	European	Males and Females	2018	10534735	3301	NA	NA	Immune system	Protein	Sun BB	29875488	NA	NA	NA	NA
prot-c-3624_3_4	Marapsin	NA	European	Males and Females	2019	501428	NA	NA	NA	Continuous	NA	Suhre K	28240269	EFO_0007937	NA	NA	name=Serine protease 27; chr=16; start=2712418; end=2720551; entrez=83886; uniprot=Q9BQR3
ieu-a-1042	Nucleus accumbens volume	ENIGMA	European	Males and Females	2015	7272653	30717	NA	NA	Risk factor	Psychiatric / neurological	Hibar	25607358	NA	mm3	NA	adjusted for intracranial volume
prot-a-2270	PIK3CA/PIK3R1	NA	European	Males and Females	2018	10534735	3301	NA	NA	Immune system	Protein	Sun BB	29875488	NA	NA	NA	NA
ubm-a-882	NODEamps25 0012	NA	European	Males	2018	11734354	7916	NA	NA	Continuous	Psychiatric / neurological	Elliott LT	30305740	NA	NA	NA	NA
prot-a-835	DnaJ homolog subfamily A member 4	NA	European	Males and Females	2018	10534735	3301	NA	NA	Immune system	Protein	Sun BB	29875488	NA	NA	NA	NA
prot-a-2511	Recoverin	NA	European	Males and Females	2018	10534735	3301	NA	NA	Immune system	Protein	Sun BB	29875488	NA	NA	NA	NA
ubm-a-2028	NET100 0872	NA	European	Males	2018	11734354	7916	NA	NA	Continuous	Psychiatric / neurological	Elliott LT	30305740	NA	NA	NA	NA
ubm-a-236	IDP dMRI TBSS FA Superior longitudinal fasciculus R	NA	European	Males	2018	11734354	7532	NA	NA	Continuous	Psychiatric / neurological	Elliott LT	30305740	NA	NA	NA	NA
ukb-a-503	Job involves heavy manual or physical work	Neale Lab	European	Males and Females	2017	10894596	190643	NA	NA	NA	NA	Neale	NA	NA	SD	NA	NA
ebi-a-GCST004632	Lymphocyte percentage of white cells	NA	European	NA	2016	29167359	171748	NA	NA	NA	NA	Astle WJ	27863252	NA	NA	NA	NA
finn-b-AB1_OTHER_SUPERF_MYCOSIS	Other superficial mycoses	NA	European	Males and Females	2021	16380463	NA	224	214816	Binary	NA	NA	NA	NA	NA	NA	AB1_OTHER_SUPERF_MYCOSIS
ebi-a-GCST90016949	Gut microbiota abundance (family Rhodospirillaceae id.2717)	NA	European	NA	2021	5444973	14306	NA	NA	NA	NA	Kurilshikov A	33462485	NA	NA	NA	NA
finn-b-L12_DISORDSKINAPPENDIX	Disorders of skin appendages	NA	European	Males and Females	2021	16380466	NA	7653	211139	Binary	NA	NA	NA	NA	NA	NA	L12_DISORDSKINAPPENDIX
ebi-a-GCST90010339	Inactive tyrosine-protein kinase transmembrane receptor ROR1 levels	NA	European	NA	2020	18197903	1313	NA	NA	NA	NA	Gilly A	33303764	NA	NA	NA	NA
prot-a-2989	Toll-like receptor 2	NA	European	Males and Females	2018	10534735	3301	NA	NA	Immune system	Protein	Sun BB	29875488	NA	NA	NA	NA
ukb-a-79	Non-cancer illness code self-reported: glaucoma	Neale Lab	European	Males and Females	2017	10894596	337159	3536	333623	NA	NA	Neale	NA	NA	SD	NA	NA
finn-b-FE_STRICT	Focal epilepsy, strict definition	NA	European	Males and Females	2021	16380452	NA	611	212532	Binary	NA	NA	NA	NA	NA	NA	FE_STRICT
prot-c-3630_27_4	Nectin-like protein 1	NA	European	Males and Females	2019	501428	NA	NA	NA	Continuous	NA	Suhre K	28240269	EFO_0007937	NA	NA	name=Cell adhesion molecule 3; chr=1; start=159171609; end=159203313; entrez=57863; uniprot=Q8N126
ubm-a-1137	NET25 0191	NA	European	Males	2018	11734354	7916	NA	NA	Continuous	Psychiatric / neurological	Elliott LT	30305740	NA	NA	NA	NA
prot-c-2685_21_2	IGFBP-5	NA	European	Males and Females	2019	501428	NA	NA	NA	Continuous	NA	Suhre K	28240269	EFO_0007937	NA	NA	name=Insulin-like growth factor-binding protein 5; chr=2; start=216672105; end=216695525; entrez=3488; uniprot=P24593
prot-a-190	ATPase ASNA1	NA	European	Males and Females	2018	10534735	3301	NA	NA	Immune system	Protein	Sun BB	29875488	NA	NA	NA	NA
finn-b-L12_HIRSUTISM	Hirsutism	NA	European	Males and Females	2021	16380450	NA	230	211139	Binary	NA	NA	NA	NA	NA	NA	L12_HIRSUTISM
finn-b-ST19_TOXIC_EFFECT_CARBON_MONOX	Toxic effect of carbon monoxide	NA	European	Males and Females	2021	16380439	NA	231	216892	Binary	NA	NA	NA	NA	NA	NA	ST19_TOXIC_EFFECT_CARBON_MONOX
prot-c-3905_62_1	UBE2N	NA	European	Males and Females	2019	501428	NA	NA	NA	Continuous	NA	Suhre K	28240269	EFO_0007937	NA	NA	name=Ubiquitin-conjugating enzyme E2 N; chr=12; start=93405673; end=93442262; entrez=7334; uniprot=P61088
prot-a-2353	Putative uncharacterized protein PQLC2L	NA	European	Males and Females	2018	10534735	3301	NA	NA	Immune system	Protein	Sun BB	29875488	NA	NA	NA	NA
ubm-a-2544	NET100 1388	NA	European	Males	2018	11734354	7916	NA	NA	Continuous	Psychiatric / neurological	Elliott LT	30305740	NA	NA	NA	NA
ubm-a-2901	a2009s rh S circular insula sup area	NA	European	Males	2018	11734354	8411	NA	NA	Continuous	Psychiatric / neurological	Elliott LT	30305740	NA	NA	NA	NA
prot-a-403	C-C motif chemokine 25	NA	European	Males and Females	2018	10534735	3301	NA	NA	Immune system	Protein	Sun BB	29875488	NA	NA	NA	NA
ukb-b-14342	Sources of admission to hospital (recoded): Usual Place of residence: Living alone	MRC-IEU	European	Males and Females	2018	9851867	461374	2444	458930	Binary	NA	Ben Elsworth	NA	NA	SD	NA	41251#1002: Output from GWAS pipeline using Phesant derived variables from UKBiobank
ubm-a-1837	NET100 0681	NA	European	Males	2018	11734354	7916	NA	NA	Continuous	Psychiatric / neurological	Elliott LT	30305740	NA	NA	NA	NA
ubm-a-546	IDP dMRI TBSS OD Cerebral peduncle R	NA	European	Males	2018	11734354	7532	NA	NA	Continuous	Psychiatric / neurological	Elliott LT	30305740	NA	NA	NA	NA
ubm-a-1932	NET100 0776	NA	European	Males	2018	11734354	7916	NA	NA	Continuous	Psychiatric / neurological	Elliott LT	30305740	NA	NA	NA	NA
finn-b-M13_POLYARTHRITIS	Polyarthritis, unspecified	NA	European	Males and Females	2021	16380135	NA	513	147221	Binary	NA	NA	NA	NA	NA	NA	M13_POLYARTHRITIS
ukb-a-437	Vascular/heart problems diagnosed by doctor: High blood pressure	Neale Lab	European	Males and Females	2017	10894596	336683	91033	245650	NA	NA	Neale	NA	NA	SD	NA	NA
finn-b-M13_CONTRACTUREJOINT	Contracture of joint	NA	European	Males and Females	2021	16380144	NA	180	147221	Binary	NA	NA	NA	NA	NA	NA	M13_CONTRACTUREJOINT
ebi-a-GCST90001879	HVEM on Terminally Differentiated CD4+ T cell	NA	European	NA	2020	13726986	1245	NA	NA	NA	NA	Orr<U+00F9> V	32929287	NA	NA	NA	NA
ukb-b-4569	Milk chocolate intake	MRC-IEU	European	Males and Females	2018	9851867	64944	NA	NA	Categorical Ordered	NA	Ben Elsworth	NA	NA	SD	NA	102280: Output from GWAS pipeline using Phesant derived variables from UKBiobank
ukb-b-9565	Diagnoses - main ICD10: H02.8 Other specified disorders of eyelid	MRC-IEU	European	Males and Females	2018	9851867	463010	1739	461271	Binary	NA	Ben Elsworth	NA	NA	SD	NA	41202#H028: Output from GWAS pipeline using Phesant derived variables from UKBiobank
prot-a-1475	Interleukin-13	NA	European	Males and Females	2018	10534735	3301	NA	NA	Immune system	Protein	Sun BB	29875488	NA	NA	NA	NA
prot-a-670	C-reactive protein	NA	European	Males and Females	2018	10534735	3301	NA	NA	Immune system	Protein	Sun BB	29875488	NA	NA	NA	NA
prot-a-2117	Netrin-1	NA	European	Males and Females	2018	10534735	3301	NA	NA	Immune system	Protein	Sun BB	29875488	NA	NA	NA	NA
ukb-a-160	Treatment/medication code: warfarin	Neale Lab	European	Males and Females	2017	10894596	337159	3404	333755	NA	NA	Neale	NA	NA	SD	NA	NA
prot-a-916	Probable RNA-binding protein EIF1AD	NA	European	Males and Females	2018	10534735	3301	NA	NA	Immune system	Protein	Sun BB	29875488	NA	NA	NA	NA
ukb-b-8902	Type of sliced bread eaten: wholemeal	MRC-IEU	European	Males and Females	2018	9851867	64949	16262	48687	Binary	NA	Ben Elsworth	NA	NA	SD	NA	20091#3: Output from GWAS pipeline using Phesant derived variables from UKBiobank
ebi-a-GCST90001423	CD20- CD38- B cell Absolute Count	NA	European	NA	2020	15048964	3658	NA	NA	NA	NA	Orr<U+00F9> V	32929287	NA	NA	NA	NA
prot-a-980	Erlin-1	NA	European	Males and Females	2018	10534735	3301	NA	NA	Immune system	Protein	Sun BB	29875488	NA	NA	NA	NA
finn-b-G6_BRACHPLE	Brachial plexus disorders	NA	European	Males and Females	2021	16380407	NA	1283	195047	Binary	NA	NA	NA	NA	NA	NA	G6_BRACHPLE
ubm-a-1082	NET25 0136	NA	European	Males	2018	11734354	7916	NA	NA	Continuous	Psychiatric / neurological	Elliott LT	30305740	NA	NA	NA	NA
finn-b-K11_CROSSBITE	Crossbite	NA	European	Males and Females	2021	16380466	NA	292	218500	Binary	NA	NA	NA	NA	NA	NA	K11_CROSSBITE
ebi-a-GCST90017079	Gut microbiota abundance (unknown genus id.1000005479)	NA	European	NA	2021	5432872	14306	NA	NA	NA	NA	Kurilshikov A	33462485	NA	NA	NA	NA
finn-b-ASTHMA_CHILD_EXMORE	Childhood asthma (age<16) (more controls excluded)	NA	European	Males and Females	2021	16379765	NA	3025	131051	Binary	NA	NA	NA	NA	NA	NA	ASTHMA_CHILD_EXMORE
ebi-a-GCST90001510	CD25++ CD45RA- CD4 not regulatory T cell Absolute Count	NA	European	NA	2020	15131843	3405	NA	NA	NA	NA	Orr<U+00F9> V	32929287	NA	NA	NA	NA
ukb-a-241	Risk taking	Neale Lab	European	Males and Females	2017	10894596	325821	82808	243013	NA	NA	Neale	NA	NA	SD	NA	NA
ubm-a-1748	NET100 0592	NA	European	Males	2018	11734354	7916	NA	NA	Continuous	Psychiatric / neurological	Elliott LT	30305740	NA	NA	NA	NA
prot-a-151	Rho GTPase-activating protein 5	NA	European	Males and Females	2018	10534735	3301	NA	NA	Immune system	Protein	Sun BB	29875488	NA	NA	NA	NA
ebi-a-GCST90010125	Follistatin levels	NA	European	NA	2020	18166693	1301	NA	NA	NA	NA	Gilly A	33303764	NA	NA	NA	NA
ubm-a-3023	a2009s lh S parieto occipital thickness	NA	European	Males	2018	11734354	8411	NA	NA	Continuous	Psychiatric / neurological	Elliott LT	30305740	NA	NA	NA	NA
prot-a-2820	Serine protease inhibitor Kazal-type 6	NA	European	Males and Females	2018	10534735	3301	NA	NA	Immune system	Protein	Sun BB	29875488	NA	NA	NA	NA
ubm-a-1296	NET100 0140	NA	European	Males	2018	11734354	7916	NA	NA	Continuous	Psychiatric / neurological	Elliott LT	30305740	NA	NA	NA	NA
prot-b-14	interleukin 27	NA	European	Males and Females	2018	5270646	3394	NA	NA	Immune system	Protein	Folkersen L	28369058	NA	NA	NA	NA
prot-c-2986_49_2	Gro-b/g	NA	European	Males and Females	2019	501428	NA	NA	NA	Continuous	NA	Suhre K	28240269	EFO_0007937	NA	NA	name=Gro-beta/gamma; chr=4; start=74036589; end=74099293; entrez=NA; uniprot=P19876|P19875
met-b-134	Lymph:%DP T	NA	European	Females	2015	1627964	497	NA	NA	Immune system	Immune cell subset frequency	Roederer	25772697	NA	%	0.658337	Female twins
ukb-b-6353	Reason for glasses/contact lenses: For short-sightedness, i.e. only or mainly for distance viewing such as driving, cinema etc (called 'myopia')	MRC-IEU	European	Males and Females	2018	9851867	460536	37362	423174	Binary	NA	Ben Elsworth	NA	NA	SD	NA	6147#1: Output from GWAS pipeline using Phesant derived variables from UKBiobank
prot-c-3651_50_5	VEGF sR2	NA	European	Males and Females	2019	501428	NA	NA	NA	Continuous	NA	Suhre K	28240269	EFO_0007937	NA	NA	name=Vascular endothelial growth factor receptor 2; chr=4; start=55078477; end=55125589; entrez=3791; uniprot=P35968
ubm-a-2681	volume Right-Pallidum	NA	European	Males	2018	11734354	8411	NA	NA	Continuous	Psychiatric / neurological	Elliott LT	30305740	NA	NA	NA	NA
ubm-a-2605	NET100 1449	NA	European	Males	2018	11734354	7916	NA	NA	Continuous	Psychiatric / neurological	Elliott LT	30305740	NA	NA	NA	NA
ukb-b-18150	PCT responsible for patient data: BATH AND NORTH EAST SOMERSET PCT	MRC-IEU	European	Males and Females	2018	9851867	463010	2375	460635	Binary	NA	Ben Elsworth	NA	NA	SD	NA	41229#5FL: Output from GWAS pipeline using Phesant derived variables from UKBiobank
finn-b-E4_PORBILIR	Disorders of porphyrin and bilirubin metabolism	NA	European	Males and Females	2021	16380377	NA	142	197259	Binary	NA	NA	NA	NA	NA	NA	E4_PORBILIR
ubm-a-1783	NET100 0627	NA	European	Males	2018	11734354	7916	NA	NA	Continuous	Psychiatric / neurological	Elliott LT	30305740	NA	NA	NA	NA
ukb-d-22601_42173304	Job coding: typist, shorthand typist, transcriber, stenographer	NA	European	Males and Females	2018	11135035	89866	2975	86891	Binary	NA	Neale lab	NA	NA	NA	NA	NA
finn-b-C3_GBM_EXALLC	Brain glioblastoma (all cancers excluded)	NA	European	Males and Females	2021	16380303	NA	91	174006	Binary	NA	NA	NA	NA	NA	NA	C3_GBM_EXALLC
ukb-b-671	Interpolated Year when operation took place	MRC-IEU	European	Males and Females	2018	9851867	364083	NA	NA	Continuous	NA	Ben Elsworth	NA	NA	SD	NA	20010: Output from GWAS pipeline using Phesant derived variables from UKBiobank
ukb-a-522	Diagnoses - main ICD10: D25 Leiomyoma of uterus	Neale Lab	European	Males and Females	2017	10894596	337199	4351	332848	NA	NA	Neale	NA	NA	SD	NA	NA
prot-a-2765	Solute carrier organic anion transporter family member 5A1	NA	European	Males and Females	2018	10534735	3301	NA	NA	Immune system	Protein	Sun BB	29875488	NA	NA	NA	NA
prot-a-1586	Inter-alpha-trypsin inhibitor heavy chain H1	NA	European	Males and Females	2018	10534735	3301	NA	NA	Immune system	Protein	Sun BB	29875488	NA	NA	NA	NA
ebi-a-GCST003484	Periodontal disease-related phenotype (Socransky)	NA	European	NA	2016	2077804	975	NA	NA	NA	NA	Offenbacher S	26962152	NA	NA	NA	NA
ubm-a-2573	NET100 1417	NA	European	Males	2018	11734354	7916	NA	NA	Continuous	Psychiatric / neurological	Elliott LT	30305740	NA	NA	NA	NA
met-a-747	4-androsten-3beta,17beta-diol disulfate 1*	NA	European	Males and Females	2014	2545651	7804	NA	NA	Metabolites	Lipid	Shin	24816252	NA	log10 units	0.387501	NA
finn-b-N14_ENDOMETRIOSIS_OVARY	Endometriosis of ovary	NA	European	Males and Females	2021	16376686	NA	3231	68969	Binary	NA	NA	NA	NA	NA	NA	N14_ENDOMETRIOSIS_OVARY
finn-b-CD2_BENIGN_LARYNX	Benign neoplasm: Larynx	NA	European	Males and Females	2021	16380466	NA	400	218392	Binary	NA	NA	NA	NA	NA	NA	CD2_BENIGN_LARYNX
ebi-a-GCST010783	COVID-19 (very severe respiratory confirmed vs population) RELEASE 4	NA	European	NA	2020	11678750	626151	3886	622265	NA	NA	COVID-19 Host Genetics Initiative	32404885	NA	NA	NA	NA
finn-b-Z21_PERSONS_W_POTEN_HEALTH_HAZARDS_RELATED_COMMUNICAB_DISEA	Persons with potential health hazards related to communicable diseases	NA	European	Males and Females	2021	16380466	NA	1858	216934	Binary	NA	NA	NA	NA	NA	NA	Z21_PERSONS_W_POTEN_HEALTH_HAZARDS_RELATED_COMMUNICAB_DISEA
ubm-a-475	IDP dMRI TBSS L3 Fornix cres+Stria terminalis L	NA	European	Males	2018	11734354	7532	NA	NA	Continuous	Psychiatric / neurological	Elliott LT	30305740	NA	NA	NA	NA
prot-c-5094_62_3	JAML1	NA	European	Males and Females	2019	501428	NA	NA	NA	Continuous	NA	Suhre K	28240269	EFO_0007937	NA	NA	name=Junctional adhesion molecule-like; chr=11; start=118193740; end=118225094; entrez=120425; uniprot=Q86YT9
finn-b-ULCERNAS	Ulcerative colitis, NAS	NA	European	Males and Females	2021	16380457	NA	2207	210300	Binary	NA	NA	NA	NA	NA	NA	ULCERNAS
finn-b-FG_OTHHEART	Other heart diseases (FG_OTHHEART)	NA	European	Males and Females	2021	16380466	NA	58173	160619	Binary	NA	NA	NA	NA	NA	NA	FG_OTHHEART
prot-c-4886_3_1	MCP-3	NA	European	Males and Females	2019	501428	NA	NA	NA	Continuous	NA	Suhre K	28240269	EFO_0007937	NA	NA	name=C-C motif chemokine 7; chr=17; start=34270221; end=34272242; entrez=6354; uniprot=P80098
ukb-a-436	Vascular/heart problems diagnosed by doctor: Angina	Neale Lab	European	Males and Females	2017	10894596	336683	10618	326065	NA	NA	Neale	NA	NA	SD	NA	NA
ukb-b-17601	Mouth/teeth dental problems: None of the above	MRC-IEU	European	Males and Females	2018	9851867	461113	279435	181678	Binary	NA	Ben Elsworth	NA	NA	SD	NA	6149#100: Output from GWAS pipeline using Phesant derived variables from UKBiobank
ubm-a-2554	NET100 1398	NA	European	Males	2018	11734354	7916	NA	NA	Continuous	Psychiatric / neurological	Elliott LT	30305740	NA	NA	NA	NA
prot-a-2811	SPARC-like protein 1	NA	European	Males and Females	2018	10534735	3301	NA	NA	Immune system	Protein	Sun BB	29875488	NA	NA	NA	NA
prot-c-5132_71_3	TCCR	NA	European	Males and Females	2019	501428	NA	NA	NA	Continuous	NA	Suhre K	28240269	EFO_0007937	NA	NA	name=Interleukin-27 receptor subunit alpha; chr=19; start=14031748; end=14053216; entrez=9466; uniprot=Q6UWB1
prot-a-2626	Histone deacetylase complex subunit SAP30	NA	European	Males and Females	2018	10534735	3301	NA	NA	Immune system	Protein	Sun BB	29875488	NA	NA	NA	NA
ubm-a-1059	NET25 0113	NA	European	Males	2018	11734354	7916	NA	NA	Continuous	Psychiatric / neurological	Elliott LT	30305740	NA	NA	NA	NA
ebi-a-GCST90017038	Gut microbiota abundance (genus Oxalobacter id.2978)	NA	European	NA	2021	5290208	14306	NA	NA	NA	NA	Kurilshikov A	33462485	NA	NA	NA	NA
ubm-a-1493	NET100 0337	NA	European	Males	2018	11734354	7916	NA	NA	Continuous	Psychiatric / neurological	Elliott LT	30305740	NA	NA	NA	NA
ubm-a-3035	DKTatlas rh cuneus thickness	NA	European	Males	2018	11734354	8411	NA	NA	Continuous	Psychiatric / neurological	Elliott LT	30305740	NA	NA	NA	NA
ukb-d-41221_8	Delivery methods: Emergency caesarean section	NA	European	Males and Females	2018	9538969	8019	1158	6861	Binary	NA	Neale lab	NA	NA	NA	NA	NA
met-a-485	X-02269	NA	European	Males and Females	2014	2545491	7701	NA	NA	Metabolites	Unknown metabolite	Shin	24816252	NA	log10 units	0.375403	NA
finn-b-Q17_OTHER_CONGEN_MALFO_FEMALE_GENITALIA	Other congenital malformations of female genitalia	NA	European	Males and Females	2021	16380458	NA	127	217370	Binary	NA	NA	NA	NA	NA	NA	Q17_OTHER_CONGEN_MALFO_FEMALE_GENITALIA
ukb-a-421	Reason for glasses/contact lenses: For just reading/near work as you are getting older (called 'presbyopia')	Neale Lab	European	Males and Females	2017	10894596	335700	29144	306556	NA	NA	Neale	NA	NA	SD	NA	NA
ubm-a-2893	a2009s rh Lat Fis-post area	NA	European	Males	2018	11734354	8411	NA	NA	Continuous	Psychiatric / neurological	Elliott LT	30305740	NA	NA	NA	NA
prot-a-1840	Dual specificity mitogen-activated protein kinase kinase 1	NA	European	Males and Females	2018	10534735	3301	NA	NA	Immune system	Protein	Sun BB	29875488	NA	NA	NA	NA
ebi-a-GCST90012067	Proheparin-binding EGF-like growth factor levels	NA	European	NA	2020	13106246	21758	NA	NA	NA	NA	Folkersen L	33067605	NA	NA	NA	NA
ebi-a-GCST90011413	OTU97_80 (Ruminococcus) abundance	NA	European	NA	2021	5555962	8956	NA	NA	NA	NA	R<U+00FC>hlemann MC	33462482	NA	NA	NA	NA
prot-a-1939	Double-strand break repair protein MRE11A	NA	European	Males and Females	2018	10534735	3301	NA	NA	Immune system	Protein	Sun BB	29875488	NA	NA	NA	NA
ukb-d-5540_0	Surgery/amputation of toe or leg: No	NA	European	Males and Females	2018	13529573	25891	25604	287	Binary	NA	Neale lab	NA	NA	NA	NA	NA
ukb-b-520	Operative procedures - secondary OPCS: Z49.8 Specified skin of trunk NEC	MRC-IEU	European	Males and Females	2018	9851867	463010	1702	461308	Binary	NA	Ben Elsworth	NA	NA	SD	NA	41210#Z498: Output from GWAS pipeline using Phesant derived variables from UKBiobank
finn-b-ST19_TRAUMAT_AMPUT_WRIST_HAND	Traumatic amputation of wrist and hand	NA	European	Males and Females	2021	16380431	NA	612	199036	Binary	NA	NA	NA	NA	NA	NA	ST19_TRAUMAT_AMPUT_WRIST_HAND
ebi-a-GCST90000614	Serum 25-Hydroxyvitamin D levels	NA	European	NA	2020	8644129	417580	NA	NA	NA	NA	Revez JA	32242144	NA	NA	NA	NA
ubm-a-621	IDP dMRI TBSS ISOVF Superior longitudinal fasciculus L	NA	European	Males	2018	11734354	7532	NA	NA	Continuous	Psychiatric / neurological	Elliott LT	30305740	NA	NA	NA	NA
ukb-b-3991	Operation code: retinal operation/vitrectomy	MRC-IEU	European	Males and Females	2018	9851867	462933	2727	460206	Binary	NA	Ben Elsworth	NA	NA	SD	NA	20004#1437: Output from GWAS pipeline using Phesant derived variables from UKBiobank
prot-a-2428	Prostaglandin reductase 1	NA	European	Males and Females	2018	10534735	3301	NA	NA	Immune system	Protein	Sun BB	29875488	NA	NA	NA	NA
met-c-899	Cholesterol esters in medium HDL	NA	European	Males and Females	2016	11807639	19273	NA	NA	Metabolites	Lipid	Kettunen	27005778	NA	SD	NA	M.HDL.CE
ubm-a-650	IDP dMRI ProbtrackX FA slf r	NA	European	Males	2018	11734354	7532	NA	NA	Continuous	Psychiatric / neurological	Elliott LT	30305740	NA	NA	NA	NA
ubm-a-2438	NET100 1282	NA	European	Males	2018	11734354	7916	NA	NA	Continuous	Psychiatric / neurological	Elliott LT	30305740	NA	NA	NA	NA
finn-b-Z21_ADDIT_CODES_LOCAT_DEFECT_INJURY_ILLNE	Additional codes for the location of defect, injury or illness	NA	European	Males and Females	2021	16380466	NA	551	218241	Binary	NA	NA	NA	NA	NA	NA	Z21_ADDIT_CODES_LOCAT_DEFECT_INJURY_ILLNE
ukb-b-151	Number of days/week of vigorous physical activity 10+ minutes	MRC-IEU	European	Males and Females	2018	9851867	440512	NA	NA	Categorical Ordered	NA	Ben Elsworth	NA	NA	SD	NA	904: Output from GWAS pipeline using Phesant derived variables from UKBiobank
met-c-941	Mean diameter for VLDL particles	NA	European	Males and Females	2016	11820646	19273	NA	NA	Metabolites	Lipid	Kettunen	27005778	NA	SD	NA	VLDL.D
ubm-a-1332	NET100 0176	NA	European	Males	2018	11734354	7916	NA	NA	Continuous	Psychiatric / neurological	Elliott LT	30305740	NA	NA	NA	NA
ukb-d-22601_11323222	Job coding: sales or marketing manager/director, export/import manager, business development manager, advertising/commercial manager	NA	European	Males and Females	2018	10599697	89866	2183	87683	Binary	NA	Neale lab	NA	NA	NA	NA	NA
prot-a-2828	Testican-3	NA	European	Males and Females	2018	10534735	3301	NA	NA	Immune system	Protein	Sun BB	29875488	NA	NA	NA	NA
finn-b-CD2_BENIGN_STOMACH_EXALLC	Benign neoplasm: Stomach (all cancers excluded)	NA	European	Males and Females	2021	16380339	NA	1252	179921	Binary	NA	NA	NA	NA	NA	NA	CD2_BENIGN_STOMACH_EXALLC
ukb-b-9897	Operation code: dental/tooth surgery	MRC-IEU	European	Males and Females	2018	9851867	462933	1197	461736	Binary	NA	Ben Elsworth	NA	NA	SD	NA	20004#1527: Output from GWAS pipeline using Phesant derived variables from UKBiobank
ubm-a-1360	NET100 0204	NA	European	Males	2018	11734354	7916	NA	NA	Continuous	Psychiatric / neurological	Elliott LT	30305740	NA	NA	NA	NA
prot-c-3488_64_2	Catalase	NA	European	Males and Females	2019	501428	NA	NA	NA	Continuous	NA	Suhre K	28240269	EFO_0007937	NA	NA	name=Catalase; chr=11; start=34438925; end=34472062; entrez=847; uniprot=P04040
ukb-b-2603	Average monthly fortified wine intake	MRC-IEU	European	Males and Females	2018	9851867	34270	NA	NA	Categorical Ordered	NA	Ben Elsworth	NA	NA	SD	NA	4451: Output from GWAS pipeline using Phesant derived variables from UKBiobank
prot-c-5384_67_3	BRF-1	NA	European	Males and Females	2019	501428	NA	NA	NA	Continuous	NA	Suhre K	28240269	EFO_0007937	NA	NA	name=Transcription factor IIIB 90 kDa subunit; chr=14; start=105209286; end=105315589; entrez=2972; uniprot=Q92994
finn-b-ST19_OTHER_UNSPE_INJURI_LOWER_LEG	Other and unspecified injuries of lower leg	NA	European	Males and Females	2021	16380353	NA	849	191178	Binary	NA	NA	NA	NA	NA	NA	ST19_OTHER_UNSPE_INJURI_LOWER_LEG
prot-a-2242	PDZK1-interacting protein 1	NA	European	Males and Females	2018	10534735	3301	NA	NA	Immune system	Protein	Sun BB	29875488	NA	NA	NA	NA
ubm-a-1171	NET100 0015	NA	European	Males	2018	11734354	7916	NA	NA	Continuous	Psychiatric / neurological	Elliott LT	30305740	NA	NA	NA	NA
ebi-a-GCST90001559	Terminally Differentiated CD8+ T cell %T cell	NA	European	NA	2020	15141588	3427	NA	NA	NA	NA	Orr<U+00F9> V	32929287	NA	NA	NA	NA
prot-a-1467	Interleukin-11 receptor subunit alpha	NA	European	Males and Females	2018	10534735	3301	NA	NA	Immune system	Protein	Sun BB	29875488	NA	NA	NA	NA
ebi-a-GCST90001906	CD86 on granulocyte	NA	European	NA	2020	14820992	2848	NA	NA	NA	NA	Orr<U+00F9> V	32929287	NA	NA	NA	NA
finn-b-Q17_CONGEN_MALFO_AORTIC_MITRAL_VALVES	Congenital malformations of aortic and mitral valves	NA	European	Males and Females	2021	16380459	NA	477	216730	Binary	NA	NA	NA	NA	NA	NA	Q17_CONGEN_MALFO_AORTIC_MITRAL_VALVES
prot-c-2731_29_2	NADPH-P450 Oxidoreductase	NA	European	Males and Females	2019	501428	NA	NA	NA	Continuous	NA	Suhre K	28240269	EFO_0007937	NA	NA	name=NADPH--cytochrome P450 reductase; chr=7; start=75899200; end=75986855; entrez=5447; uniprot=P16435
ubm-a-2187	NET100 1031	NA	European	Males	2018	11734354	7916	NA	NA	Continuous	Psychiatric / neurological	Elliott LT	30305740	NA	NA	NA	NA
finn-b-M13_SOFTTISSUENAS	Other specified/unspecified soft tissue disorders	NA	European	Males and Females	2021	16380307	NA	798	167641	Binary	NA	NA	NA	NA	NA	NA	M13_SOFTTISSUENAS
ukb-d-22601_71113328	Job coding: sales assistant, retail/shop assistant, counter assistant, sub post office assistant, takeaway food worker	NA	European	Males and Females	2018	11887059	89866	4580	85286	Binary	NA	Neale lab	NA	NA	NA	NA	NA
finn-b-F5_HABIT	Habit and impulse disorders	NA	European	Males and Females	2021	16380431	NA	260	212179	Binary	NA	NA	NA	NA	NA	NA	F5_HABIT
finn-b-J10_RESPOTHER	Other diseases of the respiratory system	NA	European	Males and Females	2021	16380466	NA	2626	216166	Binary	NA	NA	NA	NA	NA	NA	J10_RESPOTHER
ebi-a-GCST90011446	OTU99_23 (Faecalibacterium) abundance	NA	European	NA	2021	5446313	8956	NA	NA	NA	NA	R<U+00FC>hlemann MC	33462482	NA	NA	NA	NA
ieu-a-26	Type 2 diabetes	DIAGRAM	European	Males and Females	2012	2473442	69033	12171	56862	Disease	Diabetes	Morris	22885922	NA	log odds	NA	Effect allele frequencies are missing; forward strand
finn-b-M13_GLUTEALTEND	Gluteal tendinitis	NA	European	Males and Females	2021	16380218	NA	346	164682	Binary	NA	NA	NA	NA	NA	NA	M13_GLUTEALTEND
prot-c-3025_50_1	bFGF	NA	European	Males and Females	2019	501428	NA	NA	NA	Continuous	NA	Suhre K	28240269	EFO_0007937	NA	NA	name=Fibroblast growth factor 2; chr=4; start=122826708; end=122898236; entrez=2247; uniprot=P09038
prot-a-1943	39S ribosomal protein L34, mitochondrial	NA	European	Males and Females	2018	10534735	3301	NA	NA	Immune system	Protein	Sun BB	29875488	NA	NA	NA	NA
prot-a-2857	Alpha-N-acetylgalactosaminide alpha-2,6-sialyltransferase 6	NA	European	Males and Females	2018	10534735	3301	NA	NA	Immune system	Protein	Sun BB	29875488	NA	NA	NA	NA
finn-b-AB1_RESP_TUBERCU_NONCONF	Respiratory tuberculosis, not confirmed bacteriologically or histologically	NA	European	Males and Females	2021	16380466	NA	637	217599	Binary	NA	NA	NA	NA	NA	NA	AB1_RESP_TUBERCU_NONCONF
finn-b-J10_PNEUMONISOLLIQ	Pneumonitis due to solids and liquids	NA	European	Males and Females	2021	16380466	NA	1011	216866	Binary	NA	NA	NA	NA	NA	NA	J10_PNEUMONISOLLIQ
ukb-a-408	Current employment status: Doing unpaid or voluntary work	Neale Lab	European	Males and Females	2017	10894596	336252	12407	323845	NA	NA	Neale	NA	NA	SD	NA	NA
ebi-a-GCST90016946	Gut microbiota abundance (family Peptostreptococcaceae id.2042)	NA	European	NA	2021	5643812	14306	NA	NA	NA	NA	Kurilshikov A	33462485	NA	NA	NA	NA
finn-b-O15_ANTEPART_HAEM_NAS	Antepartum haemorrhage, not elsewhere classified	NA	European	Males and Females	2021	16379390	NA	1153	104247	Binary	NA	NA	NA	NA	NA	NA	O15_ANTEPART_HAEM_NAS
prot-a-270	Bromodomain testis-specific protein	NA	European	Males and Females	2018	10534735	3301	NA	NA	Immune system	Protein	Sun BB	29875488	NA	NA	NA	NA
ebi-a-GCST90020053	Frailty index	NA	European	NA	2021	7589717	175226	NA	NA	NA	NA	Atkins JL	34431594	NA	NA	NA	NA
ebi-a-GCST90001901	CD28 on CD39+ resting CD4 regulatory T cell	NA	European	NA	2020	14779430	2650	NA	NA	NA	NA	Orr<U+00F9> V	32929287	NA	NA	NA	NA
ukb-b-7793	Diagnoses - main ICD9: V252 Sterilization	MRC-IEU	European	Males and Females	2018	9851867	463010	2211	460799	Binary	NA	Ben Elsworth	NA	NA	SD	NA	41203#V252: Output from GWAS pipeline using Phesant derived variables from UKBiobank
ukb-b-8951	Calcium	MRC-IEU	European	Males and Females	2018	9851867	64979	NA	NA	Continuous	NA	Ben Elsworth	NA	NA	SD	NA	100024: Output from GWAS pipeline using Phesant derived variables from UKBiobank
finn-b-AB1_OTHER_BACTERIAL	Other bacterial diseases	NA	European	Males and Females	2021	16380466	NA	21132	197660	Binary	NA	NA	NA	NA	NA	NA	AB1_OTHER_BACTERIAL
finn-b-AB1_TUBERCU_OTH_ORG	Tuberculosis of other organs	NA	European	Males and Females	2021	16380466	NA	337	217599	Binary	NA	NA	NA	NA	NA	NA	AB1_TUBERCU_OTH_ORG
finn-b-M13_KNEEDERANGEMENTS	Internar derangement of knee	NA	European	Males and Females	2021	16380251	NA	19627	147221	Binary	NA	NA	NA	NA	NA	NA	M13_KNEEDERANGEMENTS
prot-a-2705	Seizure 6-like protein 2	NA	European	Males and Females	2018	10534735	3301	NA	NA	Immune system	Protein	Sun BB	29875488	NA	NA	NA	NA
ukb-b-11002	PCT responsible for patient data: NORTHUMBERLAND CARE TRUST	MRC-IEU	European	Males and Females	2018	9851867	463010	2504	460506	Binary	NA	Ben Elsworth	NA	NA	SD	NA	41229#TAC: Output from GWAS pipeline using Phesant derived variables from UKBiobank
finn-b-C3_CERVIX_UTERI_EXALLC	Malignant neoplasm of cervix uteri (all cancers excluded)	NA	European	Males and Females	2021	16378927	NA	1648	99321	Binary	NA	NA	NA	NA	NA	NA	C3_CERVIX_UTERI_EXALLC
ukb-b-1935	Operative procedures - main OPCS: W26.2 Manipulation of fracture of bone NEC	MRC-IEU	European	Males and Females	2018	9851867	463010	1073	461937	Binary	NA	Ben Elsworth	NA	NA	SD	NA	41200#W262: Output from GWAS pipeline using Phesant derived variables from UKBiobank
prot-a-2565	RING finger protein 148	NA	European	Males and Females	2018	10534735	3301	NA	NA	Immune system	Protein	Sun BB	29875488	NA	NA	NA	NA
met-b-170	CD4:%SCM	NA	European	Females	2015	1624213	497	NA	NA	Immune system	Immune cell subset frequency	Roederer	25772697	NA	%	3.75324	Female twins
ebi-a-GCST009762	Snoring	NA	European	NA	2020	10707886	189971	90806	99165	NA	NA	Campos AI	32060260	NA	NA	NA	NA
ebi-a-GCST90002238	Fasting insulin	NA	European	NA	2021	29664438	151013	NA	NA	NA	NA	Chen J	34059833	NA	NA	NA	NA
prot-c-4128_27_2	Eotaxin-2	NA	European	Males and Females	2019	501428	NA	NA	NA	Continuous	NA	Suhre K	28240269	EFO_0007937	NA	NA	name=C-C motif chemokine 24; chr=7; start=75811665; end=75823356; entrez=6369; uniprot=O00175
ubm-a-381	IDP dMRI TBSS L1 Superior longitudinal fasciculus L	NA	European	Males	2018	11734354	7532	NA	NA	Continuous	Psychiatric / neurological	Elliott LT	30305740	NA	NA	NA	NA
finn-b-Q17_CONGEN_MALFO_CARDIAC_SEPTA	Congenital malformations of cardiac septa	NA	European	Males and Females	2021	16380464	NA	891	216730	Binary	NA	NA	NA	NA	NA	NA	Q17_CONGEN_MALFO_CARDIAC_SEPTA
ukb-b-10771	Diagnoses - main ICD10: R07.4 Chest pain, unspecified	MRC-IEU	European	Males and Females	2018	9851867	463010	18203	444807	Binary	NA	Ben Elsworth	NA	NA	SD	NA	41202#R074: Output from GWAS pipeline using Phesant derived variables from UKBiobank
met-a-529	X-11530	NA	European	Males and Females	2014	2545760	7409	NA	NA	Metabolites	Unknown metabolite	Shin	24816252	NA	log10 units	0.247029	NA
ukb-b-3709	Wants to stop smoking	MRC-IEU	European	Males and Females	2018	9851867	35536	NA	NA	Categorical Ordered	NA	Ben Elsworth	NA	NA	SD	NA	3496: Output from GWAS pipeline using Phesant derived variables from UKBiobank
met-b-168	CD8:%Naive	NA	European	Females	2015	1626456	497	NA	NA	Immune system	Immune cell subset frequency	Roederer	25772697	NA	%	6.4387	Female twins
prot-a-1017	FAS-associated factor 2	NA	European	Males and Females	2018	10534735	3301	NA	NA	Immune system	Protein	Sun BB	29875488	NA	NA	NA	NA
ukb-a-443	Blood clot DVT bronchitis emphysema asthma rhinitis eczema allergy diagnosed by doctor: Blood clot in the leg (DVT)	Neale Lab	European	Males and Females	2017	10894596	336782	6905	329877	NA	NA	Neale	NA	NA	SD	NA	NA
ukb-a-296	Ever had bowel cancer screening	Neale Lab	European	Males and Females	2017	10894596	332011	107072	224939	NA	NA	Neale	NA	NA	SD	NA	NA
finn-b-C3_RESPIRATORY_INTRATHORACIC	Malignant neoplasm of respiratory system and intrathoracic organs	NA	European	Males and Females	2021	16380466	NA	2074	216718	Binary	NA	NA	NA	NA	NA	NA	C3_RESPIRATORY_INTRATHORACIC
ubm-a-1820	NET100 0664	NA	European	Males	2018	11734354	7916	NA	NA	Continuous	Psychiatric / neurological	Elliott LT	30305740	NA	NA	NA	NA
ieu-a-75	Waist-to-hip ratio	GIANT	European	Females	2015	2466102	118003	NA	NA	Risk factor	Anthropometric	Shungin D	25673412	NA	SD	0.0770398	NA
prot-c-5228_25_2	KIF23	NA	European	Males and Females	2019	501428	NA	NA	NA	Continuous	NA	Suhre K	28240269	EFO_0007937	NA	NA	name=Kinesin-like protein KIF23; chr=15; start=69414246; end=69448427; entrez=9493; uniprot=Q02241
ukb-b-11780	Operative procedures - secondary OPCS: Q18.9 Unspecified diagnostic endoscopic examination of uterus	MRC-IEU	European	Males and Females	2018	9851867	463010	5758	457252	Binary	NA	Ben Elsworth	NA	NA	SD	NA	41210#Q189: Output from GWAS pipeline using Phesant derived variables from UKBiobank
ubm-a-895	NODEamps100 0004	NA	European	Males	2018	11734354	7916	NA	NA	Continuous	Psychiatric / neurological	Elliott LT	30305740	NA	NA	NA	NA
ubm-a-1829	NET100 0673	NA	European	Males	2018	11734354	7916	NA	NA	Continuous	Psychiatric / neurological	Elliott LT	30305740	NA	NA	NA	NA
prot-a-1217	Glioma pathogenesis-related protein 1	NA	European	Males and Females	2018	10534735	3301	NA	NA	Immune system	Protein	Sun BB	29875488	NA	NA	NA	NA
ebi-a-GCST90000512	Frozen shoulder	NA	European	NA	2021	15184371	451099	NA	NA	NA	NA	Green HD	34111113	NA	NA	NA	NA
ubm-a-1456	NET100 0300	NA	European	Males	2018	11734354	7916	NA	NA	Continuous	Psychiatric / neurological	Elliott LT	30305740	NA	NA	NA	NA
finn-b-K11_ALCGASTR	Alcoholic gastritis (K11_ALCGASTR)	NA	European	Males and Females	2021	16380372	NA	250	189695	Binary	NA	NA	NA	NA	NA	NA	K11_ALCGASTR
ebi-a-GCST90010135	Osteoclast-associated immunoglobulin-like receptor levels	NA	European	NA	2020	18166693	1301	NA	NA	NA	NA	Gilly A	33303764	NA	NA	NA	NA
ebi-a-GCST90002000	PDL-1 on CD14- CD16-	NA	European	NA	2020	15034296	3629	NA	NA	NA	NA	Orr<U+00F9> V	32929287	NA	NA	NA	NA
ubm-a-55	IDP T1 FAST ROIs R inf temp gyrus post	NA	European	Males	2018	11734354	8427	NA	NA	Continuous	Psychiatric / neurological	Elliott LT	30305740	NA	NA	NA	NA
ubm-a-1894	NET100 0738	NA	European	Males	2018	11734354	7916	NA	NA	Continuous	Psychiatric / neurological	Elliott LT	30305740	NA	NA	NA	NA
prot-c-4309_59_3	Triosephosphate isomerase	NA	European	Males and Females	2019	501428	NA	NA	NA	Continuous	NA	Suhre K	28240269	EFO_0007937	NA	NA	name=Triosephosphate isomerase; chr=12; start=6867119; end=6870948; entrez=7167; uniprot=P60174
met-a-667	X-12850	NA	European	Males and Females	2014	2545952	6251	NA	NA	Metabolites	Unknown metabolite	Shin	24816252	NA	log10 units	0.274222	NA
prot-a-1039	Protein FAM189A2	NA	European	Males and Females	2018	10534735	3301	NA	NA	Immune system	Protein	Sun BB	29875488	NA	NA	NA	NA
met-d-L_VLDL_TG_pct	Triglycerides to total lipids ratio in large VLDL	NA	European	Males and Females	2020	12321875	115067	NA	NA	Continuous	NA	Borges CM	NA	NA	NA	NA	NA
ebi-a-GCST90012024	Interleukin-18 levels	NA	European	NA	2020	13102515	21758	NA	NA	NA	NA	Folkersen L	33067605	NA	NA	NA	NA
ukb-b-3135	PCT where patients GP was registered: WESTERN CHESHIRE PCT	MRC-IEU	European	Males and Females	2018	9851867	463010	1123	461887	Binary	NA	Ben Elsworth	NA	NA	SD	NA	41230#5NN: Output from GWAS pipeline using Phesant derived variables from UKBiobank
ubm-a-1622	NET100 0466	NA	European	Males	2018	11734354	7916	NA	NA	Continuous	Psychiatric / neurological	Elliott LT	30305740	NA	NA	NA	NA
ukb-a-30	Average weekly fortified wine intake	Neale Lab	European	Males and Females	2017	10894596	241381	NA	NA	NA	NA	Neale	NA	NA	SD	NA	NA
ukb-b-20142	Diagnoses - secondary ICD10: Z85.3 Personal history of malignant neoplasm of breast	MRC-IEU	European	Males and Females	2018	9851867	463010	5208	457802	Binary	NA	Ben Elsworth	NA	NA	SD	NA	41204#Z853: Output from GWAS pipeline using Phesant derived variables from UKBiobank
finn-b-I9_ARTEMBTHRLOW_EXNONE	Arterial embolism and thrombosis of lower extremity artery (no controls excluded)	NA	European	Males and Females	2021	16380466	NA	471	218321	Binary	NA	NA	NA	NA	NA	NA	I9_ARTEMBTHRLOW_EXNONE
finn-b-H7_CONJUNCTIVA	Disorders of conjunctiva	NA	European	Males and Females	2021	16380466	NA	15275	203517	Binary	NA	NA	NA	NA	NA	NA	H7_CONJUNCTIVA
ieu-a-69	Waist circumference	GIANT	European	Females	2015	2473036	127469	NA	NA	Risk factor	Anthropometric	Shungin D	25673412	NA	SD (cm)	12.52	Adjusted for BMI
finn-b-K11_ATTRITION	Excessive attrition of teeth	NA	European	Males and Females	2021	16380370	NA	292	195395	Binary	NA	NA	NA	NA	NA	NA	K11_ATTRITION
ubm-a-286	IDP dMRI TBSS MD Superior fronto-occipital fasciculus R	NA	European	Males	2018	11734354	7532	NA	NA	Continuous	Psychiatric / neurological	Elliott LT	30305740	NA	NA	NA	NA
prot-a-2528	E3 ubiquitin-protein ligase rififylin	NA	European	Males and Females	2018	10534735	3301	NA	NA	Immune system	Protein	Sun BB	29875488	NA	NA	NA	NA
finn-b-H7_LENSDISLOCATIO	Dislocation of lens	NA	European	Males and Females	2021	16380383	NA	188	189604	Binary	NA	NA	NA	NA	NA	NA	H7_LENSDISLOCATIO
ukb-b-13392	Diagnoses - secondary ICD10: K57.3 Diverticular disease of large intestine without perforation or abscess	MRC-IEU	European	Males and Females	2018	9851867	463010	7137	455873	Binary	NA	Ben Elsworth	NA	NA	SD	NA	41204#K573: Output from GWAS pipeline using Phesant derived variables from UKBiobank
ubm-a-683	IDP dMRI ProbtrackX MO ar r	NA	European	Males	2018	11734354	7532	NA	NA	Continuous	Psychiatric / neurological	Elliott LT	30305740	NA	NA	NA	NA
ubm-a-1244	NET100 0088	NA	European	Males	2018	11734354	7916	NA	NA	Continuous	Psychiatric / neurological	Elliott LT	30305740	NA	NA	NA	NA
ebi-a-GCST90002059	CD8 on Natural Killer T	NA	European	NA	2020	14901615	3103	NA	NA	NA	NA	Orr<U+00F9> V	32929287	NA	NA	NA	NA
prot-b-50	C-C motif chemokine ligand 4	NA	European	Males and Females	2018	5270646	3394	NA	NA	Immune system	Protein	Folkersen L	28369058	NA	NA	NA	NA
finn-b-OTHER_DRUGADVERS_SECONDA_PARKINSONI	Other drug-induced secondary parkinsonism	NA	European	Males and Females	2021	16380466	NA	148	218644	Binary	NA	NA	NA	NA	NA	NA	OTHER_DRUGADVERS_SECONDA_PARKINSONI
ebi-a-GCST90011396	OTU97_38 (Alphaproteobacteria) abundance	NA	European	NA	2021	5425687	8956	NA	NA	NA	NA	R<U+00FC>hlemann MC	33462482	NA	NA	NA	NA
finn-b-CD2_BENIGN_KIDNEY_EXALLC	Benign neoplasm: Kidney (all cancers excluded)	NA	European	Males and Females	2021	16380337	NA	381	180506	Binary	NA	NA	NA	NA	NA	NA	CD2_BENIGN_KIDNEY_EXALLC
ubm-a-409	IDP dMRI TBSS L2 Retrolenticular part of internal capsule L	NA	European	Males	2018	11734354	7532	NA	NA	Continuous	Psychiatric / neurological	Elliott LT	30305740	NA	NA	NA	NA
finn-b-G6_POLYOTHUNS	Other and unspecified polyneuropathies, also in other diseases	NA	European	Males and Females	2021	16380466	NA	2629	215718	Binary	NA	NA	NA	NA	NA	NA	G6_POLYOTHUNS
ebi-a-GCST90012030	Prolactin levels	NA	European	NA	2020	10208673	21758	NA	NA	NA	NA	Folkersen L	33067605	NA	NA	NA	NA
prot-a-2474	Ras-related protein Rab-27A	NA	European	Males and Females	2018	10534735	3301	NA	NA	Immune system	Protein	Sun BB	29875488	NA	NA	NA	NA
ubm-a-2899	a2009s rh S circular insula ant area	NA	European	Males	2018	11734354	8411	NA	NA	Continuous	Psychiatric / neurological	Elliott LT	30305740	NA	NA	NA	NA
prot-c-2857_70_2	Glucocorticoid receptor	NA	European	Males and Females	2019	501428	NA	NA	NA	Continuous	NA	Suhre K	28240269	EFO_0007937	NA	NA	name=Glucocorticoid receptor; chr=5; start=143277931; end=143435512; entrez=2908; uniprot=P04150
ebi-a-GCST90017070	Gut microbiota abundance (genus Streptococcus id.1853)	NA	European	NA	2021	5643866	14306	NA	NA	NA	NA	Kurilshikov A	33462485	NA	NA	NA	NA
prot-a-1525	Interleukin-3	NA	European	Males and Females	2018	10534735	3301	NA	NA	Immune system	Protein	Sun BB	29875488	NA	NA	NA	NA
ukb-a-256	Other eye problems	Neale Lab	European	Males and Females	2017	10894596	336428	47823	288605	NA	NA	Neale	NA	NA	SD	NA	NA
prot-c-2558_51_3	b-Endorphin	NA	European	Males and Females	2019	501428	NA	NA	NA	Continuous	NA	Suhre K	28240269	EFO_0007937	NA	NA	name=Beta-endorphin; chr=2; start=25160853; end=25168903; entrez=5443; uniprot=P01189
ukb-d-680_2	Own or rent accommodation lived in: Own with a mortgage	NA	European	Males and Females	2018	13586423	356340	131233	225107	Binary	NA	Neale lab	NA	NA	NA	NA	NA
ukb-b-17635	Operative procedures - main OPCS: M47.3 Removal of urethral catheter from bladder	MRC-IEU	European	Males and Females	2018	9851867	463010	1903	461107	Binary	NA	Ben Elsworth	NA	NA	SD	NA	41200#M473: Output from GWAS pipeline using Phesant derived variables from UKBiobank
ukb-b-12561	PCT responsible for patient data: TAMESIDE AND GLOSSOP PCT	MRC-IEU	European	Males and Females	2018	9851867	463010	1209	461801	Binary	NA	Ben Elsworth	NA	NA	SD	NA	41229#5LH: Output from GWAS pipeline using Phesant derived variables from UKBiobank
ebi-a-GCST90001855	CD3 on secreting CD4 regulatory T cell	NA	European	NA	2020	14849624	2919	NA	NA	NA	NA	Orr<U+00F9> V	32929287	NA	NA	NA	NA
ukb-d-is_female	Genetic sex	NA	European	Males and Females	2018	13586589	361194	194174	167020	Binary	NA	Neale lab	NA	NA	NA	NA	NA
prot-a-2719	SHC-transforming protein 4	NA	European	Males and Females	2018	10534735	3301	NA	NA	Immune system	Protein	Sun BB	29875488	NA	NA	NA	NA
ukb-b-10054	Cheese consumers	MRC-IEU	European	Males and Females	2018	9851867	64949	29408	35541	Binary	NA	Ben Elsworth	NA	NA	SD	NA	102800: Output from GWAS pipeline using Phesant derived variables from UKBiobank
finn-b-GEST_DIABETES	Gestational diabetes (for exclusion)	NA	European	Males and Females	2021	16379784	NA	5687	117892	Binary	NA	NA	NA	NA	NA	NA	GEST_DIABETES
finn-b-VWXY20_EVIDE_ALCOHOL_INVOLVM_DETERM_LEVEL_INTOX	Evidence of alcohol involvement determined by level of intoxication	NA	European	Males and Females	2021	16380465	NA	121	218009	Binary	NA	NA	NA	NA	NA	NA	VWXY20_EVIDE_ALCOHOL_INVOLVM_DETERM_LEVEL_INTOX
ubm-a-468	IDP dMRI TBSS L3 External capsule R	NA	European	Males	2018	11734354	7532	NA	NA	Continuous	Psychiatric / neurological	Elliott LT	30305740	NA	NA	NA	NA
prot-a-751	C-X-C motif chemokine 9	NA	European	Males and Females	2018	10534735	3301	NA	NA	Immune system	Protein	Sun BB	29875488	NA	NA	NA	NA
ebi-a-GCST90001415	IgD+ CD24- B cell %B cell	NA	European	NA	2020	15048951	3657	NA	NA	NA	NA	Orr<U+00F9> V	32929287	NA	NA	NA	NA
prot-a-2824	Kunitz-type protease inhibitor 2	NA	European	Males and Females	2018	10534735	3301	NA	NA	Immune system	Protein	Sun BB	29875488	NA	NA	NA	NA
prot-a-2211	Neuroendocrine convertase 1	NA	European	Males and Females	2018	10534735	3301	NA	NA	Immune system	Protein	Sun BB	29875488	NA	NA	NA	NA
ubm-a-998	NET25 0052	NA	European	Males	2018	11734354	7916	NA	NA	Continuous	Psychiatric / neurological	Elliott LT	30305740	NA	NA	NA	NA
ebi-a-GCST90001593	CD8+ T cell %T cell	NA	European	NA	2020	15198002	3668	NA	NA	NA	NA	Orr<U+00F9> V	32929287	NA	NA	NA	NA
ubm-a-703	IDP dMRI ProbtrackX MO slf l	NA	European	Males	2018	11734354	7532	NA	NA	Continuous	Psychiatric / neurological	Elliott LT	30305740	NA	NA	NA	NA
ubm-a-1838	NET100 0682	NA	European	Males	2018	11734354	7916	NA	NA	Continuous	Psychiatric / neurological	Elliott LT	30305740	NA	NA	NA	NA
ukb-b-14068	Impedance of leg (left)	MRC-IEU	European	Males and Females	2018	9851867	454857	NA	NA	Continuous	NA	Ben Elsworth	NA	NA	SD	NA	23108: Output from GWAS pipeline using Phesant derived variables from UKBiobank
ukb-b-4476	Diagnoses - secondary ICD10: I84.9 Unspecified haemorrhoids without complication	MRC-IEU	European	Males and Females	2018	9851867	463010	4508	458502	Binary	NA	Ben Elsworth	NA	NA	SD	NA	41204#I849: Output from GWAS pipeline using Phesant derived variables from UKBiobank
ubm-a-1349	NET100 0193	NA	European	Males	2018	11734354	7916	NA	NA	Continuous	Psychiatric / neurological	Elliott LT	30305740	NA	NA	NA	NA
ukb-b-20556	Operation code: brain surgery	MRC-IEU	European	Males and Females	2018	9851867	462933	1910	461023	Binary	NA	Ben Elsworth	NA	NA	SD	NA	20004#1467: Output from GWAS pipeline using Phesant derived variables from UKBiobank
finn-b-H7_IRIDONAS	Other and unspecified iridocyclitis	NA	European	Males and Females	2021	16380408	NA	413	209287	Binary	NA	NA	NA	NA	NA	NA	H7_IRIDONAS
ubm-a-3	IDP T1 SIENAX CSF normalised volume	NA	European	Males	2018	11734354	8428	NA	NA	Continuous	Psychiatric / neurological	Elliott LT	30305740	NA	NA	NA	NA
ubm-a-1545	NET100 0389	NA	European	Males	2018	11734354	7916	NA	NA	Continuous	Psychiatric / neurological	Elliott LT	30305740	NA	NA	NA	NA
ebi-a-GCST90011562	OTU97_109 (Paraprevotella) prevalence	NA	European	NA	2021	5438111	8956	NA	NA	NA	NA	R<U+00FC>hlemann MC	33462482	NA	NA	NA	NA
ukb-b-13799	Qualifications: Other professional qualifications eg: nursing, teaching	MRC-IEU	European	Males and Females	2018	9851867	458079	131106	326973	Binary	NA	Ben Elsworth	NA	NA	SD	NA	6138#6: Output from GWAS pipeline using Phesant derived variables from UKBiobank
prot-c-2773_50_2	IL-10	NA	European	Males and Females	2019	501428	NA	NA	NA	Continuous	NA	Suhre K	28240269	EFO_0007937	NA	NA	name=Interleukin-10; chr=1; start=206767602; end=206772494; entrez=3586; uniprot=P22301
ubm-a-2969	a2009s lh G cuneus thickness	NA	European	Males	2018	11734354	8411	NA	NA	Continuous	Psychiatric / neurological	Elliott LT	30305740	NA	NA	NA	NA
prot-a-479	Cadherin-12	NA	European	Males and Females	2018	10534735	3301	NA	NA	Immune system	Protein	Sun BB	29875488	NA	NA	NA	NA
ukb-d-22640_0	Mixture of day and night shifts worked: Shift pattern was worked for some (but not all) of job	NA	European	Males and Females	2018	13122201	25697	9229	16468	Binary	NA	Neale lab	NA	NA	NA	NA	NA
met-d-IDL_L	Total lipids in IDL	NA	European	Males and Females	2020	12321875	115078	NA	NA	Continuous	NA	Borges CM	NA	NA	NA	NA	NA
prot-a-3044	Tumor necrosis factor receptor superfamily member 18	NA	European	Males and Females	2018	10534735	3301	NA	NA	Immune system	Protein	Sun BB	29875488	NA	NA	NA	NA
ukb-a-413	Illness injury bereavement stress in last 2 years: Serious illness injury or assault to yourself	Neale Lab	European	Males and Females	2017	10894596	335219	30762	304457	NA	NA	Neale	NA	NA	SD	NA	NA
ukb-b-18897	Diagnoses - main ICD10: Z42.1 Follow-up care involving plastic surgery of breast	MRC-IEU	European	Males and Females	2018	9851867	463010	1522	461488	Binary	NA	Ben Elsworth	NA	NA	SD	NA	41202#Z421: Output from GWAS pipeline using Phesant derived variables from UKBiobank
ukb-a-35	Comparative height size at age 10	Neale Lab	European	Males and Females	2017	10894596	332021	NA	NA	NA	NA	Neale	NA	NA	SD	NA	NA
ubm-a-327	IDP dMRI TBSS MO Cingulum cingulate gyrus L	NA	European	Males	2018	11734354	7532	NA	NA	Continuous	Psychiatric / neurological	Elliott LT	30305740	NA	NA	NA	NA
prot-a-2725	Sialic acid-binding Ig-like lectin 12	NA	European	Males and Females	2018	10534735	3301	NA	NA	Immune system	Protein	Sun BB	29875488	NA	NA	NA	NA
finn-b-Q17_CONGEN_MALFO_PULMONARY_TRICU_VALVES	Congenital malformations of pulmonary and tricuspid valves	NA	European	Males and Females	2021	16380459	NA	106	216730	Binary	NA	NA	NA	NA	NA	NA	Q17_CONGEN_MALFO_PULMONARY_TRICU_VALVES
ukb-a-575	Diagnoses - main ICD10: N32 Other disorders of bladder	Neale Lab	European	Males and Females	2017	10894596	337199	2749	334450	NA	NA	Neale	NA	NA	SD	NA	NA
prot-a-2770	Secreted Ly-6/uPAR-related protein 1	NA	European	Males and Females	2018	10534735	3301	NA	NA	Immune system	Protein	Sun BB	29875488	NA	NA	NA	NA
ukb-d-L12_NONIONRADISKIN	Skin changes due to chronic exposure to nonionizing radiation	NA	European	Males and Females	2018	9967146	361194	1501	359693	Binary	NA	Neale lab	NA	NA	NA	NA	NA
ubm-a-596	IDP dMRI TBSS ISOVF Anterior limb of internal capsule R	NA	European	Males	2018	11734354	7532	NA	NA	Continuous	Psychiatric / neurological	Elliott LT	30305740	NA	NA	NA	NA
prot-c-2999_6_2	LSAMP	NA	European	Males and Females	2019	501428	NA	NA	NA	Continuous	NA	Suhre K	28240269	EFO_0007937	NA	NA	name=Limbic system-associated membrane protein; chr=3; start=115802363; end=117139389; entrez=4045; uniprot=Q13449
ukb-b-19807	Diagnoses - main ICD10: M51.3 Other specified intervertebral disk degeneration	MRC-IEU	European	Males and Females	2018	9851867	463010	1045	461965	Binary	NA	Ben Elsworth	NA	NA	SD	NA	41202#M513: Output from GWAS pipeline using Phesant derived variables from UKBiobank
ukb-b-17194	Eye problems/disorders: Macular degeneration	MRC-IEU	European	Males and Females	2018	9851867	150642	3553	147089	Binary	NA	Ben Elsworth	NA	NA	SD	NA	6148#5: Output from GWAS pipeline using Phesant derived variables from UKBiobank
finn-b-L12_BULLOTH	Other bullous disorders	NA	European	Males and Females	2021	16380466	NA	375	218066	Binary	NA	NA	NA	NA	NA	NA	L12_BULLOTH
finn-b-ALLERG_RHINITIS	Allergic rhinitis	NA	European	Males and Females	2021	16380461	NA	5527	212387	Binary	NA	NA	NA	NA	NA	NA	ALLERG_RHINITIS
ubm-a-2863	a2009s rh G cuneus area	NA	European	Males	2018	11734354	8411	NA	NA	Continuous	Psychiatric / neurological	Elliott LT	30305740	NA	NA	NA	NA
ubm-a-2855	a2009s rh G&S paracentral area	NA	European	Males	2018	11734354	8411	NA	NA	Continuous	Psychiatric / neurological	Elliott LT	30305740	NA	NA	NA	NA
ukb-b-2691	Coleslaw intake	MRC-IEU	European	Males and Females	2018	9851867	64949	NA	NA	Categorical Ordered	NA	Ben Elsworth	NA	NA	SD	NA	104080: Output from GWAS pipeline using Phesant derived variables from UKBiobank
ukb-b-1977	Diagnoses - main ICD10: R51 Headache	MRC-IEU	European	Males and Females	2018	9851867	463010	4293	458717	Binary	NA	Ben Elsworth	NA	NA	SD	NA	41202#R51: Output from GWAS pipeline using Phesant derived variables from UKBiobank
finn-b-G6_POLYNEU	Polyneuropathies and other disorders of the peripheral nervous system	NA	European	Males and Females	2021	16380466	NA	3074	215718	Binary	NA	NA	NA	NA	NA	NA	G6_POLYNEU
ukb-b-18822	Diagnoses - main ICD10: K29.7 Gastritis, unspecified	MRC-IEU	European	Males and Females	2018	9851867	463010	6247	456763	Binary	NA	Ben Elsworth	NA	NA	SD	NA	41202#K297: Output from GWAS pipeline using Phesant derived variables from UKBiobank
finn-b-C3_NSCLC_ADENO	Non-small cell lung cancer, adenocarcinoma	NA	European	Males and Females	2021	16380466	NA	571	218221	Binary	NA	NA	NA	NA	NA	NA	C3_NSCLC_ADENO
prot-c-4593_11_1	PACAP-27	NA	European	Males and Females	2019	501428	NA	NA	NA	Continuous	NA	Suhre K	28240269	EFO_0007937	NA	NA	name=Pituitary adenylate cyclase-activating polypeptide 27; chr=18; start=904943; end=912172; entrez=116; uniprot=P18509
finn-b-N14_DISIMPAIRRENTUB	Disorders resulting from impaired renal tubular function	NA	European	Males and Females	2021	16380463	NA	398	217185	Binary	NA	NA	NA	NA	NA	NA	N14_DISIMPAIRRENTUB
ukb-b-10756	Diagnoses - secondary ICD10: I20.0 Unstable angina	MRC-IEU	European	Males and Females	2018	9851867	463010	1543	461467	Binary	NA	Ben Elsworth	NA	NA	SD	NA	41204#I200: Output from GWAS pipeline using Phesant derived variables from UKBiobank
ebi-a-GCST90001612	CD8dim T cell %leukocyte	NA	European	NA	2020	15198002	3668	NA	NA	NA	NA	Orr<U+00F9> V	32929287	NA	NA	NA	NA
finn-b-H7_LACRIMALORBITINOTH	Disorders of lacrimal system and orbit in diseases classified elsewhere	NA	European	Males and Females	2021	16380435	NA	351	203231	Binary	NA	NA	NA	NA	NA	NA	H7_LACRIMALORBITINOTH
prot-c-5335_73_3	annexin VI	NA	European	Males and Females	2019	501428	NA	NA	NA	Continuous	NA	Suhre K	28240269	EFO_0007937	NA	NA	name=Annexin A6; chr=5; start=151100712; end=151157882; entrez=309; uniprot=P08133
finn-b-ALLERG_ASTHMA	Allergic asthma (mode)	NA	European	Males and Females	2021	16379987	NA	4859	135449	Binary	NA	NA	NA	NA	NA	NA	ALLERG_ASTHMA
ebi-a-GCST004626	Myeloid white cell count	NA	European	NA	2016	29162127	169219	NA	NA	NA	NA	Astle WJ	27863252	NA	NA	NA	NA
ukb-b-8724	Operative procedures - secondary OPCS: Y82.8 Other specified local anaesthetic	MRC-IEU	European	Males and Females	2018	9851867	463010	1726	461284	Binary	NA	Ben Elsworth	NA	NA	SD	NA	41210#Y828: Output from GWAS pipeline using Phesant derived variables from UKBiobank
finn-b-N14_PHIMOSIS	Redundant prepuce, phimosis and paraphimosis	NA	European	Males and Females	2021	16377636	NA	3643	72799	Binary	NA	NA	NA	NA	NA	NA	N14_PHIMOSIS
ubm-a-3047	DKTatlas rh paracentral thickness	NA	European	Males	2018	11734354	8411	NA	NA	Continuous	Psychiatric / neurological	Elliott LT	30305740	NA	NA	NA	NA
finn-b-Q17_CONGEN_MALFO_NERVOUS_SYSTEM	Congenital malformations of the nervous system	NA	European	Males and Females	2021	16380466	NA	258	218534	Binary	NA	NA	NA	NA	NA	NA	Q17_CONGEN_MALFO_NERVOUS_SYSTEM
ebi-a-GCST90011409	OTU97_7 (Lachnospiraceae) abundance	NA	European	NA	2021	5412663	8956	NA	NA	NA	NA	R<U+00FC>hlemann MC	33462482	NA	NA	NA	NA
ukb-b-9306	Non-cancer illness code, self-reported: back problem	MRC-IEU	European	Males and Females	2018	9851867	462933	8246	454687	Binary	NA	Ben Elsworth	NA	NA	SD	NA	20002#1294: Output from GWAS pipeline using Phesant derived variables from UKBiobank
ukb-d-22601_24213281	Job coding: chartered/certified accountant, auditor, company accountant, articled/audit clerk, official receiver	NA	European	Males and Females	2018	10380865	89866	1919	87947	Binary	NA	Neale lab	NA	NA	NA	NA	NA
ukb-d-20079_2	Day-of-week questionnaire completion requested: Tuesday	NA	European	Males and Females	2018	12940820	51427	8286	43141	Binary	NA	Neale lab	NA	NA	NA	NA	NA
ukb-a-500	Heel bone mineral density (BMD) T-score automated	Neale Lab	European	Males and Females	2017	10894596	194398	NA	NA	NA	NA	Neale	NA	NA	SD	NA	NA
ebi-a-GCST006950	Feeling worry	NA	European	NA	2018	10824850	372869	NA	NA	NA	NA	Nagel M	29500382	NA	NA	NA	NA
prot-a-1657	Kallikrein-12	NA	European	Males and Females	2018	10534735	3301	NA	NA	Immune system	Protein	Sun BB	29875488	NA	NA	NA	NA
prot-a-2588	Dolichyl-diphosphooligosaccharide--protein glycosyltransferase subunit 1	NA	European	Males and Females	2018	10534735	3301	NA	NA	Immune system	Protein	Sun BB	29875488	NA	NA	NA	NA
finn-b-G6_SPINOTH	Other diseases of spinal cord	NA	European	Males and Females	2021	16380404	NA	387	205799	Binary	NA	NA	NA	NA	NA	NA	G6_SPINOTH
met-a-323	Isoleucine	NA	European	Males and Females	2014	2545655	7801	NA	NA	Metabolites	Amino acid	Shin	24816252	NA	log10 units	0.0768294	NA
ebi-a-GCST90001699	CD45RA+ CD28- CD8+ T cell %CD8+ T cell	NA	European	NA	2020	15138016	3425	NA	NA	NA	NA	Orr<U+00F9> V	32929287	NA	NA	NA	NA
ebi-a-GCST90001799	CD27 on T cell	NA	European	NA	2020	14185091	1838	NA	NA	NA	NA	Orr<U+00F9> V	32929287	NA	NA	NA	NA
ukb-b-13525	Diagnoses - secondary ICD10: I34.0 Mitral (valve) insufficiency	MRC-IEU	European	Males and Females	2018	9851867	463010	1021	461989	Binary	NA	Ben Elsworth	NA	NA	SD	NA	41204#I340: Output from GWAS pipeline using Phesant derived variables from UKBiobank
ukb-b-4462	Exposure to tobacco smoke at home	MRC-IEU	European	Males and Females	2018	9851867	417693	NA	NA	Categorical Ordered	NA	Ben Elsworth	NA	NA	SD	NA	1269: Output from GWAS pipeline using Phesant derived variables from UKBiobank
ukb-b-4790	Diagnoses - secondary ICD10: N83.2 Other and unspecified ovarian cysts	MRC-IEU	European	Males and Females	2018	9851867	463010	1656	461354	Binary	NA	Ben Elsworth	NA	NA	SD	NA	41204#N832: Output from GWAS pipeline using Phesant derived variables from UKBiobank
prot-a-349	Calcium/calmodulin-dependent protein kinase type II subunit beta	NA	European	Males and Females	2018	10534735	3301	NA	NA	Immune system	Protein	Sun BB	29875488	NA	NA	NA	NA
ukb-b-17422	Age at menopause (last menstrual period)	MRC-IEU	European	Males and Females	2018	9851867	143819	NA	NA	Continuous	NA	Ben Elsworth	NA	NA	SD	NA	3581: Output from GWAS pipeline using Phesant derived variables from UKBiobank
ubm-a-2031	NET100 0875	NA	European	Males	2018	11734354	7916	NA	NA	Continuous	Psychiatric / neurological	Elliott LT	30305740	NA	NA	NA	NA
ubm-a-2877	a2009s rh G pariet inf-Angular area	NA	European	Males	2018	11734354	8411	NA	NA	Continuous	Psychiatric / neurological	Elliott LT	30305740	NA	NA	NA	NA
ukb-b-6019	Number of cigarettes previously smoked daily	MRC-IEU	European	Males and Females	2018	9851867	108946	NA	NA	Categorical Ordered	NA	Ben Elsworth	NA	NA	SD	NA	2887: Output from GWAS pipeline using Phesant derived variables from UKBiobank
prot-a-1199	GTP-binding protein GEM	NA	European	Males and Females	2018	10534735	3301	NA	NA	Immune system	Protein	Sun BB	29875488	NA	NA	NA	NA
ebi-a-GCST90016984	Gut microbiota abundance (genus Coprococcus2 id.11302)	NA	European	NA	2021	5525173	14306	NA	NA	NA	NA	Kurilshikov A	33462485	NA	NA	NA	NA
ebi-a-GCST004610	White blood cell count	NA	European	NA	2016	29169185	172435	NA	NA	NA	NA	Astle WJ	27863252	NA	NA	NA	NA
finn-b-ST19_FRACT_FOREA	Fracture of forearm	NA	European	Males and Females	2021	16380460	NA	9956	205768	Binary	NA	NA	NA	NA	NA	NA	ST19_FRACT_FOREA
met-b-221	CD8mem:%PD1+R6+	NA	European	Females	2015	1625344	497	NA	NA	Immune system	Immune cell subset frequency	Roederer	25772697	NA	%	2.96572	Female twins
ebi-a-GCST90011360	OTU97_108 (Phascolarctobacterium) abundance	NA	European	NA	2021	5572080	8956	NA	NA	NA	NA	R<U+00FC>hlemann MC	33462482	NA	NA	NA	NA
ukb-b-15914	Operation code: termination of pregnancy/top	MRC-IEU	European	Males and Females	2018	9851867	462933	1166	461767	Binary	NA	Ben Elsworth	NA	NA	SD	NA	20004#1540: Output from GWAS pipeline using Phesant derived variables from UKBiobank
prot-a-717	Lysosomal protective protein	NA	European	Males and Females	2018	10534735	3301	NA	NA	Immune system	Protein	Sun BB	29875488	NA	NA	NA	NA
ubm-a-832	IDP dMRI ProbtrackX OD ilf r	NA	European	Males	2018	11734354	7532	NA	NA	Continuous	Psychiatric / neurological	Elliott LT	30305740	NA	NA	NA	NA
finn-b-I9_HEARTFAIL_AND_ANTIHYPERT	Heart failure and antihypertensive medication	NA	European	Males and Females	2021	16379828	NA	22113	111505	Binary	NA	NA	NA	NA	NA	NA	I9_HEARTFAIL_AND_ANTIHYPERT
finn-b-Q17_CLEFT_LIP_CLEFT_PALATE	Cleft lip and cleft palate	NA	European	Males and Females	2021	16380466	NA	181	218611	Binary	NA	NA	NA	NA	NA	NA	Q17_CLEFT_LIP_CLEFT_PALATE
prot-a-1990	N-acylethanolamine-hydrolyzing acid amidase	NA	European	Males and Females	2018	10534735	3301	NA	NA	Immune system	Protein	Sun BB	29875488	NA	NA	NA	NA
ebi-a-GCST011364	Myocardial infarction	NA	European	NA	2021	10290368	395795	14825	2680	NA	NA	Hartiala JA	33532862	NA	NA	NA	beta+se converted from OR+CI;
ubm-a-1910	NET100 0754	NA	European	Males	2018	11734354	7916	NA	NA	Continuous	Psychiatric / neurological	Elliott LT	30305740	NA	NA	NA	NA
ebi-a-GCST90010234	Lymphotoxin-beta receptor levels	NA	European	NA	2020	18221903	1323	NA	NA	NA	NA	Gilly A	33303764	NA	NA	NA	NA
prot-c-3800_71_2	CK-BB	NA	European	Males and Females	2019	501428	NA	NA	NA	Continuous	NA	Suhre K	28240269	EFO_0007937	NA	NA	name=Creatine kinase B-type; chr=14; start=103519659; end=103523111; entrez=1152; uniprot=P12277
prot-a-1741	Leukocyte immunoglobulin-like receptor subfamily A member 6	NA	European	Males and Females	2018	10534735	3301	NA	NA	Immune system	Protein	Sun BB	29875488	NA	NA	NA	NA
prot-a-957	Ephrin type-A receptor 2	NA	European	Males and Females	2018	10534735	3301	NA	NA	Immune system	Protein	Sun BB	29875488	NA	NA	NA	NA
ukb-b-1852	Main speciality of consultant (recoded): Dermatology	MRC-IEU	European	Males and Females	2018	9851867	461170	8766	452404	Binary	NA	Ben Elsworth	NA	NA	SD	NA	41245#1230: Output from GWAS pipeline using Phesant derived variables from UKBiobank
ubm-a-2530	NET100 1374	NA	European	Males	2018	11734354	7916	NA	NA	Continuous	Psychiatric / neurological	Elliott LT	30305740	NA	NA	NA	NA
ukb-b-15748	Diagnoses - secondary ICD10: Z95.5 Presence of coronary angioplasty implant and graft	MRC-IEU	European	Males and Females	2018	9851867	463010	3724	459286	Binary	NA	Ben Elsworth	NA	NA	SD	NA	41204#Z955: Output from GWAS pipeline using Phesant derived variables from UKBiobank
finn-b-N14_URETHRITISANDURSYNDR	Urehtritis and urethral syndrome	NA	European	Males and Females	2021	16380411	NA	318	195140	Binary	NA	NA	NA	NA	NA	NA	N14_URETHRITISANDURSYNDR
ubm-a-166	IDP SWI T2star left thalamus	NA	European	Males	2018	11734354	7778	NA	NA	Continuous	Psychiatric / neurological	Elliott LT	30305740	NA	NA	NA	NA
prot-a-900	Ephrin-A4	NA	European	Males and Females	2018	10534735	3301	NA	NA	Immune system	Protein	Sun BB	29875488	NA	NA	NA	NA
prot-a-1069	F-box only protein 3	NA	European	Males and Females	2018	10534735	3301	NA	NA	Immune system	Protein	Sun BB	29875488	NA	NA	NA	NA
ukb-b-6652	Treatment speciality of consultant (recoded): Respiratory Medicine	MRC-IEU	European	Males and Females	2018	9851867	443925	1471	442454	Binary	NA	Ben Elsworth	NA	NA	SD	NA	41246#2470: Output from GWAS pipeline using Phesant derived variables from UKBiobank
prot-a-2776	Essential MCU regulator, mitochondrial	NA	European	Males and Females	2018	10534735	3301	NA	NA	Immune system	Protein	Sun BB	29875488	NA	NA	NA	NA
finn-b-JUVEN_ARTHR	Juvenile arthritis (FINNGEN)	NA	European	Males and Females	2021	16380296	NA	788	172834	Binary	NA	NA	NA	NA	NA	NA	JUVEN_ARTHR
prot-a-2410	Proteasome subunit alpha type-1	NA	European	Males and Females	2018	10534735	3301	NA	NA	Immune system	Protein	Sun BB	29875488	NA	NA	NA	NA
prot-c-5096_51_3	KI3L2	NA	European	Males and Females	2019	501428	NA	NA	NA	Continuous	NA	Suhre K	28240269	EFO_0007937	NA	NA	name=Killer cell immunoglobulin-like receptor 3DL2; chr=19; start=54780466; end=54897308; entrez=3812; uniprot=P43630
ieu-a-1018	Subjective well being	SSGAC	European	Males and Females	2016	2264177	197174	NA	NA	Risk factor	Psychiatric / neurological	Okbay	27089181	NA	SD	NA	ALSPAC; TEDS and 23andMe excluded (ALSPAC=5649; 23andME=93454; TEDS=2143)
prot-a-165	Armadillo repeat-containing protein 5	NA	European	Males and Females	2018	10534735	3301	NA	NA	Immune system	Protein	Sun BB	29875488	NA	NA	NA	NA
finn-b-F5_Dementia_U_EXMORE	Undefined dementia (more controls excluded)	NA	European	Males and Females	2021	16379423	NA	1589	111471	Binary	NA	NA	NA	NA	NA	NA	F5_Dementia_U_EXMORE
ukb-b-19953	Body mass index (BMI)	MRC-IEU	European	Males and Females	2018	9851867	461460	NA	NA	Continuous	NA	Ben Elsworth	NA	NA	SD	NA	21001: Output from GWAS pipeline using Phesant derived variables from UKBiobank
ieu-a-105	Waist circumference	GIANT	European	Females	2013	2738338	73137	NA	NA	Risk factor	Anthropometric	Randall JC	23754948	NA	SD (cm)	12.52	Adjusted for BMI
prot-c-4903_72_1	Calcineurin	NA	European	Males and Females	2019	501428	NA	NA	NA	Continuous	NA	Suhre K	28240269	EFO_0007937	NA	NA	name=Calcineurin; chr=2|4; start=68178857|101023409; end=68256237|101348278; entrez=5530|5534; uniprot=Q08209|P63098
ukb-d-22617_3113	Job SOC coding: Engineering technicians	NA	European	Males and Females	2018	9366709	91149	1043	90106	Binary	NA	Neale lab	NA	NA	NA	NA	NA
ukb-b-8759	Crispbread intake	MRC-IEU	European	Males and Females	2018	9851867	64949	NA	NA	Categorical Ordered	NA	Ben Elsworth	NA	NA	SD	NA	101250: Output from GWAS pipeline using Phesant derived variables from UKBiobank
finn-b-R18_HYPERHIDROSIS	Hyperhidrosis	NA	European	Males and Females	2021	16380259	NA	406	172999	Binary	NA	NA	NA	NA	NA	NA	R18_HYPERHIDROSIS
ebi-a-GCST90002001	CD64 on CD14- CD16-	NA	European	NA	2020	15031257	3622	NA	NA	NA	NA	Orr<U+00F9> V	32929287	NA	NA	NA	NA
ebi-a-GCST90001396	IgD+ CD38- B cell Absolute Count	NA	European	NA	2020	14993920	3656	NA	NA	NA	NA	Orr<U+00F9> V	32929287	NA	NA	NA	NA
met-b-219	CD4nv:%TFH (1)	NA	European	Females	2015	1625140	497	NA	NA	Immune system	Immune cell subset frequency	Roederer	25772697	NA	%	0.418232	Female twins
ubm-a-2930	DKTatlas lh entorhinal thickness	NA	European	Males	2018	11734354	8411	NA	NA	Continuous	Psychiatric / neurological	Elliott LT	30305740	NA	NA	NA	NA
ukb-b-6798	Operative procedures - main OPCS: A52.1 Therapeutic lumbar epidural injection	MRC-IEU	European	Males and Females	2018	9851867	463010	2169	460841	Binary	NA	Ben Elsworth	NA	NA	SD	NA	41200#A521: Output from GWAS pipeline using Phesant derived variables from UKBiobank
finn-b-J10_CHRONSINUSITIS	Chronic sinusitis	NA	European	Males and Females	2021	16380288	NA	8524	167849	Binary	NA	NA	NA	NA	NA	NA	J10_CHRONSINUSITIS
prot-c-4775_34_3	Gelsolin	NA	European	Males and Females	2019	501428	NA	NA	NA	Continuous	NA	Suhre K	28240269	EFO_0007937	NA	NA	name=Gelsolin; chr=9; start=121207794; end=121332843; entrez=2934; uniprot=P06396
ebi-a-GCST90011339	G_Porphyromonadaceae abundance	NA	European	NA	2021	5499670	8956	NA	NA	NA	NA	R<U+00FC>hlemann MC	33462482	NA	NA	NA	NA
prot-c-2809_25_2	ADAMTS-4	NA	European	Males and Females	2019	501428	NA	NA	NA	Continuous	NA	Suhre K	28240269	EFO_0007937	NA	NA	name=A disintegrin and metalloproteinase with thrombospondin motifs 4; chr=1; start=161184308; end=161199056; entrez=9507; uniprot=O75173
ukb-b-19585	Duration to entering value	MRC-IEU	European	Males and Females	2018	9851867	113410	NA	NA	Continuous	NA	Ben Elsworth	NA	NA	SD	NA	20230: Output from GWAS pipeline using Phesant derived variables from UKBiobank
prot-a-1221	Glycosyltransferase 8 domain-containing protein 1	NA	European	Males and Females	2018	10534735	3301	NA	NA	Immune system	Protein	Sun BB	29875488	NA	NA	NA	NA
ubm-a-54	IDP T1 FAST ROIs L inf temp gyrus post	NA	European	Males	2018	11734354	8427	NA	NA	Continuous	Psychiatric / neurological	Elliott LT	30305740	NA	NA	NA	NA
ebi-a-GCST90010107	Bone morphogenetic protein 6 levels	NA	European	NA	2020	18018707	1214	NA	NA	NA	NA	Gilly A	33303764	NA	NA	NA	NA
prot-a-2313	Phosphomevalonate kinase	NA	European	Males and Females	2018	10534735	3301	NA	NA	Immune system	Protein	Sun BB	29875488	NA	NA	NA	NA
ukb-b-19498	Bran cereal intake	MRC-IEU	European	Males and Females	2018	9851867	64949	NA	NA	Categorical Ordered	NA	Ben Elsworth	NA	NA	SD	NA	100840: Output from GWAS pipeline using Phesant derived variables from UKBiobank
finn-b-G6_MONOPLE	Monoplegia	NA	European	Males and Females	2021	16380462	NA	183	216992	Binary	NA	NA	NA	NA	NA	NA	G6_MONOPLE
ukb-b-18843	Diagnoses - secondary ICD10: C61 Malignant neoplasm of prostate	MRC-IEU	European	Males and Females	2018	9851867	463010	1309	461701	Binary	NA	Ben Elsworth	NA	NA	SD	NA	41204#C61: Output from GWAS pipeline using Phesant derived variables from UKBiobank
ukb-b-15338	PCT where patients GP was registered: HARTLEPOOL PCT	MRC-IEU	European	Males and Females	2018	9851867	463010	1139	461871	Binary	NA	Ben Elsworth	NA	NA	SD	NA	41230#5D9: Output from GWAS pipeline using Phesant derived variables from UKBiobank
ubm-a-2345	NET100 1189	NA	European	Males	2018	11734354	7916	NA	NA	Continuous	Psychiatric / neurological	Elliott LT	30305740	NA	NA	NA	NA
prot-a-2065	NoneX	NA	European	Males and Females	2018	10534735	3301	NA	NA	Immune system	Protein	Sun BB	29875488	NA	NA	NA	NA
ukb-b-8092	Diagnoses - secondary ICD10: Z92.4 Personal history of major surgery, not elsewhere classified	MRC-IEU	European	Males and Females	2018	9851867	463010	1039	461971	Binary	NA	Ben Elsworth	NA	NA	SD	NA	41204#Z924: Output from GWAS pipeline using Phesant derived variables from UKBiobank
prot-a-2082	Neuropeptide W	NA	European	Males and Females	2018	10534735	3301	NA	NA	Immune system	Protein	Sun BB	29875488	NA	NA	NA	NA
finn-b-L12_FACTITIALDERMAT	Factitial dermatitis	NA	European	Males and Females	2021	16380442	NA	85	207482	Binary	NA	NA	NA	NA	NA	NA	L12_FACTITIALDERMAT
ubm-a-383	IDP dMRI TBSS L1 Superior fronto-occipital fasciculus L	NA	European	Males	2018	11734354	7532	NA	NA	Continuous	Psychiatric / neurological	Elliott LT	30305740	NA	NA	NA	NA
ebi-a-GCST90007311	circulating leptin levels	NA	European	NA	2020	183989	21921	NA	NA	NA	NA	Yaghootkar H	32917775	NA	NA	NA	NA
prot-a-3271	Zinc finger protein 382	NA	European	Males and Females	2018	10534735	3301	NA	NA	Immune system	Protein	Sun BB	29875488	NA	NA	NA	NA
finn-b-ST19_DISLO_SPRAIN_STRAIN_JOINTS_LIGAM_KNEE	Dislocation, sprain and strain of joints and ligaments of knee	NA	European	Males and Females	2021	16380422	NA	12126	191178	Binary	NA	NA	NA	NA	NA	NA	ST19_DISLO_SPRAIN_STRAIN_JOINTS_LIGAM_KNEE
finn-b-CD2_BENIGN_FEMALE_GEN_OTH	Benign neoplasm of other and unspecified female genital organs	NA	European	Males and Females	2021	16379784	NA	662	122917	Binary	NA	NA	NA	NA	NA	NA	CD2_BENIGN_FEMALE_GEN_OTH
ukb-b-19294	Delivery methods: Ventouse, vacuum extraction	MRC-IEU	European	Males and Females	2018	9851867	10487	1044	9443	Binary	NA	Ben Elsworth	NA	NA	SD	NA	41221#4: Output from GWAS pipeline using Phesant derived variables from UKBiobank
ukb-b-10056	PCT responsible for patient data: NORTH TYNESIDE PCT	MRC-IEU	European	Males and Females	2018	9851867	463010	3701	459309	Binary	NA	Ben Elsworth	NA	NA	SD	NA	41229#5D8: Output from GWAS pipeline using Phesant derived variables from UKBiobank
ubm-a-1749	NET100 0593	NA	European	Males	2018	11734354	7916	NA	NA	Continuous	Psychiatric / neurological	Elliott LT	30305740	NA	NA	NA	NA
met-a-632	X-12544	NA	European	Males and Females	2014	2545544	5893	NA	NA	Metabolites	Unknown metabolite	Shin	24816252	NA	log10 units	0.355949	NA
finn-b-AB1_POLIOMYELITIS	Acute poliomyelitis	NA	European	Males and Females	2021	16380460	NA	230	217637	Binary	NA	NA	NA	NA	NA	NA	AB1_POLIOMYELITIS
prot-a-105	Acidic leucine-rich nuclear phosphoprotein 32 family member B	NA	European	Males and Females	2018	10534735	3301	NA	NA	Immune system	Protein	Sun BB	29875488	NA	NA	NA	NA
ubm-a-1257	NET100 0101	NA	European	Males	2018	11734354	7916	NA	NA	Continuous	Psychiatric / neurological	Elliott LT	30305740	NA	NA	NA	NA
finn-b-AB1_CHLAMYDIA_OTHER	Other sexually transmitted chlamydial diseases	NA	European	Males and Females	2021	16380455	NA	1032	212952	Binary	NA	NA	NA	NA	NA	NA	AB1_CHLAMYDIA_OTHER
ebi-a-GCST007429	Lung function (FVC)	NA	European	NA	2019	19676344	321047	NA	NA	NA	NA	Shrine N	30804560	NA	NA	NA	NA
finn-b-I9_CARDMYO_EXNONE	Cardiomyopathy (no controls excluded)	NA	European	Males and Females	2021	16380466	NA	3100	215692	Binary	NA	NA	NA	NA	NA	NA	I9_CARDMYO_EXNONE
prot-a-2731	Sialic acid-binding Ig-like lectin 9	NA	European	Males and Females	2018	10534735	3301	NA	NA	Immune system	Protein	Sun BB	29875488	NA	NA	NA	NA
ebi-a-GCST90017082	Gut microbiota abundance (unknown genus id.2001)	NA	European	NA	2021	5485285	14306	NA	NA	NA	NA	Kurilshikov A	33462485	NA	NA	NA	NA
ebi-a-GCST90012025	Interleukin-6 receptor subunit alpha levels	NA	European	NA	2020	13137746	21758	NA	NA	NA	NA	Folkersen L	33067605	NA	NA	NA	NA
ukb-b-16311	Interval between previous point and current one in alphanumeric path (trail #2)	MRC-IEU	European	Males and Females	2018	9851867	105451	NA	NA	Continuous	NA	Ben Elsworth	NA	NA	SD	NA	20155: Output from GWAS pipeline using Phesant derived variables from UKBiobank
prot-a-171	Arylsulfatase A	NA	European	Males and Females	2018	10534735	3301	NA	NA	Immune system	Protein	Sun BB	29875488	NA	NA	NA	NA
finn-b-CD2_BENIGN_MELANOCYTIC_EXALLC	Melanocytic naevi (all cancers excluded)	NA	European	Males and Females	2021	16380339	NA	4035	178083	Binary	NA	NA	NA	NA	NA	NA	CD2_BENIGN_MELANOCYTIC_EXALLC
finn-b-K11_GJULC	Gastrojejunal ulcer	NA	European	Males and Females	2021	16380372	NA	141	189695	Binary	NA	NA	NA	NA	NA	NA	K11_GJULC
ukb-a-39	Maternal smoking around birth	Neale Lab	European	Males and Females	2017	10894596	289727	88601	201126	NA	NA	Neale	NA	NA	SD	NA	NA
finn-b-O15_GESTAT_HYPERT	Gestational [pregnancy-induced] hypertension	NA	European	Males and Females	2021	16379648	NA	4255	114735	Binary	NA	NA	NA	NA	NA	NA	O15_GESTAT_HYPERT
finn-b-G6_BELLPA	Bell's palsy	NA	European	Males and Females	2021	16380413	NA	1740	195047	Binary	NA	NA	NA	NA	NA	NA	G6_BELLPA
ubm-a-1931	NET100 0775	NA	European	Males	2018	11734354	7916	NA	NA	Continuous	Psychiatric / neurological	Elliott LT	30305740	NA	NA	NA	NA
prot-a-3260	Zinc finger protein 134	NA	European	Males and Females	2018	10534735	3301	NA	NA	Immune system	Protein	Sun BB	29875488	NA	NA	NA	NA
ubm-a-1173	NET100 0017	NA	European	Males	2018	11734354	7916	NA	NA	Continuous	Psychiatric / neurological	Elliott LT	30305740	NA	NA	NA	NA
met-a-698	Hydroxyisovaleroyl carnitine	NA	European	Males and Females	2014	2545672	5588	NA	NA	Metabolites	Amino acid	Shin	24816252	NA	log10 units	0.171427	NA
finn-b-I9_OTHINTRACRA	Other intracranial haemorrhages	NA	European	Males and Females	2021	16380403	NA	331	203068	Binary	NA	NA	NA	NA	NA	NA	I9_OTHINTRACRA
met-b-164	CD8mem:%CD31+	NA	European	Females	2015	1624927	497	NA	NA	Immune system	Immune cell subset frequency	Roederer	25772697	NA	%	9.44917	Female twins
prot-a-3082	Tumor protein 63	NA	European	Males and Females	2018	10534735	3301	NA	NA	Immune system	Protein	Sun BB	29875488	NA	NA	NA	NA
ubm-a-2700	volume lhCerebralWhiteMatterVol	NA	European	Males	2018	11734354	8411	NA	NA	Continuous	Psychiatric / neurological	Elliott LT	30305740	NA	NA	NA	NA
ubm-a-1958	NET100 0802	NA	European	Males	2018	11734354	7916	NA	NA	Continuous	Psychiatric / neurological	Elliott LT	30305740	NA	NA	NA	NA
ukb-a-573	Diagnoses - main ICD10: N19 Unspecified renal failure	Neale Lab	European	Males and Females	2017	10894596	337199	126	337073	NA	NA	Neale	NA	NA	SD	NA	NA
prot-c-2599_51_2	4-1BB ligand	NA	European	Males and Females	2019	501428	NA	NA	NA	Continuous	NA	Suhre K	28240269	EFO_0007937	NA	NA	name=Tumor necrosis factor ligand superfamily member 9; chr=19; start=6530999; end=6535928; entrez=8744; uniprot=P41273
ukb-b-16240	Operative procedures - main OPCS: W40.1 Primary total prosthetic replacement of knee joint using cement	MRC-IEU	European	Males and Females	2018	9851867	463010	5194	457816	Binary	NA	Ben Elsworth	NA	NA	SD	NA	41200#W401: Output from GWAS pipeline using Phesant derived variables from UKBiobank
ebi-a-GCST90012043	Membrane-bound aminopeptidase P levels	NA	European	NA	2020	8794980	21758	NA	NA	NA	NA	Folkersen L	33067605	NA	NA	NA	NA
ebi-a-GCST90010189	CD166 antigen levels	NA	European	NA	2020	18221903	1323	NA	NA	NA	NA	Gilly A	33303764	NA	NA	NA	NA
prot-a-3030	Tumor necrosis factor alpha-induced protein 3	NA	European	Males and Females	2018	10534735	3301	NA	NA	Immune system	Protein	Sun BB	29875488	NA	NA	NA	NA
finn-b-N14_CYSTKID	Cyst of kidney	NA	European	Males and Females	2021	16380463	NA	739	217185	Binary	NA	NA	NA	NA	NA	NA	N14_CYSTKID
ebi-a-GCST90011729	TestASV_8 (Bacteroides) prevalence	NA	European	NA	2021	5438111	8956	NA	NA	NA	NA	R<U+00FC>hlemann MC	33462482	NA	NA	NA	NA
ukb-a-516	Duration walking for pleasure	Neale Lab	European	Males and Females	2017	10894596	240788	NA	NA	NA	NA	Neale	NA	NA	SD	NA	NA
ukb-b-10167	Operation code: vasectomy	MRC-IEU	European	Males and Females	2018	9851867	462933	11330	451603	Binary	NA	Ben Elsworth	NA	NA	SD	NA	20004#1218: Output from GWAS pipeline using Phesant derived variables from UKBiobank
prot-a-2284	Group XIIB secretory phospholipase A2-like protein	NA	European	Males and Females	2018	10534735	3301	NA	NA	Immune system	Protein	Sun BB	29875488	NA	NA	NA	NA
finn-b-M13_RHEUMA_INCLAVO	Rheumatoid arthritis (M13_RHEUMA_INCLAVO)	NA	European	Males and Females	2021	16380466	NA	6329	212463	Binary	NA	NA	NA	NA	NA	NA	M13_RHEUMA_INCLAVO
ubm-a-1023	NET25 0077	NA	European	Males	2018	11734354	7916	NA	NA	Continuous	Psychiatric / neurological	Elliott LT	30305740	NA	NA	NA	NA
prot-c-3070_1_2	IL-2	NA	European	Males and Females	2019	501428	NA	NA	NA	Continuous	NA	Suhre K	28240269	EFO_0007937	NA	NA	name=Interleukin-2; chr=4; start=122451470; end=122456725; entrez=3558; uniprot=P60568
ukb-b-12246	Operative procedures - secondary OPCS: G45.9 Unspecified diagnostic fibreoptic endoscopic examination of upper gastrointestinal tract	MRC-IEU	European	Males and Females	2018	9851867	463010	1190	461820	Binary	NA	Ben Elsworth	NA	NA	SD	NA	41210#G459: Output from GWAS pipeline using Phesant derived variables from UKBiobank
ebi-a-GCST90010262	ST2 protein levels	NA	European	NA	2020	18221903	1323	NA	NA	NA	NA	Gilly A	33303764	NA	NA	NA	NA
prot-a-1632	UPF0577 protein KIAA1324-like	NA	European	Males and Females	2018	10534735	3301	NA	NA	Immune system	Protein	Sun BB	29875488	NA	NA	NA	NA
ukb-b-2963	Treatment/medication code: propranolol	MRC-IEU	European	Males and Females	2018	9851867	462933	3060	459873	Binary	NA	Ben Elsworth	NA	NA	SD	NA	20003#1140879842: Output from GWAS pipeline using Phesant derived variables from UKBiobank
ebi-a-GCST90012018	Macrophage colony-stimulating factor 1 levels	NA	European	NA	2020	12717864	21758	NA	NA	NA	NA	Folkersen L	33067605	NA	NA	NA	NA
ubm-a-379	IDP dMRI TBSS L1 Fornix cres+Stria terminalis L	NA	European	Males	2018	11734354	7532	NA	NA	Continuous	Psychiatric / neurological	Elliott LT	30305740	NA	NA	NA	NA
ebi-a-GCST90007323	circulating leptin levels adjusted for BMI	NA	European	NA	2020	183960	21883	NA	NA	NA	NA	Yaghootkar H	32917775	NA	NA	NA	NA
ukb-a-62	Non-cancer illness code self-reported: angina	Neale Lab	European	Males and Females	2017	10894596	337159	10612	326547	NA	NA	Neale	NA	NA	SD	NA	NA
ubm-a-2954	DKTatlas lh superiortemporal thickness	NA	European	Males	2018	11734354	8411	NA	NA	Continuous	Psychiatric / neurological	Elliott LT	30305740	NA	NA	NA	NA
ukb-b-17085	Operative procedures - secondary OPCS: Z48.1 Skin of scalp	MRC-IEU	European	Males and Females	2018	9851867	463010	2578	460432	Binary	NA	Ben Elsworth	NA	NA	SD	NA	41210#Z481: Output from GWAS pipeline using Phesant derived variables from UKBiobank
ebi-a-GCST90020167	Executive function (verbal digit span backwards test) x time interaction	NA	European	NA	2021	7313508	1297	NA	NA	NA	NA	Wendel B	34247186	NA	NA	NA	NA
ubm-a-1929	NET100 0773	NA	European	Males	2018	11734354	7916	NA	NA	Continuous	Psychiatric / neurological	Elliott LT	30305740	NA	NA	NA	NA
met-a-353	Cortisol	NA	European	Males and Females	2014	2545612	7795	NA	NA	Metabolites	Lipid	Shin	24816252	NA	log10 units	0.17454	NA
prot-c-4553_65_3	HDGR2	NA	European	Males and Females	2019	501428	NA	NA	NA	Continuous	NA	Suhre K	28240269	EFO_0007937	NA	NA	name=Hepatoma-derived growth factor-related protein 2; chr=19; start=4472287; end=4502211; entrez=84717; uniprot=Q7Z4V5
finn-b-HYPOTHY_PURCHASE	Hypothyroidism and >3 levothyroxin purchases	NA	European	Males and Females	2021	16378418	NA	26064	59912	Binary	NA	NA	NA	NA	NA	NA	HYPOTHY_PURCHASE
ubm-a-1367	NET100 0211	NA	European	Males	2018	11734354	7916	NA	NA	Continuous	Psychiatric / neurological	Elliott LT	30305740	NA	NA	NA	NA
ebi-a-GCST90010314	Peptidyl-prolyl cis-trans isomerase FKBP4 levels	NA	European	NA	2020	17722837	1120	NA	NA	NA	NA	Gilly A	33303764	NA	NA	NA	NA
ukb-b-11241	Non-cancer illness code, self-reported: back pain	MRC-IEU	European	Males and Females	2018	9851867	462933	2495	460438	Binary	NA	Ben Elsworth	NA	NA	SD	NA	20002#1534: Output from GWAS pipeline using Phesant derived variables from UKBiobank
prot-a-1372	HRAS-like suppressor 2	NA	European	Males and Females	2018	10534735	3301	NA	NA	Immune system	Protein	Sun BB	29875488	NA	NA	NA	NA
ubm-a-1006	NET25 0060	NA	European	Males	2018	11734354	7916	NA	NA	Continuous	Psychiatric / neurological	Elliott LT	30305740	NA	NA	NA	NA
ukb-b-17612	Heel bone ultrasound T-score, manual entry	MRC-IEU	European	Males and Females	2018	9851867	40613	NA	NA	Continuous	NA	Ben Elsworth	NA	NA	SD	NA	77: Output from GWAS pipeline using Phesant derived variables from UKBiobank
prot-a-2741	Signaling lymphocytic activation molecule	NA	European	Males and Females	2018	10534735	3301	NA	NA	Immune system	Protein	Sun BB	29875488	NA	NA	NA	NA
ubm-a-1818	NET100 0662	NA	European	Males	2018	11734354	7916	NA	NA	Continuous	Psychiatric / neurological	Elliott LT	30305740	NA	NA	NA	NA
met-c-888	Free cholesterol in large VLDL	NA	European	Males and Females	2016	11766529	21238	NA	NA	Metabolites	Lipid	Kettunen	27005778	NA	SD	1.57	L.VLDL.FC; SD value comes from the original untransformed distribution of the ERF cohort
ukb-d-30897_irnt	Estimated sample dilution factor	NA	European	Males and Females	2018	13585996	NA	NA	NA	Metabolites	NA	Neale lab	NA	NA	NA	NA	NA
ukb-b-10250	Cylindrical power (right)	MRC-IEU	European	Males and Females	2018	9851867	99380	NA	NA	Continuous	NA	Ben Elsworth	NA	NA	SD	NA	5087: Output from GWAS pipeline using Phesant derived variables from UKBiobank
prot-c-5238_26_3	PPIE	NA	European	Males and Females	2019	501428	NA	NA	NA	Continuous	NA	Suhre K	28240269	EFO_0007937	NA	NA	name=Peptidyl-prolyl cis-trans isomerase E; chr=1; start=39692182; end=39763914; entrez=10450; uniprot=Q9UNP9
prot-a-436	CMRF35-like molecule 7	NA	European	Males and Females	2018	10534735	3301	NA	NA	Immune system	Protein	Sun BB	29875488	NA	NA	NA	NA
finn-b-O15_MEMBR_PREMAT_RUPT	Premature rupture of membranes	NA	European	Males and Females	2021	16379429	NA	3011	104247	Binary	NA	NA	NA	NA	NA	NA	O15_MEMBR_PREMAT_RUPT
finn-b-F5_PTSD	Post-traumatic stress disorder	NA	European	Males and Females	2021	16380382	NA	1103	198110	Binary	NA	NA	NA	NA	NA	NA	F5_PTSD
ukb-b-5316	Non-cancer illness code, self-reported: other joint disorder	MRC-IEU	European	Males and Females	2018	9851867	462933	2881	460052	Binary	NA	Ben Elsworth	NA	NA	SD	NA	20002#1467: Output from GWAS pipeline using Phesant derived variables from UKBiobank
ukb-b-11138	Vitamin and/or mineral supplement use: Fish oil	MRC-IEU	European	Males and Females	2018	9851867	64949	15526	49423	Binary	NA	Ben Elsworth	NA	NA	SD	NA	20084#472: Output from GWAS pipeline using Phesant derived variables from UKBiobank
prot-c-3321_2_2	IL24	NA	European	Males and Females	2019	501428	NA	NA	NA	Continuous	NA	Suhre K	28240269	EFO_0007937	NA	NA	name=Interleukin-24; chr=1; start=206897443; end=206904139; entrez=11009; uniprot=Q13007
ukb-d-5855_3	Which eye(s) affected by astigmatism: Both eyes	NA	European	Males and Females	2018	12563509	9749	6704	3045	Binary	NA	Neale lab	NA	NA	NA	NA	NA
prot-a-1655	Kelch-like protein 13	NA	European	Males and Females	2018	10534735	3301	NA	NA	Immune system	Protein	Sun BB	29875488	NA	NA	NA	NA
ukb-b-4579	Diagnoses - secondary ICD10: R94.5 Abnormal results of liver function studies	MRC-IEU	European	Males and Females	2018	9851867	463010	1802	461208	Binary	NA	Ben Elsworth	NA	NA	SD	NA	41204#R945: Output from GWAS pipeline using Phesant derived variables from UKBiobank
finn-b-M13_SHOULDER	Shoulder lesions	NA	European	Males and Females	2021	16380382	NA	18197	167641	Binary	NA	NA	NA	NA	NA	NA	M13_SHOULDER
ubm-a-2569	NET100 1413	NA	European	Males	2018	11734354	7916	NA	NA	Continuous	Psychiatric / neurological	Elliott LT	30305740	NA	NA	NA	NA
ukb-d-20471	Ever seen an un-real vision	NA	European	Males and Females	2018	11546760	116787	3768	113019	Binary	NA	Neale lab	NA	NA	NA	NA	NA
prot-a-1534	Interleukin-5	NA	European	Males and Females	2018	10534735	3301	NA	NA	Immune system	Protein	Sun BB	29875488	NA	NA	NA	NA
prot-a-1704	Tyrosine-protein kinase Lck	NA	European	Males and Females	2018	10534735	3301	NA	NA	Immune system	Protein	Sun BB	29875488	NA	NA	NA	NA
ubm-a-2859	a2009s rh G&S cingul-Mid-Ant area	NA	European	Males	2018	11734354	8411	NA	NA	Continuous	Psychiatric / neurological	Elliott LT	30305740	NA	NA	NA	NA
ubm-a-2	IDP T1 SIENAX peripheral grey unnormalised volume	NA	European	Males	2018	11734354	8428	NA	NA	Continuous	Psychiatric / neurological	Elliott LT	30305740	NA	NA	NA	NA
ebi-a-GCST006908	Ischemic stroke	NA	European	NA	2018	8296492	440328	34217	406111	NA	NA	Malik R	29531354	NA	logOR	NA	NA
prot-a-1624	Uncharacterized protein KIAA0040	NA	European	Males and Females	2018	10534735	3301	NA	NA	Immune system	Protein	Sun BB	29875488	NA	NA	NA	NA
prot-a-566	Creatine kinase M-type	NA	European	Males and Females	2018	10534735	3301	NA	NA	Immune system	Protein	Sun BB	29875488	NA	NA	NA	NA
ukb-b-1316	Type of cancer: ICD10: C64 Malignant neoplasm of kidney, except renal pelvis	MRC-IEU	European	Males and Females	2018	9851867	463010	1114	461896	Binary	NA	Ben Elsworth	NA	NA	SD	NA	40006#C64: Output from GWAS pipeline using Phesant derived variables from UKBiobank
ubm-a-2789	a2009s lh Pole temporal area	NA	European	Males	2018	11734354	8411	NA	NA	Continuous	Psychiatric / neurological	Elliott LT	30305740	NA	NA	NA	NA
finn-b-AB1_VIRAL_INOTHER	Viral agents as the cause of diseases classified to other chapters	NA	European	Males and Females	2021	16380461	NA	268	217365	Binary	NA	NA	NA	NA	NA	NA	AB1_VIRAL_INOTHER
prot-c-5129_12_3	SREC-I	NA	European	Males and Females	2019	501428	NA	NA	NA	Continuous	NA	Suhre K	28240269	EFO_0007937	NA	NA	name=Scavenger receptor class F member 1; chr=17; start=1633858; end=1645789; entrez=8578; uniprot=Q14162
ebi-a-GCST90001574	Terminally Differentiated CD4-CD8- T cell %T cell	NA	European	NA	2020	15141588	3427	NA	NA	NA	NA	Orr<U+00F9> V	32929287	NA	NA	NA	NA
met-a-687	2-palmitoylglycerophosphocholine*	NA	European	Males and Females	2014	2545626	7695	NA	NA	Metabolites	Lipid	Shin	24816252	NA	log10 units	0.155364	NA
ubm-a-2557	NET100 1401	NA	European	Males	2018	11734354	7916	NA	NA	Continuous	Psychiatric / neurological	Elliott LT	30305740	NA	NA	NA	NA
ebi-a-GCST90001497	CD39+ secreting CD4 regulatory T cell %CD4 regulatory T cell	NA	European	NA	2020	15144196	3437	NA	NA	NA	NA	Orr<U+00F9> V	32929287	NA	NA	NA	NA
ukb-a-91	Non-cancer illness code self-reported: uterine fibroids	Neale Lab	European	Males and Females	2017	10894596	337159	5168	331991	NA	NA	Neale	NA	NA	SD	NA	NA
ukb-d-5327_0	Ever had laser treatment for glaucoma or high eye pressure: No	NA	European	Males and Females	2018	12244365	5788	5597	191	Binary	NA	Neale lab	NA	NA	NA	NA	NA
ebi-a-GCST90010193	Bleomycin hydrolase levels	NA	European	NA	2020	18221903	1323	NA	NA	NA	NA	Gilly A	33303764	NA	NA	NA	NA
prot-a-2687	Small EDRK-rich factor 1	NA	European	Males and Females	2018	10534735	3301	NA	NA	Immune system	Protein	Sun BB	29875488	NA	NA	NA	NA
prot-c-3181_50_2	Cathepsin S	NA	European	Males and Females	2019	501428	NA	NA	NA	Continuous	NA	Suhre K	28240269	EFO_0007937	NA	NA	name=Cathepsin S; chr=1; start=150730196; end=150765957; entrez=1520; uniprot=P25774
ubm-a-2961	a2009s lh G&S paracentral thickness	NA	European	Males	2018	11734354	8411	NA	NA	Continuous	Psychiatric / neurological	Elliott LT	30305740	NA	NA	NA	NA
met-c-912	Total lipids in medium VLDL	NA	European	Males and Females	2016	11820655	19273	NA	NA	Metabolites	Lipid	Kettunen	27005778	NA	SD	NA	M.VLDL.L
ebi-a-GCST90011412	OTU97_8 (Ruminococcaceae) abundance	NA	European	NA	2021	5367524	8956	NA	NA	NA	NA	R<U+00FC>hlemann MC	33462482	NA	NA	NA	NA
ukb-b-14210	Non-cancer illness code, self-reported: rectal or colon adenoma/polyps	MRC-IEU	European	Males and Females	2018	9851867	462933	1391	461542	Binary	NA	Ben Elsworth	NA	NA	SD	NA	20002#1460: Output from GWAS pipeline using Phesant derived variables from UKBiobank
ubm-a-1338	NET100 0182	NA	European	Males	2018	11734354	7916	NA	NA	Continuous	Psychiatric / neurological	Elliott LT	30305740	NA	NA	NA	NA
finn-b-AB1_VIRAL_HEPATITIS	Viral hepatitis	NA	European	Males and Females	2021	16380466	NA	1226	217566	Binary	NA	NA	NA	NA	NA	NA	AB1_VIRAL_HEPATITIS
prot-a-2797	Suppressor of cytokine signaling 3	NA	European	Males and Females	2018	10534735	3301	NA	NA	Immune system	Protein	Sun BB	29875488	NA	NA	NA	NA
ukb-d-20493	Severity of problems due to mania or irritability	NA	European	Males and Females	2018	12871267	26655	7988	18667	Binary	NA	Neale lab	NA	NA	NA	NA	NA
prot-a-942	Poly(U)-specific endoribonuclease	NA	European	Males and Females	2018	10534735	3301	NA	NA	Immune system	Protein	Sun BB	29875488	NA	NA	NA	NA
ubm-a-1282	NET100 0126	NA	European	Males	2018	11734354	7916	NA	NA	Continuous	Psychiatric / neurological	Elliott LT	30305740	NA	NA	NA	NA
ukb-b-9882	Operation code: hip surgery (not replacement)	MRC-IEU	European	Males and Females	2018	9851867	462933	1826	461107	Binary	NA	Ben Elsworth	NA	NA	SD	NA	20004#1497: Output from GWAS pipeline using Phesant derived variables from UKBiobank
ukb-b-1795	Low calorie hot chocolate intake	MRC-IEU	European	Males and Females	2018	9851867	64942	NA	NA	Categorical Ordered	NA	Ben Elsworth	NA	NA	SD	NA	100540: Output from GWAS pipeline using Phesant derived variables from UKBiobank
prot-a-173	Arylsulfatase K	NA	European	Males and Females	2018	10534735	3301	NA	NA	Immune system	Protein	Sun BB	29875488	NA	NA	NA	NA
prot-c-3485_28_2	b2-Microglobulin	NA	European	Males and Females	2019	501428	NA	NA	NA	Continuous	NA	Suhre K	28240269	EFO_0007937	NA	NA	name=Beta-2-microglobulin; chr=15; start=44711477; end=44718877; entrez=567; uniprot=P61769
finn-b-N14_AMENORRHEAPRIM	Amenorrhoea	NA	European	Males and Females	2021	16376394	NA	1211	68969	Binary	NA	NA	NA	NA	NA	NA	N14_AMENORRHEAPRIM
ubm-a-2343	NET100 1187	NA	European	Males	2018	11734354	7916	NA	NA	Continuous	Psychiatric / neurological	Elliott LT	30305740	NA	NA	NA	NA
ebi-a-GCST90001802	CD27 on IgD- CD38- B cell	NA	European	NA	2020	15048951	3657	NA	NA	NA	NA	Orr<U+00F9> V	32929287	NA	NA	NA	NA
ukb-a-218	Illnesses of siblings: None of the above (group 1)	Neale Lab	European	Males and Females	2017	10894596	259921	178376	84358	NA	NA	Neale	NA	NA	SD	NA	NA
ubm-a-2802	a2009s lh S intrapariet&P trans area	NA	European	Males	2018	11734354	8411	NA	NA	Continuous	Psychiatric / neurological	Elliott LT	30305740	NA	NA	NA	NA
finn-b-H7_EYEADNEXOTH	Other specified and unspecified disorders of eye and adnexa	NA	European	Males and Females	2021	16380462	NA	599	216919	Binary	NA	NA	NA	NA	NA	NA	H7_EYEADNEXOTH
prot-c-2906_55_3	IL-4	NA	European	Males and Females	2019	501428	NA	NA	NA	Continuous	NA	Suhre K	28240269	EFO_0007937	NA	NA	name=Interleukin-4; chr=5; start=132673986; end=132682676; entrez=3565; uniprot=P05112
ebi-a-GCST90018120	Idiopathic pulmonary fibrosis	NA	European	NA	2020	16137102	451025	1369	435866	NA	NA	Duckworth A	33197388	NA	NA	NA	NA
ukb-b-15932	Operative procedures - main OPCS: T52.1 Palmar fasciectomy	MRC-IEU	European	Males and Females	2018	9851867	463010	2106	460904	Binary	NA	Ben Elsworth	NA	NA	SD	NA	41200#T521: Output from GWAS pipeline using Phesant derived variables from UKBiobank
prot-c-3884_5_1	eIF-5A-1	NA	European	Males and Females	2019	501428	NA	NA	NA	Continuous	NA	Suhre K	28240269	EFO_0007937	NA	NA	name=Eukaryotic translation initiation factor 5A-1; chr=17; start=7306999; end=7312463; entrez=1984; uniprot=P63241
met-d-S_VLDL_PL	Phospholipids in small VLDL	NA	European	Males and Females	2020	12321875	115078	NA	NA	Continuous	NA	Borges CM	NA	NA	NA	NA	NA
finn-b-H7_OCUPAIN	Ocular pain	NA	European	Males and Females	2021	16380461	NA	893	216919	Binary	NA	NA	NA	NA	NA	NA	H7_OCUPAIN
prot-a-1874	Mediator of RNA polymerase II transcription subunit 1	NA	European	Males and Females	2018	10534735	3301	NA	NA	Immune system	Protein	Sun BB	29875488	NA	NA	NA	NA
finn-b-M13_ARTHROSIS_INCLAVO	Artrosis, including avohilmo	NA	European	Males and Females	2021	16380466	NA	39859	178933	Binary	NA	NA	NA	NA	NA	NA	M13_ARTHROSIS_INCLAVO
prot-a-115	Amyloid beta A4 precursor protein-binding family B member 1	NA	European	Males and Females	2018	10534735	3301	NA	NA	Immune system	Protein	Sun BB	29875488	NA	NA	NA	NA
prot-a-1095	Fibroblast growth factor 5	NA	European	Males and Females	2018	10534735	3301	NA	NA	Immune system	Protein	Sun BB	29875488	NA	NA	NA	NA
ukb-b-3469	Diagnoses - main ICD10: I21.9 Acute myocardial infarction, unspecified	MRC-IEU	European	Males and Females	2018	9851867	463010	2321	460689	Binary	NA	Ben Elsworth	NA	NA	SD	NA	41202#I219: Output from GWAS pipeline using Phesant derived variables from UKBiobank
prot-c-4693_72_2	3HIDH	NA	European	Males and Females	2019	501428	NA	NA	NA	Continuous	NA	Suhre K	28240269	EFO_0007937	NA	NA	name=3-hydroxyisobutyrate dehydrogenase, mitochondrial; chr=7; start=27525442; end=27662995; entrez=11112; uniprot=P31937
ukb-d-VI_NERVOUS	Diseases of the nervous system	NA	European	Males and Females	2018	13586589	361194	21323	339871	Binary	NA	Neale lab	NA	NA	NA	NA	NA
prot-c-2570_72_5	IGFBP-2	NA	European	Males and Females	2019	501428	NA	NA	NA	Continuous	NA	Suhre K	28240269	EFO_0007937	NA	NA	name=Insulin-like growth factor-binding protein 2; chr=2; start=216632828; end=216664436; entrez=3485; uniprot=P18065
ukb-d-22617_2313	Job SOC coding: Education officers, school inspectors	NA	European	Males and Females	2018	9422840	91149	1080	90069	Binary	NA	Neale lab	NA	NA	NA	NA	NA
ubm-a-1811	NET100 0655	NA	European	Males	2018	11734354	7916	NA	NA	Continuous	Psychiatric / neurological	Elliott LT	30305740	NA	NA	NA	NA
ebi-a-GCST90006895	Cytomegalovirus pp52 antibody levels	NA	European	NA	2020	9172314	5681	NA	NA	NA	NA	Butler-Laporte G	33204752	NA	NA	NA	NA
ebi-a-GCST90002076	SSC-A on Natural Killer	NA	European	NA	2020	14903739	3113	NA	NA	NA	NA	Orr<U+00F9> V	32929287	NA	NA	NA	NA
ubm-a-1443	NET100 0287	NA	European	Males	2018	11734354	7916	NA	NA	Continuous	Psychiatric / neurological	Elliott LT	30305740	NA	NA	NA	NA
met-d-XL_HDL_TG	Triglycerides in very large HDL	NA	European	Males and Females	2020	12321875	115078	NA	NA	Continuous	NA	Borges CM	NA	NA	NA	NA	NA
ubm-a-1641	NET100 0485	NA	European	Males	2018	11734354	7916	NA	NA	Continuous	Psychiatric / neurological	Elliott LT	30305740	NA	NA	NA	NA
ukb-b-845	Heel quantitative ultrasound index (QUI), direct entry (left)	MRC-IEU	European	Males and Females	2018	9851867	146226	NA	NA	Continuous	NA	Ben Elsworth	NA	NA	SD	NA	4104: Output from GWAS pipeline using Phesant derived variables from UKBiobank
ubm-a-827	IDP dMRI ProbtrackX OD fma	NA	European	Males	2018	11734354	7532	NA	NA	Continuous	Psychiatric / neurological	Elliott LT	30305740	NA	NA	NA	NA
ebi-a-GCST90006919	Anti-herpes simplex virus 2 IgG seropositivity	NA	European	NA	2020	9170312	8735	NA	NA	NA	NA	Butler-Laporte G	33204752	NA	NA	NA	NA
finn-b-CD2_BENIGN_SIGMOID_COLON_EXALLC	Benign neoplasm: Sigmoid colon (all cancers excluded)	NA	European	Males and Females	2021	16380339	NA	2133	179396	Binary	NA	NA	NA	NA	NA	NA	CD2_BENIGN_SIGMOID_COLON_EXALLC
ebi-a-GCST90011682	TestASV_1 (Bacteroides) prevalence	NA	European	NA	2021	5438111	8956	NA	NA	NA	NA	R<U+00FC>hlemann MC	33462482	NA	NA	NA	NA
ukb-a-461	Vitamin and mineral supplements: Vitamin C	Neale Lab	European	Males and Females	2017	10894596	335591	28536	307055	NA	NA	Neale	NA	NA	SD	NA	NA
finn-b-E4_MALNUTRITION	Malnutrition	NA	European	Males and Females	2021	16380466	NA	180	218612	Binary	NA	NA	NA	NA	NA	NA	E4_MALNUTRITION
prot-c-4482_66_2	C5b, 6 Complex	NA	European	Males and Females	2019	501428	NA	NA	NA	Continuous	NA	Suhre K	28240269	EFO_0007937	NA	NA	name=Complement C5b-C6 complex; chr=5|9; start=41142234|120952335; end=41261438|121050276; entrez=727|729; uniprot=P01031|P13671
ebi-a-GCST90010118	C-X-C motif chemokine 1 levels	NA	European	NA	2020	18166693	1301	NA	NA	NA	NA	Gilly A	33303764	NA	NA	NA	NA
finn-b-M13_MYALGIA	Myalgia	NA	European	Males and Females	2021	16380315	NA	3021	167641	Binary	NA	NA	NA	NA	NA	NA	M13_MYALGIA
finn-b-ST19_INJURI_UNSPE_PART_TRUNK_LIMB_BODY_REGION	Injuries to unspecified part of trunk, limb or body region	NA	European	Males and Females	2021	16380466	NA	1037	217755	Binary	NA	NA	NA	NA	NA	NA	ST19_INJURI_UNSPE_PART_TRUNK_LIMB_BODY_REGION
ubm-a-869	IDP dMRI ProbtrackX ISOVF unc l	NA	European	Males	2018	11734354	7532	NA	NA	Continuous	Psychiatric / neurological	Elliott LT	30305740	NA	NA	NA	NA
ebi-a-GCST90001653	CD28- CD4-CD8- T cell %CD4-CD8- T cell	NA	European	NA	2020	15147619	3440	NA	NA	NA	NA	Orr<U+00F9> V	32929287	NA	NA	NA	NA
prot-a-181	Activating signal cointegrator 1 complex subunit 1	NA	European	Males and Females	2018	10534735	3301	NA	NA	Immune system	Protein	Sun BB	29875488	NA	NA	NA	NA
ebi-a-GCST90000513	Frozen shoulder	NA	European	NA	2021	8423455	627998	NA	NA	NA	NA	Green HD	34111113	NA	NA	NA	NA
ubm-a-73	IDP T1 FAST ROIs R intracalc cortex	NA	European	Males	2018	11734354	8427	NA	NA	Continuous	Psychiatric / neurological	Elliott LT	30305740	NA	NA	NA	NA
prot-a-1904	Malectin	NA	European	Males and Females	2018	10534735	3301	NA	NA	Immune system	Protein	Sun BB	29875488	NA	NA	NA	NA
prot-a-519	Cryptic protein	NA	European	Males and Females	2018	10534735	3301	NA	NA	Immune system	Protein	Sun BB	29875488	NA	NA	NA	NA
ukb-b-19560	Skin colour	MRC-IEU	European	Males and Females	2018	9851867	456692	NA	NA	Categorical Ordered	NA	Ben Elsworth	NA	NA	SD	NA	1717: Output from GWAS pipeline using Phesant derived variables from UKBiobank
prot-c-5359_65_3	PIM1	NA	European	Males and Females	2019	501428	NA	NA	NA	Continuous	NA	Suhre K	28240269	EFO_0007937	NA	NA	name=Serine/threonine-protein kinase pim-1; chr=6; start=37170203; end=37175426; entrez=5292; uniprot=P11309
prot-a-2971	Thrombospondin-3	NA	European	Males and Females	2018	10534735	3301	NA	NA	Immune system	Protein	Sun BB	29875488	NA	NA	NA	NA
prot-a-2246	E3 ubiquitin-protein ligase pellino homolog 2	NA	European	Males and Females	2018	10534735	3301	NA	NA	Immune system	Protein	Sun BB	29875488	NA	NA	NA	NA
prot-a-417	Cell cycle progression protein 1	NA	European	Males and Females	2018	10534735	3301	NA	NA	Immune system	Protein	Sun BB	29875488	NA	NA	NA	NA
ukb-b-7739	Operative procedures - main OPCS: L87.4 Avulsion of varicose vein of leg	MRC-IEU	European	Males and Females	2018	9851867	463010	1127	461883	Binary	NA	Ben Elsworth	NA	NA	SD	NA	41200#L874: Output from GWAS pipeline using Phesant derived variables from UKBiobank
finn-b-C3_EYE_BRAIN_NEURO_EXALLC	"Malignant neoplasm of eye, brain and central nervous system" (all cancers excluded)	NA	European	Males and Females	2021	16380310	NA	1446	174006	Binary	NA	NA	NA	NA	NA	NA	C3_EYE_BRAIN_NEURO_EXALLC
ukb-b-18593	Vitamin D	MRC-IEU	European	Males and Females	2018	9851867	64979	NA	NA	Continuous	NA	Ben Elsworth	NA	NA	SD	NA	100021: Output from GWAS pipeline using Phesant derived variables from UKBiobank
met-a-494	X-11299	NA	European	Males and Females	2014	2545422	7347	NA	NA	Metabolites	Unknown metabolite	Shin	24816252	NA	log10 units	0.48926	NA
met-c-843	Apolipoprotein B	NA	European	Males and Females	2016	11813266	20690	NA	NA	Metabolites	Protein	Kettunen	27005778	NA	SD	0.52	ApoB; SD value comes from the original untransformed distribution of the ERF cohort
ebi-a-GCST90020092	Estradiol levels	NA	European	NA	2021	7488193	163985	37461	126524	NA	NA	Schmitz D	34255042	NA	NA	NA	NA
ebi-a-GCST004446	Interleukin-6 levels	NA	European	NA	2016	9790590	8189	NA	NA	NA	NA	Ahola-Olli AV	27989323	NA	NA	NA	NA
ubm-a-745	IDP dMRI ProbtrackX L2 cst r	NA	European	Males	2018	11734354	7532	NA	NA	Continuous	Psychiatric / neurological	Elliott LT	30305740	NA	NA	NA	NA
ukb-b-5427	White fish intake	MRC-IEU	European	Males and Females	2018	9851867	64945	NA	NA	Categorical Ordered	NA	Ben Elsworth	NA	NA	SD	NA	103190: Output from GWAS pipeline using Phesant derived variables from UKBiobank
ebi-a-GCST90011427	OTU99_121 (Ruminococcaceae) abundance	NA	European	NA	2021	5526671	8956	NA	NA	NA	NA	R<U+00FC>hlemann MC	33462482	NA	NA	NA	NA
ukb-b-175	Operation code: vaginal prolapse/colposuspension	MRC-IEU	European	Males and Females	2018	9851867	462933	4282	458651	Binary	NA	Ben Elsworth	NA	NA	SD	NA	20004#1361: Output from GWAS pipeline using Phesant derived variables from UKBiobank
ieu-a-32	Ulcerative colitis	IIBDGC	European	Males and Females	2015	12255197	27432	6968	20464	Disease	Autoimmune / inflammatory	Liu	26192919	NA	log odds	NA	NA
finn-b-C3_AML_EXALLC	Acute myeloid leukaemia (all cancers excluded)	NA	European	Males and Females	2021	16380304	NA	90	174006	Binary	NA	NA	NA	NA	NA	NA	C3_AML_EXALLC
ebi-a-GCST90001775	CD25 on B cell	NA	European	NA	2020	15049199	3660	NA	NA	NA	NA	Orr<U+00F9> V	32929287	NA	NA	NA	NA
finn-b-CD2_BENIGN_EAR_NASAL_SINUS_EXALLC	"Benign neoplasm: Middle ear, nasal cavity and accessory sinuses" (all cancers excluded)	NA	European	Males and Females	2021	16380338	NA	507	180399	Binary	NA	NA	NA	NA	NA	NA	CD2_BENIGN_EAR_NASAL_SINUS_EXALLC
ukb-d-30050_irnt	Mean corpuscular haemoglobin	NA	European	Males and Females	2018	13586285	350472	NA	NA	Continuous	NA	Neale lab	NA	NA	NA	NA	NA
ukb-b-5867	Intake of artificial sweetener added to tea	MRC-IEU	European	Males and Females	2018	9851867	64949	NA	NA	Categorical Ordered	NA	Ben Elsworth	NA	NA	SD	NA	100500: Output from GWAS pipeline using Phesant derived variables from UKBiobank
prot-a-2320	Protein O-glucosyltransferase 1	NA	European	Males and Females	2018	10534735	3301	NA	NA	Immune system	Protein	Sun BB	29875488	NA	NA	NA	NA
prot-a-397	C-C motif chemokine 21	NA	European	Males and Females	2018	10534735	3301	NA	NA	Immune system	Protein	Sun BB	29875488	NA	NA	NA	NA
prot-a-1668	Kallikrein-8	NA	European	Males and Females	2018	10534735	3301	NA	NA	Immune system	Protein	Sun BB	29875488	NA	NA	NA	NA
ukb-b-8213	Diagnoses - main ICD10: M23.2 Derangement of meniscus due to old tear or injury	MRC-IEU	European	Males and Females	2018	9851867	463010	1433	461577	Binary	NA	Ben Elsworth	NA	NA	SD	NA	41202#M232: Output from GWAS pipeline using Phesant derived variables from UKBiobank
ubm-a-1397	NET100 0241	NA	European	Males	2018	11734354	7916	NA	NA	Continuous	Psychiatric / neurological	Elliott LT	30305740	NA	NA	NA	NA
prot-a-853	Delta and Notch-like epidermal growth factor-related receptor	NA	European	Males and Females	2018	10534735	3301	NA	NA	Immune system	Protein	Sun BB	29875488	NA	NA	NA	NA
ukb-b-19006	Types of spread used on bread/crackers: Low fat polyunsaturated margarine on bread/crackers	MRC-IEU	European	Males and Females	2018	9851867	64949	5770	59179	Binary	NA	Ben Elsworth	NA	NA	SD	NA	20087#172: Output from GWAS pipeline using Phesant derived variables from UKBiobank
finn-b-ST19_INJURI_WRIST_HAND	Injuries to the wrist and hand	NA	European	Males and Females	2021	16380466	NA	19756	199036	Binary	NA	NA	NA	NA	NA	NA	ST19_INJURI_WRIST_HAND
ebi-a-GCST90001797	CD27 on CD20- CD38- B cell	NA	European	NA	2020	15030398	3592	NA	NA	NA	NA	Orr<U+00F9> V	32929287	NA	NA	NA	NA
ebi-a-GCST90016955	Gut microbiota abundance (unknown family id.1000006161)	NA	European	NA	2021	5316331	14306	NA	NA	NA	NA	Kurilshikov A	33462485	NA	NA	NA	NA
ebi-a-GCST90014239	FEV1/FVC ratio x sex interaction	NA	European	NA	2020	7720719	303612	NA	NA	NA	NA	Fawcett KA	33728380	NA	NA	NA	NA
ukb-b-3255	Treatment speciality of consultant (recoded): Upper gastrointestinal surgery	MRC-IEU	European	Males and Females	2018	9851867	443989	1508	442481	Binary	NA	Ben Elsworth	NA	NA	SD	NA	41246#2600: Output from GWAS pipeline using Phesant derived variables from UKBiobank
prot-a-150	Rho GTPase-activating protein 36	NA	European	Males and Females	2018	10534735	3301	NA	NA	Immune system	Protein	Sun BB	29875488	NA	NA	NA	NA
ebi-a-GCST90017088	Gut microbiota abundance (genus Veillonella id.2198)	NA	European	NA	2021	5486191	14306	NA	NA	NA	NA	Kurilshikov A	33462485	NA	NA	NA	NA
prot-a-56	Angiogenic factor with G patch and FHA domains 1	NA	European	Males and Females	2018	10534735	3301	NA	NA	Immune system	Protein	Sun BB	29875488	NA	NA	NA	NA
ukb-b-8398	Non-cancer illness code, self-reported: glaucoma	MRC-IEU	European	Males and Females	2018	9851867	462933	4737	458196	Binary	NA	Ben Elsworth	NA	NA	SD	NA	20002#1277: Output from GWAS pipeline using Phesant derived variables from UKBiobank
ukb-b-2732	Time from waking to first cigarette	MRC-IEU	European	Males and Females	2018	9851867	33304	NA	NA	Categorical Ordered	NA	Ben Elsworth	NA	NA	SD	NA	3466: Output from GWAS pipeline using Phesant derived variables from UKBiobank
ubm-a-1655	NET100 0499	NA	European	Males	2018	11734354	7916	NA	NA	Continuous	Psychiatric / neurological	Elliott LT	30305740	NA	NA	NA	NA
ukb-b-15895	Treatment/medication code: allopurinol	MRC-IEU	European	Males and Females	2018	9851867	462933	5243	457690	Binary	NA	Ben Elsworth	NA	NA	SD	NA	20003#1140875408: Output from GWAS pipeline using Phesant derived variables from UKBiobank
prot-c-3037_62_1	IL-1b	NA	European	Males and Females	2019	501428	NA	NA	NA	Continuous	NA	Suhre K	28240269	EFO_0007937	NA	NA	name=Interleukin-1 beta; chr=2; start=112829751; end=112836903; entrez=3553; uniprot=P01584
prot-c-5340_24_3	Caspase-10	NA	European	Males and Females	2019	501428	NA	NA	NA	Continuous	NA	Suhre K	28240269	EFO_0007937	NA	NA	name=Caspase-10; chr=2; start=201182881; end=201229406; entrez=843; uniprot=Q92851
finn-b-ALCONEURODEGEN	Degeneration of nervous system due to alcohol	NA	European	Males and Females	2021	16380466	NA	313	218479	Binary	NA	NA	NA	NA	NA	NA	ALCONEURODEGEN
ebi-a-GCST90011333	G_Lachnospiraceae abundance	NA	European	NA	2021	5438285	8956	NA	NA	NA	NA	R<U+00FC>hlemann MC	33462482	NA	NA	NA	NA
ubm-a-2934	DKTatlas lh isthmuscingulate thickness	NA	European	Males	2018	11734354	8411	NA	NA	Continuous	Psychiatric / neurological	Elliott LT	30305740	NA	NA	NA	NA
ukb-b-17309	Diagnoses - secondary ICD10: R00.0 Tachycardia, unspecified	MRC-IEU	European	Males and Females	2018	9851867	463010	1005	462005	Binary	NA	Ben Elsworth	NA	NA	SD	NA	41204#R000: Output from GWAS pipeline using Phesant derived variables from UKBiobank
finn-b-M13_CERVICALGIA	Cervicalgia	NA	European	Males and Females	2021	16380284	NA	3274	164682	Binary	NA	NA	NA	NA	NA	NA	M13_CERVICALGIA
ukb-d-22640_1	Mixture of day and night shifts worked: Shift pattern was worked for whole of job	NA	European	Males and Females	2018	13531003	25697	12718	12979	Binary	NA	Neale lab	NA	NA	NA	NA	NA
ukb-b-14898	Water intake	MRC-IEU	European	Males and Females	2018	9851867	427588	NA	NA	Categorical Ordered	NA	Ben Elsworth	NA	NA	SD	NA	1528: Output from GWAS pipeline using Phesant derived variables from UKBiobank
ubm-a-209	IDP dMRI TBSS FA Superior cerebellar peduncle L	NA	European	Males	2018	11734354	7532	NA	NA	Continuous	Psychiatric / neurological	Elliott LT	30305740	NA	NA	NA	NA
finn-b-G6_AUTONOM	Autonomic disorders	NA	European	Males and Females	2021	16380402	NA	262	205799	Binary	NA	NA	NA	NA	NA	NA	G6_AUTONOM
ebi-a-GCST90000487	Matrix metalloproteinase levels	NA	European	NA	2020	7883813	982	NA	NA	NA	NA	Hillary RF	32641083	NA	NA	NA	NA
prot-a-579	C-type lectin domain family 5 member A	NA	European	Males and Females	2018	10534735	3301	NA	NA	Immune system	Protein	Sun BB	29875488	NA	NA	NA	NA
ukb-b-17553	Pregnant	MRC-IEU	European	Males and Females	2018	9851867	250880	NA	NA	Categorical Ordered	NA	Ben Elsworth	NA	NA	SD	NA	3140: Output from GWAS pipeline using Phesant derived variables from UKBiobank
ubm-a-588	IDP dMRI TBSS ISOVF Medial lemniscus R	NA	European	Males	2018	11734354	7532	NA	NA	Continuous	Psychiatric / neurological	Elliott LT	30305740	NA	NA	NA	NA
ukb-b-20341	Butternut squash intake	MRC-IEU	European	Males and Females	2018	9851867	64943	NA	NA	Categorical Ordered	NA	Ben Elsworth	NA	NA	SD	NA	104150: Output from GWAS pipeline using Phesant derived variables from UKBiobank
ebi-a-GCST90011349	O_Burkholderiales abundance	NA	European	NA	2021	5443171	8956	NA	NA	NA	NA	R<U+00FC>hlemann MC	33462482	NA	NA	NA	NA
met-d-L_HDL_FC_pct	Free cholesterol to total lipids ratio in large HDL	NA	European	Males and Females	2020	12321875	115078	NA	NA	Continuous	NA	Borges CM	NA	NA	NA	NA	NA
ukb-b-8631	Non-cancer illness code, self-reported: malabsorption/coeliac disease	MRC-IEU	European	Males and Females	2018	9851867	462933	1989	460944	Binary	NA	Ben Elsworth	NA	NA	SD	NA	20002#1456: Output from GWAS pipeline using Phesant derived variables from UKBiobank
prot-a-2807	Sperm-associated antigen 11B	NA	European	Males and Females	2018	10534735	3301	NA	NA	Immune system	Protein	Sun BB	29875488	NA	NA	NA	NA
finn-b-C3_BREAST_HER2NEG_EXALLC	"Malignant neoplasm of breast, HER2-negative" (all cancers excluded)	NA	European	Males and Females	2021	16379314	NA	7355	99321	Binary	NA	NA	NA	NA	NA	NA	C3_BREAST_HER2NEG_EXALLC
finn-b-H7_HERPESKERATITIS	Herpesviral keratitis and keratoconjunctivitis	NA	European	Males and Females	2021	16380429	NA	573	209287	Binary	NA	NA	NA	NA	NA	NA	H7_HERPESKERATITIS
ukb-b-6223	Diagnoses - main ICD10: R10.4 Other and unspecified abdominal pain	MRC-IEU	European	Males and Females	2018	9851867	463010	11925	451085	Binary	NA	Ben Elsworth	NA	NA	SD	NA	41202#R104: Output from GWAS pipeline using Phesant derived variables from UKBiobank
prot-a-2249	Peroxisomal membrane protein PEX14	NA	European	Males and Females	2018	10534735	3301	NA	NA	Immune system	Protein	Sun BB	29875488	NA	NA	NA	NA
ebi-a-GCST90000481	Transforming growth factor-beta levels	NA	European	NA	2020	7883830	982	NA	NA	NA	NA	Hillary RF	32641083	NA	NA	NA	NA
ebi-a-GCST90001767	CD24 on IgD+ CD38- unswitched memory B cell	NA	European	NA	2020	14177072	1832	NA	NA	NA	NA	Orr<U+00F9> V	32929287	NA	NA	NA	NA
prot-a-904	Ephrin-B2	NA	European	Males and Females	2018	10534735	3301	NA	NA	Immune system	Protein	Sun BB	29875488	NA	NA	NA	NA
prot-a-2431	Parathyroid hormone	NA	European	Males and Females	2018	10534735	3301	NA	NA	Immune system	Protein	Sun BB	29875488	NA	NA	NA	NA
ubm-a-451	IDP dMRI TBSS L3 Cerebral peduncle L	NA	European	Males	2018	11734354	7532	NA	NA	Continuous	Psychiatric / neurological	Elliott LT	30305740	NA	NA	NA	NA
ukb-b-10768	Cascot confidence score	MRC-IEU	European	Males and Females	2018	9851867	13634	NA	NA	Continuous	NA	Ben Elsworth	NA	NA	SD	NA	20121: Output from GWAS pipeline using Phesant derived variables from UKBiobank
prot-a-2439	Tyrosine-protein phosphatase non-receptor type 2	NA	European	Males and Females	2018	10534735	3301	NA	NA	Immune system	Protein	Sun BB	29875488	NA	NA	NA	NA
ukb-b-8848	Diagnoses - main ICD10: K44.9 Diaphragmatic hernia without obstruction or gangrene	MRC-IEU	European	Males and Females	2018	9851867	463010	8072	454938	Binary	NA	Ben Elsworth	NA	NA	SD	NA	41202#K449: Output from GWAS pipeline using Phesant derived variables from UKBiobank
ubm-a-2451	NET100 1295	NA	European	Males	2018	11734354	7916	NA	NA	Continuous	Psychiatric / neurological	Elliott LT	30305740	NA	NA	NA	NA
ukb-d-20118_5	Home area population density - urban or rural: England/Wales - Urban - less sparse	NA	European	Males and Females	2018	13586470	357712	279000	78712	Binary	NA	Neale lab	NA	NA	NA	NA	NA
prot-c-2653_62_1	tau	NA	European	Males and Females	2019	501428	NA	NA	NA	Continuous	NA	Suhre K	28240269	EFO_0007937	NA	NA	name=Microtubule-associated protein tau; chr=17; start=45894382; end=46039943; entrez=4137; uniprot=P10636
ebi-a-GCST90007526	Low hand grip strength (60 years and older) (EWGSOP)	NA	European	NA	2021	9336415	256523	48596	207927	NA	NA	Jones G	33510174	NA	NA	NA	NA
ubm-a-857	IDP dMRI ProbtrackX ISOVF ifo r	NA	European	Males	2018	11734354	7532	NA	NA	Continuous	Psychiatric / neurological	Elliott LT	30305740	NA	NA	NA	NA
finn-b-C3_SPINAL_CORD_CRANIAL_AND_OTHER_CNS_EXALLC	"Malignant neoplasm of spinal cord, cranial nerves and other parts of central nervous system" (all cancers excluded)	NA	European	Males and Females	2021	16380303	NA	198	174006	Binary	NA	NA	NA	NA	NA	NA	C3_SPINAL_CORD_CRANIAL_AND_OTHER_CNS_EXALLC
ebi-a-GCST90001964	FSC-A on plasmacytoid Dendritic Cell	NA	European	NA	2020	14829782	2872	NA	NA	NA	NA	Orr<U+00F9> V	32929287	NA	NA	NA	NA
ukb-a-390	Number of older siblings	Neale Lab	European	Males and Females	2017	10894596	95618	NA	NA	NA	NA	Neale	NA	NA	SD	NA	NA
ubm-a-3127	a2009s rh S orbital med-olfact thickness	NA	European	Males	2018	11734354	8411	NA	NA	Continuous	Psychiatric / neurological	Elliott LT	30305740	NA	NA	NA	NA
ebi-a-GCST90011551	G_Prevotellaceae prevalence	NA	European	NA	2021	5438111	8956	NA	NA	NA	NA	R<U+00FC>hlemann MC	33462482	NA	NA	NA	NA
finn-b-I9_ICH_EXNONE	Intracerebral haemmorrhage (no controls excluded)	NA	European	Males and Females	2021	16380466	NA	1687	217105	Binary	NA	NA	NA	NA	NA	NA	I9_ICH_EXNONE
ukb-b-4263	Number of full brothers	MRC-IEU	European	Males and Females	2018	9851867	455347	NA	NA	Categorical Ordered	NA	Ben Elsworth	NA	NA	SD	NA	1873: Output from GWAS pipeline using Phesant derived variables from UKBiobank
ukb-d-C_OTHER_SKIN	Other malignant neoplasms of skin	NA	European	Males and Females	2018	13586589	361194	14402	346792	Binary	NA	Neale lab	NA	NA	NA	NA	NA
ukb-b-14417	Heating type(s) in home: None of the above	MRC-IEU	European	Males and Females	2018	9851867	152863	2931	149932	Binary	NA	Ben Elsworth	NA	NA	SD	NA	6140#100: Output from GWAS pipeline using Phesant derived variables from UKBiobank
prot-c-2765_4_3	GDF-11	NA	European	Males and Females	2019	501428	NA	NA	NA	Continuous	NA	Suhre K	28240269	EFO_0007937	NA	NA	name=Growth/differentiation factor 11; chr=12; start=55743280; end=55757278; entrez=10220; uniprot=O95390
ubm-a-1876	NET100 0720	NA	European	Males	2018	11734354	7916	NA	NA	Continuous	Psychiatric / neurological	Elliott LT	30305740	NA	NA	NA	NA
ukb-d-20546_1	Substances taken for depression: Unprescribed medication (more than once)	NA	European	Males and Females	2018	11698435	117763	4111	113652	Binary	NA	Neale lab	NA	NA	NA	NA	NA
met-d-Total_FA	Total fatty acids	NA	European	Males and Females	2020	12321875	114999	NA	NA	Continuous	NA	Borges CM	NA	NA	NA	NA	NA
prot-c-4545_53_3	DnaJ homolog	NA	European	Males and Females	2019	501428	NA	NA	NA	Continuous	NA	Suhre K	28240269	EFO_0007937	NA	NA	name=Mitochondrial import inner membrane translocase subunit TIM14; chr=3; start=180983709; end=180989774; entrez=131118; uniprot=Q96DA6
finn-b-N14_OTHNONINFCERVIX	Other noninflammatory disorders of cervix uteri	NA	European	Males and Females	2021	16376244	NA	795	68969	Binary	NA	NA	NA	NA	NA	NA	N14_OTHNONINFCERVIX
ubm-a-2929	DKTatlas lh cuneus thickness	NA	European	Males	2018	11734354	8411	NA	NA	Continuous	Psychiatric / neurological	Elliott LT	30305740	NA	NA	NA	NA
ukb-d-5001	FI7 : synonym	NA	European	Males and Females	2018	13562423	84560	74026	10534	Binary	NA	Neale lab	NA	NA	NA	NA	NA
prot-a-558	Carbohydrate sulfotransferase 6	NA	European	Males and Females	2018	10534735	3301	NA	NA	Immune system	Protein	Sun BB	29875488	NA	NA	NA	NA
ubm-a-404	IDP dMRI TBSS L2 Anterior limb of internal capsule R	NA	European	Males	2018	11734354	7532	NA	NA	Continuous	Psychiatric / neurological	Elliott LT	30305740	NA	NA	NA	NA
finn-b-ST19_BURN_CORROSION_WRIST_HAND	Burn and corrosion of wrist and hand	NA	European	Males and Females	2021	16380465	NA	443	217687	Binary	NA	NA	NA	NA	NA	NA	ST19_BURN_CORROSION_WRIST_HAND
prot-a-2255	Phosphoglycerate kinase 1	NA	European	Males and Females	2018	10534735	3301	NA	NA	Immune system	Protein	Sun BB	29875488	NA	NA	NA	NA
ebi-a-GCST90000032	Myeloproliferative neoplasms	NA	European	NA	2020	6832208	408241	1086	407155	NA	NA	Bao EL	33057200	NA	NA	NA	beta+se converted from OR+CI;
ubm-a-422	IDP dMRI TBSS L2 Cingulum cingulate gyrus R	NA	European	Males	2018	11734354	7532	NA	NA	Continuous	Psychiatric / neurological	Elliott LT	30305740	NA	NA	NA	NA
ebi-a-GCST90001456	CD11c+ HLA DR++ monocyte Absolute Count	NA	European	NA	2020	14981416	3019	NA	NA	NA	NA	Orr<U+00F9> V	32929287	NA	NA	NA	NA
met-a-448	3-indoxyl sulfate	NA	European	Males and Females	2014	2545634	7787	NA	NA	Metabolites	Amino acid	Shin	24816252	NA	log10 units	0.202487	NA
finn-b-ST19_OTHER_UNSPE_EFFEC_EXTER_CAUSES	Other and unspecified effects of external causes	NA	European	Males and Females	2021	16380466	NA	4323	214469	Binary	NA	NA	NA	NA	NA	NA	ST19_OTHER_UNSPE_EFFEC_EXTER_CAUSES
prot-c-4153_11_2	alpha-1-antichymotrypsin complex	NA	European	Males and Females	2019	501428	NA	NA	NA	Continuous	NA	Suhre K	28240269	EFO_0007937	NA	NA	name=alpha-1-antichymotrypsin complex; chr=14; start=94592058; end=94624646; entrez=NA; uniprot=P01011
ukb-b-16522	Illnesses of siblings: Prostate cancer	MRC-IEU	European	Males and Females	2018	9851867	361394	5952	355442	Binary	NA	Ben Elsworth	NA	NA	SD	NA	20111#13: Output from GWAS pipeline using Phesant derived variables from UKBiobank
ebi-a-GCST90001962	CD25 on CD28+ CD4+ T cell	NA	European	NA	2020	4733784	2920	NA	NA	NA	NA	Orr<U+00F9> V	32929287	NA	NA	NA	NA
finn-b-K11_OTHDISSTOMDUOD	Other diseases of stomach and duodenum	NA	European	Males and Females	2021	16380377	NA	891	189695	Binary	NA	NA	NA	NA	NA	NA	K11_OTHDISSTOMDUOD
ubm-a-168	IDP SWI T2star left caudate	NA	European	Males	2018	11734354	7778	NA	NA	Continuous	Psychiatric / neurological	Elliott LT	30305740	NA	NA	NA	NA
ubm-a-1720	NET100 0564	NA	European	Males	2018	11734354	7916	NA	NA	Continuous	Psychiatric / neurological	Elliott LT	30305740	NA	NA	NA	NA
finn-b-J10_PHARYNGITIS	Acute pharyngitis	NA	European	Males and Females	2021	16380351	NA	2280	182945	Binary	NA	NA	NA	NA	NA	NA	J10_PHARYNGITIS
prot-a-2371	Protein kinase C iota type	NA	European	Males and Females	2018	10534735	3301	NA	NA	Immune system	Protein	Sun BB	29875488	NA	NA	NA	NA
ebi-a-GCST90016980	Gut microbiota abundance (genus Clostridium sensustricto1 id.1873)	NA	European	NA	2021	5594934	14306	NA	NA	NA	NA	Kurilshikov A	33462485	NA	NA	NA	NA
finn-b-K11_DIAHER	Diaphragmatic hernia	NA	European	Males and Females	2021	16380395	NA	5741	190557	Binary	NA	NA	NA	NA	NA	NA	K11_DIAHER
prot-a-891	Endothelial differentiation-related factor 1	NA	European	Males and Females	2018	10534735	3301	NA	NA	Immune system	Protein	Sun BB	29875488	NA	NA	NA	NA
ukb-d-30080_irnt	Platelet count	NA	European	Males and Females	2018	13586288	350474	NA	NA	Continuous	NA	Neale lab	NA	NA	NA	NA	NA
ieu-a-1063	8-choice reaction time	NA	European	Males and Females	2011	2383239	1382	NA	NA	Risk factor	Psychiatric / neurological	Luciano	21130836	NA	SD (milliseconds)	100.47	Metric of information processing speed
ubm-a-1572	NET100 0416	NA	European	Males	2018	11734354	7916	NA	NA	Continuous	Psychiatric / neurological	Elliott LT	30305740	NA	NA	NA	NA
prot-a-611	Contactin-associated protein-like 2	NA	European	Males and Females	2018	10534735	3301	NA	NA	Immune system	Protein	Sun BB	29875488	NA	NA	NA	NA
prot-a-2951	Trefoil factor 1	NA	European	Males and Females	2018	10534735	3301	NA	NA	Immune system	Protein	Sun BB	29875488	NA	NA	NA	NA
ukb-d-12336_irnt	Ventricular rate	NA	European	Males and Females	2018	13479255	10817	NA	NA	Continuous	NA	Neale lab	NA	NA	NA	NA	NA
prot-a-2544	Protein RIC-3	NA	European	Males and Females	2018	10534735	3301	NA	NA	Immune system	Protein	Sun BB	29875488	NA	NA	NA	NA
ubm-a-2666	volume Brain-Stem	NA	European	Males	2018	11734354	8411	NA	NA	Continuous	Psychiatric / neurological	Elliott LT	30305740	NA	NA	NA	NA
ukb-a-125	Treatment/medication code: kapake tablet	Neale Lab	European	Males and Females	2017	10894596	337159	94	337065	NA	NA	Neale	NA	NA	SD	NA	NA
ebi-a-GCST006098	Vigorous physical activity	NA	European	NA	2018	11803978	261055	98060	162995	NA	NA	Klimentidis YC	29899525	NA	NA	NA	NA
prot-c-4318_12_3	PTP-1C	NA	European	Males and Females	2019	501428	NA	NA	NA	Continuous	NA	Suhre K	28240269	EFO_0007937	NA	NA	name=Tyrosine-protein phosphatase non-receptor type 6; chr=12; start=6946468; end=6961316; entrez=5777; uniprot=P29350
ubm-a-2632	NET100 1476	NA	European	Males	2018	11734354	7916	NA	NA	Continuous	Psychiatric / neurological	Elliott LT	30305740	NA	NA	NA	NA
ukb-b-6504	PCT where patients GP was registered: AMBER VALLEY PCT	MRC-IEU	European	Males and Females	2018	9851867	463010	1187	461823	Binary	NA	Ben Elsworth	NA	NA	SD	NA	41230#5ED: Output from GWAS pipeline using Phesant derived variables from UKBiobank
ukb-d-20079_1	Day-of-week questionnaire completion requested: Monday	NA	European	Males and Females	2018	12887940	51427	8041	43386	Binary	NA	Neale lab	NA	NA	NA	NA	NA
finn-b-G6_SLEEPAPNO_INCLAVO	Sleep apnoea, including avohilmo	NA	European	Males and Females	2021	16380466	NA	16794	201998	Binary	NA	NA	NA	NA	NA	NA	G6_SLEEPAPNO_INCLAVO
ubm-a-835	IDP dMRI ProbtrackX OD ml r	NA	European	Males	2018	11734354	7532	NA	NA	Continuous	Psychiatric / neurological	Elliott LT	30305740	NA	NA	NA	NA
ebi-a-GCST004426	Tumor necrosis factor alpha levels	NA	European	NA	2016	9500449	3454	NA	NA	NA	NA	Ahola-Olli AV	27989323	NA	NA	NA	NA
met-c-954	Concentration of very small VLDL particles	NA	European	Males and Females	2016	11797264	19273	NA	NA	Metabolites	Lipid	Kettunen	27005778	NA	SD	NA	XS.VLDL.P
ubm-a-715	IDP dMRI ProbtrackX L1 cgh l	NA	European	Males	2018	11734354	7532	NA	NA	Continuous	Psychiatric / neurological	Elliott LT	30305740	NA	NA	NA	NA
finn-b-DEATH	Any death	NA	European	Males and Females	2021	16380466	NA	15152	203640	Binary	NA	NA	NA	NA	NA	NA	DEATH
ubm-a-575	IDP dMRI TBSS OD Superior fronto-occipital fasciculus L	NA	European	Males	2018	11734354	7532	NA	NA	Continuous	Psychiatric / neurological	Elliott LT	30305740	NA	NA	NA	NA
ebi-a-GCST90001832	CD62L on CD62L+ plasmacytoid Dendritic Cell	NA	European	NA	2020	14829782	2872	NA	NA	NA	NA	Orr<U+00F9> V	32929287	NA	NA	NA	NA
prot-c-3666_17_4	complement factor H-related 5	NA	European	Males and Females	2019	501428	NA	NA	NA	Continuous	NA	Suhre K	28240269	EFO_0007937	NA	NA	name=Complement factor H-related protein 5; chr=1; start=196977556; end=197009674; entrez=81494; uniprot=Q9BXR6
ukb-b-11381	PCT where patients GP was registered: SALFORD PCT	MRC-IEU	European	Males and Females	2018	9851867	463010	2128	460882	Binary	NA	Ben Elsworth	NA	NA	SD	NA	41230#5F5: Output from GWAS pipeline using Phesant derived variables from UKBiobank
ukb-d-S42	Diagnoses - main ICD10: S42 Fracture of shoulder and upper arm	NA	European	Males and Females	2018	10299263	361194	1791	359403	Binary	NA	Neale lab	NA	NA	NA	NA	NA
ubm-a-17	IDP T1 FIRST left pallidum volume	NA	European	Males	2018	11734354	8428	NA	NA	Continuous	Psychiatric / neurological	Elliott LT	30305740	NA	NA	NA	NA
ubm-a-1455	NET100 0299	NA	European	Males	2018	11734354	7916	NA	NA	Continuous	Psychiatric / neurological	Elliott LT	30305740	NA	NA	NA	NA
ukb-a-262	Falls in the last year	Neale Lab	European	Males and Females	2017	10894596	336617	NA	NA	NA	NA	Neale	NA	NA	SD	NA	NA
ebi-a-GCST90001719	BAFF-R on IgD+ B cell	NA	European	NA	2020	15048965	3658	NA	NA	NA	NA	Orr<U+00F9> V	32929287	NA	NA	NA	NA
ebi-a-GCST90010231	Junctional adhesion molecule A levels	NA	European	NA	2020	18221903	1323	NA	NA	NA	NA	Gilly A	33303764	NA	NA	NA	NA
finn-b-M13_ANKLEFOOT	Other acquired deformities of ankle and foot	NA	European	Males and Females	2021	16380134	NA	94	147221	Binary	NA	NA	NA	NA	NA	NA	M13_ANKLEFOOT
met-d-LDL_PL	Phospholipids in LDL	NA	European	Males and Females	2020	12321875	115078	NA	NA	Continuous	NA	Borges CM	NA	NA	NA	NA	NA
prot-a-3079	TOX high mobility group box family member 3	NA	European	Males and Females	2018	10534735	3301	NA	NA	Immune system	Protein	Sun BB	29875488	NA	NA	NA	NA
ubm-a-2465	NET100 1309	NA	European	Males	2018	11734354	7916	NA	NA	Continuous	Psychiatric / neurological	Elliott LT	30305740	NA	NA	NA	NA
ebi-a-GCST90010295	Cadherin-2 levels	NA	European	NA	2020	18197903	1313	NA	NA	NA	NA	Gilly A	33303764	NA	NA	NA	NA
met-a-546	X-11805	NA	European	Males and Females	2014	2545657	2814	NA	NA	Metabolites	Unknown metabolite	Shin	24816252	NA	log10 units	0.291841	NA
prot-a-154	Rho guanine nucleotide exchange factor 10	NA	European	Males and Females	2018	10534735	3301	NA	NA	Immune system	Protein	Sun BB	29875488	NA	NA	NA	NA
ebi-a-GCST90001994	CX3CR1 on CD14- CD16-	NA	European	NA	2020	15023496	3590	NA	NA	NA	NA	Orr<U+00F9> V	32929287	NA	NA	NA	NA
finn-b-CD2_INSITU_GENITAL_EXALLC	Carcinoma in situ of other and unspecified genital organs (all cancers excluded)	NA	European	Males and Females	2021	16378985	NA	115	102478	Binary	NA	NA	NA	NA	NA	NA	CD2_INSITU_GENITAL_EXALLC
prot-a-821	Dickkopf-related protein 1	NA	European	Males and Females	2018	10534735	3301	NA	NA	Immune system	Protein	Sun BB	29875488	NA	NA	NA	NA
ubm-a-2244	NET100 1088	NA	European	Males	2018	11734354	7916	NA	NA	Continuous	Psychiatric / neurological	Elliott LT	30305740	NA	NA	NA	NA
ukb-b-2823	Treatment speciality of consultant (recoded): Maxillo-facial surgery	MRC-IEU	European	Males and Females	2018	9851867	444008	1417	442591	Binary	NA	Ben Elsworth	NA	NA	SD	NA	41246#1730: Output from GWAS pipeline using Phesant derived variables from UKBiobank
prot-a-14	Acyl-CoA-binding domain-containing protein 6	NA	European	Males and Females	2018	10534735	3301	NA	NA	Immune system	Protein	Sun BB	29875488	NA	NA	NA	NA
ubm-a-2599	NET100 1443	NA	European	Males	2018	11734354	7916	NA	NA	Continuous	Psychiatric / neurological	Elliott LT	30305740	NA	NA	NA	NA
prot-a-1138	Forkhead box protein L2	NA	European	Males and Females	2018	10534735	3301	NA	NA	Immune system	Protein	Sun BB	29875488	NA	NA	NA	NA
ubm-a-2273	NET100 1117	NA	European	Males	2018	11734354	7916	NA	NA	Continuous	Psychiatric / neurological	Elliott LT	30305740	NA	NA	NA	NA
prot-c-3903_49_2	Sorting nexin 4	NA	European	Males and Females	2019	501428	NA	NA	NA	Continuous	NA	Suhre K	28240269	EFO_0007937	NA	NA	name=Sorting nexin-4; chr=3; start=125446644; end=125520197; entrez=8723; uniprot=O95219
finn-b-I9_PHLETHROM	Phlebitis and thrombophlebitis (not including DVT)	NA	European	Males and Females	2021	16380401	NA	3277	190028	Binary	NA	NA	NA	NA	NA	NA	I9_PHLETHROM
prot-a-166	Actin-related protein 2/3 complex subunit 3	NA	European	Males and Females	2018	10534735	3301	NA	NA	Immune system	Protein	Sun BB	29875488	NA	NA	NA	NA
finn-b-AB1_SCHISTOSOMIASIS	Schistosomiasis [bilharziasis]	NA	European	Males and Females	2021	16380466	NA	221	218571	Binary	NA	NA	NA	NA	NA	NA	AB1_SCHISTOSOMIASIS
ebi-a-GCST90010192	Azurocidin levels	NA	European	NA	2020	18221903	1323	NA	NA	NA	NA	Gilly A	33303764	NA	NA	NA	NA
prot-c-2665_26_2	BCMA	NA	European	Males and Females	2019	501428	NA	NA	NA	Continuous	NA	Suhre K	28240269	EFO_0007937	NA	NA	name=Tumor necrosis factor receptor superfamily member 17; chr=16; start=11965107; end=11968068; entrez=608; uniprot=Q02223
ukb-b-969	Time spend outdoors in summer	MRC-IEU	European	Males and Females	2018	9851867	419314	NA	NA	Categorical Ordered	NA	Ben Elsworth	NA	NA	SD	NA	1050: Output from GWAS pipeline using Phesant derived variables from UKBiobank
ukb-b-1390	PCT responsible for patient data: BRISTOL PCT	MRC-IEU	European	Males and Females	2018	9851867	463010	6339	456671	Binary	NA	Ben Elsworth	NA	NA	SD	NA	41229#5QJ: Output from GWAS pipeline using Phesant derived variables from UKBiobank
ieu-a-812	Parkinson's disease	NA	European	Males and Females	2009	453218	5691	1713	3978	Disease	Psychiatric / neurological	Simon-Sanchez J	19915575	NA	log odds	NA	Effect allele frequencies are missing
ebi-a-GCST90011544	G_Holdemanella prevalence	NA	European	NA	2021	5402767	8956	NA	NA	NA	NA	R<U+00FC>hlemann MC	33462482	NA	NA	NA	NA
ubm-a-2783	a2009s lh G temporal inf area	NA	European	Males	2018	11734354	8411	NA	NA	Continuous	Psychiatric / neurological	Elliott LT	30305740	NA	NA	NA	NA
ubm-a-1986	NET100 0830	NA	European	Males	2018	11734354	7916	NA	NA	Continuous	Psychiatric / neurological	Elliott LT	30305740	NA	NA	NA	NA
ebi-a-GCST90010164	Prostasin levels	NA	European	NA	2020	18166693	1301	NA	NA	NA	NA	Gilly A	33303764	NA	NA	NA	NA
met-b-246	NKeff:%2+337-R7-	NA	European	Females	2015	1626347	497	NA	NA	Immune system	Immune cell subset frequency	Roederer	25772697	NA	%	14.7426	Female twins
ukb-b-9058	Non-cancer illness code, self-reported: eye/eyelid problem	MRC-IEU	European	Males and Females	2018	9851867	462933	3641	459292	Binary	NA	Ben Elsworth	NA	NA	SD	NA	20002#1242: Output from GWAS pipeline using Phesant derived variables from UKBiobank
ukb-b-4024	Illnesses of mother: Stroke	MRC-IEU	European	Males and Females	2018	9851867	424977	60880	364097	Binary	NA	Ben Elsworth	NA	NA	SD	NA	20110#2: Output from GWAS pipeline using Phesant derived variables from UKBiobank
ukb-d-ULCERNAS	Ulcerative colitis, NAS	NA	European	Males and Females	2018	10366063	361194	1903	359291	Binary	NA	Neale lab	NA	NA	NA	NA	NA
finn-b-ASTHMA_NAS_EXMORE	"Asthma, unspecified (mode)" (more controls excluded)	NA	European	Males and Females	2021	16379918	NA	9443	131051	Binary	NA	NA	NA	NA	NA	NA	ASTHMA_NAS_EXMORE
ukb-a-477	Pain type(s) experienced in last month: Pain all over the body	Neale Lab	European	Males and Females	2017	10894596	336650	5099	331551	NA	NA	Neale	NA	NA	SD	NA	NA
prot-c-4962_52_1	ARMEL	NA	European	Males and Females	2019	501428	NA	NA	NA	Continuous	NA	Suhre K	28240269	EFO_0007937	NA	NA	name=Cerebral dopamine neurotrophic factor; chr=10; start=14819250; end=14838575; entrez=441549; uniprot=Q49AH0
ukb-b-9797	Diagnoses - main ICD10: K56.6 Other and unspecified intestinal obstruction	MRC-IEU	European	Males and Females	2018	9851867	463010	1006	462004	Binary	NA	Ben Elsworth	NA	NA	SD	NA	41202#K566: Output from GWAS pipeline using Phesant derived variables from UKBiobank
prot-a-2046	Non-homologous end-joining factor 1	NA	European	Males and Females	2018	10534735	3301	NA	NA	Immune system	Protein	Sun BB	29875488	NA	NA	NA	NA
finn-b-K11_ACUTPANC	Acute pancreatitis	NA	European	Males and Females	2021	16380428	NA	3022	195144	Binary	NA	NA	NA	NA	NA	NA	K11_ACUTPANC
prot-a-1133	Fibronectin type III domain-containing protein 5	NA	European	Males and Females	2018	10534735	3301	NA	NA	Immune system	Protein	Sun BB	29875488	NA	NA	NA	NA
ukb-b-6834	Treatment/medication code: gabapentin	MRC-IEU	European	Males and Females	2018	9851867	462933	2141	460792	Binary	NA	Ben Elsworth	NA	NA	SD	NA	20003#1140872228: Output from GWAS pipeline using Phesant derived variables from UKBiobank
finn-b-I9_VTE	Venous thromboembolism	NA	European	Males and Females	2021	16380466	NA	9176	209616	Binary	NA	NA	NA	NA	NA	NA	I9_VTE
finn-b-H8_POSTOP	Postprocedural disorders of ear and mastoid process, not elsewhere classified	NA	European	Males and Females	2021	16380423	NA	124	196592	Binary	NA	NA	NA	NA	NA	NA	H8_POSTOP
ubm-a-2825	DKTatlas rh fusiform area	NA	European	Males	2018	11734354	8411	NA	NA	Continuous	Psychiatric / neurological	Elliott LT	30305740	NA	NA	NA	NA
ukb-a-495	Mineral and other dietary supplements: Calcium	Neale Lab	European	Males and Females	2017	10894596	336314	22047	314267	NA	NA	Neale	NA	NA	SD	NA	NA
prot-b-19	fibroblast growth factor 23	NA	European	Males and Females	2018	5270646	3394	NA	NA	Immune system	Protein	Folkersen L	28369058	NA	NA	NA	NA
met-a-575	Valerate	NA	European	Males and Females	2014	2545199	4102	NA	NA	Metabolites	Lipid	Shin	24816252	NA	log10 units	0.132753	NA
ubm-a-579	IDP dMRI TBSS OD Tapetum L	NA	European	Males	2018	11734354	7532	NA	NA	Continuous	Psychiatric / neurological	Elliott LT	30305740	NA	NA	NA	NA
prot-c-4491_4_2	IL-5 Ra	NA	European	Males and Females	2019	501428	NA	NA	NA	Continuous	NA	Suhre K	28240269	EFO_0007937	NA	NA	name=Interleukin-5 receptor subunit alpha; chr=3; start=3066326; end=3126613; entrez=3568; uniprot=Q01344
ubm-a-3000	a2009s lh Pole occipital thickness	NA	European	Males	2018	11734354	8411	NA	NA	Continuous	Psychiatric / neurological	Elliott LT	30305740	NA	NA	NA	NA
ubm-a-1962	NET100 0806	NA	European	Males	2018	11734354	7916	NA	NA	Continuous	Psychiatric / neurological	Elliott LT	30305740	NA	NA	NA	NA
ubm-a-1709	NET100 0553	NA	European	Males	2018	11734354	7916	NA	NA	Continuous	Psychiatric / neurological	Elliott LT	30305740	NA	NA	NA	NA
prot-a-2105	Neurexin-3-beta	NA	European	Males and Females	2018	10534735	3301	NA	NA	Immune system	Protein	Sun BB	29875488	NA	NA	NA	NA
prot-a-357	Calcium-regulated heat stable protein 1	NA	European	Males and Females	2018	10534735	3301	NA	NA	Immune system	Protein	Sun BB	29875488	NA	NA	NA	NA
ebi-a-GCST005902	Depression (broad)	NA	European	NA	2018	7624934	322580	113769	208811	NA	NA	Howard DM	29662059	NA	logOR	NA	NA
prot-a-2007	Neural cell adhesion molecule 1	NA	European	Males and Females	2018	10534735	3301	NA	NA	Immune system	Protein	Sun BB	29875488	NA	NA	NA	NA
met-a-562	X-12013	NA	European	Males and Females	2014	2545570	1948	NA	NA	Metabolites	Unknown metabolite	Shin	24816252	NA	log10 units	0.262005	NA
ukb-b-15926	Cereal intake	MRC-IEU	European	Males and Females	2018	9851867	441640	NA	NA	Categorical Ordered	NA	Ben Elsworth	NA	NA	SD	NA	1458: Output from GWAS pipeline using Phesant derived variables from UKBiobank
met-c-854	Description of average fatty acid chain length, not actual carbon number	NA	European	Males and Females	2016	11409868	13476	NA	NA	Metabolites	Fatty acid	Kettunen	27005778	NA	SD	NA	NA
prot-c-4697_59_2	GM-CSF	NA	European	Males and Females	2019	501428	NA	NA	NA	Continuous	NA	Suhre K	28240269	EFO_0007937	NA	NA	name=Granulocyte-macrophage colony-stimulating factor; chr=5; start=132073790; end=132076170; entrez=1437; uniprot=P04141
ukb-d-L12_ATROPHICSKIN	Atrophic disorders of skin	NA	European	Males and Females	2018	10231534	361194	1757	359437	Binary	NA	Neale lab	NA	NA	NA	NA	NA
prot-a-2435	Pleiotrophin	NA	European	Males and Females	2018	10534735	3301	NA	NA	Immune system	Protein	Sun BB	29875488	NA	NA	NA	NA
ukb-d-4979	FI5 : family relationship calculation	NA	European	Males and Females	2018	13567322	113356	55922	57434	Binary	NA	Neale lab	NA	NA	NA	NA	NA
ukb-b-5394	Reported occurrences of cancer	MRC-IEU	European	Males and Females	2018	9851867	73231	NA	NA	Categorical Ordered	NA	Ben Elsworth	NA	NA	SD	NA	40009: Output from GWAS pipeline using Phesant derived variables from UKBiobank
prot-a-1626	Dyslexia-associated protein KIAA0319-like protein	NA	European	Males and Females	2018	10534735	3301	NA	NA	Immune system	Protein	Sun BB	29875488	NA	NA	NA	NA
finn-b-H7_GLOBE	Disorders of globe	NA	European	Males and Females	2021	16380461	NA	328	211720	Binary	NA	NA	NA	NA	NA	NA	H7_GLOBE
ebi-a-GCST90001995	CX3CR1 on monocyte	NA	European	NA	2020	15023496	3590	NA	NA	NA	NA	Orr<U+00F9> V	32929287	NA	NA	NA	NA
ubm-a-2801	a2009s lh S interm prim-Jensen area	NA	European	Males	2018	11734354	8411	NA	NA	Continuous	Psychiatric / neurological	Elliott LT	30305740	NA	NA	NA	NA
ukb-b-15508	Fat removed from meat	MRC-IEU	European	Males and Females	2018	9851867	16902	15643	1259	Binary	NA	Ben Elsworth	NA	NA	SD	NA	103120: Output from GWAS pipeline using Phesant derived variables from UKBiobank
ukb-b-5801	Age started wearing glasses or contact lenses	MRC-IEU	European	Males and Females	2018	9851867	397498	NA	NA	Continuous	NA	Ben Elsworth	NA	NA	SD	NA	2217: Output from GWAS pipeline using Phesant derived variables from UKBiobank
prot-a-621	Collagen alpha-1(XXVIII) chain	NA	European	Males and Females	2018	10534735	3301	NA	NA	Immune system	Protein	Sun BB	29875488	NA	NA	NA	NA
ubm-a-865	IDP dMRI ProbtrackX ISOVF slf l	NA	European	Males	2018	11734354	7532	NA	NA	Continuous	Psychiatric / neurological	Elliott LT	30305740	NA	NA	NA	NA
ukb-b-17097	Gas or solid-fuel cooking/heating: An open solid fuel fire that you use regularly in winter time	MRC-IEU	European	Males and Females	2018	9851867	461398	40700	420698	Binary	NA	Ben Elsworth	NA	NA	SD	NA	6139#3: Output from GWAS pipeline using Phesant derived variables from UKBiobank
ukb-a-132	Treatment/medication code: aspirin	Neale Lab	European	Males and Females	2017	10894596	337159	45012	292147	NA	NA	Neale	NA	NA	SD	NA	NA
ubm-a-2852	DKTatlas rh WhiteSurfArea area	NA	European	Males	2018	11734354	8411	NA	NA	Continuous	Psychiatric / neurological	Elliott LT	30305740	NA	NA	NA	NA
ukb-a-523	Diagnoses - main ICD10: E03 Other hypothyroidism	Neale Lab	European	Males and Females	2017	10894596	337199	89	337110	NA	NA	Neale	NA	NA	SD	NA	NA
finn-b-G6_MONONPOTHUS	Other and unspecified mononeuropathies of upper limb	NA	European	Males and Females	2021	16380409	NA	444	195047	Binary	NA	NA	NA	NA	NA	NA	G6_MONONPOTHUS
prot-a-2546	Receptor-interacting serine/threonine-protein kinase 2	NA	European	Males and Females	2018	10534735	3301	NA	NA	Immune system	Protein	Sun BB	29875488	NA	NA	NA	NA
ukb-b-14203	Hot drink temperature	MRC-IEU	European	Males and Females	2018	9851867	457873	NA	NA	Categorical Ordered	NA	Ben Elsworth	NA	NA	SD	NA	1518: Output from GWAS pipeline using Phesant derived variables from UKBiobank
finn-b-ST19_DISLO_SPRAIN_STRAIN_JOINTS_LIGAM_LUMBAR_SPINE_PELVIS	Dislocation, sprain and strain of joints and ligaments of lumbar spine and pelvis	NA	European	Males and Females	2021	16380455	NA	301	212839	Binary	NA	NA	NA	NA	NA	NA	ST19_DISLO_SPRAIN_STRAIN_JOINTS_LIGAM_LUMBAR_SPINE_PELVIS
finn-b-K11_PULP_PERIAPICAL	Diseases of pulp and periapical tissues	NA	European	Males and Females	2021	16380387	NA	5354	195395	Binary	NA	NA	NA	NA	NA	NA	K11_PULP_PERIAPICAL
ebi-a-GCST90001905	CD86 on monocyte	NA	European	NA	2020	14821110	2850	NA	NA	NA	NA	Orr<U+00F9> V	32929287	NA	NA	NA	NA
ukb-b-14444	Egg consumers	MRC-IEU	European	Males and Females	2018	9851867	64949	13705	51244	Binary	NA	Ben Elsworth	NA	NA	SD	NA	102930: Output from GWAS pipeline using Phesant derived variables from UKBiobank
prot-a-1593	Inositol-trisphosphate 3-kinase A	NA	European	Males and Females	2018	10534735	3301	NA	NA	Immune system	Protein	Sun BB	29875488	NA	NA	NA	NA
prot-c-4145_58_2	Neurotrophin-3	NA	European	Males and Females	2019	501428	NA	NA	NA	Continuous	NA	Suhre K	28240269	EFO_0007937	NA	NA	name=Neurotrophin-3; chr=12; start=5432112; end=5521536; entrez=4908; uniprot=P20783
prot-a-478	Cadherin-12	NA	European	Males and Females	2018	10534735	3301	NA	NA	Immune system	Protein	Sun BB	29875488	NA	NA	NA	NA
ukb-a-343	Time from waking to first cigarette	Neale Lab	European	Males and Females	2017	10894596	23265	NA	NA	NA	NA	Neale	NA	NA	SD	NA	NA
ubm-a-1553	NET100 0397	NA	European	Males	2018	11734354	7916	NA	NA	Continuous	Psychiatric / neurological	Elliott LT	30305740	NA	NA	NA	NA
ubm-a-1095	NET25 0149	NA	European	Males	2018	11734354	7916	NA	NA	Continuous	Psychiatric / neurological	Elliott LT	30305740	NA	NA	NA	NA
ubm-a-1130	NET25 0184	NA	European	Males	2018	11734354	7916	NA	NA	Continuous	Psychiatric / neurological	Elliott LT	30305740	NA	NA	NA	NA
ebi-a-GCST90011546	G_Paraprevotella prevalence	NA	European	NA	2021	5438111	8956	NA	NA	NA	NA	R<U+00FC>hlemann MC	33462482	NA	NA	NA	NA
prot-a-484	Cadherin-3	NA	European	Males and Females	2018	10534735	3301	NA	NA	Immune system	Protein	Sun BB	29875488	NA	NA	NA	NA
prot-a-2213	Prenylcysteine oxidase-like	NA	European	Males and Females	2018	10534735	3301	NA	NA	Immune system	Protein	Sun BB	29875488	NA	NA	NA	NA
ebi-a-GCST90001390	Dementia with Lewy bodies	NA	European	NA	2021	7593175	6618	2591	4027	NA	NA	Chia R	33589841	NA	NA	NA	beta+se converted from OR+CI;
prot-a-706	Cystatin-8	NA	European	Males and Females	2018	10534735	3301	NA	NA	Immune system	Protein	Sun BB	29875488	NA	NA	NA	NA
ebi-a-GCST90010267	Tumor necrosis factor receptor 2 levels	NA	European	NA	2020	18221903	1323	NA	NA	NA	NA	Gilly A	33303764	NA	NA	NA	NA
ebi-a-GCST90016915	Gut microbiota abundance (class Deltaproteobacteria id.3087)	NA	European	NA	2021	5616854	14306	NA	NA	NA	NA	Kurilshikov A	33462485	NA	NA	NA	NA
finn-b-H7_IRIDOCYCLITIS	Iridocyclitis	NA	European	Males and Females	2021	16380395	NA	3622	209287	Binary	NA	NA	NA	NA	NA	NA	H7_IRIDOCYCLITIS
ukb-b-14339	Operation code: rhinoplasty / nose surgery	MRC-IEU	European	Males and Females	2018	9851867	462933	2648	460285	Binary	NA	Ben Elsworth	NA	NA	SD	NA	20004#1557: Output from GWAS pipeline using Phesant derived variables from UKBiobank
ebi-a-GCST90002232	Fasting glucose	NA	European	NA	2021	31008728	200622	NA	NA	NA	NA	Chen J	34059833	NA	NA	NA	NA
prot-c-3366_51_2	ECM1	NA	European	Males and Females	2019	501428	NA	NA	NA	Continuous	NA	Suhre K	28240269	EFO_0007937	NA	NA	name=Extracellular matrix protein 1; chr=1; start=150508062; end=150513789; entrez=1893; uniprot=Q16610
prot-a-2464	Dihydropteridine reductase	NA	European	Males and Females	2018	10534735	3301	NA	NA	Immune system	Protein	Sun BB	29875488	NA	NA	NA	NA
prot-a-1861	Myoglobin	NA	European	Males and Females	2018	10534735	3301	NA	NA	Immune system	Protein	Sun BB	29875488	NA	NA	NA	NA
ebi-a-GCST90001702	BAFF-R on CD24+ CD27+ B cell	NA	European	NA	2020	15048951	3657	NA	NA	NA	NA	Orr<U+00F9> V	32929287	NA	NA	NA	NA
ukb-a-549	Diagnoses - main ICD10: K40 Inguinal hernia	Neale Lab	European	Males and Females	2017	10894596	337199	8815	328384	NA	NA	Neale	NA	NA	SD	NA	NA
prot-a-1907	Malonyl-CoA decarboxylase, mitochondrial	NA	European	Males and Females	2018	10534735	3301	NA	NA	Immune system	Protein	Sun BB	29875488	NA	NA	NA	NA
ukb-b-16099	Leg fat-free mass (left)	MRC-IEU	European	Males and Females	2018	9851867	454805	NA	NA	Continuous	NA	Ben Elsworth	NA	NA	SD	NA	23117: Output from GWAS pipeline using Phesant derived variables from UKBiobank
finn-b-GOUT_IDIO	Idiopathic gout	NA	European	Males and Females	2021	16380465	NA	819	215216	Binary	NA	NA	NA	NA	NA	NA	GOUT_IDIO
finn-b-ST19_INJURI_ABDOMEN_LOWER_BACK_LUMBAR_SPINE_PELVIS	Injuries to the abdomen, lower back, lumbar spine and pelvis	NA	European	Males and Females	2021	16380466	NA	5953	212839	Binary	NA	NA	NA	NA	NA	NA	ST19_INJURI_ABDOMEN_LOWER_BACK_LUMBAR_SPINE_PELVIS
ukb-b-18105	Had menopause	MRC-IEU	European	Males and Females	2018	9851867	211114	153820	57294	Binary	NA	Ben Elsworth	NA	NA	SD	NA	2724: Output from GWAS pipeline using Phesant derived variables from UKBiobank
ukb-b-2993	Duration of light DIY	MRC-IEU	European	Males and Females	2018	9851867	227090	NA	NA	Categorical Ordered	NA	Ben Elsworth	NA	NA	SD	NA	1021: Output from GWAS pipeline using Phesant derived variables from UKBiobank
finn-b-H7_RETINAHAEMORR	Retinal haemorrhage	NA	European	Males and Females	2021	16380394	NA	259	203018	Binary	NA	NA	NA	NA	NA	NA	H7_RETINAHAEMORR
ubm-a-1378	NET100 0222	NA	European	Males	2018	11734354	7916	NA	NA	Continuous	Psychiatric / neurological	Elliott LT	30305740	NA	NA	NA	NA
ebi-a-GCST90010268	Tumor necrosis factor receptor superfamily member 10C levels	NA	European	NA	2020	18221903	1323	NA	NA	NA	NA	Gilly A	33303764	NA	NA	NA	NA
prot-c-2819_23_2	Cadherin-5	NA	European	Males and Females	2019	501428	NA	NA	NA	Continuous	NA	Suhre K	28240269	EFO_0007937	NA	NA	name=Cadherin-5; chr=16; start=66366622; end=66404786; entrez=1003; uniprot=P33151
ubm-a-758	IDP dMRI ProbtrackX L2 slf r	NA	European	Males	2018	11734354	7532	NA	NA	Continuous	Psychiatric / neurological	Elliott LT	30305740	NA	NA	NA	NA
ebi-a-GCST90014289	DNA methylation Hannum age acceleration	NA	European	NA	2021	7541726	34449	NA	NA	NA	NA	McCartney DL	34187551	NA	NA	NA	NA
prot-c-3807_1_2	FGF23	NA	European	Males and Females	2019	501428	NA	NA	NA	Continuous	NA	Suhre K	28240269	EFO_0007937	NA	NA	name=Fibroblast growth factor 23; chr=12; start=4368227; end=4379728; entrez=8074; uniprot=Q9GZV9
finn-b-K11_CD_STRICT2	Crohn disease (strict definition, require KELA, min 2 HDR)	NA	European	Males and Females	2021	16380466	NA	848	217852	Binary	NA	NA	NA	NA	NA	NA	K11_CD_STRICT2
finn-b-F5_DISSOCIATIVE	Dissociative [conversion] disorders	NA	European	Males and Females	2021	16380387	NA	662	198110	Binary	NA	NA	NA	NA	NA	NA	F5_DISSOCIATIVE
ebi-a-GCST90001471	CD62L- plasmacytoid Dendritic Cell %Dendritic Cell	NA	European	NA	2020	15143298	3410	NA	NA	NA	NA	Orr<U+00F9> V	32929287	NA	NA	NA	NA
ubm-a-2946	DKTatlas lh postcentral thickness	NA	European	Males	2018	11734354	8411	NA	NA	Continuous	Psychiatric / neurological	Elliott LT	30305740	NA	NA	NA	NA
ebi-a-GCST90002050	CD45 on CD33dim HLA DR-	NA	European	NA	2020	14116552	1559	NA	NA	NA	NA	Orr<U+00F9> V	32929287	NA	NA	NA	NA
ubm-a-267	IDP dMRI TBSS MD Anterior corona radiata L	NA	European	Males	2018	11734354	7532	NA	NA	Continuous	Psychiatric / neurological	Elliott LT	30305740	NA	NA	NA	NA
ubm-a-2302	NET100 1146	NA	European	Males	2018	11734354	7916	NA	NA	Continuous	Psychiatric / neurological	Elliott LT	30305740	NA	NA	NA	NA
ukb-b-13614	PCT where patients GP was registered: ASHTON, LEIGH AND WIGAN PCT	MRC-IEU	European	Males and Females	2018	9851867	463010	2467	460543	Binary	NA	Ben Elsworth	NA	NA	SD	NA	41230#5HG: Output from GWAS pipeline using Phesant derived variables from UKBiobank
prot-a-134	Apolipoprotein L1	NA	European	Males and Females	2018	10534735	3301	NA	NA	Immune system	Protein	Sun BB	29875488	NA	NA	NA	NA
prot-a-1985	Myocardial zonula adherens protein	NA	European	Males and Females	2018	10534735	3301	NA	NA	Immune system	Protein	Sun BB	29875488	NA	NA	NA	NA
prot-c-2728_62_2	Laminin	NA	European	Males and Females	2019	501428	NA	NA	NA	Continuous	NA	Suhre K	28240269	EFO_0007937	NA	NA	name=Laminin; chr=1|18|7; start=183023460|6941744|107923799; end=183145592|7117814|108003255; entrez=284217|3912|3915; uniprot=P25391|P07942|P11047
prot-a-2067	Neurogenic locus notch homolog protein 1	NA	European	Males and Females	2018	10534735	3301	NA	NA	Immune system	Protein	Sun BB	29875488	NA	NA	NA	NA
ebi-a-GCST90011386	OTU97_257 (Mitsuokella) abundance	NA	European	NA	2021	5470969	8956	NA	NA	NA	NA	R<U+00FC>hlemann MC	33462482	NA	NA	NA	NA
ukb-b-8539	Operative procedures - main OPCS: W15.3 Osteotomy of first metatarsal bone NEC	MRC-IEU	European	Males and Females	2018	9851867	463010	1137	461873	Binary	NA	Ben Elsworth	NA	NA	SD	NA	41200#W153: Output from GWAS pipeline using Phesant derived variables from UKBiobank
ukb-a-148	Treatment/medication code: bisoprolol	Neale Lab	European	Males and Females	2017	10894596	337159	4985	332174	NA	NA	Neale	NA	NA	SD	NA	NA
prot-a-1597	Protein jagged-2	NA	European	Males and Females	2018	10534735	3301	NA	NA	Immune system	Protein	Sun BB	29875488	NA	NA	NA	NA
met-d-XS_VLDL_FC	Free cholesterol in very small VLDL	NA	European	Males and Females	2020	12321875	115078	NA	NA	Continuous	NA	Borges CM	NA	NA	NA	NA	NA
ebi-a-GCST90000049	Age at first birth	NA	European	NA	2021	9438932	124088	NA	NA	NA	NA	Mills MC	34211149	NA	NA	NA	NA
ukb-b-4637	Diagnoses - main ICD10: H00.1 Chalazion	MRC-IEU	European	Males and Females	2018	9851867	463010	1551	461459	Binary	NA	Ben Elsworth	NA	NA	SD	NA	41202#H001: Output from GWAS pipeline using Phesant derived variables from UKBiobank
prot-c-4209_60_2	DRG-1	NA	European	Males and Females	2019	501428	NA	NA	NA	Continuous	NA	Suhre K	28240269	EFO_0007937	NA	NA	name=Vacuolar protein sorting-associated protein VTA1 homolog; chr=6; start=142147162; end=142224689; entrez=51534; uniprot=Q9NP79
ubm-a-671	IDP dMRI ProbtrackX MD mcp	NA	European	Males	2018	11734354	7532	NA	NA	Continuous	Psychiatric / neurological	Elliott LT	30305740	NA	NA	NA	NA
ubm-a-2869	a2009s rh G Ins lg&S cent ins area	NA	European	Males	2018	11734354	8411	NA	NA	Continuous	Psychiatric / neurological	Elliott LT	30305740	NA	NA	NA	NA
prot-c-4534_10_2	BSSP4	NA	European	Males and Females	2019	501428	NA	NA	NA	Continuous	NA	Suhre K	28240269	EFO_0007937	NA	NA	name=Brain-specific serine protease 4; chr=16; start=2852727; end=2858170; entrez=64063; uniprot=Q9GZN4
prot-a-1056	Tumor necrosis factor receptor superfamily member 6	NA	European	Males and Females	2018	10534735	3301	NA	NA	Immune system	Protein	Sun BB	29875488	NA	NA	NA	NA
finn-b-G6_EPIPAROX	Episodal and paroxysmal disorders	NA	European	Males and Females	2021	16380466	NA	42685	176107	Binary	NA	NA	NA	NA	NA	NA	G6_EPIPAROX
prot-a-1953	Mitochondrial peptide methionine sulfoxide reductase	NA	European	Males and Females	2018	10534735	3301	NA	NA	Immune system	Protein	Sun BB	29875488	NA	NA	NA	NA
prot-c-5133_17_3	TGF-b R II	NA	European	Males and Females	2019	501428	NA	NA	NA	Continuous	NA	Suhre K	28240269	EFO_0007937	NA	NA	name=TGF-beta receptor type-2; chr=3; start=30606502; end=30694142; entrez=7048; uniprot=P37173
prot-c-4544_4_3	CTAP-III	NA	European	Males and Females	2019	501428	NA	NA	NA	Continuous	NA	Suhre K	28240269	EFO_0007937	NA	NA	name=Connective tissue-activating peptide III; chr=4; start=73987038; end=73988197; entrez=5473; uniprot=P02775
prot-a-1600	Junctional adhesion molecule B	NA	European	Males and Females	2018	10534735	3301	NA	NA	Immune system	Protein	Sun BB	29875488	NA	NA	NA	NA
finn-b-N14_FITUB	Female infertility, tubal origin	NA	European	Males and Females	2021	16379641	NA	773	117098	Binary	NA	NA	NA	NA	NA	NA	N14_FITUB
ubm-a-628	IDP dMRI ProbtrackX FA ar l	NA	European	Males	2018	11734354	7532	NA	NA	Continuous	Psychiatric / neurological	Elliott LT	30305740	NA	NA	NA	NA
ubm-a-2173	NET100 1017	NA	European	Males	2018	11734354	7916	NA	NA	Continuous	Psychiatric / neurological	Elliott LT	30305740	NA	NA	NA	NA
met-a-351	Valine	NA	European	Males and Females	2014	2545654	7808	NA	NA	Metabolites	Amino acid	Shin	24816252	NA	log10 units	0.0632616	NA
ebi-a-GCST90011624	OTU99_110 (Clostridiales) prevalence	NA	European	NA	2021	5438111	8956	NA	NA	NA	NA	R<U+00FC>hlemann MC	33462482	NA	NA	NA	NA
ukb-a-561	Diagnoses - main ICD10: M10 Gout	Neale Lab	European	Males and Females	2017	10894596	337199	181	337018	NA	NA	Neale	NA	NA	SD	NA	NA
met-a-681	Oleoylcarnitine	NA	European	Males and Females	2014	2545666	7708	NA	NA	Metabolites	Lipid	Shin	24816252	NA	log10 units	0.195538	NA
prot-a-1284	Glutathione S-transferase A3	NA	European	Males and Females	2018	10534735	3301	NA	NA	Immune system	Protein	Sun BB	29875488	NA	NA	NA	NA
ebi-a-GCST90010236	Monocyte chemoattractant protein-1 levels	NA	European	NA	2020	18221903	1323	NA	NA	NA	NA	Gilly A	33303764	NA	NA	NA	NA
ukb-d-20423	Keyed up or on edge during worst period of anxiety	NA	European	Males and Females	2018	13541796	34806	27777	7029	Binary	NA	Neale lab	NA	NA	NA	NA	NA
finn-b-I9_MI	Myocardial infarction	NA	European	Males and Females	2021	16380433	NA	12801	187840	Binary	NA	NA	NA	NA	NA	NA	I9_MI
finn-b-L12_FOLLICULARCYST	Follicular cysts of skin and subcutaneous tissue	NA	European	Males and Females	2021	16380459	NA	2722	211139	Binary	NA	NA	NA	NA	NA	NA	L12_FOLLICULARCYST
ukb-b-15169	Illnesses of father: None of the above (group 1)	MRC-IEU	European	Males and Females	2018	9851867	402586	149610	252976	Binary	NA	Ben Elsworth	NA	NA	SD	NA	20107#100: Output from GWAS pipeline using Phesant derived variables from UKBiobank
ukb-b-10554	Operation code: adenoid surgery / adenoidectomy	MRC-IEU	European	Males and Females	2018	9851867	462933	2576	460357	Binary	NA	Ben Elsworth	NA	NA	SD	NA	20004#1562: Output from GWAS pipeline using Phesant derived variables from UKBiobank
finn-b-Q17_CONGEN_OBSTRUCTIVE_DEFECTS_RENAL_PELVIS_CONGEN_MALFO_URETER	Congenital obstructive defects of renal pelvis and congenital malformations of ureter	NA	European	Males and Females	2021	16380466	NA	256	217979	Binary	NA	NA	NA	NA	NA	NA	Q17_CONGEN_OBSTRUCTIVE_DEFECTS_RENAL_PELVIS_CONGEN_MALFO_URETER
prot-c-4763_31_3	Afamin	NA	European	Males and Females	2019	501428	NA	NA	NA	Continuous	NA	Suhre K	28240269	EFO_0007937	NA	NA	name=Afamin; chr=4; start=73481683; end=73504001; entrez=173; uniprot=P43652
finn-b-H7_EYEOTH	Other disorders of eye and adnexa	NA	European	Males and Females	2021	16380466	NA	1873	216919	Binary	NA	NA	NA	NA	NA	NA	H7_EYEOTH
prot-c-3046_31_1	resistin	NA	European	Males and Females	2019	501428	NA	NA	NA	Continuous	NA	Suhre K	28240269	EFO_0007937	NA	NA	name=Resistin; chr=19; start=7669044; end=7670454; entrez=56729; uniprot=Q9HD89
ukb-b-19054	Operative procedures - secondary OPCS: Z67.5 Lumbar intervertebral joint	MRC-IEU	European	Males and Females	2018	9851867	463010	1838	461172	Binary	NA	Ben Elsworth	NA	NA	SD	NA	41210#Z675: Output from GWAS pipeline using Phesant derived variables from UKBiobank
prot-a-852	Delta and Notch-like epidermal growth factor-related receptor	NA	European	Males and Females	2018	10534735	3301	NA	NA	Immune system	Protein	Sun BB	29875488	NA	NA	NA	NA
ukb-b-2108	Operative procedures - main OPCS: X35.2 Intravenous chemotherapy	MRC-IEU	European	Males and Females	2018	9851867	463010	3968	459042	Binary	NA	Ben Elsworth	NA	NA	SD	NA	41200#X352: Output from GWAS pipeline using Phesant derived variables from UKBiobank
prot-a-2200	Protocadherin alpha-7	NA	European	Males and Females	2018	10534735	3301	NA	NA	Immune system	Protein	Sun BB	29875488	NA	NA	NA	NA
ukb-d-O36	Diagnoses - main ICD10: O36 Maternal care for other known or suspected foetal problems	NA	European	Males and Females	2018	9527604	361194	1149	360045	Binary	NA	Neale lab	NA	NA	NA	NA	NA
ubm-a-1973	NET100 0817	NA	European	Males	2018	11734354	7916	NA	NA	Continuous	Psychiatric / neurological	Elliott LT	30305740	NA	NA	NA	NA
finn-b-Z21_OUTCO_DELIV	Outcome of delivery	NA	European	Males and Females	2021	16379086	NA	5729	90131	Binary	NA	NA	NA	NA	NA	NA	Z21_OUTCO_DELIV
ubm-a-467	IDP dMRI TBSS L3 Sagittal stratum L	NA	European	Males	2018	11734354	7532	NA	NA	Continuous	Psychiatric / neurological	Elliott LT	30305740	NA	NA	NA	NA
prot-a-2081	Neuronal pentraxin-2	NA	European	Males and Females	2018	10534735	3301	NA	NA	Immune system	Protein	Sun BB	29875488	NA	NA	NA	NA
finn-b-CD2_BENIGN_CORPUS_UTERI	Other benign neoplasm of uterus: Corpus uteri	NA	European	Males and Females	2021	16379784	NA	94	123485	Binary	NA	NA	NA	NA	NA	NA	CD2_BENIGN_CORPUS_UTERI
finn-b-O15_PLAC_DISORD	Placental disorders	NA	European	Males and Females	2021	16379357	NA	102	104247	Binary	NA	NA	NA	NA	NA	NA	O15_PLAC_DISORD
finn-b-ASTHMA_PNEUMONIA	Asthma-related pneumonia	NA	European	Males and Females	2021	16379920	NA	5532	135449	Binary	NA	NA	NA	NA	NA	NA	ASTHMA_PNEUMONIA
prot-a-2979	Fructose-2,6-bisphosphatase TIGAR	NA	European	Males and Females	2018	10534735	3301	NA	NA	Immune system	Protein	Sun BB	29875488	NA	NA	NA	NA
prot-a-2350	Calcineurin subunit B type 1	NA	European	Males and Females	2018	10534735	3301	NA	NA	Immune system	Protein	Sun BB	29875488	NA	NA	NA	NA
ubm-a-2729	DKTatlas lh paracentral area	NA	European	Males	2018	11734354	8411	NA	NA	Continuous	Psychiatric / neurological	Elliott LT	30305740	NA	NA	NA	NA
prot-a-2787	Synaptosomal-associated protein 29	NA	European	Males and Females	2018	10534735	3301	NA	NA	Immune system	Protein	Sun BB	29875488	NA	NA	NA	NA
ukb-b-17006	Non-cancer illness code, self-reported: head injury	MRC-IEU	European	Males and Females	2018	9851867	462933	1526	461407	Binary	NA	Ben Elsworth	NA	NA	SD	NA	20002#1266: Output from GWAS pipeline using Phesant derived variables from UKBiobank
finn-b-ST19_COMPLICATIO_OTHER_INTERNAL_PROSTHET_DEVICES_IMPLANTS_GRAFTS	Complications of other internal prosthetic devices, implants and grafts	NA	European	Males and Females	2021	16380395	NA	370	199271	Binary	NA	NA	NA	NA	NA	NA	ST19_COMPLICATIO_OTHER_INTERNAL_PROSTHET_DEVICES_IMPLANTS_GRAFTS
ubm-a-2023	NET100 0867	NA	European	Males	2018	11734354	7916	NA	NA	Continuous	Psychiatric / neurological	Elliott LT	30305740	NA	NA	NA	NA
prot-a-1114	Peptidyl-prolyl cis-trans isomerase FKBP2	NA	European	Males and Females	2018	10534735	3301	NA	NA	Immune system	Protein	Sun BB	29875488	NA	NA	NA	NA
ukb-a-45	Mood swings	Neale Lab	European	Males and Females	2017	10894596	329428	148601	180827	NA	NA	Neale	NA	NA	SD	NA	NA
ubm-a-696	IDP dMRI ProbtrackX MO ilf l	NA	European	Males	2018	11734354	7532	NA	NA	Continuous	Psychiatric / neurological	Elliott LT	30305740	NA	NA	NA	NA
ebi-a-GCST90001718	BAFF-R on switched memory B cell	NA	European	NA	2020	15048951	3657	NA	NA	NA	NA	Orr<U+00F9> V	32929287	NA	NA	NA	NA
ebi-a-GCST90000045	Age at first sexual intercourse	NA	European	NA	2021	16426473	214547	NA	NA	NA	NA	Mills MC	34211149	NA	NA	NA	NA
prot-c-3845_51_2	DLRB1	NA	European	Males and Females	2019	501428	NA	NA	NA	Continuous	NA	Suhre K	28240269	EFO_0007937	NA	NA	name=Dynein light chain roadblock-type 1; chr=20; start=34516409; end=34540958; entrez=83658; uniprot=Q9NP97
ubm-a-2139	NET100 0983	NA	European	Males	2018	11734354	7916	NA	NA	Continuous	Psychiatric / neurological	Elliott LT	30305740	NA	NA	NA	NA
ebi-a-GCST004606	Eosinophil counts	NA	European	NA	2016	29169165	172275	NA	NA	NA	NA	Astle WJ	27863252	NA	NA	NA	NA
ebi-a-GCST90017099	Gut microbiota abundance (order Erysipelotrichales id.2148)	NA	European	NA	2021	5720820	14306	NA	NA	NA	NA	Kurilshikov A	33462485	NA	NA	NA	NA
ubm-a-1193	NET100 0037	NA	European	Males	2018	11734354	7916	NA	NA	Continuous	Psychiatric / neurological	Elliott LT	30305740	NA	NA	NA	NA
ukb-d-L12_SKINSUBCUTISNAS	Other and unspecified disorders of skin and subcutaneous tissue	NA	European	Males and Females	2018	11560765	361194	3801	357393	Binary	NA	Neale lab	NA	NA	NA	NA	NA
finn-b-C3_CLL_EXALLC	Chronic lymphocytic leukaemia (all cancers excluded)	NA	European	Males and Females	2021	16380305	NA	265	174004	Binary	NA	NA	NA	NA	NA	NA	C3_CLL_EXALLC
ukb-b-6298	Oatcakes intake	MRC-IEU	European	Males and Females	2018	9851867	64949	NA	NA	Categorical Ordered	NA	Ben Elsworth	NA	NA	SD	NA	101260: Output from GWAS pipeline using Phesant derived variables from UKBiobank
prot-c-4964_67_1	ARTS1	NA	European	Males and Females	2019	501428	NA	NA	NA	Continuous	NA	Suhre K	28240269	EFO_0007937	NA	NA	name=Endoplasmic reticulum aminopeptidase 1; chr=5; start=96760810; end=96808100; entrez=51752; uniprot=Q9NZ08
prot-c-3514_49_2	Proteinase-3	NA	European	Males and Females	2019	501428	NA	NA	NA	Continuous	NA	Suhre K	28240269	EFO_0007937	NA	NA	name=Myeloblastin; chr=19; start=840960; end=848180; entrez=5657; uniprot=P24158
prot-a-2855	Alpha-N-acetylgalactosaminide alpha-2,6-sialyltransferase 3	NA	European	Males and Females	2018	10534735	3301	NA	NA	Immune system	Protein	Sun BB	29875488	NA	NA	NA	NA
ukb-a-250	Pulse wave Arterial Stiffness index	Neale Lab	European	Males and Females	2017	10894596	109813	NA	NA	NA	NA	Neale	NA	NA	SD	NA	NA
met-d-Citrate	Citrate	NA	European	Males and Females	2020	12321875	115064	NA	NA	Continuous	NA	Borges CM	NA	NA	NA	NA	NA
finn-b-CD2_BENIGN_THYROID_EXALLC	Benign neoplasm of thyroid gland (all cancers excluded)	NA	European	Males and Females	2021	16380338	NA	455	180473	Binary	NA	NA	NA	NA	NA	NA	CD2_BENIGN_THYROID_EXALLC
ukb-d-5832_2	Which eye(s) affected by hypermetropia (long sight): Left eye	NA	European	Males and Females	2018	9390075	15090	1058	14032	Binary	NA	Neale lab	NA	NA	NA	NA	NA
ebi-a-GCST005348	Total body bone mineral density	NA	European	NA	2018	16162733	56284	NA	NA	NA	NA	Medina-Gomez C	29304378	NA	NA	NA	NA
ubm-a-631	IDP dMRI ProbtrackX FA atr r	NA	European	Males	2018	11734354	7532	NA	NA	Continuous	Psychiatric / neurological	Elliott LT	30305740	NA	NA	NA	NA
ukb-d-30720_irnt	Cystatin C	NA	European	Males and Females	2018	13586047	NA	NA	NA	Metabolites	NA	Neale lab	NA	NA	NA	NA	NA
met-a-611	X-12443	NA	European	Males and Females	2014	2544471	5357	NA	NA	Metabolites	Unknown metabolite	Shin	24816252	NA	log10 units	0.38297	NA
ebi-a-GCST90011515	TestASV_37 (Ruminococcaceae) abundance	NA	European	NA	2021	5429943	8956	NA	NA	NA	NA	R<U+00FC>hlemann MC	33462482	NA	NA	NA	NA
finn-b-L12_XEROSCUT	Xerosis cutis	NA	European	Males and Females	2021	16380442	NA	86	207482	Binary	NA	NA	NA	NA	NA	NA	L12_XEROSCUT
ubm-a-3054	DKTatlas rh precentral thickness	NA	European	Males	2018	11734354	8411	NA	NA	Continuous	Psychiatric / neurological	Elliott LT	30305740	NA	NA	NA	NA
prot-c-3217_74_2	Protease nexin I	NA	European	Males and Females	2019	501428	NA	NA	NA	Continuous	NA	Suhre K	28240269	EFO_0007937	NA	NA	name=Glia-derived nexin; chr=2; start=223975112; end=224039319; entrez=5270; uniprot=P07093
prot-b-26	heat shock protein family B (small) member 1	NA	European	Males and Females	2018	5270646	3394	NA	NA	Immune system	Protein	Folkersen L	28369058	NA	NA	NA	NA
ukb-b-19579	Operative procedures - main OPCS: M70.3 Rectal needle biopsy of prostate	MRC-IEU	European	Males and Females	2018	9851867	463010	4332	458678	Binary	NA	Ben Elsworth	NA	NA	SD	NA	41200#M703: Output from GWAS pipeline using Phesant derived variables from UKBiobank
met-a-338	Pantothenate	NA	European	Males and Females	2014	2545928	7604	NA	NA	Metabolites	Cofactors and vitamins	Shin	24816252	NA	log10 units	0.152919	NA
ubm-a-3070	a2009s rh G&S cingul-Ant thickness	NA	European	Males	2018	11734354	8411	NA	NA	Continuous	Psychiatric / neurological	Elliott LT	30305740	NA	NA	NA	NA
ukb-b-12047	Diagnoses - main ICD10: I20.0 Unstable angina	MRC-IEU	European	Males and Females	2018	9851867	463010	3700	459310	Binary	NA	Ben Elsworth	NA	NA	SD	NA	41202#I200: Output from GWAS pipeline using Phesant derived variables from UKBiobank
ebi-a-GCST006368	Body mass index	NA	European	NA	2018	27854527	315347	NA	NA	NA	NA	Hoffmann TJ	30108127	NA	NA	NA	NA
finn-b-THYROID_DISORDER_IBD	Disorders of thyroid, IBD co-morbidities	NA	European	Males and Females	2021	16376842	NA	5099	64277	Binary	NA	NA	NA	NA	NA	NA	THYROID_DISORDER_IBD
prot-a-1576	Immunoglobulin superfamily containing leucine-rich repeat protein 2	NA	European	Males and Females	2018	10534735	3301	NA	NA	Immune system	Protein	Sun BB	29875488	NA	NA	NA	NA
met-b-257	GdT:%CM (2)	NA	European	Females	2015	1627844	497	NA	NA	Immune system	Immune cell subset frequency	Roederer	25772697	NA	%	8.23276	Female twins
ukb-b-5759	Treatment speciality of consultant (recoded): Vascular surgery	MRC-IEU	European	Males and Females	2018	9851867	444074	3052	441022	Binary	NA	Ben Elsworth	NA	NA	SD	NA	41246#2620: Output from GWAS pipeline using Phesant derived variables from UKBiobank
finn-b-O15_PLAC_PREMAT_SEPAR	Premature separation of placenta [abruptio placentae]	NA	European	Males and Females	2021	16379367	NA	294	104247	Binary	NA	NA	NA	NA	NA	NA	O15_PLAC_PREMAT_SEPAR
finn-b-C3_PANCREAS	Malignant neoplasm of pancreas	NA	European	Males and Females	2021	16380466	NA	605	218187	Binary	NA	NA	NA	NA	NA	NA	C3_PANCREAS
met-b-233	CD4mem:%Th9	NA	European	Females	2015	1621615	497	NA	NA	Immune system	Immune cell subset frequency	Roederer	25772697	NA	%	18.7546	Female twins
ukb-b-10144	Diagnoses - secondary ICD10: K21.0 Gastro-oesophageal reflux disease with oesophagitis	MRC-IEU	European	Males and Females	2018	9851867	463010	2241	460769	Binary	NA	Ben Elsworth	NA	NA	SD	NA	41204#K210: Output from GWAS pipeline using Phesant derived variables from UKBiobank
ebi-a-GCST90011406	OTU97_6 (Sutterella) abundance	NA	European	NA	2021	5496253	8956	NA	NA	NA	NA	R<U+00FC>hlemann MC	33462482	NA	NA	NA	NA
ebi-a-GCST90001632	CD8+ Natural Killer T %lymphocyte	NA	European	NA	2020	15198002	3668	NA	NA	NA	NA	Orr<U+00F9> V	32929287	NA	NA	NA	NA
prot-a-1183	Glucokinase	NA	European	Males and Females	2018	10534735	3301	NA	NA	Immune system	Protein	Sun BB	29875488	NA	NA	NA	NA
prot-a-1589	Integral membrane protein 2A	NA	European	Males and Females	2018	10534735	3301	NA	NA	Immune system	Protein	Sun BB	29875488	NA	NA	NA	NA
prot-c-4414_69_2	SP-D	NA	European	Males and Females	2019	501428	NA	NA	NA	Continuous	NA	Suhre K	28240269	EFO_0007937	NA	NA	name=Pulmonary surfactant-associated protein D; chr=10; start=79937740; end=79982614; entrez=6441; uniprot=P35247
finn-b-G6_BASDEGENOTH	Other degenarative diseases of the basal ganglia	NA	European	Males and Females	2021	16380453	NA	111	213844	Binary	NA	NA	NA	NA	NA	NA	G6_BASDEGENOTH
prot-a-3114	Tubulin--tyrosine ligase	NA	European	Males and Females	2018	10534735	3301	NA	NA	Immune system	Protein	Sun BB	29875488	NA	NA	NA	NA
ukb-b-13184	Types of physical activity in last 4 weeks: Heavy DIY (eg: weeding, lawn mowing, carpentry, digging)	MRC-IEU	European	Males and Females	2018	9851867	460376	197006	263370	Binary	NA	Ben Elsworth	NA	NA	SD	NA	6164#5: Output from GWAS pipeline using Phesant derived variables from UKBiobank
prot-a-977	Epiregulin	NA	European	Males and Females	2018	10534735	3301	NA	NA	Immune system	Protein	Sun BB	29875488	NA	NA	NA	NA
prot-a-833	Dermokine	NA	European	Males and Females	2018	10534735	3301	NA	NA	Immune system	Protein	Sun BB	29875488	NA	NA	NA	NA
ukb-a-29	Average weekly spirits intake	Neale Lab	European	Males and Females	2017	10894596	240658	NA	NA	NA	NA	Neale	NA	NA	SD	NA	NA
finn-b-G6_OTHNEU	Other neurological diseases	NA	European	Males and Females	2021	16380466	NA	12993	205799	Binary	NA	NA	NA	NA	NA	NA	G6_OTHNEU
prot-a-253	Biliverdin reductase A	NA	European	Males and Females	2018	10534735	3301	NA	NA	Immune system	Protein	Sun BB	29875488	NA	NA	NA	NA
ukb-b-3193	Bap intake	MRC-IEU	European	Males and Females	2018	9851867	64949	NA	NA	Categorical Ordered	NA	Ben Elsworth	NA	NA	SD	NA	101090: Output from GWAS pipeline using Phesant derived variables from UKBiobank
finn-b-ST19_INJURY_NERVES_SPINAL_CORD_NECK_LEVEL	Injury of nerves and spinal cord at neck level	NA	European	Males and Females	2021	16380463	NA	254	215476	Binary	NA	NA	NA	NA	NA	NA	ST19_INJURY_NERVES_SPINAL_CORD_NECK_LEVEL
ubm-a-2027	NET100 0871	NA	European	Males	2018	11734354	7916	NA	NA	Continuous	Psychiatric / neurological	Elliott LT	30305740	NA	NA	NA	NA
ubm-a-1300	NET100 0144	NA	European	Males	2018	11734354	7916	NA	NA	Continuous	Psychiatric / neurological	Elliott LT	30305740	NA	NA	NA	NA
ukb-b-12506	Vitamin and mineral supplements: Vitamin E	MRC-IEU	European	Males and Females	2018	9851867	460351	13548	446803	Binary	NA	Ben Elsworth	NA	NA	SD	NA	6155#5: Output from GWAS pipeline using Phesant derived variables from UKBiobank
ebi-a-GCST005647	Amyotrophic lateral sclerosis	NA	European	NA	2018	39630630	80610	20806	59804	NA	NA	Nicolas A	29566793	NA	logOR	NA	NA
finn-b-CD2_INSITU_BREAST_NOS_EXALLC	"Carcinoma in situ of breast, other/unspecified" (all cancers excluded)	NA	European	Males and Females	2021	16378984	NA	160	102499	Binary	NA	NA	NA	NA	NA	NA	CD2_INSITU_BREAST_NOS_EXALLC
finn-b-I9_NONISCHCARDMYOP	Non-ischemic cardiomyopathy	NA	European	Males and Females	2021	16380358	NA	11400	175752	Binary	NA	NA	NA	NA	NA	NA	I9_NONISCHCARDMYOP
ubm-a-576	IDP dMRI TBSS OD Uncinate fasciculus R	NA	European	Males	2018	11734354	7532	NA	NA	Continuous	Psychiatric / neurological	Elliott LT	30305740	NA	NA	NA	NA
ubm-a-1309	NET100 0153	NA	European	Males	2018	11734354	7916	NA	NA	Continuous	Psychiatric / neurological	Elliott LT	30305740	NA	NA	NA	NA
ukb-b-1799	Methods of admission to hospital (recoded): Transfer	MRC-IEU	European	Males and Females	2018	9851867	462442	7703	454739	Binary	NA	Ben Elsworth	NA	NA	SD	NA	41249#5000: Output from GWAS pipeline using Phesant derived variables from UKBiobank
prot-c-4124_24_2	HSP 70	NA	European	Males and Females	2019	501428	NA	NA	NA	Continuous	NA	Suhre K	28240269	EFO_0007937	NA	NA	name=Heat shock 70 kDa protein 1A/1B; chr=6; start=31797650; end=31897281; entrez=3303; uniprot=P08107
ieu-b-93	Oral cavity cancer	Oncoarray oral cavity and oropharyngeal cancer	European	Males and Females	2016	7506142	3464	1135	2329	Disease	Cancer	Lesseur	27749845	EFO_0003868	NA	NA	Geographic region: North America
ukb-a-531	Diagnoses - main ICD10: I10 Essential (primary) hypertension	Neale Lab	European	Males and Females	2017	10894596	337199	500	336699	NA	NA	Neale	NA	NA	SD	NA	NA
ubm-a-2612	NET100 1456	NA	European	Males	2018	11734354	7916	NA	NA	Continuous	Psychiatric / neurological	Elliott LT	30305740	NA	NA	NA	NA
finn-b-R18_NAUSEA_VOMITI	Nausea and vomiting	NA	European	Males and Females	2021	16380244	NA	4109	161968	Binary	NA	NA	NA	NA	NA	NA	R18_NAUSEA_VOMITI
ubm-a-2939	DKTatlas lh middletemporal thickness	NA	European	Males	2018	11734354	8411	NA	NA	Continuous	Psychiatric / neurological	Elliott LT	30305740	NA	NA	NA	NA
ukb-b-10937	Reason for glasses/contact lenses: For 'astigmatism'	MRC-IEU	European	Males and Females	2018	9851867	460536	12513	448023	Binary	NA	Ben Elsworth	NA	NA	SD	NA	6147#4: Output from GWAS pipeline using Phesant derived variables from UKBiobank
ukb-a-472	Pain type(s) experienced in last month: Neck or shoulder pain	Neale Lab	European	Males and Females	2017	10894596	336650	76404	260246	NA	NA	Neale	NA	NA	SD	NA	NA
ebi-a-GCST90001564	Central Memory CD4-CD8- T cell %CD4-CD8- T cell	NA	European	NA	2020	15141588	3427	NA	NA	NA	NA	Orr<U+00F9> V	32929287	NA	NA	NA	NA
ukb-b-2094	Weight change compared with 1 year ago	MRC-IEU	European	Males and Females	2018	9851867	455085	NA	NA	Categorical Ordered	NA	Ben Elsworth	NA	NA	SD	NA	2306: Output from GWAS pipeline using Phesant derived variables from UKBiobank
prot-c-2985_35_1	Gro-a	NA	European	Males and Females	2019	501428	NA	NA	NA	Continuous	NA	Suhre K	28240269	EFO_0007937	NA	NA	name=Growth-regulated alpha protein; chr=4; start=73869393; end=73871242; entrez=2919; uniprot=P09341
prot-a-509	Chymotrypsin-like elastase family member 3B	NA	European	Males and Females	2018	10534735	3301	NA	NA	Immune system	Protein	Sun BB	29875488	NA	NA	NA	NA
prot-a-2922	Tachykinin-4	NA	European	Males and Females	2018	10534735	3301	NA	NA	Immune system	Protein	Sun BB	29875488	NA	NA	NA	NA
ukb-b-5948	Diagnoses - main ICD10: R35 Polyuria	MRC-IEU	European	Males and Females	2018	9851867	463010	1984	461026	Binary	NA	Ben Elsworth	NA	NA	SD	NA	41202#R35: Output from GWAS pipeline using Phesant derived variables from UKBiobank
ubm-a-443	IDP dMRI TBSS L3 Corticospinal tract L	NA	European	Males	2018	11734354	7532	NA	NA	Continuous	Psychiatric / neurological	Elliott LT	30305740	NA	NA	NA	NA
ubm-a-1662	NET100 0506	NA	European	Males	2018	11734354	7916	NA	NA	Continuous	Psychiatric / neurological	Elliott LT	30305740	NA	NA	NA	NA
ukb-a-43	Number of full sisters	Neale Lab	European	Males and Females	2017	10894596	332255	NA	NA	NA	NA	Neale	NA	NA	SD	NA	NA
ukb-a-40	Father still alive	Neale Lab	European	Males and Females	2017	10894596	328694	76074	252620	NA	NA	Neale	NA	NA	SD	NA	NA
prot-c-2869_68_3	PKC-D	NA	European	Males and Females	2019	501428	NA	NA	NA	Continuous	NA	Suhre K	28240269	EFO_0007937	NA	NA	name=Protein kinase C delta type; chr=3; start=53156009; end=53192717; entrez=5580; uniprot=Q05655
ubm-a-308	IDP dMRI TBSS MO Anterior limb of internal capsule R	NA	European	Males	2018	11734354	7532	NA	NA	Continuous	Psychiatric / neurological	Elliott LT	30305740	NA	NA	NA	NA
prot-c-3633_70_1	NID2	NA	European	Males and Females	2019	501428	NA	NA	NA	Continuous	NA	Suhre K	28240269	EFO_0007937	NA	NA	name=Nidogen-2; chr=14; start=52004803; end=52069228; entrez=22795; uniprot=Q14112
prot-a-700	Cysteine and glycine-rich protein 2	NA	European	Males and Females	2018	10534735	3301	NA	NA	Immune system	Protein	Sun BB	29875488	NA	NA	NA	NA
met-a-595	X-12236	NA	European	Males and Females	2014	2543269	1924	NA	NA	Metabolites	Unknown metabolite	Shin	24816252	NA	log10 units	0.232234	NA
finn-b-ST19_INJURI_ANKLE_FOOT	Injuries to the ankle and foot	NA	European	Males and Females	2021	16380466	NA	11988	206804	Binary	NA	NA	NA	NA	NA	NA	ST19_INJURI_ANKLE_FOOT
finn-b-O15_AMNIOT_OTHER	Other disorders of amniotic fluid and membranes	NA	European	Males and Females	2021	16379393	NA	1753	104247	Binary	NA	NA	NA	NA	NA	NA	O15_AMNIOT_OTHER
ubm-a-752	IDP dMRI ProbtrackX L2 mcp	NA	European	Males	2018	11734354	7532	NA	NA	Continuous	Psychiatric / neurological	Elliott LT	30305740	NA	NA	NA	NA
finn-b-R18_FASCICULATION	Fasciculation	NA	European	Males and Females	2021	16380465	NA	130	218001	Binary	NA	NA	NA	NA	NA	NA	R18_FASCICULATION
met-d-Creatinine	Creatinine	NA	European	Males and Females	2020	12321875	110058	NA	NA	Continuous	NA	Borges CM	NA	NA	NA	NA	NA
ukb-b-16235	Reason for glasses/contact lenses: For just reading/near work as you are getting older (called 'presbyopia')	MRC-IEU	European	Males and Females	2018	9851867	460536	39730	420806	Binary	NA	Ben Elsworth	NA	NA	SD	NA	6147#3: Output from GWAS pipeline using Phesant derived variables from UKBiobank
prot-a-260	Cytoplasmic tyrosine-protein kinase BMX	NA	European	Males and Females	2018	10534735	3301	NA	NA	Immune system	Protein	Sun BB	29875488	NA	NA	NA	NA
ebi-a-GCST90011554	O_Selenomonadales prevalence	NA	European	NA	2021	5356641	8956	NA	NA	NA	NA	R<U+00FC>hlemann MC	33462482	NA	NA	NA	NA
ukb-b-19066	Reproduciblity of spirometry measurement using ERS/ATS criteria	MRC-IEU	European	Males and Females	2018	9851867	345665	269839	75826	Binary	NA	Ben Elsworth	NA	NA	SD	NA	20152: Output from GWAS pipeline using Phesant derived variables from UKBiobank
prot-c-3855_56_1	Peroxiredoxin-1	NA	European	Males and Females	2019	501428	NA	NA	NA	Continuous	NA	Suhre K	28240269	EFO_0007937	NA	NA	name=Peroxiredoxin-1; chr=1; start=45511036; end=45523047; entrez=5052; uniprot=Q06830
finn-b-KRA_PSY_PUERPER_EXMORE	"Mental and behabioural disorders of puerperum, not classified elsewhere" (more controls excluded)	NA	European	Males and Females	2021	16378665	NA	189	93721	Binary	NA	NA	NA	NA	NA	NA	KRA_PSY_PUERPER_EXMORE
ukb-b-18163	Non-cancer illness code, self-reported: bronchiectasis	MRC-IEU	European	Males and Females	2018	9851867	462933	1080	461853	Binary	NA	Ben Elsworth	NA	NA	SD	NA	20002#1114: Output from GWAS pipeline using Phesant derived variables from UKBiobank
met-a-425	1-stearoylglycerol (1-monostearin)	NA	European	Males and Females	2014	2544531	6965	NA	NA	Metabolites	Lipid	Shin	24816252	NA	log10 units	0.152138	NA
ubm-a-2839	DKTatlas rh pericalcarine area	NA	European	Males	2018	11734354	8411	NA	NA	Continuous	Psychiatric / neurological	Elliott LT	30305740	NA	NA	NA	NA
ubm-a-116	IDP T1 FAST ROIs L planum temporale	NA	European	Males	2018	11734354	8427	NA	NA	Continuous	Psychiatric / neurological	Elliott LT	30305740	NA	NA	NA	NA
ebi-a-GCST007515	Type 2 diabetes	NA	European	NA	2018	190486	298957	48286	250671	NA	NA	Mahajan A	29632382	NA	NA	NA	NA
ieu-a-794	Urate	GUGC	European	Females	2015	2664210	7189	NA	NA	Risk factor	Other	Huffman JE	25811787	NA	SD (mg/dL)	1.33	Obese women; effect allele frequencies are missing
ukb-b-19085	Englyst dietary fibre	MRC-IEU	European	Males and Females	2018	9851867	64979	NA	NA	Continuous	NA	Ben Elsworth	NA	NA	SD	NA	100009: Output from GWAS pipeline using Phesant derived variables from UKBiobank
prot-c-3177_49_2	Carbonic Anhydrase IV	NA	European	Males and Females	2019	501428	NA	NA	NA	Continuous	NA	Suhre K	28240269	EFO_0007937	NA	NA	name=Carbonic anhydrase 4; chr=17; start=60149936; end=60170899; entrez=762; uniprot=P22748
ubm-a-847	IDP dMRI ProbtrackX ISOVF atr r	NA	European	Males	2018	11734354	7532	NA	NA	Continuous	Psychiatric / neurological	Elliott LT	30305740	NA	NA	NA	NA
ebi-a-GCST90001400	IgD+ B cell Absolute Count	NA	European	NA	2020	15048951	3657	NA	NA	NA	NA	Orr<U+00F9> V	32929287	NA	NA	NA	NA
finn-b-ST19_FOREI_BODY_ALIME_TRACT	Foreign body in alimentary tract	NA	European	Males and Females	2021	16380461	NA	712	214793	Binary	NA	NA	NA	NA	NA	NA	ST19_FOREI_BODY_ALIME_TRACT
ukb-a-73	Non-cancer illness code self-reported: bladder problem (not cancer)	Neale Lab	European	Males and Females	2017	10894596	337159	2006	335153	NA	NA	Neale	NA	NA	SD	NA	NA
prot-a-911	EH domain-binding protein 1	NA	European	Males and Females	2018	10534735	3301	NA	NA	Immune system	Protein	Sun BB	29875488	NA	NA	NA	NA
finn-b-ST19_FROSTBITE	Frostbite	NA	European	Males and Females	2021	16380466	NA	161	218631	Binary	NA	NA	NA	NA	NA	NA	ST19_FROSTBITE
prot-a-63	Apoptosis-inducing factor 1, mitochondrial	NA	European	Males and Females	2018	10534735	3301	NA	NA	Immune system	Protein	Sun BB	29875488	NA	NA	NA	NA
met-d-M_HDL_CE	Cholesteryl esters in medium HDL	NA	European	Males and Females	2020	12321875	115078	NA	NA	Continuous	NA	Borges CM	NA	NA	NA	NA	NA
prot-a-587	CXADR-like membrane protein	NA	European	Males and Females	2018	10534735	3301	NA	NA	Immune system	Protein	Sun BB	29875488	NA	NA	NA	NA
ukb-b-19950	Operative procedures - main OPCS: X99.8 No procedure performed	MRC-IEU	European	Males and Females	2018	9851867	463010	121646	341364	Binary	NA	Ben Elsworth	NA	NA	SD	NA	41200#X998: Output from GWAS pipeline using Phesant derived variables from UKBiobank
ukb-b-10368	Diagnoses - secondary ICD10: R19.4 Change in bowel habit	MRC-IEU	European	Males and Females	2018	9851867	463010	2443	460567	Binary	NA	Ben Elsworth	NA	NA	SD	NA	41204#R194: Output from GWAS pipeline using Phesant derived variables from UKBiobank
prot-a-2358	PR domain zinc finger protein 4	NA	European	Males and Females	2018	10534735	3301	NA	NA	Immune system	Protein	Sun BB	29875488	NA	NA	NA	NA
prot-c-5201_50_4	PDE9A	NA	European	Males and Females	2019	501428	NA	NA	NA	Continuous	NA	Suhre K	28240269	EFO_0007937	NA	NA	name=High affinity cGMP-specific 3',5'-cyclic phosphodiesterase 9A; chr=21; start=42653636; end=42775509; entrez=5152; uniprot=O76083
finn-b-T1D_WIDE1	Type 1 diabetes, wide definition, subgroup 1	NA	European	Males and Females	2021	16379910	NA	4849	180722	Binary	NA	NA	NA	NA	NA	NA	T1D_WIDE1
finn-b-O15_EXIST_HYPERT_COMPLIC	Pre-existing hypertension complicating pregnancy, childbirth and the puerperium	NA	European	Males and Females	2021	16379598	NA	1109	114735	Binary	NA	NA	NA	NA	NA	NA	O15_EXIST_HYPERT_COMPLIC
ubm-a-2495	NET100 1339	NA	European	Males	2018	11734354	7916	NA	NA	Continuous	Psychiatric / neurological	Elliott LT	30305740	NA	NA	NA	NA
finn-b-G6_DYSTON	Dystonia	NA	European	Males and Females	2021	16380453	NA	785	213844	Binary	NA	NA	NA	NA	NA	NA	G6_DYSTON
ubm-a-405	IDP dMRI TBSS L2 Anterior limb of internal capsule L	NA	European	Males	2018	11734354	7532	NA	NA	Continuous	Psychiatric / neurological	Elliott LT	30305740	NA	NA	NA	NA
prot-a-928	ELAV-like protein 1	NA	European	Males and Females	2018	10534735	3301	NA	NA	Immune system	Protein	Sun BB	29875488	NA	NA	NA	NA
ebi-a-GCST90011539	G_Bacteroidales prevalence	NA	European	NA	2021	5438111	8956	NA	NA	NA	NA	R<U+00FC>hlemann MC	33462482	NA	NA	NA	NA
prot-a-593	Colipase-like protein 2	NA	European	Males and Females	2018	10534735	3301	NA	NA	Immune system	Protein	Sun BB	29875488	NA	NA	NA	NA
ubm-a-826	IDP dMRI ProbtrackX OD cst r	NA	European	Males	2018	11734354	7532	NA	NA	Continuous	Psychiatric / neurological	Elliott LT	30305740	NA	NA	NA	NA
prot-a-3038	Tumor necrosis factor receptor superfamily member 11B	NA	European	Males and Females	2018	10534735	3301	NA	NA	Immune system	Protein	Sun BB	29875488	NA	NA	NA	NA
ebi-a-GCST90006923	Anti-Merkel cell polyomavirus IgG seropositivity	NA	European	NA	2020	9170312	8735	NA	NA	NA	NA	Butler-Laporte G	33204752	NA	NA	NA	NA
prot-c-2780_35_2	Lactoferrin	NA	European	Males and Females	2019	501428	NA	NA	NA	Continuous	NA	Suhre K	28240269	EFO_0007937	NA	NA	name=Lactotransferrin; chr=3; start=46435645; end=46485234; entrez=4057; uniprot=P02788
finn-b-ST19_OTHER_UNSPE_INJURI_NECK	Other and unspecified injuries of neck	NA	European	Males and Females	2021	16380463	NA	96	215476	Binary	NA	NA	NA	NA	NA	NA	ST19_OTHER_UNSPE_INJURI_NECK
ebi-a-GCST90001999	PDL-1 on CD14- CD16+ monocyte	NA	European	NA	2020	15029878	3621	NA	NA	NA	NA	Orr<U+00F9> V	32929287	NA	NA	NA	NA
ubm-a-2245	NET100 1089	NA	European	Males	2018	11734354	7916	NA	NA	Continuous	Psychiatric / neurological	Elliott LT	30305740	NA	NA	NA	NA
prot-a-1012	Fatty acid-binding protein, heart	NA	European	Males and Females	2018	10534735	3301	NA	NA	Immune system	Protein	Sun BB	29875488	NA	NA	NA	NA
prot-a-1160	Protein G6b	NA	European	Males and Females	2018	10534735	3301	NA	NA	Immune system	Protein	Sun BB	29875488	NA	NA	NA	NA
prot-a-361	Protein CASC4	NA	European	Males and Females	2018	10534735	3301	NA	NA	Immune system	Protein	Sun BB	29875488	NA	NA	NA	NA
finn-b-R18_SPEECH_DISTU_NOT_ELSEW_CLASSIFIED	Speech disturbances, not elsewhere classified	NA	European	Males and Females	2021	16380436	NA	1068	213735	Binary	NA	NA	NA	NA	NA	NA	R18_SPEECH_DISTU_NOT_ELSEW_CLASSIFIED
ukb-b-17291	Leg pain when walking ever disappears while walking	MRC-IEU	European	Males and Females	2018	9851867	17861	6300	11561	Binary	NA	Ben Elsworth	NA	NA	SD	NA	5496: Output from GWAS pipeline using Phesant derived variables from UKBiobank
finn-b-CD2_BENIGN_ANUS_ANAL_CANAL	Benign neoplasm: Anus and anal canal	NA	European	Males and Females	2021	16380466	NA	370	218422	Binary	NA	NA	NA	NA	NA	NA	CD2_BENIGN_ANUS_ANAL_CANAL
ebi-a-GCST90001776	CD25 on CD20- CD38- B cell	NA	European	NA	2020	15014292	3505	NA	NA	NA	NA	Orr<U+00F9> V	32929287	NA	NA	NA	NA
finn-b-N14_HYPERTROPHYBREAST	Hypertrophy of breast	NA	European	Males and Females	2021	16379579	NA	2408	115030	Binary	NA	NA	NA	NA	NA	NA	N14_HYPERTROPHYBREAST
ebi-a-GCST90001740	CD19 on switched memory B cell	NA	European	NA	2020	15048951	3657	NA	NA	NA	NA	Orr<U+00F9> V	32929287	NA	NA	NA	NA
met-a-619	1-palmitoylglycerophosphocholine	NA	European	Males and Females	2014	2545684	7803	NA	NA	Metabolites	Lipid	Shin	24816252	NA	log10 units	0.103777	NA
ebi-a-GCST90001947	CD33 on CD33+ HLA DR+ CD14dim	NA	European	NA	2020	14127271	1577	NA	NA	NA	NA	Orr<U+00F9> V	32929287	NA	NA	NA	NA
ukb-b-7375	Main speciality of consultant (recoded): Infectious diseases	MRC-IEU	European	Males and Females	2018	9851867	461107	2314	458793	Binary	NA	Ben Elsworth	NA	NA	SD	NA	41245#1420: Output from GWAS pipeline using Phesant derived variables from UKBiobank
ukb-b-14713	Forced vital capacity (FVC), Best measure	MRC-IEU	European	Males and Females	2018	9851867	345665	NA	NA	Continuous	NA	Ben Elsworth	NA	NA	SD	NA	20151: Output from GWAS pipeline using Phesant derived variables from UKBiobank
ubm-a-448	IDP dMRI TBSS L3 Superior cerebellar peduncle R	NA	European	Males	2018	11734354	7532	NA	NA	Continuous	Psychiatric / neurological	Elliott LT	30305740	NA	NA	NA	NA
prot-a-518	Complement factor B	NA	European	Males and Females	2018	10534735	3301	NA	NA	Immune system	Protein	Sun BB	29875488	NA	NA	NA	NA
finn-b-ST19_SEQUEL_INJURI_NECK_TRUNK	Sequelae of injuries of neck and trunk	NA	European	Males and Females	2021	16380462	NA	363	214859	Binary	NA	NA	NA	NA	NA	NA	ST19_SEQUEL_INJURI_NECK_TRUNK
ebi-a-GCST90001909	CD45 on CD14+ monocyte	NA	European	NA	2020	14903652	3112	NA	NA	NA	NA	Orr<U+00F9> V	32929287	NA	NA	NA	NA
prot-a-2107	Neurexin-3-beta	NA	European	Males and Females	2018	10534735	3301	NA	NA	Immune system	Protein	Sun BB	29875488	NA	NA	NA	NA
finn-b-M13_HAMMERTOE	Other hammer toe(s) (acquired)	NA	European	Males and Females	2021	16380156	NA	3062	147221	Binary	NA	NA	NA	NA	NA	NA	M13_HAMMERTOE
prot-a-763	Death-associated protein kinase 2	NA	European	Males and Females	2018	10534735	3301	NA	NA	Immune system	Protein	Sun BB	29875488	NA	NA	NA	NA
ebi-a-GCST90001473	CD62L- CD86+ myeloid Dendritic Cell %Dendritic Cell	NA	European	NA	2020	14457478	3410	NA	NA	NA	NA	Orr<U+00F9> V	32929287	NA	NA	NA	NA
finn-b-C3_BRONCHUS_LUNG	Malignant neoplasm of bronchus and lung	NA	European	Males and Females	2021	16380466	NA	1681	217111	Binary	NA	NA	NA	NA	NA	NA	C3_BRONCHUS_LUNG
ebi-a-GCST004601	Red blood cell count	NA	European	NA	2016	29169606	172952	NA	NA	NA	NA	Astle WJ	27863252	NA	NA	NA	NA
ubm-a-155	IDP T1 FAST ROIs R cerebellum VIIIa	NA	European	Males	2018	11734354	8427	NA	NA	Continuous	Psychiatric / neurological	Elliott LT	30305740	NA	NA	NA	NA
prot-a-161	ADP-ribosylation factor-like protein 1	NA	European	Males and Females	2018	10534735	3301	NA	NA	Immune system	Protein	Sun BB	29875488	NA	NA	NA	NA
ebi-a-GCST90002045	CD45 on CD33- HLA DR-	NA	European	NA	2020	14155839	1635	NA	NA	NA	NA	Orr<U+00F9> V	32929287	NA	NA	NA	NA
finn-b-ST19_INJURY_OTHER_UNSPE_INTRAT_ORGANS	Injury of other and unspecified intrathoracic organs	NA	European	Males and Females	2021	16380455	NA	832	211861	Binary	NA	NA	NA	NA	NA	NA	ST19_INJURY_OTHER_UNSPE_INTRAT_ORGANS
ieu-a-1009	Subjective well being	SSGAC	European	Males and Females	2016	2268675	298420	NA	NA	Risk factor	Psychiatric / neurological	Okbay	27089181	NA	SD	NA	NA
ubm-a-1584	NET100 0428	NA	European	Males	2018	11734354	7916	NA	NA	Continuous	Psychiatric / neurological	Elliott LT	30305740	NA	NA	NA	NA
ukb-d-5832_3	Which eye(s) affected by hypermetropia (long sight): Both eyes	NA	European	Males and Females	2018	13502210	15090	12906	2184	Binary	NA	Neale lab	NA	NA	NA	NA	NA
finn-b-OPER_ARTIF_JOINT_MENISC_RESECT	Articial joint operation, menisceal resection	NA	European	Males and Females	2021	16380466	NA	19723	199069	Binary	NA	NA	NA	NA	NA	NA	OPER_ARTIF_JOINT_MENISC_RESECT
finn-b-CD2_PRIMARY_LYMPHOID_HEMATOPOIETIC_NAS	Other and unspecified malignant neoplasms of lymphoid, haematopoietic and related tissue	NA	European	Males and Females	2021	16380466	NA	113	218679	Binary	NA	NA	NA	NA	NA	NA	CD2_PRIMARY_LYMPHOID_HEMATOPOIETIC_NAS
prot-a-1530	Interleukin-3 receptor subunit alpha	NA	European	Males and Females	2018	10534735	3301	NA	NA	Immune system	Protein	Sun BB	29875488	NA	NA	NA	NA
ubm-a-1279	NET100 0123	NA	European	Males	2018	11734354	7916	NA	NA	Continuous	Psychiatric / neurological	Elliott LT	30305740	NA	NA	NA	NA
finn-b-G6_NEURO	Neurological diseases	NA	European	Males and Females	2021	16380466	NA	70240	148552	Binary	NA	NA	NA	NA	NA	NA	G6_NEURO
ukb-b-2804	Diagnoses - main ICD10: S52.50 Fracture of lower end of radius (closed)	MRC-IEU	European	Males and Females	2018	9851867	463010	2696	460314	Binary	NA	Ben Elsworth	NA	NA	SD	NA	41202#S5250: Output from GWAS pipeline using Phesant derived variables from UKBiobank
ubm-a-306	IDP dMRI TBSS MO Cerebral peduncle R	NA	European	Males	2018	11734354	7532	NA	NA	Continuous	Psychiatric / neurological	Elliott LT	30305740	NA	NA	NA	NA
ebi-a-GCST90012002	Osteoprotegerin levels	NA	European	NA	2020	13138039	21758	NA	NA	NA	NA	Folkersen L	33067605	NA	NA	NA	NA
ukb-d-22606_0	Workplace very noisy: Rarely/never	NA	European	Males and Females	2018	13566931	90897	69515	21382	Binary	NA	Neale lab	NA	NA	NA	NA	NA
ebi-a-GCST010723	Early age-related macular degeneration	NA	European	NA	2020	11304110	105248	14034	91214	NA	NA	Winkler TW	32843070	NA	NA	NA	NA
ubm-a-1663	NET100 0507	NA	European	Males	2018	11734354	7916	NA	NA	Continuous	Psychiatric / neurological	Elliott LT	30305740	NA	NA	NA	NA
finn-b-O15_HAEMORRH_EARLY_PREG	Haemorrhage in early pregnancy	NA	European	Males and Females	2021	16379595	NA	3107	110330	Binary	NA	NA	NA	NA	NA	NA	O15_HAEMORRH_EARLY_PREG
ukb-b-11895	Treatment/medication code: ramipril	MRC-IEU	European	Males and Females	2018	9851867	462933	21448	441485	Binary	NA	Ben Elsworth	NA	NA	SD	NA	20003#1140860806: Output from GWAS pipeline using Phesant derived variables from UKBiobank
ebi-a-GCST90016921	Gut microbiota abundance (class Mollicutes id.3920)	NA	European	NA	2021	5510407	14306	NA	NA	NA	NA	Kurilshikov A	33462485	NA	NA	NA	NA
ukb-b-16847	PCT where patients GP was registered: STAFFORDSHIRE MOORLANDS PCT	MRC-IEU	European	Males and Females	2018	9851867	463010	1553	461457	Binary	NA	Ben Elsworth	NA	NA	SD	NA	41230#5HR: Output from GWAS pipeline using Phesant derived variables from UKBiobank
prot-a-2305	Procollagen-lysine,2-oxoglutarate 5-dioxygenase 3	NA	European	Males and Females	2018	10534735	3301	NA	NA	Immune system	Protein	Sun BB	29875488	NA	NA	NA	NA
prot-c-2864_2_3	MEK1	NA	European	Males and Females	2019	501428	NA	NA	NA	Continuous	NA	Suhre K	28240269	EFO_0007937	NA	NA	name=Dual specificity mitogen-activated protein kinase kinase 1; chr=15; start=66386817; end=66492312; entrez=5604; uniprot=Q02750
prot-a-2577	Roundabout homolog 1	NA	European	Males and Females	2018	10534735	3301	NA	NA	Immune system	Protein	Sun BB	29875488	NA	NA	NA	NA
ukb-d-H04	Diagnoses - main ICD10: H04 Disorders of lachrymal system	NA	European	Males and Females	2018	10027398	361194	1476	359718	Binary	NA	Neale lab	NA	NA	NA	NA	NA
prot-a-2044	Tumor necrosis factor receptor superfamily member 16	NA	European	Males and Females	2018	10534735	3301	NA	NA	Immune system	Protein	Sun BB	29875488	NA	NA	NA	NA
ukb-b-16126	PCT where patients GP was registered: SOUTH SEFTON PCT	MRC-IEU	European	Males and Females	2018	9851867	463010	1411	461599	Binary	NA	Ben Elsworth	NA	NA	SD	NA	41230#5M5: Output from GWAS pipeline using Phesant derived variables from UKBiobank
ebi-a-GCST90002046	CD45 on CD33- HLA DR+	NA	European	NA	2020	14155839	1635	NA	NA	NA	NA	Orr<U+00F9> V	32929287	NA	NA	NA	NA
ubm-a-2727	DKTatlas lh middletemporal area	NA	European	Males	2018	11734354	8411	NA	NA	Continuous	Psychiatric / neurological	Elliott LT	30305740	NA	NA	NA	NA
prot-a-1396	Bone sialoprotein 2	NA	European	Males and Females	2018	10534735	3301	NA	NA	Immune system	Protein	Sun BB	29875488	NA	NA	NA	NA
met-d-S_HDL_PL	Phospholipids in small HDL	NA	European	Males and Females	2020	12321875	115078	NA	NA	Continuous	NA	Borges CM	NA	NA	NA	NA	NA
ukb-d-20499	Ever sought or received professional help for mental distress	NA	European	Males and Females	2018	13571561	117677	46020	71657	Binary	NA	Neale lab	NA	NA	NA	NA	NA
ubm-a-356	IDP dMRI TBSS L1 Anterior limb of internal capsule R	NA	European	Males	2018	11734354	7532	NA	NA	Continuous	Psychiatric / neurological	Elliott LT	30305740	NA	NA	NA	NA
ebi-a-GCST90011678	OTU99_9 (Alistipes) prevalence	NA	European	NA	2021	5408519	8956	NA	NA	NA	NA	R<U+00FC>hlemann MC	33462482	NA	NA	NA	NA
ebi-a-GCST90002068	CD4 on secreting CD4 regulatory T cell	NA	European	NA	2020	14849646	2920	NA	NA	NA	NA	Orr<U+00F9> V	32929287	NA	NA	NA	NA
met-a-615	Octanoylcarnitine	NA	European	Males and Females	2014	2545666	7790	NA	NA	Metabolites	Lipid	Shin	24816252	NA	log10 units	0.206669	NA
ubm-a-484	IDP dMRI TBSS ICVF Middle cerebellar peduncle	NA	European	Males	2018	11734354	7532	NA	NA	Continuous	Psychiatric / neurological	Elliott LT	30305740	NA	NA	NA	NA
met-d-Total_CE	Total esterified cholesterol	NA	European	Males and Females	2020	12321875	115078	NA	NA	Continuous	NA	Borges CM	NA	NA	NA	NA	NA
ukb-d-M13_CERVICALGIA	Cervicalgia	NA	European	Males and Females	2018	9374895	361194	1049	360145	Binary	NA	Neale lab	NA	NA	NA	NA	NA
finn-b-ST19_INJURI_KNEE_LOWER_LEG	Injuries to the knee and lower leg	NA	European	Males and Females	2021	16380466	NA	27614	191178	Binary	NA	NA	NA	NA	NA	NA	ST19_INJURI_KNEE_LOWER_LEG
ubm-a-1529	NET100 0373	NA	European	Males	2018	11734354	7916	NA	NA	Continuous	Psychiatric / neurological	Elliott LT	30305740	NA	NA	NA	NA
ukb-b-8089	Cooked vegetable intake	MRC-IEU	European	Males and Females	2018	9851867	448651	NA	NA	Categorical Ordered	NA	Ben Elsworth	NA	NA	SD	NA	1289: Output from GWAS pipeline using Phesant derived variables from UKBiobank
ukb-b-11463	Time since last menstrual period	MRC-IEU	European	Males and Females	2018	9851867	50309	NA	NA	Continuous	NA	Ben Elsworth	NA	NA	SD	NA	3700: Output from GWAS pipeline using Phesant derived variables from UKBiobank
prot-a-615	Collagen alpha-2(XI) chain	NA	European	Males and Females	2018	10534735	3301	NA	NA	Immune system	Protein	Sun BB	29875488	NA	NA	NA	NA
ukb-d-20126_3	Bipolar and major depression status: Probable Recurrent major depression (severe)	NA	European	Males and Females	2018	12452268	86895	6304	80591	Binary	NA	Neale lab	NA	NA	NA	NA	NA
ukb-b-17287	Diagnoses - main ICD10: R39.8 Other and unspecified symptoms and signs involving the urinary system	MRC-IEU	European	Males and Females	2018	9851867	463010	1943	461067	Binary	NA	Ben Elsworth	NA	NA	SD	NA	41202#R398: Output from GWAS pipeline using Phesant derived variables from UKBiobank
finn-b-CHRONHEP_NAS	Chronic hepatitis NAS	NA	European	Males and Females	2021	16380466	NA	195	218597	Binary	NA	NA	NA	NA	NA	NA	CHRONHEP_NAS
ukb-b-1138	6mm strong meridian angle (right)	MRC-IEU	European	Males and Females	2018	9851867	84303	NA	NA	Continuous	NA	Ben Elsworth	NA	NA	SD	NA	5106: Output from GWAS pipeline using Phesant derived variables from UKBiobank
ubm-a-1207	NET100 0051	NA	European	Males	2018	11734354	7916	NA	NA	Continuous	Psychiatric / neurological	Elliott LT	30305740	NA	NA	NA	NA
ubm-a-423	IDP dMRI TBSS L2 Cingulum cingulate gyrus L	NA	European	Males	2018	11734354	7532	NA	NA	Continuous	Psychiatric / neurological	Elliott LT	30305740	NA	NA	NA	NA
ebi-a-GCST011073	COVID-19 (RELEASE 5)	NA	European	NA	2020	8660177	1683768	38984	1644784	NA	NA	COVID-19 Host Genetics Initiative	32404885	NA	NA	NA	NA
prot-c-4990_87_1	GP1BA	NA	European	Males and Females	2019	501428	NA	NA	NA	Continuous	NA	Suhre K	28240269	EFO_0007937	NA	NA	name=Platelet glycoprotein Ib alpha chain; chr=17; start=4932297; end=4935030; entrez=2811; uniprot=P07359
prot-c-2848_2_2	WIF-1	NA	European	Males and Females	2019	501428	NA	NA	NA	Continuous	NA	Suhre K	28240269	EFO_0007937	NA	NA	name=Wnt inhibitory factor 1; chr=12; start=65050626; end=65121566; entrez=11197; uniprot=Q9Y5W5
finn-b-CROHN_ARTHR	Arthropathy in Crohn disease	NA	European	Males and Females	2021	16380461	NA	116	217013	Binary	NA	NA	NA	NA	NA	NA	CROHN_ARTHR
prot-a-2716	SH3 domain-binding protein 2	NA	European	Males and Females	2018	10534735	3301	NA	NA	Immune system	Protein	Sun BB	29875488	NA	NA	NA	NA
ukb-d-20536_1	Weight change during worst episode of depression: Gained weight	NA	European	Males and Females	2018	13215788	56571	9708	46863	Binary	NA	Neale lab	NA	NA	NA	NA	NA
ebi-a-GCST005849	Heart rate response to recovery post exercise (40 sec)	NA	European	NA	2018	14615800	54137	NA	NA	NA	NA	Verweij N	29497042	NA	NA	NA	NA
ukb-a-452	Medication for pain relief constipation heartburn: Aspirin	Neale Lab	European	Males and Females	2017	10894596	333581	46946	286635	NA	NA	Neale	NA	NA	SD	NA	NA
met-a-608	X-12435	NA	European	Males and Females	2014	2539159	231	NA	NA	Metabolites	Unknown metabolite	Shin	24816252	NA	log10 units	0.206392	NA
ubm-a-3012	a2009s lh S front sup thickness	NA	European	Males	2018	11734354	8411	NA	NA	Continuous	Psychiatric / neurological	Elliott LT	30305740	NA	NA	NA	NA
ukb-b-20509	PCT responsible for patient data: LIVERPOOL PCT	MRC-IEU	European	Males and Females	2018	9851867	463010	4065	458945	Binary	NA	Ben Elsworth	NA	NA	SD	NA	41229#5NL: Output from GWAS pipeline using Phesant derived variables from UKBiobank
ebi-a-GCST90011367	OTU97_126 (Prevotella) abundance	NA	European	NA	2021	5436341	8956	NA	NA	NA	NA	R<U+00FC>hlemann MC	33462482	NA	NA	NA	NA
finn-b-R18_DYSPNOEA	Dyspnoea	NA	European	Males and Females	2021	16380465	NA	16574	201640	Binary	NA	NA	NA	NA	NA	NA	R18_DYSPNOEA
prot-a-3024	Transmembrane protease serine 11D	NA	European	Males and Females	2018	10534735	3301	NA	NA	Immune system	Protein	Sun BB	29875488	NA	NA	NA	NA
ubm-a-246	IDP dMRI TBSS MD Genu of corpus callosum	NA	European	Males	2018	11734354	7532	NA	NA	Continuous	Psychiatric / neurological	Elliott LT	30305740	NA	NA	NA	NA
ebi-a-GCST90001514	Hematopoietic Stem Cell Absolute Count	NA	European	NA	2020	14304991	1858	NA	NA	NA	NA	Orr<U+00F9> V	32929287	NA	NA	NA	NA
prot-a-1258	Transmembrane glycoprotein NMB	NA	European	Males and Females	2018	10534735	3301	NA	NA	Immune system	Protein	Sun BB	29875488	NA	NA	NA	NA
finn-b-E4_ENDOGLAND	Disorders of other endocrine glands	NA	European	Males and Females	2021	16380466	NA	7669	211123	Binary	NA	NA	NA	NA	NA	NA	E4_ENDOGLAND
prot-a-803	Beta-defensin 136	NA	European	Males and Females	2018	10534735	3301	NA	NA	Immune system	Protein	Sun BB	29875488	NA	NA	NA	NA
prot-c-2618_10_2	ERBB4	NA	European	Males and Females	2019	501428	NA	NA	NA	Continuous	NA	Suhre K	28240269	EFO_0007937	NA	NA	name=Receptor tyrosine-protein kinase erbB-4; chr=2; start=211375717; end=212538841; entrez=2066; uniprot=Q15303
ubm-a-654	IDP dMRI ProbtrackX FA unc r	NA	European	Males	2018	11734354	7532	NA	NA	Continuous	Psychiatric / neurological	Elliott LT	30305740	NA	NA	NA	NA
prot-a-1740	Leukocyte immunoglobulin-like receptor subfamily A member 5	NA	European	Males and Females	2018	10534735	3301	NA	NA	Immune system	Protein	Sun BB	29875488	NA	NA	NA	NA
finn-b-L12_PILONIDALCYST	Pilonidal cyst	NA	European	Males and Females	2021	16380453	NA	1500	208449	Binary	NA	NA	NA	NA	NA	NA	L12_PILONIDALCYST
prot-a-3154	Ubiquitin-fold modifier 1	NA	European	Males and Females	2018	10534735	3301	NA	NA	Immune system	Protein	Sun BB	29875488	NA	NA	NA	NA
ebi-a-GCST90017002	Gut microbiota abundance (genus Eubacterium oxidoreducens group id.11339)	NA	European	NA	2021	5324438	14306	NA	NA	NA	NA	Kurilshikov A	33462485	NA	NA	NA	NA
ukb-d-20544_15	Mental health problems ever diagnosed by a professional: Anxiety, nerves or generalized anxiety disorder	NA	European	Males and Females	2018	13571547	117751	16730	101021	Binary	NA	Neale lab	NA	NA	NA	NA	NA
ukb-b-3666	Family relationship satisfaction	MRC-IEU	European	Males and Females	2018	9851867	151531	NA	NA	Categorical Ordered	NA	Ben Elsworth	NA	NA	SD	NA	4559: Output from GWAS pipeline using Phesant derived variables from UKBiobank
ukb-b-4442	Ham intake	MRC-IEU	European	Males and Females	2018	9851867	64949	NA	NA	Categorical Ordered	NA	Ben Elsworth	NA	NA	SD	NA	103080: Output from GWAS pipeline using Phesant derived variables from UKBiobank
prot-a-1379	Heparan-sulfate 6-O-sulfotransferase 2	NA	European	Males and Females	2018	10534735	3301	NA	NA	Immune system	Protein	Sun BB	29875488	NA	NA	NA	NA
ubm-a-897	NODEamps100 0006	NA	European	Males	2018	11734354	7916	NA	NA	Continuous	Psychiatric / neurological	Elliott LT	30305740	NA	NA	NA	NA
ebi-a-GCST90016675	Pancreas fat	NA	European	NA	2021	9275407	25617	NA	NA	NA	NA	Liu Y	34128465	NA	NA	NA	NA
finn-b-O15_ABORT_MEDICAL	Medical abortion	NA	European	Males and Females	2021	16379616	NA	20570	89340	Binary	NA	NA	NA	NA	NA	NA	O15_ABORT_MEDICAL
finn-b-FG_HYPERTENSION	Hypertensive diseases (excluding secondary)	NA	European	Males and Females	2021	16380466	NA	55955	162837	Binary	NA	NA	NA	NA	NA	NA	FG_HYPERTENSION
ebi-a-GCST90016669	Pancreas volume	NA	European	NA	2021	9275407	31758	NA	NA	NA	NA	Liu Y	34128465	NA	NA	NA	NA
ubm-a-377	IDP dMRI TBSS L1 Cingulum hippocampus L	NA	European	Males	2018	11734354	7532	NA	NA	Continuous	Psychiatric / neurological	Elliott LT	30305740	NA	NA	NA	NA
prot-a-2492	Rap guanine nucleotide exchange factor 5	NA	European	Males and Females	2018	10534735	3301	NA	NA	Immune system	Protein	Sun BB	29875488	NA	NA	NA	NA
ebi-a-GCST90002065	CD4 on CD39+ resting CD4 regulatory T cell	NA	European	NA	2020	14779430	2650	NA	NA	NA	NA	Orr<U+00F9> V	32929287	NA	NA	NA	NA
ubm-a-2508	NET100 1352	NA	European	Males	2018	11734354	7916	NA	NA	Continuous	Psychiatric / neurological	Elliott LT	30305740	NA	NA	NA	NA
ubm-a-807	IDP dMRI ProbtrackX ICVF ml l	NA	European	Males	2018	11734354	7532	NA	NA	Continuous	Psychiatric / neurological	Elliott LT	30305740	NA	NA	NA	NA
ebi-a-GCST90010355	Thymidine phosphorylase levels	NA	European	NA	2020	18197903	1313	NA	NA	NA	NA	Gilly A	33303764	NA	NA	NA	NA
ukb-d-22601_11123211	Job coding: director or chief executive of private organisation/company, company chairman or president, general manager	NA	European	Males and Females	2018	10972749	89866	2711	87155	Binary	NA	Neale lab	NA	NA	NA	NA	NA
prot-c-3044_3_2	PARC	NA	European	Males and Females	2019	501428	NA	NA	NA	Continuous	NA	Suhre K	28240269	EFO_0007937	NA	NA	name=C-C motif chemokine 18; chr=17; start=36064280; end=36072032; entrez=6362; uniprot=P55774
ebi-a-GCST90011393	OTU97_33 (Holdemanella) abundance	NA	European	NA	2021	5436842	8956	NA	NA	NA	NA	R<U+00FC>hlemann MC	33462482	NA	NA	NA	NA
ebi-a-GCST90011447	OTU99_24 (Prevotella) abundance	NA	European	NA	2021	5417212	8956	NA	NA	NA	NA	R<U+00FC>hlemann MC	33462482	NA	NA	NA	NA
ebi-a-GCST90011666	OTU99_558 (Bacteroidales) prevalence	NA	European	NA	2021	5356641	8956	NA	NA	NA	NA	R<U+00FC>hlemann MC	33462482	NA	NA	NA	NA
ubm-a-1204	NET100 0048	NA	European	Males	2018	11734354	7916	NA	NA	Continuous	Psychiatric / neurological	Elliott LT	30305740	NA	NA	NA	NA
finn-b-I9_HYPTENSRD_EXNONE	Hypertensive Renal Disease (no controls excluded)	NA	European	Males and Females	2021	16380466	NA	468	218324	Binary	NA	NA	NA	NA	NA	NA	I9_HYPTENSRD_EXNONE
met-a-543	X-11793--oxidized bilirubin*	NA	European	Males and Females	2014	2545819	7611	NA	NA	Metabolites	Cofactors and vitamins	Shin	24816252	NA	log10 units	0.218088	NA
ukb-b-17820	Smoking compared to 10 years previous	MRC-IEU	European	Males and Females	2018	9851867	36019	NA	NA	Categorical Ordered	NA	Ben Elsworth	NA	NA	SD	NA	3506: Output from GWAS pipeline using Phesant derived variables from UKBiobank
ubm-a-2301	NET100 1145	NA	European	Males	2018	11734354	7916	NA	NA	Continuous	Psychiatric / neurological	Elliott LT	30305740	NA	NA	NA	NA
ukb-b-5590	Diagnoses - main ICD10: K92.1 Melaena	MRC-IEU	European	Males and Females	2018	9851867	463010	1318	461692	Binary	NA	Ben Elsworth	NA	NA	SD	NA	41202#K921: Output from GWAS pipeline using Phesant derived variables from UKBiobank
ieu-b-5063	URTI	UK Biobank	European	Males and Females	2021	12243497	486484	2795	483689	Disease	NA	Hamilton F	NA	NCIT:C35650	NA	NA	HES coded only (secondary care). Performed using regenie v2.2.4, adjusted for age, sex, chip, and the first 10 PCAs
prot-a-777	ATP-dependent RNA helicase DDX25	NA	European	Males and Females	2018	10534735	3301	NA	NA	Immune system	Protein	Sun BB	29875488	NA	NA	NA	NA
ukb-a-249	Weight	Neale Lab	European	Males and Females	2017	10894596	336227	NA	NA	NA	NA	Neale	NA	NA	SD	NA	NA
ebi-a-GCST90011582	OTU97_2 (Bacteroides) prevalence	NA	European	NA	2021	5438111	8956	NA	NA	NA	NA	R<U+00FC>hlemann MC	33462482	NA	NA	NA	NA
finn-b-E4_DM2NOCOMP	Type 2 diabetes without complications	NA	European	Males and Females	2021	16380373	NA	14622	183185	Binary	NA	NA	NA	NA	NA	NA	E4_DM2NOCOMP
ubm-a-224	IDP dMRI TBSS FA Posterior thalamic radiation R	NA	European	Males	2018	11734354	7532	NA	NA	Continuous	Psychiatric / neurological	Elliott LT	30305740	NA	NA	NA	NA
finn-b-Z21_PROBL_RELATED_NEGAT_LIFE_EVENTS_CHILDH	Problems related to negative life events in childhood	NA	European	Males and Females	2021	16380458	NA	259	213655	Binary	NA	NA	NA	NA	NA	NA	Z21_PROBL_RELATED_NEGAT_LIFE_EVENTS_CHILDH
met-a-411	X-06226	NA	European	Males and Females	2014	2545759	7623	NA	NA	Metabolites	Unknown metabolite	Shin	24816252	NA	log10 units	0.119005	NA
finn-b-N14_FIANOV	Female infertility, associated with anovulation	NA	European	Males and Females	2021	16379640	NA	1054	117098	Binary	NA	NA	NA	NA	NA	NA	N14_FIANOV
ubm-a-1930	NET100 0774	NA	European	Males	2018	11734354	7916	NA	NA	Continuous	Psychiatric / neurological	Elliott LT	30305740	NA	NA	NA	NA
ukb-d-K11_ILEUS	Paralytic ileus and intestinal obstruction	NA	European	Males and Females	2018	10533539	361194	2102	359092	Binary	NA	Neale lab	NA	NA	NA	NA	NA
ubm-a-1427	NET100 0271	NA	European	Males	2018	11734354	7916	NA	NA	Continuous	Psychiatric / neurological	Elliott LT	30305740	NA	NA	NA	NA
ubm-a-1272	NET100 0116	NA	European	Males	2018	11734354	7916	NA	NA	Continuous	Psychiatric / neurological	Elliott LT	30305740	NA	NA	NA	NA
ukb-d-22601_42163303	Job coding: receptionist, doctor's/dental receptionist	NA	European	Males and Females	2018	9434757	89866	1088	88778	Binary	NA	Neale lab	NA	NA	NA	NA	NA
met-a-512	X-11438	NA	European	Males and Females	2014	2546055	7084	NA	NA	Metabolites	Unknown metabolite	Shin	24816252	NA	log10 units	0.201773	NA
ukb-b-4711	Usual walking pace	MRC-IEU	European	Males and Females	2018	9851867	459915	NA	NA	Categorical Ordered	NA	Ben Elsworth	NA	NA	SD	NA	924: Output from GWAS pipeline using Phesant derived variables from UKBiobank
prot-a-2195	Protocadherin-10	NA	European	Males and Females	2018	10534735	3301	NA	NA	Immune system	Protein	Sun BB	29875488	NA	NA	NA	NA
ubm-a-333	IDP dMRI TBSS MO Superior longitudinal fasciculus L	NA	European	Males	2018	11734354	7532	NA	NA	Continuous	Psychiatric / neurological	Elliott LT	30305740	NA	NA	NA	NA
ubm-a-1859	NET100 0703	NA	European	Males	2018	11734354	7916	NA	NA	Continuous	Psychiatric / neurological	Elliott LT	30305740	NA	NA	NA	NA
ubm-a-87	IDP T1 FAST ROIs R precun cortex	NA	European	Males	2018	11734354	8427	NA	NA	Continuous	Psychiatric / neurological	Elliott LT	30305740	NA	NA	NA	NA
met-b-204	CD4mem:%preTh17 (2)	NA	European	Females	2015	1622995	497	NA	NA	Immune system	Immune cell subset frequency	Roederer	25772697	NA	%	2.95316	Female twins
prot-a-111	Retina-specific copper amine oxidase	NA	European	Males and Females	2018	10534735	3301	NA	NA	Immune system	Protein	Sun BB	29875488	NA	NA	NA	NA
ukb-b-17566	Year immigrated to UK (United Kingdom)	MRC-IEU	European	Males and Females	2018	9851867	24050	NA	NA	Continuous	NA	Ben Elsworth	NA	NA	SD	NA	3659: Output from GWAS pipeline using Phesant derived variables from UKBiobank
prot-a-1	APOBEC1 complementation factor	NA	European	Males and Females	2018	10534735	3301	NA	NA	Immune system	Protein	Sun BB	29875488	NA	NA	NA	NA
met-a-457	N-(2-furoyl)glycine	NA	European	Males and Females	2014	2542858	604	NA	NA	Metabolites	Xenobiotics	Shin	24816252	NA	log10 units	0.208475	NA
prot-c-4880_21_1	GDF2	NA	European	Males and Females	2019	501428	NA	NA	NA	Continuous	NA	Suhre K	28240269	EFO_0007937	NA	NA	name=Growth/differentiation factor 2; chr=10; start=47322490; end=47326270; entrez=2658; uniprot=Q9UK05
prot-a-2344	Peptidyl-prolyl cis-trans isomerase-like 2	NA	European	Males and Females	2018	10534735	3301	NA	NA	Immune system	Protein	Sun BB	29875488	NA	NA	NA	NA
finn-b-RHEUMA_NOS	Other/unspecified rheumatoid arthritis	NA	European	Males and Females	2021	16380463	NA	1925	215389	Binary	NA	NA	NA	NA	NA	NA	RHEUMA_NOS
finn-b-M13_RHEUMATISM	Rheumatism, unspecified	NA	European	Males and Females	2021	16380318	NA	2550	167641	Binary	NA	NA	NA	NA	NA	NA	M13_RHEUMATISM
ebi-a-GCST90017018	Gut microbiota abundance (genus Intestinibacter id.11345)	NA	European	NA	2021	5535009	14306	NA	NA	NA	NA	Kurilshikov A	33462485	NA	NA	NA	NA
finn-b-ULCERPROCT	Ulcerative proctitis	NA	European	Males and Females	2021	16380453	NA	849	210300	Binary	NA	NA	NA	NA	NA	NA	ULCERPROCT
prot-c-3065_65_1	FGF-5	NA	European	Males and Females	2019	501428	NA	NA	NA	Continuous	NA	Suhre K	28240269	EFO_0007937	NA	NA	name=Fibroblast growth factor 5; chr=4; start=80266599; end=80336680; entrez=2250; uniprot=P12034
prot-c-3404_51_2	TPSG1	NA	European	Males and Females	2019	501428	NA	NA	NA	Continuous	NA	Suhre K	28240269	EFO_0007937	NA	NA	name=Tryptase gamma; chr=16; start=1221651; end=1225257; entrez=25823; uniprot=Q9NRR2
ebi-a-GCST005350	Total body bone mineral density (age 45-60)	NA	European	NA	2018	10304110	18805	NA	NA	NA	NA	Medina-Gomez C	29304378	NA	NA	NA	NA
prot-a-1723	Leptin	NA	European	Males and Females	2018	10534735	3301	NA	NA	Immune system	Protein	Sun BB	29875488	NA	NA	NA	NA
finn-b-L12_INFECT_SKIN	Infections of the skin and subcutaneous tissue	NA	European	Males and Females	2021	16380466	NA	10343	208449	Binary	NA	NA	NA	NA	NA	NA	L12_INFECT_SKIN
prot-a-81	Intestinal-type alkaline phosphatase	NA	European	Males and Females	2018	10534735	3301	NA	NA	Immune system	Protein	Sun BB	29875488	NA	NA	NA	NA
ebi-a-GCST90002101	CD45RA on Terminally Differentiated CD8+ T cell	NA	European	NA	2020	14842950	2911	NA	NA	NA	NA	Orr<U+00F9> V	32929287	NA	NA	NA	NA
finn-b-CD2_INSITU_BREAST_INTRADUCTAL_EXALLC	"Carcinoma in situ of breast, intraductal" (all cancers excluded)	NA	European	Males and Females	2021	16379072	NA	1022	102406	Binary	NA	NA	NA	NA	NA	NA	CD2_INSITU_BREAST_INTRADUCTAL_EXALLC
ubm-a-1011	NET25 0065	NA	European	Males	2018	11734354	7916	NA	NA	Continuous	Psychiatric / neurological	Elliott LT	30305740	NA	NA	NA	NA
ubm-a-1664	NET100 0508	NA	European	Males	2018	11734354	7916	NA	NA	Continuous	Psychiatric / neurological	Elliott LT	30305740	NA	NA	NA	NA
prot-a-2722	Single Ig IL-1-related receptor	NA	European	Males and Females	2018	10534735	3301	NA	NA	Immune system	Protein	Sun BB	29875488	NA	NA	NA	NA
prot-a-681	Granulocyte-macrophage colony-stimulating factor	NA	European	Males and Females	2018	10534735	3301	NA	NA	Immune system	Protein	Sun BB	29875488	NA	NA	NA	NA
ukb-a-201	Illnesses of father: Heart disease	Neale Lab	European	Males and Females	2017	10894596	292053	97385	200852	NA	NA	Neale	NA	NA	SD	NA	NA
ieu-a-815	Systemic lupus erythematosus	NA	European	Males and Females	2008	489877	3094	1311	1783	Disease	Autoimmune / inflammatory	Hom G	18204098	NA	log odds	NA	Effect allele frequencies are missing
ukb-b-8676	Stewed fruit intake	MRC-IEU	European	Males and Females	2018	9851867	64942	NA	NA	Categorical Ordered	NA	Ben Elsworth	NA	NA	SD	NA	104410: Output from GWAS pipeline using Phesant derived variables from UKBiobank
ubm-a-34	IDP T1 FAST ROIs L inf front gyrus parstri	NA	European	Males	2018	11734354	8427	NA	NA	Continuous	Psychiatric / neurological	Elliott LT	30305740	NA	NA	NA	NA
finn-b-DRUGADVERS_TREMOR	Drug-induced tremor	NA	European	Males and Females	2021	16380466	NA	87	218705	Binary	NA	NA	NA	NA	NA	NA	DRUGADVERS_TREMOR
ieu-b-4970	Cellulitis	UK Biobank	European	Males and Females	2021	12243539	486484	12196	474288	Disease	NA	Hamilton F	NA	NCIT:C26715	NA	NA	HES coded only (secondary care). Performed using regenie v2.2.4, adjusted for age, sex, chip, and the first 10 PCAs
ebi-a-GCST004734	Heart rate variability traits (SDNN)	NA	European	NA	2017	2549728	27850	NA	NA	NA	NA	Nolte IM	28613276	NA	NA	NA	NA
met-b-202	CD4mem:%preTh17 (1)	NA	European	Females	2015	1624926	497	NA	NA	Immune system	Immune cell subset frequency	Roederer	25772697	NA	%	0.279375	Female twins
prot-a-1265	Glutathione peroxidase 7	NA	European	Males and Females	2018	10534735	3301	NA	NA	Immune system	Protein	Sun BB	29875488	NA	NA	NA	NA
prot-a-2912	Synaptotagmin-17	NA	European	Males and Females	2018	10534735	3301	NA	NA	Immune system	Protein	Sun BB	29875488	NA	NA	NA	NA
finn-b-R18_OTHER_SYMPTOMS_SIGNS_INVOLVI_CIRCULATO_RESPI_SYSTEMS	Other symptoms and signs involving the circulatory and respiratory systems	NA	European	Males and Females	2021	16380219	NA	719	163123	Binary	NA	NA	NA	NA	NA	NA	R18_OTHER_SYMPTOMS_SIGNS_INVOLVI_CIRCULATO_RESPI_SYSTEMS
ukb-d-K58	Diagnoses - main ICD10: K58 Irritable bowel syndrome	NA	European	Males and Females	2018	9548933	361194	1121	360073	Binary	NA	Neale lab	NA	NA	NA	NA	NA
ebi-a-GCST90001779	CD25 on IgD+ CD24- B cell	NA	European	NA	2020	15048951	3657	NA	NA	NA	NA	Orr<U+00F9> V	32929287	NA	NA	NA	NA
ebi-a-GCST90010233	Low-density lipoprotein receptor levels	NA	European	NA	2020	18221903	1323	NA	NA	NA	NA	Gilly A	33303764	NA	NA	NA	NA
ubm-a-855	IDP dMRI ProbtrackX ISOVF fmi	NA	European	Males	2018	11734354	7532	NA	NA	Continuous	Psychiatric / neurological	Elliott LT	30305740	NA	NA	NA	NA
ubm-a-2460	NET100 1304	NA	European	Males	2018	11734354	7916	NA	NA	Continuous	Psychiatric / neurological	Elliott LT	30305740	NA	NA	NA	NA
met-a-655	1-linoleoylglycerophosphocholine	NA	European	Males and Females	2014	2545647	7795	NA	NA	Metabolites	Lipid	Shin	24816252	NA	log10 units	0.130898	NA
ebi-a-GCST90002072	SSC-A on plasmacytoid Dendritic Cell	NA	European	NA	2020	14829782	2872	NA	NA	NA	NA	Orr<U+00F9> V	32929287	NA	NA	NA	NA
prot-a-2198	Protocadherin alpha-4	NA	European	Males and Females	2018	10534735	3301	NA	NA	Immune system	Protein	Sun BB	29875488	NA	NA	NA	NA
met-a-531	X-11538	NA	European	Males and Females	2014	2545672	7804	NA	NA	Metabolites	Unknown metabolite	Shin	24816252	NA	log10 units	0.225792	NA
ubm-a-1560	NET100 0404	NA	European	Males	2018	11734354	7916	NA	NA	Continuous	Psychiatric / neurological	Elliott LT	30305740	NA	NA	NA	NA
prot-a-1292	General transcription factor II-I	NA	European	Males and Females	2018	10534735	3301	NA	NA	Immune system	Protein	Sun BB	29875488	NA	NA	NA	NA
ubm-a-637	IDP dMRI ProbtrackX FA cst r	NA	European	Males	2018	11734354	7532	NA	NA	Continuous	Psychiatric / neurological	Elliott LT	30305740	NA	NA	NA	NA
ukb-d-30730_raw	Gamma glutamyltransferase	NA	European	Males and Females	2018	13586026	NA	NA	NA	Metabolites	NA	Neale lab	NA	NA	NA	NA	NA
ubm-a-2806	a2009s lh S oc-temp lat area	NA	European	Males	2018	11734354	8411	NA	NA	Continuous	Psychiatric / neurological	Elliott LT	30305740	NA	NA	NA	NA
finn-b-HYPOTE_DRUGS	Hypotension due to drugs	NA	European	Males and Females	2021	16380466	NA	145	218647	Binary	NA	NA	NA	NA	NA	NA	HYPOTE_DRUGS
prot-c-2672_60_1	Cripto	NA	European	Males and Females	2019	501428	NA	NA	NA	Continuous	NA	Suhre K	28240269	EFO_0007937	NA	NA	name=Teratocarcinoma-derived growth factor 1; chr=3; start=46574555; end=46626543; entrez=6997; uniprot=P13385
ebi-a-GCST90001511	CD25++ CD45RA- CD4 not regulatory T cell %CD4+ T cell	NA	European	NA	2020	15144196	3437	NA	NA	NA	NA	Orr<U+00F9> V	32929287	NA	NA	NA	NA
prot-a-2496	Retinoblastoma-associated protein	NA	European	Males and Females	2018	10534735	3301	NA	NA	Immune system	Protein	Sun BB	29875488	NA	NA	NA	NA
finn-b-G6_NARCOCATA	Narcolepsy and cataplexy	NA	European	Males and Females	2021	16380329	NA	88	176107	Binary	NA	NA	NA	NA	NA	NA	G6_NARCOCATA
prot-a-1540	Interleukin-6 receptor subunit alpha	NA	European	Males and Females	2018	10534735	3301	NA	NA	Immune system	Protein	Sun BB	29875488	NA	NA	NA	NA
ubm-a-970	NET25 0024	NA	European	Males	2018	11734354	7916	NA	NA	Continuous	Psychiatric / neurological	Elliott LT	30305740	NA	NA	NA	NA
ebi-a-GCST90011706	TestASV_31 (Ruminococcus) prevalence	NA	European	NA	2021	5356641	8956	NA	NA	NA	NA	R<U+00FC>hlemann MC	33462482	NA	NA	NA	NA
prot-a-1780	Low-density lipoprotein receptor-related protein 8	NA	European	Males and Females	2018	10534735	3301	NA	NA	Immune system	Protein	Sun BB	29875488	NA	NA	NA	NA
finn-b-PAIN	Pain (limb, back, neck, head abdominally)	NA	European	Males and Females	2021	16380464	NA	87242	131127	Binary	NA	NA	NA	NA	NA	NA	PAIN
ebi-a-GCST90001970	FSC-A on HLA DR+ Natural Killer	NA	European	NA	2020	14858184	2971	NA	NA	NA	NA	Orr<U+00F9> V	32929287	NA	NA	NA	NA
ukb-b-5443	Diagnoses - secondary ICD10: Z13.0 Special screening examination for diseases of the blood and blood-forming organs and certain disorders involving the immune mechanism	MRC-IEU	European	Males and Females	2018	9851867	463010	1060	461950	Binary	NA	Ben Elsworth	NA	NA	SD	NA	41204#Z130: Output from GWAS pipeline using Phesant derived variables from UKBiobank
prot-a-135	Apolipoprotein L1	NA	European	Males and Females	2018	10534735	3301	NA	NA	Immune system	Protein	Sun BB	29875488	NA	NA	NA	NA
prot-a-2181	Protein deglycase DJ-1	NA	European	Males and Females	2018	10534735	3301	NA	NA	Immune system	Protein	Sun BB	29875488	NA	NA	NA	NA
ubm-a-2846	DKTatlas rh superiorfrontal area	NA	European	Males	2018	11734354	8411	NA	NA	Continuous	Psychiatric / neurological	Elliott LT	30305740	NA	NA	NA	NA
finn-b-G6_NEUROOTH	Other disorders of nervous system	NA	European	Males and Females	2021	16380402	NA	812	205799	Binary	NA	NA	NA	NA	NA	NA	G6_NEUROOTH
ubm-a-2190	NET100 1034	NA	European	Males	2018	11734354	7916	NA	NA	Continuous	Psychiatric / neurological	Elliott LT	30305740	NA	NA	NA	NA
ubm-a-481	IDP dMRI TBSS L3 Uncinate fasciculus L	NA	European	Males	2018	11734354	7532	NA	NA	Continuous	Psychiatric / neurological	Elliott LT	30305740	NA	NA	NA	NA
ubm-a-981	NET25 0035	NA	European	Males	2018	11734354	7916	NA	NA	Continuous	Psychiatric / neurological	Elliott LT	30305740	NA	NA	NA	NA
prot-a-465	SLAM family member 5	NA	European	Males and Females	2018	10534735	3301	NA	NA	Immune system	Protein	Sun BB	29875488	NA	NA	NA	NA
ubm-a-2633	NET100 1477	NA	European	Males	2018	11734354	7916	NA	NA	Continuous	Psychiatric / neurological	Elliott LT	30305740	NA	NA	NA	NA
ubm-a-143	IDP T1 FAST ROIs R cerebellum VI	NA	European	Males	2018	11734354	8427	NA	NA	Continuous	Psychiatric / neurological	Elliott LT	30305740	NA	NA	NA	NA
prot-c-4127_75_1	C6	NA	European	Males and Females	2019	501428	NA	NA	NA	Continuous	NA	Suhre K	28240269	EFO_0007937	NA	NA	name=Complement component C6; chr=5; start=41142234; end=41261438; entrez=729; uniprot=P13671
ubm-a-2140	NET100 0984	NA	European	Males	2018	11734354	7916	NA	NA	Continuous	Psychiatric / neurological	Elliott LT	30305740	NA	NA	NA	NA
ukb-b-2416	Operative procedures - secondary OPCS: C90.3 Subtenons anaesthetic	MRC-IEU	European	Males and Females	2018	9851867	463010	1169	461841	Binary	NA	Ben Elsworth	NA	NA	SD	NA	41210#C903: Output from GWAS pipeline using Phesant derived variables from UKBiobank
finn-b-H7_IRIDOCHRONIC	Chronic iridocyclitis	NA	European	Males and Females	2021	16380407	NA	695	209287	Binary	NA	NA	NA	NA	NA	NA	H7_IRIDOCHRONIC
finn-b-GE	Generalized epilepsy	NA	European	Males and Females	2021	16380451	NA	1781	212532	Binary	NA	NA	NA	NA	NA	NA	GE
prot-c-4562_1_2	NXPH1	NA	European	Males and Females	2019	501428	NA	NA	NA	Continuous	NA	Suhre K	28240269	EFO_0007937	NA	NA	name=Neurexophilin-1; chr=7; start=8433955; end=8752963; entrez=30010; uniprot=P58417
ubm-a-617	IDP dMRI TBSS ISOVF Cingulum hippocampus L	NA	European	Males	2018	11734354	7532	NA	NA	Continuous	Psychiatric / neurological	Elliott LT	30305740	NA	NA	NA	NA
prot-b-71	fatty acid binding protein 4	NA	European	Males and Females	2018	5270646	3394	NA	NA	Immune system	Protein	Folkersen L	28369058	NA	NA	NA	NA
ukb-d-C_STROKE	STROKE	NA	European	Males and Females	2018	12404026	361194	6146	355048	Binary	NA	Neale lab	NA	NA	NA	NA	NA
ukb-b-10143	Destinations on discharge from hospital (recoded): Usual Place of residence: Living alone	MRC-IEU	European	Males and Females	2018	9851867	460756	2865	457891	Binary	NA	Ben Elsworth	NA	NA	SD	NA	41248#1002: Output from GWAS pipeline using Phesant derived variables from UKBiobank
ubm-a-988	NET25 0042	NA	European	Males	2018	11734354	7916	NA	NA	Continuous	Psychiatric / neurological	Elliott LT	30305740	NA	NA	NA	NA
finn-b-Z21_PROBL_RELATED_EMPLO_UNEMP	Problems related to employment and unemployment	NA	European	Males and Females	2021	16380458	NA	311	213655	Binary	NA	NA	NA	NA	NA	NA	Z21_PROBL_RELATED_EMPLO_UNEMP
prot-a-407	C-C motif chemokine 3	NA	European	Males and Females	2018	10534735	3301	NA	NA	Immune system	Protein	Sun BB	29875488	NA	NA	NA	NA
prot-a-3123	Thioredoxin domain-containing protein 12	NA	European	Males and Females	2018	10534735	3301	NA	NA	Immune system	Protein	Sun BB	29875488	NA	NA	NA	NA
prot-c-4210_19_2	Dynactin subunit 2	NA	European	Males and Females	2019	501428	NA	NA	NA	Continuous	NA	Suhre K	28240269	EFO_0007937	NA	NA	name=Dynactin subunit 2; chr=12; start=57530102; end=57547331; entrez=10540; uniprot=Q13561
finn-b-H7_CENTRRETARTOCC	Central retinal artery occlusion	NA	European	Males and Females	2021	16380385	NA	251	203018	Binary	NA	NA	NA	NA	NA	NA	H7_CENTRRETARTOCC
ukb-b-17001	Ever had bowel cancer screening	MRC-IEU	European	Males and Females	2018	9851867	455259	146163	309096	Binary	NA	Ben Elsworth	NA	NA	SD	NA	2345: Output from GWAS pipeline using Phesant derived variables from UKBiobank
ukb-d-20446	Ever had prolonged feelings of sadness or depression	NA	European	Males and Females	2018	13571578	117763	64374	53389	Binary	NA	Neale lab	NA	NA	NA	NA	NA
ukb-b-7385	Treatment/medication code: codeine	MRC-IEU	European	Males and Females	2018	9851867	462933	2423	460510	Binary	NA	Ben Elsworth	NA	NA	SD	NA	20003#1140884444: Output from GWAS pipeline using Phesant derived variables from UKBiobank
ubm-a-299	IDP dMRI TBSS MO Corticospinal tract L	NA	European	Males	2018	11734354	7532	NA	NA	Continuous	Psychiatric / neurological	Elliott LT	30305740	NA	NA	NA	NA
met-b-240	NKeff:%Kir (1)	NA	European	Females	2015	1625628	497	NA	NA	Immune system	Immune cell subset frequency	Roederer	25772697	NA	%	5.24963	Female twins
prot-a-3037	Tumor necrosis factor receptor superfamily member 11A	NA	European	Males and Females	2018	10534735	3301	NA	NA	Immune system	Protein	Sun BB	29875488	NA	NA	NA	NA
ukb-b-20498	Number of incorrect matches in round	MRC-IEU	European	Males and Females	2018	9851867	462302	NA	NA	Continuous	NA	Ben Elsworth	NA	NA	SD	NA	399: Output from GWAS pipeline using Phesant derived variables from UKBiobank
met-a-649	X-12740	NA	European	Males and Females	2014	2543294	3731	NA	NA	Metabolites	Unknown metabolite	Shin	24816252	NA	log10 units	0.361006	NA
ubm-a-2731	DKTatlas lh parsorbitalis area	NA	European	Males	2018	11734354	8411	NA	NA	Continuous	Psychiatric / neurological	Elliott LT	30305740	NA	NA	NA	NA
prot-a-2039	Neurofascin	NA	European	Males and Females	2018	10534735	3301	NA	NA	Immune system	Protein	Sun BB	29875488	NA	NA	NA	NA
prot-a-2436	Protein tyrosine phosphatase type IVA 2	NA	European	Males and Females	2018	10534735	3301	NA	NA	Immune system	Protein	Sun BB	29875488	NA	NA	NA	NA
prot-a-2222	Retinal rod rhodopsin-sensitive cGMP 3',5'-cyclic phosphodiesterase subunit delta	NA	European	Males and Females	2018	10534735	3301	NA	NA	Immune system	Protein	Sun BB	29875488	NA	NA	NA	NA
prot-a-872	E3 ubiquitin-protein ligase DTX3L	NA	European	Males and Females	2018	10534735	3301	NA	NA	Immune system	Protein	Sun BB	29875488	NA	NA	NA	NA
finn-b-ST19_FRACT_FOOT_ANKLE	Fracture of foot, except ankle	NA	European	Males and Females	2021	16380444	NA	3515	206804	Binary	NA	NA	NA	NA	NA	NA	ST19_FRACT_FOOT_ANKLE
prot-a-1806	Latent-transforming growth factor beta-binding protein 4	NA	European	Males and Females	2018	10534735	3301	NA	NA	Immune system	Protein	Sun BB	29875488	NA	NA	NA	NA
ubm-a-276	IDP dMRI TBSS MD External capsule R	NA	European	Males	2018	11734354	7532	NA	NA	Continuous	Psychiatric / neurological	Elliott LT	30305740	NA	NA	NA	NA
finn-b-CD2_BENIGN_TONGUE_EXALLC	Benign neoplasm: Tongue (all cancers excluded)	NA	European	Males and Females	2021	16380337	NA	357	180505	Binary	NA	NA	NA	NA	NA	NA	CD2_BENIGN_TONGUE_EXALLC
ubm-a-1436	NET100 0280	NA	European	Males	2018	11734354	7916	NA	NA	Continuous	Psychiatric / neurological	Elliott LT	30305740	NA	NA	NA	NA
prot-a-43	Adhesion G-protein coupled receptor F1	NA	European	Males and Females	2018	10534735	3301	NA	NA	Immune system	Protein	Sun BB	29875488	NA	NA	NA	NA
prot-c-5351_52_3	hnRNP A2/B1	NA	European	Males and Females	2019	501428	NA	NA	NA	Continuous	NA	Suhre K	28240269	EFO_0007937	NA	NA	name=Heterogeneous nuclear ribonucleoproteins A2/B1; chr=7; start=26189927; end=26201529; entrez=3181; uniprot=P22626
ebi-a-GCST90017095	Gut microbiota abundance (order Clostridiales id.1863)	NA	European	NA	2021	5729268	14306	NA	NA	NA	NA	Kurilshikov A	33462485	NA	NA	NA	NA
met-a-456	Pyroglutamylglycine	NA	European	Males and Females	2014	2545128	1586	NA	NA	Metabolites	Peptide	Shin	24816252	NA	log10 units	0.221147	NA
finn-b-F5_PSYCHOTH	Other and unspecified nonorganic psychotic disorders	NA	European	Males and Females	2021	16380453	NA	5883	208674	Binary	NA	NA	NA	NA	NA	NA	F5_PSYCHOTH
ebi-a-GCST005064	Aspartate aminotransferase levels	NA	European	NA	2017	18153643	9463	NA	NA	NA	NA	Prins BP	28887542	NA	NA	NA	NA
ukb-a-152	Treatment/medication code: eumovate cream	Neale Lab	European	Males and Females	2017	10894596	337159	367	336792	NA	NA	Neale	NA	NA	SD	NA	NA
ukb-a-174	Treatment/medication code: letrozole	Neale Lab	European	Males and Females	2017	10894596	337159	208	336951	NA	NA	Neale	NA	NA	SD	NA	NA
ubm-a-830	IDP dMRI ProbtrackX OD ifo r	NA	European	Males	2018	11734354	7532	NA	NA	Continuous	Psychiatric / neurological	Elliott LT	30305740	NA	NA	NA	NA
finn-b-G6_BENINTRAHYP	Benign intracranial hypertension	NA	European	Males and Females	2021	16380402	NA	102	205799	Binary	NA	NA	NA	NA	NA	NA	G6_BENINTRAHYP
prot-a-2123	NT-3 growth factor receptor	NA	European	Males and Females	2018	10534735	3301	NA	NA	Immune system	Protein	Sun BB	29875488	NA	NA	NA	NA
met-d-XL_VLDL_TG_pct	Triglycerides to total lipids ratio in very large VLDL	NA	European	Males and Females	2020	12321875	114155	NA	NA	Continuous	NA	Borges CM	NA	NA	NA	NA	NA
ukb-a-410	Transport type for commuting to job workplace: Walk	Neale Lab	European	Males and Females	2017	10894596	177550	27862	149688	NA	NA	Neale	NA	NA	SD	NA	NA
ubm-a-1356	NET100 0200	NA	European	Males	2018	11734354	7916	NA	NA	Continuous	Psychiatric / neurological	Elliott LT	30305740	NA	NA	NA	NA
prot-c-2190_55_1	Coagulation Factor XI	NA	European	Males and Females	2019	501428	NA	NA	NA	Continuous	NA	Suhre K	28240269	EFO_0007937	NA	NA	name=Coagulation Factor XI; chr=4; start=186265945; end=186288806; entrez=2160; uniprot=P03951
finn-b-G6_MONOLOWOTHUNS	Other and unspecified mononeuropathies of lower limb	NA	European	Males and Females	2021	16380409	NA	442	195047	Binary	NA	NA	NA	NA	NA	NA	G6_MONOLOWOTHUNS
met-a-612	X-12450	NA	European	Males and Females	2014	2545740	6432	NA	NA	Metabolites	Unknown metabolite	Shin	24816252	NA	log10 units	0.16743	NA
ebi-a-GCST90011383	OTU97_23 (Faecalibacterium) abundance	NA	European	NA	2021	5442145	8956	NA	NA	NA	NA	R<U+00FC>hlemann MC	33462482	NA	NA	NA	NA
ukb-b-16217	Operation code: nasal/sinus/nose surgery	MRC-IEU	European	Males and Females	2018	9851867	462933	16197	446736	Binary	NA	Ben Elsworth	NA	NA	SD	NA	20004#1128: Output from GWAS pipeline using Phesant derived variables from UKBiobank
ubm-a-2303	NET100 1147	NA	European	Males	2018	11734354	7916	NA	NA	Continuous	Psychiatric / neurological	Elliott LT	30305740	NA	NA	NA	NA
met-a-691	X-13496	NA	European	Males and Females	2014	2545785	7656	NA	NA	Metabolites	Unknown metabolite	Shin	24816252	NA	log10 units	0.0976416	NA
prot-a-2597	40S ribosomal protein S7	NA	European	Males and Females	2018	10534735	3301	NA	NA	Immune system	Protein	Sun BB	29875488	NA	NA	NA	NA
finn-b-K11_DISLIVOTH	Other diseases of liver	NA	European	Males and Females	2021	16380437	NA	2298	213592	Binary	NA	NA	NA	NA	NA	NA	K11_DISLIVOTH
ukb-b-5031	PCT where patients GP was registered: HILLINGDON PCT	MRC-IEU	European	Males and Females	2018	9851867	463010	1125	461885	Binary	NA	Ben Elsworth	NA	NA	SD	NA	41230#5AT: Output from GWAS pipeline using Phesant derived variables from UKBiobank
ubm-a-2394	NET100 1238	NA	European	Males	2018	11734354	7916	NA	NA	Continuous	Psychiatric / neurological	Elliott LT	30305740	NA	NA	NA	NA
met-c-916	Mono-unsaturated fatty acids	NA	European	Males and Females	2016	11417715	13535	NA	NA	Metabolites	Fatty acid	Kettunen	27005778	NA	SD	NA	NA
met-a-377	Glycerol 3-phosphate (G3P)	NA	European	Males and Females	2014	2545634	7781	NA	NA	Metabolites	Lipid	Shin	24816252	NA	log10 units	0.134566	NA
finn-b-I9_OTHANEUR_EXNONE	Other aneurysm (no controls excluded)	NA	European	Males and Females	2021	16380466	NA	631	218161	Binary	NA	NA	NA	NA	NA	NA	I9_OTHANEUR_EXNONE
prot-a-1555	Inhibin beta A chain:Inhibin beta B chain heterodimer	NA	European	Males and Females	2018	10534735	3301	NA	NA	Immune system	Protein	Sun BB	29875488	NA	NA	NA	NA
ukb-b-9019	Diagnoses - secondary ICD10: Z53.0 Procedure not carried out because of contraindication	MRC-IEU	European	Males and Females	2018	9851867	463010	4779	458231	Binary	NA	Ben Elsworth	NA	NA	SD	NA	41204#Z530: Output from GWAS pipeline using Phesant derived variables from UKBiobank
ubm-a-1237	NET100 0081	NA	European	Males	2018	11734354	7916	NA	NA	Continuous	Psychiatric / neurological	Elliott LT	30305740	NA	NA	NA	NA
ukb-b-17845	Diagnoses - secondary ICD10: K63.5 Polyp of colon	MRC-IEU	European	Males and Females	2018	9851867	463010	2437	460573	Binary	NA	Ben Elsworth	NA	NA	SD	NA	41204#K635: Output from GWAS pipeline using Phesant derived variables from UKBiobank
ubm-a-1590	NET100 0434	NA	European	Males	2018	11734354	7916	NA	NA	Continuous	Psychiatric / neurological	Elliott LT	30305740	NA	NA	NA	NA
ieu-a-1093	Mother's age at death	UK Biobank	European	Males and Females	2016	9583643	75244	NA	NA	Risk factor	Aging	Pilling	27015805	NA	SD	NA	Mother's age at death; Results from interim Biobank release enriched for smokers; could lead to bias through collider issues in MR
ukb-a-311	Frequency of heavy DIY in last 4 weeks	Neale Lab	European	Males and Females	2017	10894596	137208	NA	NA	NA	NA	Neale	NA	NA	SD	NA	NA
ubm-a-1008	NET25 0062	NA	European	Males	2018	11734354	7916	NA	NA	Continuous	Psychiatric / neurological	Elliott LT	30305740	NA	NA	NA	NA
prot-a-1276	Glutamate receptor ionotropic, delta-2	NA	European	Males and Females	2018	10534735	3301	NA	NA	Immune system	Protein	Sun BB	29875488	NA	NA	NA	NA
ukb-b-9054	Leg pain in calf/calves	MRC-IEU	European	Males and Females	2018	9851867	32862	11019	21843	Binary	NA	Ben Elsworth	NA	NA	SD	NA	5463: Output from GWAS pipeline using Phesant derived variables from UKBiobank
ukb-b-12849	Mouth/teeth dental problems: Loose teeth	MRC-IEU	European	Males and Females	2018	9851867	461113	18981	442132	Binary	NA	Ben Elsworth	NA	NA	SD	NA	6149#4: Output from GWAS pipeline using Phesant derived variables from UKBiobank
ebi-a-GCST005071	Insulin-like growth factor 1 levels	NA	European	NA	2017	24956847	9732	NA	NA	NA	NA	Prins BP	28887542	NA	NA	NA	NA
finn-b-AB1_AMOEBIASIS	Amoebiasis	NA	European	Males and Females	2021	16380388	NA	87	197298	Binary	NA	NA	NA	NA	NA	NA	AB1_AMOEBIASIS
met-a-590	X-12212	NA	European	Males and Females	2014	2545160	4566	NA	NA	Metabolites	Unknown metabolite	Shin	24816252	NA	log10 units	0.286169	NA
prot-c-4878_3_1	Coagulation Factor X	NA	European	Males and Females	2019	501428	NA	NA	NA	Continuous	NA	Suhre K	28240269	EFO_0007937	NA	NA	name=Coagulation Factor X; chr=13; start=113122814; end=113149529; entrez=2159; uniprot=P00742
prot-c-3035_80_2	IL-19	NA	European	Males and Females	2019	501428	NA	NA	NA	Continuous	NA	Suhre K	28240269	EFO_0007937	NA	NA	name=Interleukin-19; chr=1; start=206798870; end=206842981; entrez=29949; uniprot=Q9UHD0
ebi-a-GCST90001568	Naive CD4-CD8- T cell %T cell	NA	European	NA	2020	15141588	3427	NA	NA	NA	NA	Orr<U+00F9> V	32929287	NA	NA	NA	NA
prot-a-1492	Interleukin-18 receptor 1	NA	European	Males and Females	2018	10534735	3301	NA	NA	Immune system	Protein	Sun BB	29875488	NA	NA	NA	NA
ukb-b-15212	Broad bean intake	MRC-IEU	European	Males and Females	2018	9851867	64949	NA	NA	Categorical Ordered	NA	Ben Elsworth	NA	NA	SD	NA	104110: Output from GWAS pipeline using Phesant derived variables from UKBiobank
ubm-a-1473	NET100 0317	NA	European	Males	2018	11734354	7916	NA	NA	Continuous	Psychiatric / neurological	Elliott LT	30305740	NA	NA	NA	NA
prot-a-575	C-type lectin domain family 2 member L	NA	European	Males and Females	2018	10534735	3301	NA	NA	Immune system	Protein	Sun BB	29875488	NA	NA	NA	NA
ebi-a-GCST90012112	Total testosterone levels	NA	European	NA	2020	16135161	230454	NA	NA	NA	NA	Ruth KS	32042192	NA	NA	NA	NA
ebi-a-GCST011081	COVID-19 (hospitalized vs population) RELEASE 5	NA	European	NA	2020	8107040	1887658	9986	1877672	NA	NA	COVID-19 Host Genetics Initiative	32404885	NA	NA	NA	NA
ukb-d-22601_41233254	Job coding: counter clerk, bank clerk, cashier, post office clerk	NA	European	Males and Females	2018	11178159	89866	3051	86815	Binary	NA	Neale lab	NA	NA	NA	NA	NA
ubm-a-609	IDP dMRI TBSS ISOVF Posterior thalamic radiation L	NA	European	Males	2018	11734354	7532	NA	NA	Continuous	Psychiatric / neurological	Elliott LT	30305740	NA	NA	NA	NA
ukb-d-30770_raw	IGF-1	NA	European	Males and Females	2018	13586000	NA	NA	NA	Metabolites	NA	Neale lab	NA	NA	NA	NA	NA
met-d-VLDL_CE	Cholesteryl esters in VLDL	NA	European	Males and Females	2020	12321875	115078	NA	NA	Continuous	NA	Borges CM	NA	NA	NA	NA	NA
finn-b-ABDOM_HERNIA_POSTOP	Hernia of abodminal wall, postoperative	NA	European	Males and Females	2021	16379928	NA	2551	135524	Binary	NA	NA	NA	NA	NA	NA	ABDOM_HERNIA_POSTOP
prot-c-2567_5_6	Factor I	NA	European	Males and Females	2019	501428	NA	NA	NA	Continuous	NA	Suhre K	28240269	EFO_0007937	NA	NA	name=Complement factor I; chr=4; start=109740694; end=109802179; entrez=3426; uniprot=P05156
prot-a-1494	Interleukin-1 alpha	NA	European	Males and Females	2018	10534735	3301	NA	NA	Immune system	Protein	Sun BB	29875488	NA	NA	NA	NA
finn-b-G6_GUILBAR	Guillain-Barre syndrome	NA	European	Males and Females	2021	16380463	NA	213	215718	Binary	NA	NA	NA	NA	NA	NA	G6_GUILBAR
ukb-b-1666	Home location at assessment - east co-ordinate (rounded)	MRC-IEU	European	Males and Females	2018	9851867	458557	NA	NA	Continuous	NA	Ben Elsworth	NA	NA	SD	NA	20074: Output from GWAS pipeline using Phesant derived variables from UKBiobank
ukb-a-454	Medication for pain relief constipation heartburn: Ibuprofen (e.g. Nurofen)	Neale Lab	European	Males and Females	2017	10894596	333581	49411	284170	NA	NA	Neale	NA	NA	SD	NA	NA
prot-a-437	CMRF35-like molecule 1	NA	European	Males and Females	2018	10534735	3301	NA	NA	Immune system	Protein	Sun BB	29875488	NA	NA	NA	NA
ubm-a-537	IDP dMRI TBSS OD Fornix	NA	European	Males	2018	11734354	7532	NA	NA	Continuous	Psychiatric / neurological	Elliott LT	30305740	NA	NA	NA	NA
ubm-a-1395	NET100 0239	NA	European	Males	2018	11734354	7916	NA	NA	Continuous	Psychiatric / neurological	Elliott LT	30305740	NA	NA	NA	NA
ebi-a-GCST90001642	B cell Absolute Count	NA	European	NA	2020	15195758	3653	NA	NA	NA	NA	Orr<U+00F9> V	32929287	NA	NA	NA	NA
ukb-b-11605	Medication for pain relief, constipation, heartburn: Omeprazole (e.g. Zanprol)	MRC-IEU	European	Males and Females	2018	9851867	457547	27747	429800	Binary	NA	Ben Elsworth	NA	NA	SD	NA	6154#5: Output from GWAS pipeline using Phesant derived variables from UKBiobank
ebi-a-GCST000998	Coronary heart disease	NA	European	NA	2011	2415020	86995	22233	64762	NA	NA	Schunkert H	21378990	NA	logOR	NA	NA
ebi-a-GCST90001837	CD66b on Granulocytic Myeloid-Derived Suppressor Cells	NA	European	NA	2020	13834170	1244	NA	NA	NA	NA	Orr<U+00F9> V	32929287	NA	NA	NA	NA
prot-a-453	Complement decay-accelerating factor	NA	European	Males and Females	2018	10534735	3301	NA	NA	Immune system	Protein	Sun BB	29875488	NA	NA	NA	NA
met-b-142	CD123 on pDC	NA	European	Females	2015	1623131	497	NA	NA	Immune system	Immune cell-surface protein expression levels	Roederer	25772697	NA	arbitrary units	4684.07	Female twins
met-a-503	X-11374	NA	European	Males and Females	2014	2545555	2609	NA	NA	Metabolites	Unknown metabolite	Shin	24816252	NA	log10 units	0.225342	NA
ukb-b-5981	Operation code: removal of rodent ulcer / basal cell carcinoma (bcc)	MRC-IEU	European	Males and Females	2018	9851867	462933	1100	461833	Binary	NA	Ben Elsworth	NA	NA	SD	NA	20004#1596: Output from GWAS pipeline using Phesant derived variables from UKBiobank
ukb-d-2654_2	Non-butter spread type details: Flora Pro-Active or Benecol	NA	European	Males and Females	2018	13579655	190094	29048	161046	Binary	NA	Neale lab	NA	NA	NA	NA	NA
ukb-b-16882	Diagnoses - main ICD10: I84.6 Residual haemorrhoidal skin tags	MRC-IEU	European	Males and Females	2018	9851867	463010	1309	461701	Binary	NA	Ben Elsworth	NA	NA	SD	NA	41202#I846: Output from GWAS pipeline using Phesant derived variables from UKBiobank
ukb-d-R63	Diagnoses - main ICD10: R63 Symptoms and signs concerning food and fluid intake	NA	European	Males and Females	2018	9758930	361194	1279	359915	Binary	NA	Neale lab	NA	NA	NA	NA	NA
ukb-a-274	Leg fat percentage (right)	Neale Lab	European	Males and Females	2017	10894596	331296	NA	NA	NA	NA	Neale	NA	NA	SD	NA	NA
ubm-a-2891	a2009s rh Lat Fis-ant-Horizont area	NA	European	Males	2018	11734354	8411	NA	NA	Continuous	Psychiatric / neurological	Elliott LT	30305740	NA	NA	NA	NA
prot-c-3303_23_2	Cystatin M	NA	European	Males and Females	2019	501428	NA	NA	NA	Continuous	NA	Suhre K	28240269	EFO_0007937	NA	NA	name=Cystatin-M; chr=11; start=66011841; end=66013505; entrez=1474; uniprot=Q15828
ebi-a-GCST90010160	Placenta growth factor levels	NA	European	NA	2020	18166693	1301	NA	NA	NA	NA	Gilly A	33303764	NA	NA	NA	NA
ukb-b-10668	Diagnoses - main ICD10: N47 Redundant prepuce, phimosis and paraphimosis	MRC-IEU	European	Males and Females	2018	9851867	463010	1541	461469	Binary	NA	Ben Elsworth	NA	NA	SD	NA	41202#N47: Output from GWAS pipeline using Phesant derived variables from UKBiobank
prot-c-4464_10_2	Sialoadhesin	NA	European	Males and Females	2019	501428	NA	NA	NA	Continuous	NA	Suhre K	28240269	EFO_0007937	NA	NA	name=Sialoadhesin; chr=20; start=3686970; end=3707128; entrez=6614; uniprot=Q9BZZ2
ukb-b-18008	Diagnoses - secondary ICD10: K59.0 Constipation	MRC-IEU	European	Males and Females	2018	9851867	463010	3862	459148	Binary	NA	Ben Elsworth	NA	NA	SD	NA	41204#K590: Output from GWAS pipeline using Phesant derived variables from UKBiobank
ukb-b-16677	6mm cylindrical power (right)	MRC-IEU	European	Males and Females	2018	9851867	84303	NA	NA	Continuous	NA	Ben Elsworth	NA	NA	SD	NA	5117: Output from GWAS pipeline using Phesant derived variables from UKBiobank
ebi-a-GCST90017013	Gut microbiota abundance (genus Haemophilus id.3698)	NA	European	NA	2021	5481944	14306	NA	NA	NA	NA	Kurilshikov A	33462485	NA	NA	NA	NA
ukb-b-8172	Treatment/medication code: lercanidipine	MRC-IEU	European	Males and Females	2018	9851867	462933	1101	461832	Binary	NA	Ben Elsworth	NA	NA	SD	NA	20003#1141153026: Output from GWAS pipeline using Phesant derived variables from UKBiobank
ukb-a-142	Treatment/medication code: allopurinol	Neale Lab	European	Males and Females	2017	10894596	337159	3819	333340	NA	NA	Neale	NA	NA	SD	NA	NA
finn-b-CD2_BENIGN_MENINGES	Benign neoplasm of meninges	NA	European	Males and Females	2021	16380466	NA	1280	217512	Binary	NA	NA	NA	NA	NA	NA	CD2_BENIGN_MENINGES
ubm-a-2931	DKTatlas lh fusiform thickness	NA	European	Males	2018	11734354	8411	NA	NA	Continuous	Psychiatric / neurological	Elliott LT	30305740	NA	NA	NA	NA
ukb-b-2415	Treatment/medication code: adcal 600mg chewable tablet	MRC-IEU	European	Males and Females	2018	9851867	462933	1358	461575	Binary	NA	Ben Elsworth	NA	NA	SD	NA	20003#1141171948: Output from GWAS pipeline using Phesant derived variables from UKBiobank
prot-a-2283	Group 10 secretory phospholipase A2	NA	European	Males and Females	2018	10534735	3301	NA	NA	Immune system	Protein	Sun BB	29875488	NA	NA	NA	NA
finn-b-G6_CP	Cerebral palsy	NA	European	Males and Females	2021	16380462	NA	286	216992	Binary	NA	NA	NA	NA	NA	NA	G6_CP
finn-b-KRA_PSY_MENTALRET	Mental retardation (KRA_PSY_MENTALRET)	NA	European	Males and Females	2021	16380466	NA	704	218088	Binary	NA	NA	NA	NA	NA	NA	KRA_PSY_MENTALRET
ebi-a-GCST90017031	Gut microbiota abundance (genus Lactococcus id.1851)	NA	European	NA	2021	5200746	14306	NA	NA	NA	NA	Kurilshikov A	33462485	NA	NA	NA	NA
finn-b-ALCOHOL_RELATED	Alcohol related diseases and deaths, all endoints	NA	European	Males and Females	2021	16380466	NA	13361	205431	Binary	NA	NA	NA	NA	NA	NA	ALCOHOL_RELATED
prot-a-419	Scavenger receptor cysteine-rich type 1 protein M130	NA	European	Males and Females	2018	10534735	3301	NA	NA	Immune system	Protein	Sun BB	29875488	NA	NA	NA	NA
prot-a-2840	Sulfiredoxin-1	NA	European	Males and Females	2018	10534735	3301	NA	NA	Immune system	Protein	Sun BB	29875488	NA	NA	NA	NA
ukb-a-555	Diagnoses - main ICD10: K57 Diverticular disease of intestine	Neale Lab	European	Males and Females	2017	10894596	337199	6865	330334	NA	NA	Neale	NA	NA	SD	NA	NA
ubm-a-695	IDP dMRI ProbtrackX MO ifo r	NA	European	Males	2018	11734354	7532	NA	NA	Continuous	Psychiatric / neurological	Elliott LT	30305740	NA	NA	NA	NA
met-a-410	1-stearoylglycerophosphoinositol	NA	European	Males and Females	2014	2545589	7694	NA	NA	Metabolites	Lipid	Shin	24816252	NA	log10 units	0.185324	NA
ukb-d-22617_2411	Job SOC coding: Solicitors and lawyers, judges and coroners	NA	European	Males and Females	2018	9434719	91149	1088	90061	Binary	NA	Neale lab	NA	NA	NA	NA	NA
ubm-a-1046	NET25 0100	NA	European	Males	2018	11734354	7916	NA	NA	Continuous	Psychiatric / neurological	Elliott LT	30305740	NA	NA	NA	NA
ubm-a-247	IDP dMRI TBSS MD Body of corpus callosum	NA	European	Males	2018	11734354	7532	NA	NA	Continuous	Psychiatric / neurological	Elliott LT	30305740	NA	NA	NA	NA
ebi-a-GCST90001827	IgD on IgD+ B cell	NA	European	NA	2020	15048937	3657	NA	NA	NA	NA	Orr<U+00F9> V	32929287	NA	NA	NA	NA
finn-b-L12_URTICA_NAS	Other and unspecified urticaria	NA	European	Males and Females	2021	16380464	NA	3269	212464	Binary	NA	NA	NA	NA	NA	NA	L12_URTICA_NAS
prot-a-1557	72 kDa inositol polyphosphate 5-phosphatase	NA	European	Males and Females	2018	10534735	3301	NA	NA	Immune system	Protein	Sun BB	29875488	NA	NA	NA	NA
ukb-d-R79	Diagnoses - main ICD10: R79 Other abnormal findings of blood chemistry	NA	European	Males and Females	2018	10945514	361194	2622	358572	Binary	NA	Neale lab	NA	NA	NA	NA	NA
finn-b-L12_NECROLIPOIDIC	Necrobiosis lipoidica, not elsewhere classified	NA	European	Males and Females	2021	16380442	NA	99	207482	Binary	NA	NA	NA	NA	NA	NA	L12_NECROLIPOIDIC
ubm-a-1445	NET100 0289	NA	European	Males	2018	11734354	7916	NA	NA	Continuous	Psychiatric / neurological	Elliott LT	30305740	NA	NA	NA	NA
ebi-a-GCST005219	Incremental insulin	NA	European	NA	2014	2421872	4447	NA	NA	NA	NA	Prokopenko I	24699409	NA	NA	NA	NA
ubm-a-660	IDP dMRI ProbtrackX MD cgc r	NA	European	Males	2018	11734354	7532	NA	NA	Continuous	Psychiatric / neurological	Elliott LT	30305740	NA	NA	NA	NA
prot-a-1013	Fatty acid-binding protein, adipocyte	NA	European	Males and Females	2018	10534735	3301	NA	NA	Immune system	Protein	Sun BB	29875488	NA	NA	NA	NA
ubm-a-329	IDP dMRI TBSS MO Cingulum hippocampus L	NA	European	Males	2018	11734354	7532	NA	NA	Continuous	Psychiatric / neurological	Elliott LT	30305740	NA	NA	NA	NA
finn-b-K11_CHOLANGI_STRICT	Cholangitis (primary sclerosing, PSC), with reimbursement 202	NA	European	Males and Females	2021	16380417	NA	238	207873	Binary	NA	NA	NA	NA	NA	NA	K11_CHOLANGI_STRICT
ebi-a-GCST90001769	CD24 on IgD- CD38- B cell	NA	European	NA	2020	15044894	3648	NA	NA	NA	NA	Orr<U+00F9> V	32929287	NA	NA	NA	NA
ukb-b-15531	Other non-alcoholic drinks	MRC-IEU	European	Males and Females	2018	9851867	64949	8460	56489	Binary	NA	Ben Elsworth	NA	NA	SD	NA	100510: Output from GWAS pipeline using Phesant derived variables from UKBiobank
finn-b-AB1_MUMPS	Mumps	NA	European	Males and Females	2021	16380458	NA	436	213666	Binary	NA	NA	NA	NA	NA	NA	AB1_MUMPS
prot-a-2610	RUN and FYVE domain-containing protein 1	NA	European	Males and Females	2018	10534735	3301	NA	NA	Immune system	Protein	Sun BB	29875488	NA	NA	NA	NA
ukb-d-20548_9	Manifestations of mania or irritability: I was more active than usual	NA	European	Males and Females	2018	12268228	114422	5688	108734	Binary	NA	Neale lab	NA	NA	NA	NA	NA
ieu-a-1079	Zinc	NA	European	Males and Females	2013	2543610	2603	NA	NA	Risk factor	Metal	Evans	23720494	NA	SD	NA	Effect allele frequencies are missing
ukb-a-179	Treatment/medication code: adcal-d3 1.5g/10micrograms chewable tablet	Neale Lab	European	Males and Females	2017	10894596	337159	2261	334898	NA	NA	Neale	NA	NA	SD	NA	NA
prot-a-2311	Protein TMEPAI	NA	European	Males and Females	2018	10534735	3301	NA	NA	Immune system	Protein	Sun BB	29875488	NA	NA	NA	NA
prot-a-864	Dihydropyrimidinase-related protein 5	NA	European	Males and Females	2018	10534735	3301	NA	NA	Immune system	Protein	Sun BB	29875488	NA	NA	NA	NA
ubm-a-642	IDP dMRI ProbtrackX FA ilf l	NA	European	Males	2018	11734354	7532	NA	NA	Continuous	Psychiatric / neurological	Elliott LT	30305740	NA	NA	NA	NA
prot-a-2169	Serine/threonine-protein kinase PAK 3	NA	European	Males and Females	2018	10534735	3301	NA	NA	Immune system	Protein	Sun BB	29875488	NA	NA	NA	NA
ebi-a-GCST90000461	CXCL5 levels	NA	European	NA	2020	7883877	982	NA	NA	NA	NA	Hillary RF	32641083	NA	NA	NA	NA
met-a-596	X-12244--N-acetylcarnosine	NA	European	Males and Females	2014	2545599	6608	NA	NA	Metabolites	Peptide	Shin	24816252	NA	log10 units	0.132246	NA
ebi-a-GCST90017075	Gut microbiota abundance (genus Tyzzerella3 id.11335)	NA	European	NA	2021	5326934	14306	NA	NA	NA	NA	Kurilshikov A	33462485	NA	NA	NA	NA
ukb-d-22617_1113	Job SOC coding: Senior officials in local government	NA	European	Males and Females	2018	9699794	91149	1277	89872	Binary	NA	Neale lab	NA	NA	NA	NA	NA
prot-a-431	Programmed cell death 1 ligand 1	NA	European	Males and Females	2018	10534735	3301	NA	NA	Immune system	Protein	Sun BB	29875488	NA	NA	NA	NA
met-c-849	Citrate	NA	European	Males and Females	2016	12086145	24770	NA	NA	Metabolites	Energy	Kettunen	27005778	NA	SD	0.36	SD value comes from the original untransformed distribution of the ERF cohort
ebi-a-GCST90017037	Gut microbiota abundance (genus Oscillospira id.2064)	NA	European	NA	2021	5487907	14306	NA	NA	NA	NA	Kurilshikov A	33462485	NA	NA	NA	NA
ebi-a-GCST004620	Sum basophil neutrophil counts	NA	European	NA	2016	29164350	170143	NA	NA	NA	NA	Astle WJ	27863252	NA	NA	NA	NA
ukb-b-4683	Thickness of butter/margarine spread on sliced bread: thick	MRC-IEU	European	Males and Females	2018	9851867	64949	1165	63784	Binary	NA	Ben Elsworth	NA	NA	SD	NA	20098#3: Output from GWAS pipeline using Phesant derived variables from UKBiobank
ukb-a-308	Fractured/broken bones in last 5 years	Neale Lab	European	Males and Females	2017	10894596	335587	32193	303394	NA	NA	Neale	NA	NA	SD	NA	NA
ebi-a-GCST90010290	Coiled-coil domain-containing protein 80 levels	NA	European	NA	2020	18189491	1309	NA	NA	NA	NA	Gilly A	33303764	NA	NA	NA	NA
ubm-a-1971	NET100 0815	NA	European	Males	2018	11734354	7916	NA	NA	Continuous	Psychiatric / neurological	Elliott LT	30305740	NA	NA	NA	NA
prot-a-741	Stromal cell-derived factor 1	NA	European	Males and Females	2018	10534735	3301	NA	NA	Immune system	Protein	Sun BB	29875488	NA	NA	NA	NA
ukb-b-12901	Other alcohol intake	MRC-IEU	European	Males and Females	2018	9851867	64944	NA	NA	Categorical Ordered	NA	Ben Elsworth	NA	NA	SD	NA	100740: Output from GWAS pipeline using Phesant derived variables from UKBiobank
ubm-a-102	IDP T1 FAST ROIs L temp occ fusif cortex	NA	European	Males	2018	11734354	8427	NA	NA	Continuous	Psychiatric / neurological	Elliott LT	30305740	NA	NA	NA	NA
ukb-b-7435	Age diabetes diagnosed	MRC-IEU	European	Males and Females	2018	9851867	20911	NA	NA	Continuous	NA	Ben Elsworth	NA	NA	SD	NA	2976: Output from GWAS pipeline using Phesant derived variables from UKBiobank
ukb-d-COPD_EARLYANDLATER	COPD, early/later onset	NA	European	Males and Females	2018	10360720	361194	1897	359297	Binary	NA	Neale lab	NA	NA	NA	NA	NA
ubm-a-3124	a2009s rh S oc-temp lat thickness	NA	European	Males	2018	11734354	8411	NA	NA	Continuous	Psychiatric / neurological	Elliott LT	30305740	NA	NA	NA	NA
ubm-a-1424	NET100 0268	NA	European	Males	2018	11734354	7916	NA	NA	Continuous	Psychiatric / neurological	Elliott LT	30305740	NA	NA	NA	NA
prot-c-3403_1_2	TPSB2	NA	European	Males and Females	2019	501428	NA	NA	NA	Continuous	NA	Suhre K	28240269	EFO_0007937	NA	NA	name=Tryptase beta-2; chr=16; start=1227272; end=1242554; entrez=64499; uniprot=P20231
prot-c-2754_50_2	C3	NA	European	Males and Females	2019	501428	NA	NA	NA	Continuous	NA	Suhre K	28240269	EFO_0007937	NA	NA	name=Complement C3; chr=19; start=6677704; end=6730562; entrez=718; uniprot=P01024
ubm-a-1822	NET100 0666	NA	European	Males	2018	11734354	7916	NA	NA	Continuous	Psychiatric / neurological	Elliott LT	30305740	NA	NA	NA	NA
ukb-b-13121	Operative procedures - secondary OPCS: Z27.1 Oesophagus	MRC-IEU	European	Males and Females	2018	9851867	463010	5450	457560	Binary	NA	Ben Elsworth	NA	NA	SD	NA	41210#Z271: Output from GWAS pipeline using Phesant derived variables from UKBiobank
ukb-d-O80	Diagnoses - main ICD10: O80 Single spontaneous delivery	NA	European	Males and Females	2018	10148559	361194	1672	359522	Binary	NA	Neale lab	NA	NA	NA	NA	NA
ukb-b-17398	Treatment/medication code: oxytetracycline	MRC-IEU	European	Males and Females	2018	9851867	462933	1352	461581	Binary	NA	Ben Elsworth	NA	NA	SD	NA	20003#1140873548: Output from GWAS pipeline using Phesant derived variables from UKBiobank
prot-a-3011	Transmembrane protein 41B	NA	European	Males and Females	2018	10534735	3301	NA	NA	Immune system	Protein	Sun BB	29875488	NA	NA	NA	NA
ukb-b-10797	Chest pain due to walking ceases when standing still	MRC-IEU	European	Males and Females	2018	9851867	26467	21415	5052	Binary	NA	Ben Elsworth	NA	NA	SD	NA	3616: Output from GWAS pipeline using Phesant derived variables from UKBiobank
finn-b-L12_URTICA_IDIOPAT	Idiopathic urticaria	NA	European	Males and Females	2021	16380462	NA	215	212464	Binary	NA	NA	NA	NA	NA	NA	L12_URTICA_IDIOPAT
finn-b-ILD_INSUFFICIENCY	ILD-related respiratory insufficiency	NA	European	Males and Females	2021	16380411	NA	934	196986	Binary	NA	NA	NA	NA	NA	NA	ILD_INSUFFICIENCY
prot-a-703	Cystatin-M	NA	European	Males and Females	2018	10534735	3301	NA	NA	Immune system	Protein	Sun BB	29875488	NA	NA	NA	NA
ubm-a-352	IDP dMRI TBSS L1 Superior cerebellar peduncle R	NA	European	Males	2018	11734354	7532	NA	NA	Continuous	Psychiatric / neurological	Elliott LT	30305740	NA	NA	NA	NA
met-b-126	T:%Vd1	NA	European	Females	2015	1626690	497	NA	NA	Immune system	Immune cell subset frequency	Roederer	25772697	NA	%	1.00912	Female twins
ukb-b-5045	Diagnoses - secondary ICD10: Z53.2 Procedure not carried out because of patient's decision for other and unspecified reasons	MRC-IEU	European	Males and Females	2018	9851867	463010	1283	461727	Binary	NA	Ben Elsworth	NA	NA	SD	NA	41204#Z532: Output from GWAS pipeline using Phesant derived variables from UKBiobank
ukb-b-13478	Treatment/medication code: citalopram	MRC-IEU	European	Males and Females	2018	9851867	462933	7923	455010	Binary	NA	Ben Elsworth	NA	NA	SD	NA	20003#1140921600: Output from GWAS pipeline using Phesant derived variables from UKBiobank
ubm-a-502	IDP dMRI TBSS ICVF Posterior limb of internal capsule R	NA	European	Males	2018	11734354	7532	NA	NA	Continuous	Psychiatric / neurological	Elliott LT	30305740	NA	NA	NA	NA
ukb-b-20515	Recent medication for asthma	MRC-IEU	European	Males and Females	2018	9851867	14283	8869	5414	Binary	NA	Ben Elsworth	NA	NA	SD	NA	22167: Output from GWAS pipeline using Phesant derived variables from UKBiobank
ukb-b-11736	Non-cancer illness code, self-reported: meniere's disease	MRC-IEU	European	Males and Females	2018	9851867	462933	1321	461612	Binary	NA	Ben Elsworth	NA	NA	SD	NA	20002#1421: Output from GWAS pipeline using Phesant derived variables from UKBiobank
ubm-a-2151	NET100 0995	NA	European	Males	2018	11734354	7916	NA	NA	Continuous	Psychiatric / neurological	Elliott LT	30305740	NA	NA	NA	NA
ubm-a-503	IDP dMRI TBSS ICVF Posterior limb of internal capsule L	NA	European	Males	2018	11734354	7532	NA	NA	Continuous	Psychiatric / neurological	Elliott LT	30305740	NA	NA	NA	NA
ebi-a-GCST006327	Neuroticism	NA	European	NA	2010	2300353	17375	NA	NA	NA	NA	de Moor MH	21173776	NA	NA	NA	NA
finn-b-ST19_OTHER_UNSPE_INJURI_ABDOMEN_LOWER_BACK_PELVIS	Other and unspecified injuries of abdomen, lower back and pelvis	NA	European	Males and Females	2021	16380455	NA	160	212839	Binary	NA	NA	NA	NA	NA	NA	ST19_OTHER_UNSPE_INJURI_ABDOMEN_LOWER_BACK_PELVIS
prot-a-2033	Neogenin	NA	European	Males and Females	2018	10534735	3301	NA	NA	Immune system	Protein	Sun BB	29875488	NA	NA	NA	NA
ebi-a-GCST90002018	CCR2 on granulocyte	NA	European	NA	2020	14821110	2850	NA	NA	NA	NA	Orr<U+00F9> V	32929287	NA	NA	NA	NA
ukb-d-L90	Diagnoses - main ICD10: L90 Atrophic disorders of skin	NA	European	Males and Females	2018	10231534	361194	1683	359511	Binary	NA	Neale lab	NA	NA	NA	NA	NA
met-d-IDL_C_pct	Cholesterol to total lipids ratio in IDL	NA	European	Males and Females	2020	12321875	115078	NA	NA	Continuous	NA	Borges CM	NA	NA	NA	NA	NA
finn-b-O15_ECLAMPSIA	Eclampsia	NA	European	Males and Females	2021	16379586	NA	290	114735	Binary	NA	NA	NA	NA	NA	NA	O15_ECLAMPSIA
ieu-b-4854	Forced expiratory volume in 1-second	Within family GWAS consortium	European	Males and Females	2022	9703526	44671	NA	NA	NA	NA	Howe LJ	NA	EFO:0004314	NA	NA	Population estimate
ebi-a-GCST90012059	C-X-C motif chemokine 16 levels	NA	European	NA	2020	13141526	21758	NA	NA	NA	NA	Folkersen L	33067605	NA	NA	NA	NA
ebi-a-GCST90010127	Growth/differentiation factor 2 levels	NA	European	NA	2020	18166693	1301	NA	NA	NA	NA	Gilly A	33303764	NA	NA	NA	NA
prot-a-1184	Glucokinase regulatory protein	NA	European	Males and Females	2018	10534735	3301	NA	NA	Immune system	Protein	Sun BB	29875488	NA	NA	NA	NA
prot-c-4718_5_2	PPIB	NA	European	Males and Females	2019	501428	NA	NA	NA	Continuous	NA	Suhre K	28240269	EFO_0007937	NA	NA	name=Peptidyl-prolyl cis-trans isomerase B; chr=15; start=64155812; end=64163205; entrez=5479; uniprot=P23284
prot-a-2069	Protein NOV homolog	NA	European	Males and Females	2018	10534735	3301	NA	NA	Immune system	Protein	Sun BB	29875488	NA	NA	NA	NA
ukb-b-5666	Interpolated Age of participant when operation took place	MRC-IEU	European	Males and Females	2018	9851867	364083	NA	NA	Continuous	NA	Ben Elsworth	NA	NA	SD	NA	20011: Output from GWAS pipeline using Phesant derived variables from UKBiobank
met-a-650	X-12749	NA	European	Males and Females	2014	2545560	7178	NA	NA	Metabolites	Unknown metabolite	Shin	24816252	NA	log10 units	0.108288	NA
finn-b-G6_MIGRAINE_NO_AURA_ADVERSE	Migraine without aura, drug-induced	NA	European	Males and Females	2021	16380466	NA	180	218612	Binary	NA	NA	NA	NA	NA	NA	G6_MIGRAINE_NO_AURA_ADVERSE
finn-b-CD2_BENIGN_CHOROID_EXALLC	Benign neoplasm: Choroid (all cancers excluded)	NA	European	Males and Females	2021	16380337	NA	576	180354	Binary	NA	NA	NA	NA	NA	NA	CD2_BENIGN_CHOROID_EXALLC
finn-b-PSOR_ENTE_ARTHR	Psoriatic and enteropathic arthropathies	NA	European	Males and Females	2021	16380290	NA	1779	172834	Binary	NA	NA	NA	NA	NA	NA	PSOR_ENTE_ARTHR
ubm-a-768	IDP dMRI ProbtrackX L3 cgc r	NA	European	Males	2018	11734354	7532	NA	NA	Continuous	Psychiatric / neurological	Elliott LT	30305740	NA	NA	NA	NA
finn-b-Q17_EHLER_SYNDR	Ehlers-Danlos syndrome	NA	European	Males and Females	2021	16380466	NA	111	218681	Binary	NA	NA	NA	NA	NA	NA	Q17_EHLER_SYNDR
ubm-a-450	IDP dMRI TBSS L3 Cerebral peduncle R	NA	European	Males	2018	11734354	7532	NA	NA	Continuous	Psychiatric / neurological	Elliott LT	30305740	NA	NA	NA	NA
ubm-a-2623	NET100 1467	NA	European	Males	2018	11734354	7916	NA	NA	Continuous	Psychiatric / neurological	Elliott LT	30305740	NA	NA	NA	NA
ubm-a-1374	NET100 0218	NA	European	Males	2018	11734354	7916	NA	NA	Continuous	Psychiatric / neurological	Elliott LT	30305740	NA	NA	NA	NA
ukb-b-2988	Number of fluid intelligence questions attempted within time limit	MRC-IEU	European	Males and Females	2018	9851867	149051	NA	NA	Categorical Ordered	NA	Ben Elsworth	NA	NA	SD	NA	20128: Output from GWAS pipeline using Phesant derived variables from UKBiobank
ebi-a-GCST90011449	OTU99_271 (Prevotella) abundance	NA	European	NA	2021	5447314	8956	NA	NA	NA	NA	R<U+00FC>hlemann MC	33462482	NA	NA	NA	NA
met-a-535	X-11552	NA	European	Males and Females	2014	2545812	2170	NA	NA	Metabolites	Unknown metabolite	Shin	24816252	NA	log10 units	0.152802	NA
ebi-a-GCST90012108	Sex hormone-binding globulin levels adjusted for BMI	NA	European	NA	2020	16136762	180094	NA	NA	NA	NA	Ruth KS	32042192	NA	NA	NA	NA
prot-a-2649	Secretagogin	NA	European	Males and Females	2018	10534735	3301	NA	NA	Immune system	Protein	Sun BB	29875488	NA	NA	NA	NA
prot-a-28	Disintegrin and metalloproteinase domain-containing protein 23	NA	European	Males and Females	2018	10534735	3301	NA	NA	Immune system	Protein	Sun BB	29875488	NA	NA	NA	NA
prot-a-1625	Dyslexia-associated protein KIAA0319	NA	European	Males and Females	2018	10534735	3301	NA	NA	Immune system	Protein	Sun BB	29875488	NA	NA	NA	NA
ebi-a-GCST90011638	OTU99_16 (Faecalibacterium) prevalence	NA	European	NA	2021	5438111	8956	NA	NA	NA	NA	R<U+00FC>hlemann MC	33462482	NA	NA	NA	NA
ubm-a-1899	NET100 0743	NA	European	Males	2018	11734354	7916	NA	NA	Continuous	Psychiatric / neurological	Elliott LT	30305740	NA	NA	NA	NA
ukb-b-4379	Treatment/medication code: tamoxifen	MRC-IEU	European	Males and Females	2018	9851867	462933	1446	461487	Binary	NA	Ben Elsworth	NA	NA	SD	NA	20003#1140870164: Output from GWAS pipeline using Phesant derived variables from UKBiobank
prot-a-257	Bone morphogenetic protein 7	NA	European	Males and Females	2018	10534735	3301	NA	NA	Immune system	Protein	Sun BB	29875488	NA	NA	NA	NA
finn-b-CD2_INSITU_CERVIX_UTERI_EXOCERVIX_EXALLC	"Carcinoma in situ of cervix uteri, exocervix" (all cancers excluded)	NA	European	Males and Females	2021	16378981	NA	107	102504	Binary	NA	NA	NA	NA	NA	NA	CD2_INSITU_CERVIX_UTERI_EXOCERVIX_EXALLC
met-d-XXL_VLDL_L	Total lipids in chylomicrons and extremely large VLDL	NA	European	Males and Females	2020	12321875	115078	NA	NA	Continuous	NA	Borges CM	NA	NA	NA	NA	NA
prot-a-1613	Potassium voltage-gated channel subfamily E regulatory beta subunit 5	NA	European	Males and Females	2018	10534735	3301	NA	NA	Immune system	Protein	Sun BB	29875488	NA	NA	NA	NA
finn-b-D3_OTHERANAEMIA	Other anaemias	NA	European	Males and Females	2021	16380466	NA	6005	212238	Binary	NA	NA	NA	NA	NA	NA	D3_OTHERANAEMIA
ukb-b-14746	Lobster/crab intake	MRC-IEU	European	Males and Females	2018	9851867	64938	NA	NA	Categorical Ordered	NA	Ben Elsworth	NA	NA	SD	NA	103210: Output from GWAS pipeline using Phesant derived variables from UKBiobank
prot-a-2919	Synaptotagmin-like protein 4	NA	European	Males and Females	2018	10534735	3301	NA	NA	Immune system	Protein	Sun BB	29875488	NA	NA	NA	NA
ebi-a-GCST004429	Stem cell factor levels	NA	European	NA	2016	9796683	8290	NA	NA	NA	NA	Ahola-Olli AV	27989323	NA	NA	NA	NA
prot-c-2979_8_2	ENA-78	NA	European	Males and Females	2019	501428	NA	NA	NA	Continuous	NA	Suhre K	28240269	EFO_0007937	NA	NA	name=C-X-C motif chemokine 5; chr=4; start=73995642; end=73998779; entrez=6374; uniprot=P42830
prot-c-2247_20_11	EG-VEGF	NA	European	Males and Females	2019	501428	NA	NA	NA	Continuous	NA	Suhre K	28240269	EFO_0007937	NA	NA	name=Prokineticin-1; chr=1; start=110451200; end=110457354; entrez=84432; uniprot=P58294
ubm-a-2455	NET100 1299	NA	European	Males	2018	11734354	7916	NA	NA	Continuous	Psychiatric / neurological	Elliott LT	30305740	NA	NA	NA	NA
prot-a-2282	Pyruvate kinase PKLR	NA	European	Males and Females	2018	10534735	3301	NA	NA	Immune system	Protein	Sun BB	29875488	NA	NA	NA	NA
met-a-517	X-11445--5-alpha-pregnan-3beta,20alpha-disulfate	NA	European	Males and Females	2014	2545722	2570	NA	NA	Metabolites	Lipid	Shin	24816252	NA	log10 units	0.317304	NA
ebi-a-GCST90006892	Chlamydia trachomatis tarp-D F2 antibody levels	NA	European	NA	2020	9167334	2074	NA	NA	NA	NA	Butler-Laporte G	33204752	NA	NA	NA	NA
finn-b-ST19_ADVER_EFFEC_NOT_ELSEW_CLASSIFIED	Adverse effects, not elsewhere classified	NA	European	Males and Females	2021	16380459	NA	2899	214469	Binary	NA	NA	NA	NA	NA	NA	ST19_ADVER_EFFEC_NOT_ELSEW_CLASSIFIED
ukb-b-13891	Mineral and other dietary supplements: Zinc	MRC-IEU	European	Males and Females	2018	9851867	461384	18826	442558	Binary	NA	Ben Elsworth	NA	NA	SD	NA	6179#4: Output from GWAS pipeline using Phesant derived variables from UKBiobank
ebi-a-GCST90007530	Low hand grip strength (60 years and older) (FNIH)	NA	European	NA	2021	9324464	135468	13601	121867	NA	NA	Jones G	33510174	NA	NA	NA	NA
prot-a-1877	Myocyte-specific enhancer factor 2C	NA	European	Males and Females	2018	10534735	3301	NA	NA	Immune system	Protein	Sun BB	29875488	NA	NA	NA	NA
ebi-a-GCST90011404	OTU97_56 (Ruminococcaceae) abundance	NA	European	NA	2021	5512404	8956	NA	NA	NA	NA	R<U+00FC>hlemann MC	33462482	NA	NA	NA	NA
ukb-b-9790	Treatment/medication code: cod liver oil capsule	MRC-IEU	European	Males and Females	2018	9851867	462933	26512	436421	Binary	NA	Ben Elsworth	NA	NA	SD	NA	20003#1140909674: Output from GWAS pipeline using Phesant derived variables from UKBiobank
prot-b-45	myoglobin	NA	European	Males and Females	2018	5270646	3394	NA	NA	Immune system	Protein	Folkersen L	28369058	NA	NA	NA	NA
ubm-a-1579	NET100 0423	NA	European	Males	2018	11734354	7916	NA	NA	Continuous	Psychiatric / neurological	Elliott LT	30305740	NA	NA	NA	NA
ubm-a-2353	NET100 1197	NA	European	Males	2018	11734354	7916	NA	NA	Continuous	Psychiatric / neurological	Elliott LT	30305740	NA	NA	NA	NA
finn-b-Q17_CONGEN_DEFORMITI_FEET	Congenital deformities of feet	NA	European	Males and Females	2021	16380461	NA	345	217473	Binary	NA	NA	NA	NA	NA	NA	Q17_CONGEN_DEFORMITI_FEET
finn-b-AUTOIMMUNE	Autoimmune diseases	NA	European	Males and Females	2021	16380466	NA	42202	176590	Binary	NA	NA	NA	NA	NA	NA	AUTOIMMUNE
prot-a-367	Catalase	NA	European	Males and Females	2018	10534735	3301	NA	NA	Immune system	Protein	Sun BB	29875488	NA	NA	NA	NA
met-b-231	CD8mem:%"TFH" (2)	NA	European	Females	2015	1624305	497	NA	NA	Immune system	Immune cell subset frequency	Roederer	25772697	NA	%	0.564484	Female twins
prot-a-2210	Procollagen C-endopeptidase enhancer 2	NA	European	Males and Females	2018	10534735	3301	NA	NA	Immune system	Protein	Sun BB	29875488	NA	NA	NA	NA
finn-b-M13_DEFORMDORSONAS	Other specified/unsepecified deforming dorsopathies	NA	European	Males and Females	2021	16380216	NA	302	164682	Binary	NA	NA	NA	NA	NA	NA	M13_DEFORMDORSONAS
prot-c-3361_26_2	CLC4K	NA	European	Males and Females	2019	501428	NA	NA	NA	Continuous	NA	Suhre K	28240269	EFO_0007937	NA	NA	name=C-type lectin domain family 4 member K; chr=2; start=70830214; end=70835822; entrez=50489; uniprot=Q9UJ71
finn-b-K11_PANCOTH	Other diseases of pancreas	NA	European	Males and Females	2021	16380406	NA	771	195144	Binary	NA	NA	NA	NA	NA	NA	K11_PANCOTH
ukb-b-4982	Able to confide	MRC-IEU	European	Males and Females	2018	9851867	448858	NA	NA	Categorical Ordered	NA	Ben Elsworth	NA	NA	SD	NA	2110: Output from GWAS pipeline using Phesant derived variables from UKBiobank
prot-c-3364_76_2	Cathepsin V	NA	European	Males and Females	2019	501428	NA	NA	NA	Continuous	NA	Suhre K	28240269	EFO_0007937	NA	NA	name=Cathepsin L2; chr=9; start=97029679; end=97039643; entrez=1515; uniprot=O60911
met-a-539	ADSGEGDFXAEGGGVR*	NA	European	Males and Females	2014	2545664	5588	NA	NA	Metabolites	Peptide	Shin	24816252	NA	log10 units	0.32556	NA
ukb-d-22617_1132	Job SOC coding: Marketing and sales managers	NA	European	Males and Females	2018	10650978	91149	2249	88900	Binary	NA	Neale lab	NA	NA	NA	NA	NA
ubm-a-1141	NET25 0195	NA	European	Males	2018	11734354	7916	NA	NA	Continuous	Psychiatric / neurological	Elliott LT	30305740	NA	NA	NA	NA
finn-b-M13_PERONEALTEND	Peroneal tendinitis	NA	European	Males and Females	2021	16380217	NA	146	164682	Binary	NA	NA	NA	NA	NA	NA	M13_PERONEALTEND
ebi-a-GCST90001603	T cell Absolute Count	NA	European	NA	2020	15195758	3653	NA	NA	NA	NA	Orr<U+00F9> V	32929287	NA	NA	NA	NA
ebi-a-GCST90011347	G_Sutterella abundance	NA	European	NA	2021	5434817	8956	NA	NA	NA	NA	R<U+00FC>hlemann MC	33462482	NA	NA	NA	NA
prot-a-2657	Succinate dehydrogenase assembly factor 2, mitochondrial	NA	European	Males and Females	2018	10534735	3301	NA	NA	Immune system	Protein	Sun BB	29875488	NA	NA	NA	NA
met-c-856	Omega-6 fatty acids	NA	European	Males and Females	2016	11398837	13506	NA	NA	Metabolites	Fatty acid	Kettunen	27005778	NA	SD	NA	NA
prot-c-4430_44_3	Collectin Kidney 1	NA	European	Males and Females	2019	501428	NA	NA	NA	Continuous	NA	Suhre K	28240269	EFO_0007937	NA	NA	name=Collectin-11; chr=2; start=3594832; end=3644644; entrez=78989; uniprot=Q9BWP8
ebi-a-GCST005840	Ischemic stroke (large artery atherosclerosis)	NA	European	NA	2018	7992739	150765	4373	406111	NA	NA	Malik R	29531354	NA	logOR	NA	NA
ubm-a-1041	NET25 0095	NA	European	Males	2018	11734354	7916	NA	NA	Continuous	Psychiatric / neurological	Elliott LT	30305740	NA	NA	NA	NA
ukb-b-707	Diagnoses - secondary ICD10: K58.9 Irritable bowel syndrome without diarrhoea	MRC-IEU	European	Males and Females	2018	9851867	463010	2760	460250	Binary	NA	Ben Elsworth	NA	NA	SD	NA	41204#K589: Output from GWAS pipeline using Phesant derived variables from UKBiobank
ebi-a-GCST90001677	CD28- CD25++ CD8+ T cell %CD8+ T cell	NA	European	NA	2020	15041080	3162	NA	NA	NA	NA	Orr<U+00F9> V	32929287	NA	NA	NA	NA
ubm-a-203	IDP dMRI TBSS FA Corticospinal tract L	NA	European	Males	2018	11734354	7532	NA	NA	Continuous	Psychiatric / neurological	Elliott LT	30305740	NA	NA	NA	NA
prot-c-2632_5_2	IL-12 Rb1	NA	European	Males and Females	2019	501428	NA	NA	NA	Continuous	NA	Suhre K	28240269	EFO_0007937	NA	NA	name=Interleukin-12 receptor subunit beta-1; chr=19; start=18058995; end=18098944; entrez=3594; uniprot=P42701
ebi-a-GCST90011702	TestASV_28 (Holdemanella) prevalence	NA	European	NA	2021	5402767	8956	NA	NA	NA	NA	R<U+00FC>hlemann MC	33462482	NA	NA	NA	NA
ubm-a-2693	volume CC Anterior	NA	European	Males	2018	11734354	8411	NA	NA	Continuous	Psychiatric / neurological	Elliott LT	30305740	NA	NA	NA	NA
ebi-a-GCST90002011	CD64 on CD14+ CD16+ monocyte	NA	European	NA	2020	14109235	3611	NA	NA	NA	NA	Orr<U+00F9> V	32929287	NA	NA	NA	NA
prot-a-1649	Kin of IRRE-like protein 2	NA	European	Males and Females	2018	10534735	3301	NA	NA	Immune system	Protein	Sun BB	29875488	NA	NA	NA	NA
finn-b-E4_VIT_B_DEF	Deficiency of other B group vitamins	NA	European	Males and Females	2021	16380446	NA	284	209607	Binary	NA	NA	NA	NA	NA	NA	E4_VIT_B_DEF
finn-b-Z21_OTHER_PROBL_RELATED_PRIMARY_SUPPORT_GROUP_INCLU_FAMILY_CIRCUMSTANC	Other problems related to primary support group, including family circumstances	NA	European	Males and Females	2021	16380463	NA	1953	213655	Binary	NA	NA	NA	NA	NA	NA	Z21_OTHER_PROBL_RELATED_PRIMARY_SUPPORT_GROUP_INCLU_FAMILY_CIRCUMSTANC
ebi-a-GCST90011569	OTU97_13 (Subdoligranulum) prevalence	NA	European	NA	2021	5421061	8956	NA	NA	NA	NA	R<U+00FC>hlemann MC	33462482	NA	NA	NA	NA
ukb-b-17805	Medication for cholesterol, blood pressure, diabetes, or take exogenous hormones: Cholesterol lowering medication	MRC-IEU	European	Males and Females	2018	9851867	249710	31553	218157	Binary	NA	Ben Elsworth	NA	NA	SD	NA	6153#1: Output from GWAS pipeline using Phesant derived variables from UKBiobank
prot-a-1240	Golgi SNAP receptor complex member 1	NA	European	Males and Females	2018	10534735	3301	NA	NA	Immune system	Protein	Sun BB	29875488	NA	NA	NA	NA
ukb-a-525	Diagnoses - main ICD10: F31 Bipolar affective disorder	Neale Lab	European	Males and Females	2017	10894596	337199	303	336896	NA	NA	Neale	NA	NA	SD	NA	NA
ubm-a-119	IDP T1 FAST ROIs R supracalc cortex	NA	European	Males	2018	11734354	8427	NA	NA	Continuous	Psychiatric / neurological	Elliott LT	30305740	NA	NA	NA	NA
finn-b-C3_NSCLC_SQUAM	Non-small cell lung cancer, squamous	NA	European	Males and Females	2021	16380466	NA	365	218427	Binary	NA	NA	NA	NA	NA	NA	C3_NSCLC_SQUAM
prot-c-2500_2_3	Angiopoietin-4	NA	European	Males and Females	2019	501428	NA	NA	NA	Continuous	NA	Suhre K	28240269	EFO_0007937	NA	NA	name=Angiopoietin-4; chr=20; start=869899; end=916317; entrez=51378; uniprot=Q9Y264
prot-a-3094	Translationally-controlled tumor protein	NA	European	Males and Females	2018	10534735	3301	NA	NA	Immune system	Protein	Sun BB	29875488	NA	NA	NA	NA
ukb-b-8080	Medication for cholesterol, blood pressure, diabetes, or take exogenous hormones: Hormone replacement therapy	MRC-IEU	European	Males and Females	2018	9851867	249710	18641	231069	Binary	NA	Ben Elsworth	NA	NA	SD	NA	6153#4: Output from GWAS pipeline using Phesant derived variables from UKBiobank
ukb-b-3217	PCT responsible for patient data: SUTTON AND MERTON PCT	MRC-IEU	European	Males and Females	2018	9851867	463010	2264	460746	Binary	NA	Ben Elsworth	NA	NA	SD	NA	41229#5M7: Output from GWAS pipeline using Phesant derived variables from UKBiobank
prot-c-2831_29_1	Kallikrein 11	NA	European	Males and Females	2019	501428	NA	NA	NA	Continuous	NA	Suhre K	28240269	EFO_0007937	NA	NA	name=Kallikrein-11; chr=19; start=51022216; end=51028039; entrez=11012; uniprot=Q9UBX7
finn-b-I9_LYMPHOTH	Other noninfective disordersof lymphatic vessels and lymph nodes	NA	European	Males and Females	2021	16380396	NA	399	190028	Binary	NA	NA	NA	NA	NA	NA	I9_LYMPHOTH
met-d-XS_VLDL_FC_pct	Free cholesterol to total lipids ratio in very small VLDL	NA	European	Males and Females	2020	12321875	115078	NA	NA	Continuous	NA	Borges CM	NA	NA	NA	NA	NA
finn-b-CD2_BENIGN_OROPHA_OTHER	Benign neoplasm: Other parts of oropharynx	NA	European	Males and Females	2021	16380466	NA	103	218689	Binary	NA	NA	NA	NA	NA	NA	CD2_BENIGN_OROPHA_OTHER
ubm-a-565	IDP dMRI TBSS OD External capsule L	NA	European	Males	2018	11734354	7532	NA	NA	Continuous	Psychiatric / neurological	Elliott LT	30305740	NA	NA	NA	NA
ebi-a-GCST90017006	Gut microbiota abundance (genus Eubacterium xylanophilum group id.14375)	NA	European	NA	2021	5543813	14306	NA	NA	NA	NA	Kurilshikov A	33462485	NA	NA	NA	NA
ubm-a-140	IDP T1 FAST ROIs R cerebellum V	NA	European	Males	2018	11734354	8427	NA	NA	Continuous	Psychiatric / neurological	Elliott LT	30305740	NA	NA	NA	NA
prot-a-520	Complement factor H	NA	European	Males and Females	2018	10534735	3301	NA	NA	Immune system	Protein	Sun BB	29875488	NA	NA	NA	NA
ubm-a-918	NODEamps100 0027	NA	European	Males	2018	11734354	7916	NA	NA	Continuous	Psychiatric / neurological	Elliott LT	30305740	NA	NA	NA	NA
ukb-b-12621	Ever had stillbirth, spontaneous miscarriage or termination	MRC-IEU	European	Males and Females	2018	9851867	247180	79047	168133	Binary	NA	Ben Elsworth	NA	NA	SD	NA	2774: Output from GWAS pipeline using Phesant derived variables from UKBiobank
ebi-a-GCST90011379	OTU97_173 (Bacteroides) abundance	NA	European	NA	2021	5457693	8956	NA	NA	NA	NA	R<U+00FC>hlemann MC	33462482	NA	NA	NA	NA
prot-c-4696_2_2	FABP	NA	European	Males and Females	2019	501428	NA	NA	NA	Continuous	NA	Suhre K	28240269	EFO_0007937	NA	NA	name=Fatty acid-binding protein, heart; chr=1; start=31365625; end=31376850; entrez=2170; uniprot=P05413
ebi-a-GCST90001430	IgD+ CD38dim B cell %lymphocyte	NA	European	NA	2020	15048937	3656	NA	NA	NA	NA	Orr<U+00F9> V	32929287	NA	NA	NA	NA
prot-c-4959_2_1	AGR2	NA	European	Males and Females	2019	501428	NA	NA	NA	Continuous	NA	Suhre K	28240269	EFO_0007937	NA	NA	name=Anterior gradient protein 2 homolog; chr=7; start=16791811; end=16833433; entrez=10551; uniprot=O95994
ebi-a-GCST90001541	Naive CD4+ T cell %CD4+ T cell	NA	European	NA	2020	15141588	3427	NA	NA	NA	NA	Orr<U+00F9> V	32929287	NA	NA	NA	NA
prot-a-838	DnaJ homolog subfamily B member 1	NA	European	Males and Females	2018	10534735	3301	NA	NA	Immune system	Protein	Sun BB	29875488	NA	NA	NA	NA
finn-b-CAMPYLOENTERITIS	Campylobacter enteritis	NA	European	Males and Females	2021	16380461	NA	346	216071	Binary	NA	NA	NA	NA	NA	NA	CAMPYLOENTERITIS
finn-b-N14_HABITABORT	Habitual aborter	NA	European	Males and Females	2021	16376198	NA	245	68969	Binary	NA	NA	NA	NA	NA	NA	N14_HABITABORT
ebi-a-GCST90011548	G_Phascolarctobacterium prevalence	NA	European	NA	2021	5438111	8956	NA	NA	NA	NA	R<U+00FC>hlemann MC	33462482	NA	NA	NA	NA
ubm-a-1831	NET100 0675	NA	European	Males	2018	11734354	7916	NA	NA	Continuous	Psychiatric / neurological	Elliott LT	30305740	NA	NA	NA	NA
ukb-d-XVIII_MISCFINDINGS	Symptoms, signs and abnormal clinical and laboratory findings, not elsewhere classified	NA	European	Males and Females	2018	13586589	361194	97602	263592	Binary	NA	Neale lab	NA	NA	NA	NA	NA
finn-b-H7_GLAUCOMA	Glaucoma	NA	European	Males and Females	2021	16380466	NA	8591	210201	Binary	NA	NA	NA	NA	NA	NA	H7_GLAUCOMA
ukb-b-11740	Medication for cholesterol, blood pressure or diabetes: Cholesterol lowering medication	MRC-IEU	European	Males and Females	2018	9851867	209638	48450	161188	Binary	NA	Ben Elsworth	NA	NA	SD	NA	6177#1: Output from GWAS pipeline using Phesant derived variables from UKBiobank
ubm-a-2419	NET100 1263	NA	European	Males	2018	11734354	7916	NA	NA	Continuous	Psychiatric / neurological	Elliott LT	30305740	NA	NA	NA	NA
ebi-a-GCST90001735	CD19 on IgD- CD38dim B cell	NA	European	NA	2020	15048951	3657	NA	NA	NA	NA	Orr<U+00F9> V	32929287	NA	NA	NA	NA
ebi-a-GCST004451	Interleukin-7 levels	NA	European	NA	2016	9692306	3409	NA	NA	NA	NA	Ahola-Olli AV	27989323	NA	NA	NA	NA
finn-b-J10_ASTHMA_MAIN	Asthma (only as main-diagnosis)	NA	European	Males and Females	2021	16380141	NA	17438	135449	Binary	NA	NA	NA	NA	NA	NA	J10_ASTHMA_MAIN
ukb-d-30660_raw	Direct bilirubin	NA	European	Males and Females	2018	13584679	NA	NA	NA	Metabolites	NA	Neale lab	NA	NA	NA	NA	NA
ebi-a-GCST90001624	HLA DR+ CD4+ T cell Absolute Count	NA	European	NA	2020	15158000	3579	NA	NA	NA	NA	Orr<U+00F9> V	32929287	NA	NA	NA	NA
finn-b-D3_HEREDOTHCLOFACTORS	Hereditary deficiency of other clotting factors	NA	European	Males and Females	2021	16380461	NA	99	216099	Binary	NA	NA	NA	NA	NA	NA	D3_HEREDOTHCLOFACTORS
prot-c-3882_10_1	EF-1-beta	NA	European	Males and Females	2019	501428	NA	NA	NA	Continuous	NA	Suhre K	28240269	EFO_0007937	NA	NA	name=Elongation factor 1-beta; chr=2; start=206159585; end=206162928; entrez=1933; uniprot=P24534
prot-a-1195	Growth/differentiation factor 15	NA	European	Males and Females	2018	10534735	3301	NA	NA	Immune system	Protein	Sun BB	29875488	NA	NA	NA	NA
prot-a-922	Eukaryotic translation initiation factor 4B	NA	European	Males and Females	2018	10534735	3301	NA	NA	Immune system	Protein	Sun BB	29875488	NA	NA	NA	NA
ubm-a-115	IDP T1 FAST ROIs R heschl gyrus	NA	European	Males	2018	11734354	8427	NA	NA	Continuous	Psychiatric / neurological	Elliott LT	30305740	NA	NA	NA	NA
ebi-a-GCST007430	Peak expiratory flow	NA	European	NA	2019	14791652	321047	NA	NA	NA	NA	Shrine N	30804560	NA	NA	NA	NA
finn-b-I9_LYMPHADE_EXNONE	Nonspesific lymphadenitis (no controls excluded)	NA	European	Males and Females	2021	16380466	NA	1009	217783	Binary	NA	NA	NA	NA	NA	NA	I9_LYMPHADE_EXNONE
prot-a-780	Deformed epidermal autoregulatory factor 1 homolog	NA	European	Males and Females	2018	10534735	3301	NA	NA	Immune system	Protein	Sun BB	29875488	NA	NA	NA	NA
ebi-a-GCST90001641	CD3- lymphocyte %leukocyte	NA	European	NA	2020	15198020	3669	NA	NA	NA	NA	Orr<U+00F9> V	32929287	NA	NA	NA	NA
ubm-a-3077	a2009s rh G front inf-Orbital thickness	NA	European	Males	2018	11734354	8411	NA	NA	Continuous	Psychiatric / neurological	Elliott LT	30305740	NA	NA	NA	NA
met-b-222	CD8mem:%"Th17"	NA	European	Females	2015	1628066	497	NA	NA	Immune system	Immune cell subset frequency	Roederer	25772697	NA	%	0.239417	Female twins
ebi-a-GCST90002077	SSC-A on HLA DR+ Natural Killer	NA	European	NA	2020	14858184	2971	NA	NA	NA	NA	Orr<U+00F9> V	32929287	NA	NA	NA	NA
ukb-b-15924	3mm index of best keratometry results (left)	MRC-IEU	European	Males and Females	2018	9851867	95998	NA	NA	Categorical Ordered	NA	Ben Elsworth	NA	NA	SD	NA	5292: Output from GWAS pipeline using Phesant derived variables from UKBiobank
finn-b-Z21_OCCUPAT_EXPOS_RISK_	Occupational exposure to risk-factors	NA	European	Males and Females	2021	16380458	NA	389	213655	Binary	NA	NA	NA	NA	NA	NA	Z21_OCCUPAT_EXPOS_RISK_
ukb-b-16292	Diagnoses - secondary ICD10: I51.7 Cardiomegaly	MRC-IEU	European	Males and Females	2018	9851867	463010	1326	461684	Binary	NA	Ben Elsworth	NA	NA	SD	NA	41204#I517: Output from GWAS pipeline using Phesant derived variables from UKBiobank
ukb-b-12362	Operative procedures - secondary OPCS: U20.1 Transthoracic echocardiography	MRC-IEU	European	Males and Females	2018	9851867	463010	1420	461590	Binary	NA	Ben Elsworth	NA	NA	SD	NA	41210#U201: Output from GWAS pipeline using Phesant derived variables from UKBiobank
ubm-a-1848	NET100 0692	NA	European	Males	2018	11734354	7916	NA	NA	Continuous	Psychiatric / neurological	Elliott LT	30305740	NA	NA	NA	NA
ebi-a-GCST90017044	Gut microbiota abundance (genus Prevotella7 id.11182)	NA	European	NA	2021	5089245	14306	NA	NA	NA	NA	Kurilshikov A	33462485	NA	NA	NA	NA
prot-c-5112_73_3	OX2G	NA	European	Males and Females	2019	501428	NA	NA	NA	Continuous	NA	Suhre K	28240269	EFO_0007937	NA	NA	name=OX-2 membrane glycoprotein; chr=3; start=112332347; end=112362812; entrez=4345; uniprot=P41217
ieu-b-4979	Pneumonia (death)	UK Biobank	European	Males and Females	2021	12243501	434005	3185	430820	Disease	NA	Hamilton F	NA	EFO:0003106	NA	NA	HES coded only (secondary care). Performed using regenie v2.2.4, adjusted for age, sex, chip, and the first 10 PCAs
prot-c-2811_27_1	Angiopoietin-1	NA	European	Males and Females	2019	501428	NA	NA	NA	Continuous	NA	Suhre K	28240269	EFO_0007937	NA	NA	name=Angiopoietin-1; chr=8; start=107249482; end=107498055; entrez=284; uniprot=Q15389
ukb-b-6330	Diagnoses - main ICD10: O80.0 Spontaneous vertex delivery	MRC-IEU	European	Males and Females	2018	9851867	463010	1726	461284	Binary	NA	Ben Elsworth	NA	NA	SD	NA	41202#O800: Output from GWAS pipeline using Phesant derived variables from UKBiobank
ukb-b-15555	Unsalted peanuts intake	MRC-IEU	European	Males and Females	2018	9851867	64949	NA	NA	Categorical Ordered	NA	Ben Elsworth	NA	NA	SD	NA	102420: Output from GWAS pipeline using Phesant derived variables from UKBiobank
prot-a-3043	Tumor necrosis factor receptor superfamily member 17	NA	European	Males and Females	2018	10534735	3301	NA	NA	Immune system	Protein	Sun BB	29875488	NA	NA	NA	NA
finn-b-K11_PERIODON_ACUTE	Acute periodontitis	NA	European	Males and Females	2021	16380371	NA	367	195395	Binary	NA	NA	NA	NA	NA	NA	K11_PERIODON_ACUTE
ukb-b-5253	Diagnoses - main ICD10: N83.2 Other and unspecified ovarian cysts	MRC-IEU	European	Males and Females	2018	9851867	463010	2018	460992	Binary	NA	Ben Elsworth	NA	NA	SD	NA	41202#N832: Output from GWAS pipeline using Phesant derived variables from UKBiobank
met-a-518	X-11452	NA	European	Males and Females	2014	2545650	6519	NA	NA	Metabolites	Unknown metabolite	Shin	24816252	NA	log10 units	0.299446	NA
prot-a-1073	High affinity immunoglobulin gamma Fc receptor I	NA	European	Males and Females	2018	10534735	3301	NA	NA	Immune system	Protein	Sun BB	29875488	NA	NA	NA	NA
ukb-d-20538	Worried most days during period of worst anxiety	NA	European	Males and Females	2018	13542582	35226	31133	4093	Binary	NA	Neale lab	NA	NA	NA	NA	NA
ubm-a-1565	NET100 0409	NA	European	Males	2018	11734354	7916	NA	NA	Continuous	Psychiatric / neurological	Elliott LT	30305740	NA	NA	NA	NA
ukb-b-9125	Non-cancer illness code, self-reported: rheumatoid arthritis	MRC-IEU	European	Males and Females	2018	9851867	462933	5201	457732	Binary	NA	Ben Elsworth	NA	NA	SD	NA	20002#1464: Output from GWAS pipeline using Phesant derived variables from UKBiobank
prot-c-5024_67_1	Rb	NA	European	Males and Females	2019	501428	NA	NA	NA	Continuous	NA	Suhre K	28240269	EFO_0007937	NA	NA	name=Retinoblastoma-associated protein; chr=13; start=48303751; end=48481986; entrez=5925; uniprot=P06400
prot-c-5033_27_1	Tropomyosin 1 alpha chain	NA	European	Males and Females	2019	501428	NA	NA	NA	Continuous	NA	Suhre K	28240269	EFO_0007937	NA	NA	name=Tropomyosin alpha-1 chain; chr=15; start=63042632; end=63071915; entrez=7168; uniprot=P09493
finn-b-E4_DM2PERIPH	Type 2 diabetes with peripheral circulatory complications	NA	European	Males and Females	2021	16380336	NA	1049	183185	Binary	NA	NA	NA	NA	NA	NA	E4_DM2PERIPH
prot-c-2730_58_2	MICA	NA	European	Males and Females	2019	501428	NA	NA	NA	Continuous	NA	Suhre K	28240269	EFO_0007937	NA	NA	name=MHC class I polypeptide-related sequence A; chr=6; start=31389818; end=31459233; entrez=4276; uniprot=Q29983
prot-a-1726	Galectin-1	NA	European	Males and Females	2018	10534735	3301	NA	NA	Immune system	Protein	Sun BB	29875488	NA	NA	NA	NA
ukb-a-509	Duration of moderate activity	Neale Lab	European	Males and Females	2017	10894596	251031	NA	NA	NA	NA	Neale	NA	NA	SD	NA	NA
prot-c-5005_4_1	MK12	NA	European	Males and Females	2019	501428	NA	NA	NA	Continuous	NA	Suhre K	28240269	EFO_0007937	NA	NA	name=Mitogen-activated protein kinase 12; chr=22; start=50245450; end=50261825; entrez=6300; uniprot=P53778
prot-a-984	Endoplasmic reticulum resident protein 29	NA	European	Males and Females	2018	10534735	3301	NA	NA	Immune system	Protein	Sun BB	29875488	NA	NA	NA	NA
prot-a-895	EF-hand calcium-binding domain-containing protein 14	NA	European	Males and Females	2018	10534735	3301	NA	NA	Immune system	Protein	Sun BB	29875488	NA	NA	NA	NA
prot-a-862	Protein dpy-30 homolog	NA	European	Males and Females	2018	10534735	3301	NA	NA	Immune system	Protein	Sun BB	29875488	NA	NA	NA	NA
finn-b-CD2_BENIGN_COLORECANI_EXALLC	"Benign neoplasm of colon, rectum, anus and anal canal" (all cancers excluded)	NA	European	Males and Females	2021	16380344	NA	9312	174707	Binary	NA	NA	NA	NA	NA	NA	CD2_BENIGN_COLORECANI_EXALLC
ubm-a-1827	NET100 0671	NA	European	Males	2018	11734354	7916	NA	NA	Continuous	Psychiatric / neurological	Elliott LT	30305740	NA	NA	NA	NA
ubm-a-2458	NET100 1302	NA	European	Males	2018	11734354	7916	NA	NA	Continuous	Psychiatric / neurological	Elliott LT	30305740	NA	NA	NA	NA
ebi-a-GCST90011322	G_Bacteroidales abundance	NA	European	NA	2021	5493252	8956	NA	NA	NA	NA	R<U+00FC>hlemann MC	33462482	NA	NA	NA	NA
ieu-b-4815	Body mass index	Within family GWAS consortium	European	Males and Females	2022	NA	51852	NA	NA	NA	NA	Howe LJ	NA	EFO:0004340	NA	NA	Sibling estimate
met-d-XXL_VLDL_TG	Triglycerides in chylomicrons and extremely large VLDL	NA	European	Males and Females	2020	12321875	115078	NA	NA	Continuous	NA	Borges CM	NA	NA	NA	NA	NA
ubm-a-2352	NET100 1196	NA	European	Males	2018	11734354	7916	NA	NA	Continuous	Psychiatric / neurological	Elliott LT	30305740	NA	NA	NA	NA
ubm-a-1870	NET100 0714	NA	European	Males	2018	11734354	7916	NA	NA	Continuous	Psychiatric / neurological	Elliott LT	30305740	NA	NA	NA	NA
finn-b-G6_FEMLE	Lesion of femoral nerve	NA	European	Males and Females	2021	16380406	NA	101	195047	Binary	NA	NA	NA	NA	NA	NA	G6_FEMLE
finn-b-AB1_OTHER_CHLAMYDIAE	Other diseases caused by chlamydiae (AB1_OTHER_CHLAMYDIAE)	NA	European	Males and Females	2021	16380466	NA	187	218605	Binary	NA	NA	NA	NA	NA	NA	AB1_OTHER_CHLAMYDIAE
prot-c-4396_54_1	IFN-lambda 1	NA	European	Males and Females	2019	501428	NA	NA	NA	Continuous	NA	Suhre K	28240269	EFO_0007937	NA	NA	name=Interferon lambda-1; chr=19; start=39296325; end=39298673; entrez=282618; uniprot=Q8IU54
ukb-d-22617_3211	Job SOC coding: Nurses	NA	European	Males and Females	2018	12062678	91149	5062	86087	Binary	NA	Neale lab	NA	NA	NA	NA	NA
ubm-a-2956	DKTatlas lh transversetemporal thickness	NA	European	Males	2018	11734354	8411	NA	NA	Continuous	Psychiatric / neurological	Elliott LT	30305740	NA	NA	NA	NA
ieu-b-4829	Waist-hip ratio	Within family GWAS consortium	European	Males and Females	2022	NA	31740	NA	NA	NA	NA	Howe LJ	NA	EFO:0004343	NA	NA	Sibling estimate
ubm-a-1872	NET100 0716	NA	European	Males	2018	11734354	7916	NA	NA	Continuous	Psychiatric / neurological	Elliott LT	30305740	NA	NA	NA	NA
ubm-a-2373	NET100 1217	NA	European	Males	2018	11734354	7916	NA	NA	Continuous	Psychiatric / neurological	Elliott LT	30305740	NA	NA	NA	NA
finn-b-I9_E_DRONE_EXNONE	Dronedarone medication (no controls excluded)	NA	European	Males and Females	2021	16380466	NA	424	218368	Binary	NA	NA	NA	NA	NA	NA	I9_E_DRONE_EXNONE
prot-a-1760	Ig Kappa chain V-I region HK102- like	NA	European	Males and Females	2018	10534735	3301	NA	NA	Immune system	Protein	Sun BB	29875488	NA	NA	NA	NA
ubm-a-2819	a2009s lh S temporal sup area	NA	European	Males	2018	11734354	8411	NA	NA	Continuous	Psychiatric / neurological	Elliott LT	30305740	NA	NA	NA	NA
ukb-b-16998	Duration of walks	MRC-IEU	European	Males and Females	2018	9851867	395831	NA	NA	Continuous	NA	Ben Elsworth	NA	NA	SD	NA	874: Output from GWAS pipeline using Phesant derived variables from UKBiobank
ubm-a-1965	NET100 0809	NA	European	Males	2018	11734354	7916	NA	NA	Continuous	Psychiatric / neurological	Elliott LT	30305740	NA	NA	NA	NA
finn-b-J10_PNEUMONONBACT	Pneumonia due to other infectious organisms, not elsewhere classified	NA	European	Males and Females	2021	16380363	NA	374	188868	Binary	NA	NA	NA	NA	NA	NA	J10_PNEUMONONBACT
ukb-d-XV_PREGNANCY_BIRTH	Pregnancy, childbirth and the puerperium	NA	European	Males and Females	2018	13551420	361194	11959	349235	Binary	NA	Neale lab	NA	NA	NA	NA	NA
ubm-a-2752	a2009s lh G&S cingul-Ant area	NA	European	Males	2018	11734354	8411	NA	NA	Continuous	Psychiatric / neurological	Elliott LT	30305740	NA	NA	NA	NA
finn-b-I9_PROGVASC_EXNONE	Progressive vascular leukoencephalopathy (no controls excluded)	NA	European	Males and Females	2021	16380466	NA	270	218522	Binary	NA	NA	NA	NA	NA	NA	I9_PROGVASC_EXNONE
finn-b-I9_HEARTFAIL_AND_HYPERTCARDIOM	Heart failure and hypertrophic cardiomyopathy	NA	European	Males and Females	2021	16380449	NA	304	218236	Binary	NA	NA	NA	NA	NA	NA	I9_HEARTFAIL_AND_HYPERTCARDIOM
ebi-a-GCST011074	COVID-19 (RELEASE 5)	NA	European	NA	2020	8666451	1348701	32494	1316207	NA	NA	COVID-19 Host Genetics Initiative	32404885	NA	NA	NA	NA
ebi-a-GCST90001937	CD25 on resting CD4 regulatory T cell	NA	European	NA	2020	15147104	3434	NA	NA	NA	NA	Orr<U+00F9> V	32929287	NA	NA	NA	NA
prot-b-77	selectin E	NA	European	Males and Females	2018	5270646	3394	NA	NA	Immune system	Protein	Folkersen L	28369058	NA	NA	NA	NA
ebi-a-GCST90010300	Calsyntenin-2 levels	NA	European	NA	2020	18197903	1313	NA	NA	NA	NA	Gilly A	33303764	NA	NA	NA	NA
ubm-a-636	IDP dMRI ProbtrackX FA cst l	NA	European	Males	2018	11734354	7532	NA	NA	Continuous	Psychiatric / neurological	Elliott LT	30305740	NA	NA	NA	NA
finn-b-Z21_PROBL_RELATED_MEDICAL_FACILITI_OTH_HEALTH_CARE	Problems related to medical facilities and other health care	NA	European	Males and Females	2021	16380411	NA	790	191362	Binary	NA	NA	NA	NA	NA	NA	Z21_PROBL_RELATED_MEDICAL_FACILITI_OTH_HEALTH_CARE
prot-c-3710_49_2	Angiostatin	NA	European	Males and Females	2019	501428	NA	NA	NA	Continuous	NA	Suhre K	28240269	EFO_0007937	NA	NA	name=Angiostatin; chr=6; start=160702238; end=160753315; entrez=5340; uniprot=P00747
prot-a-1914	Matrix metalloproteinase-14	NA	European	Males and Females	2018	10534735	3301	NA	NA	Immune system	Protein	Sun BB	29875488	NA	NA	NA	NA
ukb-b-7030	Number of crackers/crispbreads with butter/margarine	MRC-IEU	European	Males and Females	2018	9851867	64949	NA	NA	Categorical Ordered	NA	Ben Elsworth	NA	NA	SD	NA	101470: Output from GWAS pipeline using Phesant derived variables from UKBiobank
ebi-a-GCST90017001	Gut microbiota abundance (genus Eubacterium nodatum group id.11297)	NA	European	NA	2021	5050598	14306	NA	NA	NA	NA	Kurilshikov A	33462485	NA	NA	NA	NA
finn-b-CD2_BENIGN_UTERINE_TUBES_LIGAMENTS	Benign neoplasm: Uterine tubes and ligaments	NA	European	Males and Females	2021	16379784	NA	101	123478	Binary	NA	NA	NA	NA	NA	NA	CD2_BENIGN_UTERINE_TUBES_LIGAMENTS
finn-b-L12_LICHENSCLERATROPH	Lichen sclerosus et atrophicus	NA	European	Males and Females	2021	16380443	NA	1021	207482	Binary	NA	NA	NA	NA	NA	NA	L12_LICHENSCLERATROPH
ukb-b-4717	Corneal resistance factor (left)	MRC-IEU	European	Males and Females	2018	9851867	97465	NA	NA	Continuous	NA	Ben Elsworth	NA	NA	SD	NA	5265: Output from GWAS pipeline using Phesant derived variables from UKBiobank
prot-c-3032_11_2	FSH	NA	European	Males and Females	2019	501428	NA	NA	NA	Continuous	NA	Suhre K	28240269	EFO_0007937	NA	NA	name=Follicle stimulating hormone; chr=11|6; start=30231016|87085498; end=30235261|87095406; entrez=1081|2488; uniprot=P01215|P01225
ebi-a-GCST005841	Ischemic stroke (small-vessel)	NA	European	NA	2018	6150261	198048	5386	192662	NA	NA	Malik R	29531354	NA	logOR	NA	NA
ukb-b-3825	Age angina diagnosed	MRC-IEU	European	Males and Females	2018	9851867	13806	NA	NA	Continuous	NA	Ben Elsworth	NA	NA	SD	NA	3627: Output from GWAS pipeline using Phesant derived variables from UKBiobank
prot-c-3305_6_1	DLL4	NA	European	Males and Females	2019	501428	NA	NA	NA	Continuous	NA	Suhre K	28240269	EFO_0007937	NA	NA	name=Delta-like protein 4; chr=15; start=40929340; end=40939072; entrez=54567; uniprot=Q9NR61
finn-b-I9_LBBB_EXNONE	Left bundle-branch block (no controls excluded)	NA	European	Males and Females	2021	16380466	NA	775	218017	Binary	NA	NA	NA	NA	NA	NA	I9_LBBB_EXNONE
met-b-166	CD8:%TE	NA	European	Females	2015	1623131	497	NA	NA	Immune system	Immune cell subset frequency	Roederer	25772697	NA	%	17.582	Female twins
finn-b-CD2_INSITU_BREAST_INTRADUCTAL	Carcinoma in situ of breast, intraductal	NA	European	Males and Females	2021	16379784	NA	1022	122557	Binary	NA	NA	NA	NA	NA	NA	CD2_INSITU_BREAST_INTRADUCTAL
prot-a-2858	Alpha-2,8-sialyltransferase 8B	NA	European	Males and Females	2018	10534735	3301	NA	NA	Immune system	Protein	Sun BB	29875488	NA	NA	NA	NA
prot-a-1779	Low-density lipoprotein receptor-related protein 1B	NA	European	Males and Females	2018	10534735	3301	NA	NA	Immune system	Protein	Sun BB	29875488	NA	NA	NA	NA
ukb-b-5115	Diagnoses - secondary ICD10: Z72.0 Tobacco use	MRC-IEU	European	Males and Females	2018	9851867	463010	13421	449589	Binary	NA	Ben Elsworth	NA	NA	SD	NA	41204#Z720: Output from GWAS pipeline using Phesant derived variables from UKBiobank
prot-c-5259_2_3	TAK1-TAB1	NA	European	Males and Females	2019	501428	NA	NA	NA	Continuous	NA	Suhre K	28240269	EFO_0007937	NA	NA	name=Mitogen-activated protein kinase kinase kinase 7:TGF-beta-activated kinase 1 and MAP3K7-binding protein 1 fusion; chr=22|6; start=39399741|90513573; end=39437060|90587045; entrez=6885|10454; uniprot=O43318|Q15750
prot-a-121	DNA-(apurinic or apyrimidinic site) lyase	NA	European	Males and Females	2018	10534735	3301	NA	NA	Immune system	Protein	Sun BB	29875488	NA	NA	NA	NA
prot-a-2002	N-acetyltransferase 14	NA	European	Males and Females	2018	10534735	3301	NA	NA	Immune system	Protein	Sun BB	29875488	NA	NA	NA	NA
ukb-b-13664	Treatment/medication code: rosuvastatin	MRC-IEU	European	Males and Females	2018	9851867	462933	2870	460063	Binary	NA	Ben Elsworth	NA	NA	SD	NA	20003#1141192410: Output from GWAS pipeline using Phesant derived variables from UKBiobank
prot-a-1423	Interferon alpha-6	NA	European	Males and Females	2018	10534735	3301	NA	NA	Immune system	Protein	Sun BB	29875488	NA	NA	NA	NA
ukb-b-20159	PCT where patients GP was registered: LIVERPOOL PCT	MRC-IEU	European	Males and Females	2018	9851867	463010	4024	458986	Binary	NA	Ben Elsworth	NA	NA	SD	NA	41230#5NL: Output from GWAS pipeline using Phesant derived variables from UKBiobank
ukb-d-1468_5	Cereal type: Other (e.g. Cornflakes, Frosties)	NA	European	Males and Females	2018	13584943	299898	58105	241793	Binary	NA	Neale lab	NA	NA	NA	NA	NA
ukb-b-20172	Sources of admission to hospital (recoded): Usual Place of residence	MRC-IEU	European	Males and Females	2018	9851867	462793	305639	157154	Binary	NA	Ben Elsworth	NA	NA	SD	NA	41251#1000: Output from GWAS pipeline using Phesant derived variables from UKBiobank
ukb-b-15453	Operative procedures - secondary OPCS: Z85.6 Ankle joint	MRC-IEU	European	Males and Females	2018	9851867	463010	2186	460824	Binary	NA	Ben Elsworth	NA	NA	SD	NA	41210#Z856: Output from GWAS pipeline using Phesant derived variables from UKBiobank
ubm-a-498	IDP dMRI TBSS ICVF Cerebral peduncle R	NA	European	Males	2018	11734354	7532	NA	NA	Continuous	Psychiatric / neurological	Elliott LT	30305740	NA	NA	NA	NA
prot-a-1506	Interleukin-21	NA	European	Males and Females	2018	10534735	3301	NA	NA	Immune system	Protein	Sun BB	29875488	NA	NA	NA	NA
prot-c-3449_58_2	Kallistatin	NA	European	Males and Females	2019	501428	NA	NA	NA	Continuous	NA	Suhre K	28240269	EFO_0007937	NA	NA	name=Kallistatin; chr=14; start=94561091; end=94569913; entrez=5267; uniprot=P29622
met-c-938	Tyrosine	NA	European	Males and Females	2016	12090785	24925	NA	NA	Metabolites	Amino acid	Kettunen	27005778	NA	SD	0.26	SD value comes from the original untransformed distribution of the ERF cohort
prot-c-5354_11_3	Keratin 18	NA	European	Males and Females	2019	501428	NA	NA	NA	Continuous	NA	Suhre K	28240269	EFO_0007937	NA	NA	name=Keratin, type I cytoskeletal 18; chr=12; start=52948871; end=52952901; entrez=3875; uniprot=P05783
prot-a-3121	Thioredoxin	NA	European	Males and Females	2018	10534735	3301	NA	NA	Immune system	Protein	Sun BB	29875488	NA	NA	NA	NA
ukb-b-18758	Grapefruit intake	MRC-IEU	European	Males and Females	2018	9851867	64944	NA	NA	Categorical Ordered	NA	Ben Elsworth	NA	NA	SD	NA	104490: Output from GWAS pipeline using Phesant derived variables from UKBiobank
ubm-a-1533	NET100 0377	NA	European	Males	2018	11734354	7916	NA	NA	Continuous	Psychiatric / neurological	Elliott LT	30305740	NA	NA	NA	NA
ukb-d-22609_1	Workplace very dusty: Sometimes	NA	European	Males and Females	2018	13566662	89965	31586	58379	Binary	NA	Neale lab	NA	NA	NA	NA	NA
finn-b-CD2_BENIGN_APPENDIX	Benign neoplasm: Appendix	NA	European	Males and Females	2021	16380466	NA	122	218670	Binary	NA	NA	NA	NA	NA	NA	CD2_BENIGN_APPENDIX
ebi-a-GCST90017087	Gut microbiota abundance (unknown genus id.959)	NA	European	NA	2021	5279880	14306	NA	NA	NA	NA	Kurilshikov A	33462485	NA	NA	NA	NA
ebi-a-GCST90017015	Gut microbiota abundance (genus Holdemania id.2157)	NA	European	NA	2021	5464928	14306	NA	NA	NA	NA	Kurilshikov A	33462485	NA	NA	NA	NA
ubm-a-1119	NET25 0173	NA	European	Males	2018	11734354	7916	NA	NA	Continuous	Psychiatric / neurological	Elliott LT	30305740	NA	NA	NA	NA
ubm-a-1598	NET100 0442	NA	European	Males	2018	11734354	7916	NA	NA	Continuous	Psychiatric / neurological	Elliott LT	30305740	NA	NA	NA	NA
ubm-a-2351	NET100 1195	NA	European	Males	2018	11734354	7916	NA	NA	Continuous	Psychiatric / neurological	Elliott LT	30305740	NA	NA	NA	NA
ubm-a-1319	NET100 0163	NA	European	Males	2018	11734354	7916	NA	NA	Continuous	Psychiatric / neurological	Elliott LT	30305740	NA	NA	NA	NA
finn-b-M13_FLATFOOT	Flat foot [pes planus] (acquired)	NA	European	Males and Females	2021	16380142	NA	1259	147221	Binary	NA	NA	NA	NA	NA	NA	M13_FLATFOOT
ebi-a-GCST90000455	Colony stimulating factor levels	NA	European	NA	2020	7883877	982	NA	NA	NA	NA	Hillary RF	32641083	NA	NA	NA	NA
ebi-a-GCST011083	COVID-19 (hospitalized vs population) RELEASE 5	NA	European	NA	2020	8110403	1557411	8316	1549095	NA	NA	COVID-19 Host Genetics Initiative	32404885	NA	NA	NA	NA
finn-b-AB1_GONOCOCCAL	Gonococcal infection	NA	European	Males and Females	2021	16380456	NA	480	212952	Binary	NA	NA	NA	NA	NA	NA	AB1_GONOCOCCAL
ukb-b-18659	Other fruit intake	MRC-IEU	European	Males and Females	2018	9851867	64949	NA	NA	Categorical Ordered	NA	Ben Elsworth	NA	NA	SD	NA	104590: Output from GWAS pipeline using Phesant derived variables from UKBiobank
ubm-a-1321	NET100 0165	NA	European	Males	2018	11734354	7916	NA	NA	Continuous	Psychiatric / neurological	Elliott LT	30305740	NA	NA	NA	NA
ukb-b-8888	Medication for pain relief, constipation, heartburn: Ibuprofen (e.g. Nurofen)	MRC-IEU	European	Males and Females	2018	9851867	457547	68195	389352	Binary	NA	Ben Elsworth	NA	NA	SD	NA	6154#2: Output from GWAS pipeline using Phesant derived variables from UKBiobank
prot-a-1582	Integrin alpha-5	NA	European	Males and Females	2018	10534735	3301	NA	NA	Immune system	Protein	Sun BB	29875488	NA	NA	NA	NA
met-a-731	X-14658	NA	European	Males and Females	2014	2546626	3533	NA	NA	Metabolites	Unknown metabolite	Shin	24816252	NA	log10 units	0.255904	NA
prot-a-1405	ICOS ligand	NA	European	Males and Females	2018	10534735	3301	NA	NA	Immune system	Protein	Sun BB	29875488	NA	NA	NA	NA
prot-c-3082_9_2	ULBP-2	NA	European	Males and Females	2019	501428	NA	NA	NA	Continuous	NA	Suhre K	28240269	EFO_0007937	NA	NA	name=NKG2D ligand 2; chr=6; start=149942000; end=149949235; entrez=80328; uniprot=Q9BZM5
ebi-a-GCST90002039	CD80 on monocyte	NA	European	NA	2020	14821110	2850	NA	NA	NA	NA	Orr<U+00F9> V	32929287	NA	NA	NA	NA
ukb-d-22601_21323059	Job coding: software professional, analyst-programmer, computer programmer, software analyst or engineer, systems designer or programmer	NA	European	Males and Females	2018	11390348	89866	3445	86421	Binary	NA	Neale lab	NA	NA	NA	NA	NA
ubm-a-2909	a2009s rh S oc middle&Lunatus area	NA	European	Males	2018	11734354	8411	NA	NA	Continuous	Psychiatric / neurological	Elliott LT	30305740	NA	NA	NA	NA
prot-c-3192_3_2	Glutamate carboxypeptidase	NA	European	Males and Females	2019	501428	NA	NA	NA	Continuous	NA	Suhre K	28240269	EFO_0007937	NA	NA	name=Cytosolic non-specific dipeptidase; chr=18; start=74495816; end=74523454; entrez=55748; uniprot=Q96KP4
finn-b-Q17_CONGEN_MUSCULOS_DEFORMITI_HEAD_FACE_SPINE_CHEST	Congenital musculoskeletal deformities of head, face, spine and chest	NA	European	Males and Females	2021	16380460	NA	183	217473	Binary	NA	NA	NA	NA	NA	NA	Q17_CONGEN_MUSCULOS_DEFORMITI_HEAD_FACE_SPINE_CHEST
prot-c-4155_3_2	Tenascin	NA	European	Males and Females	2019	501428	NA	NA	NA	Continuous	NA	Suhre K	28240269	EFO_0007937	NA	NA	name=Tenascin; chr=9; start=115019578; end=115118257; entrez=3371; uniprot=P24821
finn-b-E4_HYPERKALAEMIA	Hyperkalaemia	NA	European	Males and Females	2021	16380378	NA	557	197259	Binary	NA	NA	NA	NA	NA	NA	E4_HYPERKALAEMIA
finn-b-Z21_ARTIF_OPENI_STATUS	Artificial opening status	NA	European	Males and Females	2021	16380404	NA	601	195047	Binary	NA	NA	NA	NA	NA	NA	Z21_ARTIF_OPENI_STATUS
finn-b-I9_CARDMSEC	Cardiomyopathies, Secondary/extrinsic	NA	European	Males and Females	2021	16380163	NA	84	156711	Binary	NA	NA	NA	NA	NA	NA	I9_CARDMSEC
ebi-a-GCST90010278	Adhesion G protein-coupled receptor E2 levels	NA	European	NA	2020	18197903	1313	NA	NA	NA	NA	Gilly A	33303764	NA	NA	NA	NA
prot-a-3207	V-set and immunoglobulin domain-containing protein 1	NA	European	Males and Females	2018	10534735	3301	NA	NA	Immune system	Protein	Sun BB	29875488	NA	NA	NA	NA
ukb-b-16334	Illnesses of siblings: Stroke	MRC-IEU	European	Males and Females	2018	9851867	361925	12031	349894	Binary	NA	Ben Elsworth	NA	NA	SD	NA	20111#2: Output from GWAS pipeline using Phesant derived variables from UKBiobank
ubm-a-2293	NET100 1137	NA	European	Males	2018	11734354	7916	NA	NA	Continuous	Psychiatric / neurological	Elliott LT	30305740	NA	NA	NA	NA
ubm-a-767	IDP dMRI ProbtrackX L3 cgc l	NA	European	Males	2018	11734354	7532	NA	NA	Continuous	Psychiatric / neurological	Elliott LT	30305740	NA	NA	NA	NA
ieu-b-4913	Laryngeal cancer	UK Biobank	European	Males and Females	2021	7239512	372289	273	372016	Disease	Cancer	Burrows	NA	EFO:1000354	NA	NA	NA
ukb-b-6392	Longest period of unenthusiasm / disinterest	MRC-IEU	European	Males and Females	2018	9851867	41182	NA	NA	Continuous	NA	Ben Elsworth	NA	NA	SD	NA	5375: Output from GWAS pipeline using Phesant derived variables from UKBiobank
prot-a-2861	Alpha-2,8-sialyltransferase 8F	NA	European	Males and Females	2018	10534735	3301	NA	NA	Immune system	Protein	Sun BB	29875488	NA	NA	NA	NA
ukb-b-18379	Diagnoses - main ICD10: M17.9 Gonarthrosis, unspecified	MRC-IEU	European	Males and Females	2018	9851867	463010	6497	456513	Binary	NA	Ben Elsworth	NA	NA	SD	NA	41202#M179: Output from GWAS pipeline using Phesant derived variables from UKBiobank
ukb-b-3389	Main speciality of consultant (recoded): Radiology	MRC-IEU	European	Males and Females	2018	9851867	461110	1343	459767	Binary	NA	Ben Elsworth	NA	NA	SD	NA	41245#1780: Output from GWAS pipeline using Phesant derived variables from UKBiobank
ukb-b-5143	Volume level set by participant (right)	MRC-IEU	European	Males and Females	2018	9851867	148695	NA	NA	Categorical Ordered	NA	Ben Elsworth	NA	NA	SD	NA	4277: Output from GWAS pipeline using Phesant derived variables from UKBiobank
ukb-d-K13	Diagnoses - main ICD10: K13 Other diseases of lip and oral mucosa	NA	European	Males and Females	2018	10646670	361194	2157	359037	Binary	NA	Neale lab	NA	NA	NA	NA	NA
prot-a-2793	Sorting nexin-1	NA	European	Males and Females	2018	10534735	3301	NA	NA	Immune system	Protein	Sun BB	29875488	NA	NA	NA	NA
ieu-a-792	Urate	GUGC	European	Males and Females	2015	2638441	17078	NA	NA	Risk factor	Other	Huffman JE	25811787	NA	SD (mg/dL)	1.33	Obese all; effect allele frequencies are missing
ebi-a-GCST006464	Endometrial cancer	NA	European	NA	2018	9470555	121885	12906	108979	NA	NA	O'Mara TA	30093612	NA	NA	NA	NA
ukb-b-6826	Diagnoses - secondary ICD10: Z13.8 Special screening examination for other specified diseases and disorders	MRC-IEU	European	Males and Females	2018	9851867	463010	1044	461966	Binary	NA	Ben Elsworth	NA	NA	SD	NA	41204#Z138: Output from GWAS pipeline using Phesant derived variables from UKBiobank
ubm-a-238	IDP dMRI TBSS FA Superior fronto-occipital fasciculus R	NA	European	Males	2018	11734354	7532	NA	NA	Continuous	Psychiatric / neurological	Elliott LT	30305740	NA	NA	NA	NA
ubm-a-2526	NET100 1370	NA	European	Males	2018	11734354	7916	NA	NA	Continuous	Psychiatric / neurological	Elliott LT	30305740	NA	NA	NA	NA
ubm-a-3065	a2009s rh G&S frontomargin thickness	NA	European	Males	2018	11734354	8411	NA	NA	Continuous	Psychiatric / neurological	Elliott LT	30305740	NA	NA	NA	NA
prot-a-3117	Tuftelin	NA	European	Males and Females	2018	10534735	3301	NA	NA	Immune system	Protein	Sun BB	29875488	NA	NA	NA	NA
finn-b-ST19_EFFEC_OTHER_EXTER_CAUSES	Effects of other external causes	NA	European	Males and Females	2021	16380454	NA	335	214469	Binary	NA	NA	NA	NA	NA	NA	ST19_EFFEC_OTHER_EXTER_CAUSES
prot-a-2297	Phospholipase D3	NA	European	Males and Females	2018	10534735	3301	NA	NA	Immune system	Protein	Sun BB	29875488	NA	NA	NA	NA
prot-a-2553	Probable inactive ribonuclease-like protein 13	NA	European	Males and Females	2018	10534735	3301	NA	NA	Immune system	Protein	Sun BB	29875488	NA	NA	NA	NA
finn-b-ST19_FRACT_RIBS_STERNUM_THORACIC_SPINE	Fracture of rib(s), sternum and thoracic spine	NA	European	Males and Females	2021	16380445	NA	4070	211861	Binary	NA	NA	NA	NA	NA	NA	ST19_FRACT_RIBS_STERNUM_THORACIC_SPINE
ebi-a-GCST90017023	Gut microbiota abundance (genus Lachnospiraceae ND3007 group id.11317)	NA	European	NA	2021	5629458	14306	NA	NA	NA	NA	Kurilshikov A	33462485	NA	NA	NA	NA
finn-b-K11_GASTRODUOULC	Gastroduodenal ulcer	NA	European	Males and Females	2021	16380400	NA	4510	189695	Binary	NA	NA	NA	NA	NA	NA	K11_GASTRODUOULC
finn-b-GOUT_STRICT	Gout, strict definition	NA	European	Males and Females	2021	16380466	NA	1699	216239	Binary	NA	NA	NA	NA	NA	NA	GOUT_STRICT
ebi-a-GCST90000616	Serum 25-Hydroxyvitamin D levels	NA	European	NA	2020	7234361	417580	NA	NA	NA	NA	Revez JA	32242144	NA	NA	NA	NA
ebi-a-GCST90001941	CD25 on secreting CD4 regulatory T cell	NA	European	NA	2020	15147117	3435	NA	NA	NA	NA	Orr<U+00F9> V	32929287	NA	NA	NA	NA
finn-b-ST19_OPEN_WOUND_NECK	Open wound of neck	NA	European	Males and Females	2021	16380463	NA	119	215476	Binary	NA	NA	NA	NA	NA	NA	ST19_OPEN_WOUND_NECK
ubm-a-1555	NET100 0399	NA	European	Males	2018	11734354	7916	NA	NA	Continuous	Psychiatric / neurological	Elliott LT	30305740	NA	NA	NA	NA
prot-a-1728	Galectin-4	NA	European	Males and Females	2018	10534735	3301	NA	NA	Immune system	Protein	Sun BB	29875488	NA	NA	NA	NA
ubm-a-2744	DKTatlas lh transversetemporal area	NA	European	Males	2018	11734354	8411	NA	NA	Continuous	Psychiatric / neurological	Elliott LT	30305740	NA	NA	NA	NA
finn-b-M13_TRIGGERFINGER	Trigger finger	NA	European	Males and Females	2021	16380327	NA	1983	167641	Binary	NA	NA	NA	NA	NA	NA	M13_TRIGGERFINGER
prot-a-2386	Protein Largen	NA	European	Males and Females	2018	10534735	3301	NA	NA	Immune system	Protein	Sun BB	29875488	NA	NA	NA	NA
prot-a-618	Collagen alpha-1(I) chain	NA	European	Males and Females	2018	10534735	3301	NA	NA	Immune system	Protein	Sun BB	29875488	NA	NA	NA	NA
ebi-a-GCST90010130	Lactoylglutathione lyase levels	NA	European	NA	2020	18166693	1301	NA	NA	NA	NA	Gilly A	33303764	NA	NA	NA	NA
ukb-d-M13_IMPINGEMENT	Impingement syndrome of shoulder	NA	European	Males and Females	2018	11376069	361194	3420	357774	Binary	NA	Neale lab	NA	NA	NA	NA	NA
ebi-a-GCST90011376	OTU97_163 (Bacteroides) abundance	NA	European	NA	2021	5576170	8956	NA	NA	NA	NA	R<U+00FC>hlemann MC	33462482	NA	NA	NA	NA
prot-a-1875	Mediator of RNA polymerase II transcription subunit 1	NA	European	Males and Females	2018	10534735	3301	NA	NA	Immune system	Protein	Sun BB	29875488	NA	NA	NA	NA
ebi-a-GCST90010260	Tyrosine-protein phosphatase non-receptor type substrate 1 levels	NA	European	NA	2020	18221903	1323	NA	NA	NA	NA	Gilly A	33303764	NA	NA	NA	NA
ubm-a-1486	NET100 0330	NA	European	Males	2018	11734354	7916	NA	NA	Continuous	Psychiatric / neurological	Elliott LT	30305740	NA	NA	NA	NA
prot-a-1685	Keratin, type II cytoskeletal 5	NA	European	Males and Females	2018	10534735	3301	NA	NA	Immune system	Protein	Sun BB	29875488	NA	NA	NA	NA
prot-c-5124_69_3	sICAM-5	NA	European	Males and Females	2019	501428	NA	NA	NA	Continuous	NA	Suhre K	28240269	EFO_0007937	NA	NA	name=Intercellular adhesion molecule 5; chr=19; start=10289981; end=10296778; entrez=7087; uniprot=Q9UMF0
met-b-251	NKearly:%337+	NA	European	Females	2015	1625240	497	NA	NA	Immune system	Immune cell subset frequency	Roederer	25772697	NA	%	0.917393	Female twins
prot-c-2778_10_2	IL-22	NA	European	Males and Females	2019	501428	NA	NA	NA	Continuous	NA	Suhre K	28240269	EFO_0007937	NA	NA	name=Interleukin-22; chr=12; start=68248242; end=68253607; entrez=50616; uniprot=Q9GZX6
ubm-a-759	IDP dMRI ProbtrackX L2 str l	NA	European	Males	2018	11734354	7532	NA	NA	Continuous	Psychiatric / neurological	Elliott LT	30305740	NA	NA	NA	NA
ukb-d-20113_101	Illnesses of adopted mother: None of the above (group 2)	NA	European	Males and Females	2018	10615673	2973	2203	770	Binary	NA	Neale lab	NA	NA	NA	NA	NA
ubm-a-528	IDP dMRI TBSS ICVF Uncinate fasciculus R	NA	European	Males	2018	11734354	7532	NA	NA	Continuous	Psychiatric / neurological	Elliott LT	30305740	NA	NA	NA	NA
prot-a-3063	Tumor necrosis factor ligand superfamily member 8	NA	European	Males and Females	2018	10534735	3301	NA	NA	Immune system	Protein	Sun BB	29875488	NA	NA	NA	NA
met-a-386	Phenylacetate	NA	European	Males and Females	2014	2544277	4754	NA	NA	Metabolites	Amino acid	Shin	24816252	NA	log10 units	0.16278	NA
ebi-a-GCST90012064	Protein S100-A12 levels	NA	European	NA	2020	12708451	21758	NA	NA	NA	NA	Folkersen L	33067605	NA	NA	NA	NA
prot-a-1474	Interleukin-12 receptor subunit beta-2	NA	European	Males and Females	2018	10534735	3301	NA	NA	Immune system	Protein	Sun BB	29875488	NA	NA	NA	NA
finn-b-C3_ANUS_ANALCANAL_EXALLC	Malignant neoplasm of anus and anal canal (all cancers excluded)	NA	European	Males and Females	2021	16380303	NA	108	174006	Binary	NA	NA	NA	NA	NA	NA	C3_ANUS_ANALCANAL_EXALLC
ukb-b-3957	Sleeplessness / insomnia	MRC-IEU	European	Males and Females	2018	9851867	462341	NA	NA	Categorical Ordered	NA	Ben Elsworth	NA	NA	SD	NA	1200: Output from GWAS pipeline using Phesant derived variables from UKBiobank
ubm-a-18	IDP T1 FIRST right pallidum volume	NA	European	Males	2018	11734354	8428	NA	NA	Continuous	Psychiatric / neurological	Elliott LT	30305740	NA	NA	NA	NA
ebi-a-GCST90010326	Meprin A subunit beta levels	NA	European	NA	2020	17979089	1200	NA	NA	NA	NA	Gilly A	33303764	NA	NA	NA	NA
prot-a-1131	Fibronectin Fragment 4	NA	European	Males and Females	2018	10534735	3301	NA	NA	Immune system	Protein	Sun BB	29875488	NA	NA	NA	NA
finn-b-CD2_INSITU_SKIN_SCALPNECK_EXALLC	Carcinoma in situ of skin of scalp and neck (all cancers excluded)	NA	European	Males and Females	2021	16380337	NA	154	180703	Binary	NA	NA	NA	NA	NA	NA	CD2_INSITU_SKIN_SCALPNECK_EXALLC
ubm-a-406	IDP dMRI TBSS L2 Posterior limb of internal capsule R	NA	European	Males	2018	11734354	7532	NA	NA	Continuous	Psychiatric / neurological	Elliott LT	30305740	NA	NA	NA	NA
prot-a-1092	Fibroblast growth factor 20	NA	European	Males and Females	2018	10534735	3301	NA	NA	Immune system	Protein	Sun BB	29875488	NA	NA	NA	NA
prot-c-3486_58_2	b-ECGF	NA	European	Males and Females	2019	501428	NA	NA	NA	Continuous	NA	Suhre K	28240269	EFO_0007937	NA	NA	name=Fibroblast growth factor 1; chr=5; start=142592178; end=142698070; entrez=2246; uniprot=P05230
ubm-a-1061	NET25 0115	NA	European	Males	2018	11734354	7916	NA	NA	Continuous	Psychiatric / neurological	Elliott LT	30305740	NA	NA	NA	NA
prot-a-951	Ectonucleoside triphosphate diphosphohydrolase 1	NA	European	Males and Females	2018	10534735	3301	NA	NA	Immune system	Protein	Sun BB	29875488	NA	NA	NA	NA
ebi-a-GCST90001562	CD45RA+ CD8+ T cell %T cell	NA	European	NA	2020	15141588	3427	NA	NA	NA	NA	Orr<U+00F9> V	32929287	NA	NA	NA	NA
prot-a-2689	Protein Z-dependent protease inhibitor	NA	European	Males and Females	2018	10534735	3301	NA	NA	Immune system	Protein	Sun BB	29875488	NA	NA	NA	NA
ubm-a-3076	a2009s rh G front inf-Opercular thickness	NA	European	Males	2018	11734354	8411	NA	NA	Continuous	Psychiatric / neurological	Elliott LT	30305740	NA	NA	NA	NA
finn-b-Q17_CONGEN_MALFO_SPINE_BONY_THORAX	Congenital malformations of spine and bony thorax	NA	European	Males and Females	2021	16380460	NA	89	217473	Binary	NA	NA	NA	NA	NA	NA	Q17_CONGEN_MALFO_SPINE_BONY_THORAX
ubm-a-278	IDP dMRI TBSS MD Cingulum cingulate gyrus R	NA	European	Males	2018	11734354	7532	NA	NA	Continuous	Psychiatric / neurological	Elliott LT	30305740	NA	NA	NA	NA
ebi-a-GCST90010158	Platelet-derived growth factor subunit B levels	NA	European	NA	2020	18166693	1301	NA	NA	NA	NA	Gilly A	33303764	NA	NA	NA	NA
ukb-b-11161	Mouth/teeth dental problems: Painful gums	MRC-IEU	European	Males and Females	2018	9851867	461113	13314	447799	Binary	NA	Ben Elsworth	NA	NA	SD	NA	6149#2: Output from GWAS pipeline using Phesant derived variables from UKBiobank
prot-a-1417	Interferon-induced protein with tetratricopeptide repeats 3	NA	European	Males and Females	2018	10534735	3301	NA	NA	Immune system	Protein	Sun BB	29875488	NA	NA	NA	NA
ukb-b-2750	Type of cancer: ICD10: C43.7 Malignant melanoma of lower limb, including hip	MRC-IEU	European	Males and Females	2018	9851867	463010	1058	461952	Binary	NA	Ben Elsworth	NA	NA	SD	NA	40006#C437: Output from GWAS pipeline using Phesant derived variables from UKBiobank
ebi-a-GCST90001845	CD3 on CD45RA- CD4+ T cell	NA	European	NA	2020	14842747	2911	NA	NA	NA	NA	Orr<U+00F9> V	32929287	NA	NA	NA	NA
ukb-a-104	Non-cancer illness code self-reported: ulcerative colitis	Neale Lab	European	Males and Females	2017	10894596	337159	1795	335364	NA	NA	Neale	NA	NA	SD	NA	NA
ebi-a-GCST90011996	Adrenomedullin levels	NA	European	NA	2020	13106323	21758	NA	NA	NA	NA	Folkersen L	33067605	NA	NA	NA	NA
prot-c-3622_33_4	LGMN	NA	European	Males and Females	2019	501428	NA	NA	NA	Continuous	NA	Suhre K	28240269	EFO_0007937	NA	NA	name=Legumain; chr=14; start=92703807; end=92748702; entrez=5641; uniprot=Q99538
ebi-a-GCST90006913	Helicobacter pylori GroEL antibody levels	NA	European	NA	2020	9172299	2716	NA	NA	NA	NA	Butler-Laporte G	33204752	NA	NA	NA	NA
ubm-a-2657	volume Left-Inf-Lat-Vent	NA	European	Males	2018	11734354	8411	NA	NA	Continuous	Psychiatric / neurological	Elliott LT	30305740	NA	NA	NA	NA
ubm-a-2816	a2009s lh S suborbital area	NA	European	Males	2018	11734354	8411	NA	NA	Continuous	Psychiatric / neurological	Elliott LT	30305740	NA	NA	NA	NA
prot-a-2357	PR domain zinc finger protein 1	NA	European	Males and Females	2018	10534735	3301	NA	NA	Immune system	Protein	Sun BB	29875488	NA	NA	NA	NA
prot-b-80	natriuretic peptide B	NA	European	Males and Females	2018	5270646	3394	NA	NA	Immune system	Protein	Folkersen L	28369058	NA	NA	NA	NA
prot-b-11	C-X-C motif chemokine ligand 8	NA	European	Males and Females	2018	5270646	3394	NA	NA	Immune system	Protein	Folkersen L	28369058	NA	NA	NA	NA
ebi-a-GCST004459	Fibroblast growth factor basic levels	NA	European	NA	2016	9790946	7565	NA	NA	NA	NA	Ahola-Olli AV	27989323	NA	NA	NA	NA
ubm-a-2336	NET100 1180	NA	European	Males	2018	11734354	7916	NA	NA	Continuous	Psychiatric / neurological	Elliott LT	30305740	NA	NA	NA	NA
met-b-226	CD8mem:%"pre-Th17" (2)	NA	European	Females	2015	1624370	497	NA	NA	Immune system	Immune cell subset frequency	Roederer	25772697	NA	%	12.3151	Female twins
ebi-a-GCST90011401	OTU97_50 (Aestuariispira) abundance	NA	European	NA	2021	5437603	8956	NA	NA	NA	NA	R<U+00FC>hlemann MC	33462482	NA	NA	NA	NA
ebi-a-GCST90001910	CD45 on B cell	NA	European	NA	2020	14903706	3112	NA	NA	NA	NA	Orr<U+00F9> V	32929287	NA	NA	NA	NA
ubm-a-2871	a2009s rh G occipital middle area	NA	European	Males	2018	11734354	8411	NA	NA	Continuous	Psychiatric / neurological	Elliott LT	30305740	NA	NA	NA	NA
prot-c-3214_3_2	NRP1	NA	European	Males and Females	2019	501428	NA	NA	NA	Continuous	NA	Suhre K	28240269	EFO_0007937	NA	NA	name=Neuropilin-1; chr=10; start=33177492; end=33336262; entrez=8829; uniprot=O14786
finn-b-Z21_ROUTI_GENERAL_HEALTH_CHECK_DEFIN_SUBPO	Routine general health check-up of defined subpopulation	NA	European	Males and Females	2021	16379742	NA	233	118077	Binary	NA	NA	NA	NA	NA	NA	Z21_ROUTI_GENERAL_HEALTH_CHECK_DEFIN_SUBPO
met-a-685	X-13435	NA	European	Males and Females	2014	2545583	6970	NA	NA	Metabolites	Unknown metabolite	Shin	24816252	NA	log10 units	0.165105	NA
ieu-a-1017	Immunoglobulin G index levels	NA	European	Males and Females	2015	242775	938	NA	NA	Risk factor	Immune system	Goris A	25616667	NA	log2 IgG index ratio	3.44	All subjects had multiple sclerosis; effect allele frequeinces are missing
ubm-a-566	IDP dMRI TBSS OD Cingulum cingulate gyrus R	NA	European	Males	2018	11734354	7532	NA	NA	Continuous	Psychiatric / neurological	Elliott LT	30305740	NA	NA	NA	NA
ubm-a-190	IDP tfMRI median zstat faces-shapes	NA	European	Males	2018	11734354	7612	NA	NA	Continuous	Psychiatric / neurological	Elliott LT	30305740	NA	NA	NA	NA
ukb-b-3752	Operative procedures - main OPCS: H52.4 Rubber band ligation of haemorrhoid	MRC-IEU	European	Males and Females	2018	9851867	463010	3212	459798	Binary	NA	Ben Elsworth	NA	NA	SD	NA	41200#H524: Output from GWAS pipeline using Phesant derived variables from UKBiobank
ebi-a-GCST90016948	Gut microbiota abundance (family Prevotellaceae id.960)	NA	European	NA	2021	5643858	14306	NA	NA	NA	NA	Kurilshikov A	33462485	NA	NA	NA	NA
prot-a-851	Deoxyribonuclease-2-beta	NA	European	Males and Females	2018	10534735	3301	NA	NA	Immune system	Protein	Sun BB	29875488	NA	NA	NA	NA
finn-b-M13_VALGUS	Valgus deformity, not elsewhere classified	NA	European	Males and Females	2021	16380135	NA	86	147221	Binary	NA	NA	NA	NA	NA	NA	M13_VALGUS
ukb-b-7414	PCT where patients GP was registered: BRADFORD SOUTH AND WEST PCT	MRC-IEU	European	Males and Females	2018	9851867	463010	1213	461797	Binary	NA	Ben Elsworth	NA	NA	SD	NA	41230#5CG: Output from GWAS pipeline using Phesant derived variables from UKBiobank
finn-b-KRA_PSY_CHILDSOC_EXMORE	Social disorders starting during childhood or adolecense (more controls excluded)	NA	European	Males and Females	2021	16380155	NA	129	166584	Binary	NA	NA	NA	NA	NA	NA	KRA_PSY_CHILDSOC_EXMORE
ebi-a-GCST90001830	BAFF-R on CD20- B cell	NA	European	NA	2020	13966232	3648	NA	NA	NA	NA	Orr<U+00F9> V	32929287	NA	NA	NA	NA
ukb-b-12039	Weight	MRC-IEU	European	Males and Females	2018	9851867	454893	NA	NA	Continuous	NA	Ben Elsworth	NA	NA	SD	NA	23098: Output from GWAS pipeline using Phesant derived variables from UKBiobank
met-b-159	CD123 on 11c+123+DC	NA	European	Females	2015	1623131	497	NA	NA	Immune system	Immune cell-surface protein expression levels	Roederer	25772697	NA	arbitrary units	7441.27	Female twins
ubm-a-2294	NET100 1138	NA	European	Males	2018	11734354	7916	NA	NA	Continuous	Psychiatric / neurological	Elliott LT	30305740	NA	NA	NA	NA
ukb-d-C3_CORPUS_UTERI	Malignant neoplasm of corpus uteri	NA	European	Males and Females	2018	9626384	361194	1222	359972	Binary	NA	Neale lab	NA	NA	NA	NA	NA
ukb-d-20548_1	Manifestations of mania or irritability: I was more talkative than usual	NA	European	Males and Females	2018	12198263	114422	5465	108957	Binary	NA	Neale lab	NA	NA	NA	NA	NA
met-d-M_HDL_PL_pct	Phospholipids to total lipids ratio in medium HDL	NA	European	Males and Females	2020	12321875	115078	NA	NA	Continuous	NA	Borges CM	NA	NA	NA	NA	NA
ubm-a-89	IDP T1 FAST ROIs R cuneal cortex	NA	European	Males	2018	11734354	8427	NA	NA	Continuous	Psychiatric / neurological	Elliott LT	30305740	NA	NA	NA	NA
ubm-a-849	IDP dMRI ProbtrackX ISOVF cgc r	NA	European	Males	2018	11734354	7532	NA	NA	Continuous	Psychiatric / neurological	Elliott LT	30305740	NA	NA	NA	NA
ubm-a-1620	NET100 0464	NA	European	Males	2018	11734354	7916	NA	NA	Continuous	Psychiatric / neurological	Elliott LT	30305740	NA	NA	NA	NA
finn-b-Q17_OTHER_CONGEN_MALFO_DIGES_SYSTEM1	Other congenital malformations of the digestive system	NA	European	Males and Females	2021	16380466	NA	557	218235	Binary	NA	NA	NA	NA	NA	NA	Q17_OTHER_CONGEN_MALFO_DIGES_SYSTEM1
ebi-a-GCST90010330	Nodal modulator 1 levels	NA	European	NA	2020	18197903	1313	NA	NA	NA	NA	Gilly A	33303764	NA	NA	NA	NA
ieu-b-32	lymphocyte cell count	Blood Cell Consortium	European	Males and Females	2020	NA	563946	NA	NA	Continuous	Immune system	Vuckovic, D	NA	NA	NA	NA	NA
prot-a-197	Cyclic AMP-dependent transcription factor ATF-6 alpha	NA	European	Males and Females	2018	10534735	3301	NA	NA	Immune system	Protein	Sun BB	29875488	NA	NA	NA	NA
met-b-198	CD4:%Act(PD1+)	NA	European	Females	2015	1626411	497	NA	NA	Immune system	Immune cell subset frequency	Roederer	25772697	NA	%	4.64289	Female twins
ukb-b-997	Treatment speciality of consultant (recoded): Accident & emergency (A&E)	MRC-IEU	European	Males and Females	2018	9851867	444900	16489	428411	Binary	NA	Ben Elsworth	NA	NA	SD	NA	41246#1040: Output from GWAS pipeline using Phesant derived variables from UKBiobank
prot-a-1867	Multiple coagulation factor deficiency protein 2	NA	European	Males and Females	2018	10534735	3301	NA	NA	Immune system	Protein	Sun BB	29875488	NA	NA	NA	NA
prot-a-2457	Nectin-2	NA	European	Males and Females	2018	10534735	3301	NA	NA	Immune system	Protein	Sun BB	29875488	NA	NA	NA	NA
finn-b-AB1_RUBELLA	Rubella [German measles]	NA	European	Males and Females	2021	16380432	NA	553	211856	Binary	NA	NA	NA	NA	NA	NA	AB1_RUBELLA
prot-a-3275	Zinc finger protein 75D	NA	European	Males and Females	2018	10534735	3301	NA	NA	Immune system	Protein	Sun BB	29875488	NA	NA	NA	NA
finn-b-R18_ELEVATED_BLOOD_GLUCOSE_LEVEL	Elevated blood glucose level	NA	European	Males and Females	2021	16380459	NA	907	212004	Binary	NA	NA	NA	NA	NA	NA	R18_ELEVATED_BLOOD_GLUCOSE_LEVEL
prot-b-22	vascular endothelial growth factor A	NA	European	Males and Females	2018	5270646	3394	NA	NA	Immune system	Protein	Folkersen L	28369058	NA	NA	NA	NA
finn-b-N14_POLYPFEMGEN	Polyp of the female genital tract	NA	European	Males and Females	2021	16377488	NA	7554	68969	Binary	NA	NA	NA	NA	NA	NA	N14_POLYPFEMGEN
ebi-a-GCST90001774	CD24 on transitional B cell	NA	European	NA	2020	15048923	3656	NA	NA	NA	NA	Orr<U+00F9> V	32929287	NA	NA	NA	NA
ebi-a-GCST90011495	TestASV_19 (Prevotella) abundance	NA	European	NA	2021	5408517	8956	NA	NA	NA	NA	R<U+00FC>hlemann MC	33462482	NA	NA	NA	NA
prot-a-1847	Mitogen-activated protein kinase 14	NA	European	Males and Females	2018	10534735	3301	NA	NA	Immune system	Protein	Sun BB	29875488	NA	NA	NA	NA
finn-b-AB1_VIRAAL_CONJUNCT	Viral conjunctivitis	NA	European	Males and Females	2021	16380457	NA	290	213666	Binary	NA	NA	NA	NA	NA	NA	AB1_VIRAAL_CONJUNCT
prot-c-2769_3_2	HIV-2 Rev	NA	European	Males and Females	2019	501428	NA	NA	NA	Continuous	NA	Suhre K	28240269	EFO_0007937	NA	NA	name=Protein Rev_HV2BE; chr=NA; start=NA; end=NA; entrez=1724716; uniprot=P18093
ubm-a-3118	a2009s rh S front sup thickness	NA	European	Males	2018	11734354	8411	NA	NA	Continuous	Psychiatric / neurological	Elliott LT	30305740	NA	NA	NA	NA
ubm-a-1033	NET25 0087	NA	European	Males	2018	11734354	7916	NA	NA	Continuous	Psychiatric / neurological	Elliott LT	30305740	NA	NA	NA	NA
ebi-a-GCST90006886	Anti-chlamydia trachomatis IgG seropositivity	NA	European	NA	2020	9170312	8735	NA	NA	NA	NA	Butler-Laporte G	33204752	NA	NA	NA	NA
ukb-b-13743	PCT where patients GP was registered: NOT KNOWN	MRC-IEU	European	Males and Females	2018	9851867	463010	19076	443934	Binary	NA	Ben Elsworth	NA	NA	SD	NA	41230#59999: Output from GWAS pipeline using Phesant derived variables from UKBiobank
ukb-b-5712	Diagnoses - main ICD10: N95.0 Postmenopausal bleeding	MRC-IEU	European	Males and Females	2018	9851867	463010	6874	456136	Binary	NA	Ben Elsworth	NA	NA	SD	NA	41202#N950: Output from GWAS pipeline using Phesant derived variables from UKBiobank
prot-c-2666_53_2	Bone proteoglycan II	NA	European	Males and Females	2019	501428	NA	NA	NA	Continuous	NA	Suhre K	28240269	EFO_0007937	NA	NA	name=Decorin; chr=12; start=91140484; end=91183123; entrez=1634; uniprot=P07585
finn-b-K11_GINGIVITIS_CHRONIC	Chronic gingivitis	NA	European	Males and Females	2021	16380391	NA	850	195395	Binary	NA	NA	NA	NA	NA	NA	K11_GINGIVITIS_CHRONIC
prot-a-561	Cold-inducible RNA-binding protein	NA	European	Males and Females	2018	10534735	3301	NA	NA	Immune system	Protein	Sun BB	29875488	NA	NA	NA	NA
met-c-944	Free cholesterol in very large HDL	NA	European	Males and Females	2016	11871391	21542	NA	NA	Metabolites	Lipid	Kettunen	27005778	NA	SD	0.3	XL.HDL.FC; SD value comes from the original untransformed distribution of the ERF cohort
ukb-b-6441	Diagnoses - secondary ICD10: R55 Syncope and collapse	MRC-IEU	European	Males and Females	2018	9851867	463010	2224	460786	Binary	NA	Ben Elsworth	NA	NA	SD	NA	41204#R55: Output from GWAS pipeline using Phesant derived variables from UKBiobank
prot-a-1651	Kin of IRRE-like protein 3	NA	European	Males and Females	2018	10534735	3301	NA	NA	Immune system	Protein	Sun BB	29875488	NA	NA	NA	NA
ukb-a-225	Smoking status: Current	Neale Lab	European	Males and Females	2017	10894596	336024	33928	302096	NA	NA	Neale	NA	NA	SD	NA	NA
finn-b-Q17_OTHER_CONGEN_MALFO_NERVOUS_SYSTEM	Other congenital malformations of nervous system	NA	European	Males and Females	2021	16380463	NA	111	218534	Binary	NA	NA	NA	NA	NA	NA	Q17_OTHER_CONGEN_MALFO_NERVOUS_SYSTEM
ukb-b-3683	Diagnoses - main ICD10: B34.9 Viral infection, unspecified	MRC-IEU	European	Males and Females	2018	9851867	463010	1038	461972	Binary	NA	Ben Elsworth	NA	NA	SD	NA	41202#B349: Output from GWAS pipeline using Phesant derived variables from UKBiobank
prot-a-1566	Interferon regulatory factor 1	NA	European	Males and Females	2018	10534735	3301	NA	NA	Immune system	Protein	Sun BB	29875488	NA	NA	NA	NA
finn-b-CD2_BENIGN_BONE_CARTILAGE_NOS_EXALLC	"Benign neoplasm: Bone and articular cartilage, unspecified" (all cancers excluded)	NA	European	Males and Females	2021	16380337	NA	92	180686	Binary	NA	NA	NA	NA	NA	NA	CD2_BENIGN_BONE_CARTILAGE_NOS_EXALLC
ukb-b-2456	Volume level set by participant (left)	MRC-IEU	European	Males and Females	2018	9851867	148728	NA	NA	Categorical Ordered	NA	Ben Elsworth	NA	NA	SD	NA	4270: Output from GWAS pipeline using Phesant derived variables from UKBiobank
ubm-a-1316	NET100 0160	NA	European	Males	2018	11734354	7916	NA	NA	Continuous	Psychiatric / neurological	Elliott LT	30305740	NA	NA	NA	NA
prot-a-2075	Nuclear protein localization protein 4 homolog	NA	European	Males and Females	2018	10534735	3301	NA	NA	Immune system	Protein	Sun BB	29875488	NA	NA	NA	NA
ukb-b-13464	Diagnoses - main ICD10: K62.8 Other specified diseases of anus and rectum	MRC-IEU	European	Males and Females	2018	9851867	463010	1406	461604	Binary	NA	Ben Elsworth	NA	NA	SD	NA	41202#K628: Output from GWAS pipeline using Phesant derived variables from UKBiobank
ukb-a-68	Non-cancer illness code self-reported: emphysema/chronic bronchitis	Neale Lab	European	Males and Females	2017	10894596	337159	4573	332586	NA	NA	Neale	NA	NA	SD	NA	NA
ukb-d-30890_irnt	Vitamin D	NA	European	Males and Females	2018	13585763	NA	NA	NA	Metabolites	NA	Neale lab	NA	NA	NA	NA	NA
finn-b-N14_FEMGENFISTUL	Fistulae involving female genital tract	NA	European	Males and Females	2021	16376323	NA	218	68969	Binary	NA	NA	NA	NA	NA	NA	N14_FEMGENFISTUL
prot-a-684	Cytokine receptor common subunit beta	NA	European	Males and Females	2018	10534735	3301	NA	NA	Immune system	Protein	Sun BB	29875488	NA	NA	NA	NA
prot-a-2176	Pappalysin-2	NA	European	Males and Females	2018	10534735	3301	NA	NA	Immune system	Protein	Sun BB	29875488	NA	NA	NA	NA
ukb-b-10366	Sweet snack consumers	MRC-IEU	European	Males and Females	2018	9851867	64949	35147	29802	Binary	NA	Ben Elsworth	NA	NA	SD	NA	102250: Output from GWAS pipeline using Phesant derived variables from UKBiobank
ukb-b-6267	Destinations on discharge from hospital (recoded): Transfer within NHS provider: Medical specialty	MRC-IEU	European	Males and Females	2018	9851867	460756	2035	458721	Binary	NA	Ben Elsworth	NA	NA	SD	NA	41248#6005: Output from GWAS pipeline using Phesant derived variables from UKBiobank
ubm-a-541	IDP dMRI TBSS OD Medial lemniscus L	NA	European	Males	2018	11734354	7532	NA	NA	Continuous	Psychiatric / neurological	Elliott LT	30305740	NA	NA	NA	NA
ubm-a-2886	a2009s rh G temp sup-Lateral area	NA	European	Males	2018	11734354	8411	NA	NA	Continuous	Psychiatric / neurological	Elliott LT	30305740	NA	NA	NA	NA
ubm-a-2982	a2009s lh G orbital thickness	NA	European	Males	2018	11734354	8411	NA	NA	Continuous	Psychiatric / neurological	Elliott LT	30305740	NA	NA	NA	NA
prot-a-699	Chondroitin sulfate proteoglycan 4	NA	European	Males and Females	2018	10534735	3301	NA	NA	Immune system	Protein	Sun BB	29875488	NA	NA	NA	NA
ubm-a-893	NODEamps100 0002	NA	European	Males	2018	11734354	7916	NA	NA	Continuous	Psychiatric / neurological	Elliott LT	30305740	NA	NA	NA	NA
finn-b-G6_MENINGBACT	Bacterial meningitis	NA	European	Males and Females	2021	16380461	NA	574	217485	Binary	NA	NA	NA	NA	NA	NA	G6_MENINGBACT
prot-a-1829	Melanoma-associated antigen B10	NA	European	Males and Females	2018	10534735	3301	NA	NA	Immune system	Protein	Sun BB	29875488	NA	NA	NA	NA
prot-a-1404	Inducible T-cell costimulator	NA	European	Males and Females	2018	10534735	3301	NA	NA	Immune system	Protein	Sun BB	29875488	NA	NA	NA	NA
ukb-b-5664	Frequency of tenseness / restlessness in last 2 weeks	MRC-IEU	European	Males and Females	2018	9851867	445194	NA	NA	Categorical Ordered	NA	Ben Elsworth	NA	NA	SD	NA	2070: Output from GWAS pipeline using Phesant derived variables from UKBiobank
finn-b-R18_FLATU_RELATED_CONDI	Flatulence and related conditions	NA	European	Males and Females	2021	16380205	NA	112	161968	Binary	NA	NA	NA	NA	NA	NA	R18_FLATU_RELATED_CONDI
ubm-a-1768	NET100 0612	NA	European	Males	2018	11734354	7916	NA	NA	Continuous	Psychiatric / neurological	Elliott LT	30305740	NA	NA	NA	NA
ubm-a-395	IDP dMRI TBSS L2 Corticospinal tract L	NA	European	Males	2018	11734354	7532	NA	NA	Continuous	Psychiatric / neurological	Elliott LT	30305740	NA	NA	NA	NA
ubm-a-1640	NET100 0484	NA	European	Males	2018	11734354	7916	NA	NA	Continuous	Psychiatric / neurological	Elliott LT	30305740	NA	NA	NA	NA
prot-c-5001_6_2	Mammaglobin 2	NA	European	Males and Females	2019	501428	NA	NA	NA	Continuous	NA	Suhre K	28240269	EFO_0007937	NA	NA	name=Mammaglobin-B; chr=11; start=62208668; end=62213939; entrez=4246; uniprot=O75556
ubm-a-2013	NET100 0857	NA	European	Males	2018	11734354	7916	NA	NA	Continuous	Psychiatric / neurological	Elliott LT	30305740	NA	NA	NA	NA
ukb-b-13815	Operation code: ovarian/tubal surgery	MRC-IEU	European	Males and Females	2018	9851867	462933	1412	461521	Binary	NA	Ben Elsworth	NA	NA	SD	NA	20004#1505: Output from GWAS pipeline using Phesant derived variables from UKBiobank
ukb-d-22609_2	Workplace very dusty: Often	NA	European	Males and Females	2018	13188866	89631	9561	80070	Binary	NA	Neale lab	NA	NA	NA	NA	NA
prot-a-2412	Proteasome subunit alpha type-4	NA	European	Males and Females	2018	10534735	3301	NA	NA	Immune system	Protein	Sun BB	29875488	NA	NA	NA	NA
finn-b-Q17_OTHER_CONGEN_MALFO	Other congenital malformations	NA	European	Males and Females	2021	16380466	NA	1309	217483	Binary	NA	NA	NA	NA	NA	NA	Q17_OTHER_CONGEN_MALFO
ebi-a-GCST90001452	CD11c+ CD62L- monocyte Absolute Count	NA	European	NA	2020	14980974	3017	NA	NA	NA	NA	Orr<U+00F9> V	32929287	NA	NA	NA	NA
ukb-b-4193	Diagnoses - secondary ICD10: Z37.0 Single live birth	MRC-IEU	European	Males and Females	2018	9851867	463010	12567	450443	Binary	NA	Ben Elsworth	NA	NA	SD	NA	41204#Z370: Output from GWAS pipeline using Phesant derived variables from UKBiobank
ebi-a-GCST90000499	Tumor necrosis factor beta levels	NA	European	NA	2020	7883851	982	NA	NA	NA	NA	Hillary RF	32641083	NA	NA	NA	NA
prot-a-3201	Vitrin	NA	European	Males and Females	2018	10534735	3301	NA	NA	Immune system	Protein	Sun BB	29875488	NA	NA	NA	NA
prot-a-2462	Glycogen phosphorylase, liver form	NA	European	Males and Females	2018	10534735	3301	NA	NA	Immune system	Protein	Sun BB	29875488	NA	NA	NA	NA
prot-c-2968_61_1	TNFSF15	NA	European	Males and Females	2019	501428	NA	NA	NA	Continuous	NA	Suhre K	28240269	EFO_0007937	NA	NA	name=Tumor necrosis factor ligand superfamily member 15; chr=9; start=114784635; end=114806126; entrez=9966; uniprot=O95150
ubm-a-1101	NET25 0155	NA	European	Males	2018	11734354	7916	NA	NA	Continuous	Psychiatric / neurological	Elliott LT	30305740	NA	NA	NA	NA
prot-c-4842_62_2	Glypican 3	NA	European	Males and Females	2019	501428	NA	NA	NA	Continuous	NA	Suhre K	28240269	EFO_0007937	NA	NA	name=Glypican-3; chr=X; start=133535745; end=133985895; entrez=2719; uniprot=P51654
ebi-a-GCST011079	COVID-19 (hospitalized vs not hospitalized) RELEASE 5	NA	European	NA	2020	4971116	10365	3159	7206	NA	NA	COVID-19 Host Genetics Initiative	32404885	NA	NA	NA	NA
ubm-a-774	IDP dMRI ProbtrackX L3 fmi	NA	European	Males	2018	11734354	7532	NA	NA	Continuous	Psychiatric / neurological	Elliott LT	30305740	NA	NA	NA	NA
ubm-a-1176	NET100 0020	NA	European	Males	2018	11734354	7916	NA	NA	Continuous	Psychiatric / neurological	Elliott LT	30305740	NA	NA	NA	NA
finn-b-H7_EXOPTHALMUS	Exophthalmic conditions	NA	European	Males and Females	2021	16380434	NA	151	203231	Binary	NA	NA	NA	NA	NA	NA	H7_EXOPTHALMUS
ukb-b-13824	Gas or solid-fuel cooking/heating: A gas hob or gas cooker	MRC-IEU	European	Males and Females	2018	9851867	461398	323455	137943	Binary	NA	Ben Elsworth	NA	NA	SD	NA	6139#1: Output from GWAS pipeline using Phesant derived variables from UKBiobank
met-d-S_LDL_P	Concentration of small LDL particles	NA	European	Males and Females	2020	12321875	115078	NA	NA	Continuous	NA	Borges CM	NA	NA	NA	NA	NA
ieu-a-805	Major depressive disorder	PGC	European	Males and Females	2013	1235110	18759	9240	9519	Disease	Psychiatric / neurological	Sullivan	22472876	NA	log odds	NA	Full
prot-c-3815_14_1	IL-12 RB2	NA	European	Males and Females	2019	501428	NA	NA	NA	Continuous	NA	Suhre K	28240269	EFO_0007937	NA	NA	name=Interleukin-12 receptor subunit beta-2; chr=1; start=67307364; end=67396900; entrez=3595; uniprot=Q99665
ukb-b-12417	Nitrogen oxides air pollution; 2010	MRC-IEU	European	Males and Females	2018	9851867	456380	NA	NA	Continuous	NA	Ben Elsworth	NA	NA	SD	NA	24004: Output from GWAS pipeline using Phesant derived variables from UKBiobank
ubm-a-364	IDP dMRI TBSS L1 Superior corona radiata R	NA	European	Males	2018	11734354	7532	NA	NA	Continuous	Psychiatric / neurological	Elliott LT	30305740	NA	NA	NA	NA
ukb-d-22601_21113020	Job coding: chemist (analytic, developmental, industrial, research)	NA	European	Males and Females	2018	9393776	89866	1061	88805	Binary	NA	Neale lab	NA	NA	NA	NA	NA
ieu-b-4972	Endocarditis	UK Biobank	European	Males and Females	2021	12243455	486484	1080	485404	Disease	NA	Hamilton F	NA	NCIT:C34582	NA	NA	HES coded only (secondary care). Performed using regenie v2.2.4, adjusted for age, sex, chip, and the first 10 PCAs
finn-b-H8_HL_PRESBY	Presbycusis	NA	European	Males and Females	2021	16380426	NA	1735	196592	Binary	NA	NA	NA	NA	NA	NA	H8_HL_PRESBY
prot-a-1185	Beta-1,3-galactosyl-O-glycosyl-glycoprotein beta-1,6-N-acetylglucosaminyltransferase	NA	European	Males and Females	2018	10534735	3301	NA	NA	Immune system	Protein	Sun BB	29875488	NA	NA	NA	NA
ebi-a-GCST90010176	Tissue factor levels	NA	European	NA	2020	18166693	1301	NA	NA	NA	NA	Gilly A	33303764	NA	NA	NA	NA
prot-c-3859_50_2	PSA1	NA	European	Males and Females	2019	501428	NA	NA	NA	Continuous	NA	Suhre K	28240269	EFO_0007937	NA	NA	name=Proteasome subunit alpha type-1; chr=11; start=14504874; end=14643635; entrez=5682; uniprot=P25786
prot-c-3405_6_2	UFC1	NA	European	Males and Females	2019	501428	NA	NA	NA	Continuous	NA	Suhre K	28240269	EFO_0007937	NA	NA	name=Ubiquitin-fold modifier-conjugating enzyme 1; chr=1; start=161152776; end=161158856; entrez=51506; uniprot=Q9Y3C8
prot-a-369	Core-binding factor subunit beta	NA	European	Males and Females	2018	10534735	3301	NA	NA	Immune system	Protein	Sun BB	29875488	NA	NA	NA	NA
ieu-a-1012	Plasma cortisol	CORNET	European	Males and Females	2014	2660192	12597	NA	NA	Risk factor	Hormone	Bolton JL	25010111	NA	SD	NA	NA
ukb-b-1386	Diagnoses - main ICD10: K21.9 Gastro-oesophageal reflux disease without oesophagitis	MRC-IEU	European	Males and Females	2018	9851867	463010	4651	458359	Binary	NA	Ben Elsworth	NA	NA	SD	NA	41202#K219: Output from GWAS pipeline using Phesant derived variables from UKBiobank
finn-b-O15_COMPLIC_ABORT_ECTOP_MOLAR	Complications following abortion and ectopic and molar pregnancy	NA	European	Males and Females	2021	16378822	NA	627	89340	Binary	NA	NA	NA	NA	NA	NA	O15_COMPLIC_ABORT_ECTOP_MOLAR
ebi-a-GCST90011555	OTU97_1 (Bacteroides) prevalence	NA	European	NA	2021	5438111	8956	NA	NA	NA	NA	R<U+00FC>hlemann MC	33462482	NA	NA	NA	NA
ubm-a-2359	NET100 1203	NA	European	Males	2018	11734354	7916	NA	NA	Continuous	Psychiatric / neurological	Elliott LT	30305740	NA	NA	NA	NA
prot-a-2202	Protocadherin beta-10	NA	European	Males and Females	2018	10534735	3301	NA	NA	Immune system	Protein	Sun BB	29875488	NA	NA	NA	NA
ebi-a-GCST90000255	Severe COVID-19 infection with respiratory failure (analysis I)	NA	European	NA	2020	8095360	3815	1610	2205	NA	NA	Ellinghaus D	32558485	NA	NA	NA	NA
ebi-a-GCST90001410	IgD- CD38+ B cell %B cell	NA	European	NA	2020	15048951	3657	NA	NA	NA	NA	Orr<U+00F9> V	32929287	NA	NA	NA	NA
ukb-a-424	Eye problems/disorders: Glaucoma	Neale Lab	European	Males and Females	2017	10894596	108817	4758	104059	NA	NA	Neale	NA	NA	SD	NA	NA
ebi-a-GCST90011664	OTU99_54 (Holdemanella) prevalence	NA	European	NA	2021	5356641	8956	NA	NA	NA	NA	R<U+00FC>hlemann MC	33462482	NA	NA	NA	NA
prot-a-2999	Transmembrane protein 132C	NA	European	Males and Females	2018	10534735	3301	NA	NA	Immune system	Protein	Sun BB	29875488	NA	NA	NA	NA
prot-a-1256	Transmembrane glycoprotein NMB	NA	European	Males and Females	2018	10534735	3301	NA	NA	Immune system	Protein	Sun BB	29875488	NA	NA	NA	NA
ukb-b-7372	Magnesium	MRC-IEU	European	Males and Females	2018	9851867	64979	NA	NA	Continuous	NA	Ben Elsworth	NA	NA	SD	NA	100017: Output from GWAS pipeline using Phesant derived variables from UKBiobank
ieu-b-106	FEV1/FVC < 0.7	NA	European	Males and Females	2021	12321875	353315	55907	297408	Risk factor	NA	Higbee D	NA	HP:0006536	NA	NA	UK Biobank IEU pipeline. FEV1/FVC < 0.7, adjusted for sex
prot-a-3031	Tumor necrosis factor-inducible gene 6 protein	NA	European	Males and Females	2018	10534735	3301	NA	NA	Immune system	Protein	Sun BB	29875488	NA	NA	NA	NA
ubm-a-2586	NET100 1430	NA	European	Males	2018	11734354	7916	NA	NA	Continuous	Psychiatric / neurological	Elliott LT	30305740	NA	NA	NA	NA
ebi-a-GCST90002111	HLA DR on CD33dim HLA DR+ CD11b-	NA	European	NA	2020	14155839	1635	NA	NA	NA	NA	Orr<U+00F9> V	32929287	NA	NA	NA	NA
ubm-a-268	IDP dMRI TBSS MD Superior corona radiata R	NA	European	Males	2018	11734354	7532	NA	NA	Continuous	Psychiatric / neurological	Elliott LT	30305740	NA	NA	NA	NA
finn-b-H8_CHRON_SUPOTITIS	Chronic suppurative otitis media	NA	European	Males and Females	2021	16380422	NA	594	205939	Binary	NA	NA	NA	NA	NA	NA	H8_CHRON_SUPOTITIS
finn-b-H8_PERCHRONDR	Perichondritis of external ear	NA	European	Males and Females	2021	16380437	NA	231	214100	Binary	NA	NA	NA	NA	NA	NA	H8_PERCHRONDR
ukb-b-12364	Diagnoses - main ICD10: M67.4 Ganglion	MRC-IEU	European	Males and Females	2018	9851867	463010	2172	460838	Binary	NA	Ben Elsworth	NA	NA	SD	NA	41202#M674: Output from GWAS pipeline using Phesant derived variables from UKBiobank
finn-b-D3_COMBIMMUDEF	Combined immunodeficiencies	NA	European	Males and Females	2021	16380454	NA	171	215712	Binary	NA	NA	NA	NA	NA	NA	D3_COMBIMMUDEF
prot-a-2887	Syntaxin-2	NA	European	Males and Females	2018	10534735	3301	NA	NA	Immune system	Protein	Sun BB	29875488	NA	NA	NA	NA
prot-a-2483	UV excision repair protein RAD23 homolog A	NA	European	Males and Females	2018	10534735	3301	NA	NA	Immune system	Protein	Sun BB	29875488	NA	NA	NA	NA
ebi-a-GCST90010146	Interleukin-6 levels	NA	European	NA	2020	18166693	1301	NA	NA	NA	NA	Gilly A	33303764	NA	NA	NA	NA
ukb-b-8814	Diagnoses - main ICD10: N39.0 Urinary tract infection, site not specified	MRC-IEU	European	Males and Females	2018	9851867	463010	5447	457563	Binary	NA	Ben Elsworth	NA	NA	SD	NA	41202#N390: Output from GWAS pipeline using Phesant derived variables from UKBiobank
ukb-a-596	Diagnoses - main ICD10: Z80 Family history of malignant neoplasm	Neale Lab	European	Males and Females	2017	10894596	337199	326	336873	NA	NA	Neale	NA	NA	SD	NA	NA
ubm-a-1528	NET100 0372	NA	European	Males	2018	11734354	7916	NA	NA	Continuous	Psychiatric / neurological	Elliott LT	30305740	NA	NA	NA	NA
prot-a-1108	Fibrinogen C domain-containing protein 1	NA	European	Males and Females	2018	10534735	3301	NA	NA	Immune system	Protein	Sun BB	29875488	NA	NA	NA	NA
ebi-a-GCST90001416	IgD+ CD24- B cell Absolute Count	NA	European	NA	2020	15048937	3656	NA	NA	NA	NA	Orr<U+00F9> V	32929287	NA	NA	NA	NA
finn-b-D3_IMMUDEF	Immunodeficiencies	NA	European	Males and Females	2021	16380466	NA	703	218089	Binary	NA	NA	NA	NA	NA	NA	D3_IMMUDEF
prot-c-2192_63_10	CTACK	NA	European	Males and Females	2019	501428	NA	NA	NA	Continuous	NA	Suhre K	28240269	EFO_0007937	NA	NA	name=C-C motif chemokine 27; chr=9; start=34661880; end=34664048; entrez=10850; uniprot=Q9Y4X3
ubm-a-1499	NET100 0343	NA	European	Males	2018	11734354	7916	NA	NA	Continuous	Psychiatric / neurological	Elliott LT	30305740	NA	NA	NA	NA
finn-b-Z21_PERSONS_ENCOUNTERI_HEALTH_SERVI_SPECIFIC_PROCED_HEALTH_CARE	Persons encountering health services for specific procedures and health care	NA	European	Males and Females	2021	16380466	NA	25222	193570	Binary	NA	NA	NA	NA	NA	NA	Z21_PERSONS_ENCOUNTERI_HEALTH_SERVI_SPECIFIC_PROCED_HEALTH_CARE
prot-a-1072	Low affinity immunoglobulin epsilon Fc receptor	NA	European	Males and Females	2018	10534735	3301	NA	NA	Immune system	Protein	Sun BB	29875488	NA	NA	NA	NA
ubm-a-1030	NET25 0084	NA	European	Males	2018	11734354	7916	NA	NA	Continuous	Psychiatric / neurological	Elliott LT	30305740	NA	NA	NA	NA
ukb-b-10324	Operation code: elbow surgery	MRC-IEU	European	Males and Females	2018	9851867	462933	2782	460151	Binary	NA	Ben Elsworth	NA	NA	SD	NA	20004#1500: Output from GWAS pipeline using Phesant derived variables from UKBiobank
ubm-a-2640	NET100 1484	NA	European	Males	2018	11734354	7916	NA	NA	Continuous	Psychiatric / neurological	Elliott LT	30305740	NA	NA	NA	NA
ubm-a-1192	NET100 0036	NA	European	Males	2018	11734354	7916	NA	NA	Continuous	Psychiatric / neurological	Elliott LT	30305740	NA	NA	NA	NA
ukb-d-Z46	Diagnoses - main ICD10: Z46 Fitting and adjustment of other devices	NA	European	Males and Females	2018	11521299	361194	3614	357580	Binary	NA	Neale lab	NA	NA	NA	NA	NA
met-c-950	Concentration of very large VLDL particles	NA	European	Males and Females	2016	11382413	18960	NA	NA	Metabolites	Lipid	Kettunen	27005778	NA	SD	NA	XL.VLDL.P
finn-b-N14_IMPOTENCE	Impotence	NA	European	Males and Females	2021	16377293	NA	572	72799	Binary	NA	NA	NA	NA	NA	NA	N14_IMPOTENCE
finn-b-M13_INFBURSA	Infective bursitis	NA	European	Males and Females	2021	16380306	NA	399	167641	Binary	NA	NA	NA	NA	NA	NA	M13_INFBURSA
ukb-b-13473	PCT where patients GP was registered: MIDDLESBROUGH PCT	MRC-IEU	European	Males and Females	2018	9851867	463010	2772	460238	Binary	NA	Ben Elsworth	NA	NA	SD	NA	41230#5KM: Output from GWAS pipeline using Phesant derived variables from UKBiobank
ubm-a-1860	NET100 0704	NA	European	Males	2018	11734354	7916	NA	NA	Continuous	Psychiatric / neurological	Elliott LT	30305740	NA	NA	NA	NA
ukb-b-1164	Pineapple intake	MRC-IEU	European	Males and Females	2018	9851867	64949	NA	NA	Categorical Ordered	NA	Ben Elsworth	NA	NA	SD	NA	104570: Output from GWAS pipeline using Phesant derived variables from UKBiobank
ebi-a-GCST90011540	G_Bacteroidetes prevalence	NA	European	NA	2021	5402767	8956	NA	NA	NA	NA	R<U+00FC>hlemann MC	33462482	NA	NA	NA	NA
ebi-a-GCST90001760	CD20 on unswitched memory B cell	NA	European	NA	2020	15048951	3657	NA	NA	NA	NA	Orr<U+00F9> V	32929287	NA	NA	NA	NA
ukb-d-4803_0	Tinnitus: No, never	NA	European	Males and Females	2018	13567874	117882	83615	34267	Binary	NA	Neale lab	NA	NA	NA	NA	NA
prot-a-2248	Pescadillo homolog	NA	European	Males and Females	2018	10534735	3301	NA	NA	Immune system	Protein	Sun BB	29875488	NA	NA	NA	NA
prot-a-116	Amyloid beta A4 precursor protein-binding family B member 2	NA	European	Males and Females	2018	10534735	3301	NA	NA	Immune system	Protein	Sun BB	29875488	NA	NA	NA	NA
finn-b-CD2_BENIGN_LIPO_SKIN_HEADFACENECK	Benign lipomatous neoplasm of skin and subcutaneous tissue of head, face and neck	NA	European	Males and Females	2021	16380466	NA	915	217877	Binary	NA	NA	NA	NA	NA	NA	CD2_BENIGN_LIPO_SKIN_HEADFACENECK
ubm-a-2598	NET100 1442	NA	European	Males	2018	11734354	7916	NA	NA	Continuous	Psychiatric / neurological	Elliott LT	30305740	NA	NA	NA	NA
ukb-d-41219_7	Anaesthetics administered during delivery: Other	NA	European	Males and Females	2018	10619708	4094	2202	1892	Binary	NA	Neale lab	NA	NA	NA	NA	NA
prot-a-2245	Platelet endothelial cell adhesion molecule	NA	European	Males and Females	2018	10534735	3301	NA	NA	Immune system	Protein	Sun BB	29875488	NA	NA	NA	NA
prot-a-1762	Lysyl oxidase homolog 2	NA	European	Males and Females	2018	10534735	3301	NA	NA	Immune system	Protein	Sun BB	29875488	NA	NA	NA	NA
ebi-a-GCST005186	Fasting blood glucose	NA	European	NA	2012	2599409	58074	NA	NA	NA	NA	Manning AK	22581228	NA	NA	NA	NA
ebi-a-GCST90001810	CD38 on CD3- CD19-	NA	European	NA	2020	14180911	1834	NA	NA	NA	NA	Orr<U+00F9> V	32929287	NA	NA	NA	NA
ebi-a-GCST90001499	Activated & resting CD4 regulatory T cell %CD4 regulatory T cell	NA	European	NA	2020	15144196	3437	NA	NA	NA	NA	Orr<U+00F9> V	32929287	NA	NA	NA	NA
ukb-b-14753	Diagnoses - main ICD10: T84.0 Mechanical complication of internal joint prosthesis	MRC-IEU	European	Males and Females	2018	9851867	463010	1178	461832	Binary	NA	Ben Elsworth	NA	NA	SD	NA	41202#T840: Output from GWAS pipeline using Phesant derived variables from UKBiobank
finn-b-H8_MENIERE	M<c2><8e>ni<c2><8f>re disease	NA	European	Males and Females	2021	16380429	NA	1511	209582	Binary	NA	NA	NA	NA	NA	NA	H8_MENIERE
prot-c-3644_5_4	Soggy-1	NA	European	Males and Females	2019	501428	NA	NA	NA	Continuous	NA	Suhre K	28240269	EFO_0007937	NA	NA	name=Dickkopf-like protein 1; chr=19; start=49361783; end=49375116; entrez=27120; uniprot=Q9UK85
ubm-a-200	IDP dMRI TBSS FA Splenium of corpus callosum	NA	European	Males	2018	11734354	7532	NA	NA	Continuous	Psychiatric / neurological	Elliott LT	30305740	NA	NA	NA	NA
ukb-b-7663	Types of physical activity in last 4 weeks: Strenuous sports	MRC-IEU	European	Males and Females	2018	9851867	460376	47468	412908	Binary	NA	Ben Elsworth	NA	NA	SD	NA	6164#3: Output from GWAS pipeline using Phesant derived variables from UKBiobank
ubm-a-2045	NET100 0889	NA	European	Males	2018	11734354	7916	NA	NA	Continuous	Psychiatric / neurological	Elliott LT	30305740	NA	NA	NA	NA
ukb-b-8667	Treatment speciality of consultant (recoded): Trauma & orthopaedics	MRC-IEU	European	Males and Females	2018	9851867	448516	75256	373260	Binary	NA	Ben Elsworth	NA	NA	SD	NA	41246#2580: Output from GWAS pipeline using Phesant derived variables from UKBiobank
ebi-a-GCST90002034	CD39 on monocyte	NA	European	NA	2020	14848657	2909	NA	NA	NA	NA	Orr<U+00F9> V	32929287	NA	NA	NA	NA
prot-c-4304_18_2	transcription factor MLR1, isoform CRA_b	NA	European	Males and Females	2019	501428	NA	NA	NA	Continuous	NA	Suhre K	28240269	EFO_0007937	NA	NA	name=Ligand-dependent nuclear receptor corepressor-like protein; chr=4; start=17841199; end=18021876; entrez=254251; uniprot=Q8N3X6
prot-a-889	Enhancer of mRNA-decapping protein 4	NA	European	Males and Females	2018	10534735	3301	NA	NA	Immune system	Protein	Sun BB	29875488	NA	NA	NA	NA
finn-b-M13_GIANTCELL	Giant cell arteritis	NA	European	Males and Females	2021	16380452	NA	459	213145	Binary	NA	NA	NA	NA	NA	NA	M13_GIANTCELL
met-a-375	Kynurenine	NA	European	Males and Females	2014	2545666	7816	NA	NA	Metabolites	Amino acid	Shin	24816252	NA	log10 units	0.111014	NA
ubm-a-1051	NET25 0105	NA	European	Males	2018	11734354	7916	NA	NA	Continuous	Psychiatric / neurological	Elliott LT	30305740	NA	NA	NA	NA
ukb-d-D3_OTHERANAEMIA	Other anaemias	NA	European	Males and Females	2018	11772982	361194	4294	356900	Binary	NA	Neale lab	NA	NA	NA	NA	NA
finn-b-VD_MI	Vascular dementia (multiple infarctations)	NA	European	Males and Females	2021	16380454	NA	194	211300	Binary	NA	NA	NA	NA	NA	NA	VD_MI
ukb-b-12433	Operative procedures - main OPCS: N30.3 Circumcision	MRC-IEU	European	Males and Females	2018	9851867	463010	1954	461056	Binary	NA	Ben Elsworth	NA	NA	SD	NA	41200#N303: Output from GWAS pipeline using Phesant derived variables from UKBiobank
prot-a-2534	Regulator of G-protein signaling 10	NA	European	Males and Females	2018	10534735	3301	NA	NA	Immune system	Protein	Sun BB	29875488	NA	NA	NA	NA
ebi-a-GCST90001820	IgD on IgD+ CD24+ B cell	NA	European	NA	2020	15048891	3656	NA	NA	NA	NA	Orr<U+00F9> V	32929287	NA	NA	NA	NA
finn-b-F5_ALLANXIOUS	All anxiety disorders	NA	European	Males and Females	2021	16380449	NA	12513	198110	Binary	NA	NA	NA	NA	NA	NA	F5_ALLANXIOUS
finn-b-M13_RHEUMA	Rheumatoid arthritis (M13_RHEUMA)	NA	European	Males and Females	2021	16380169	NA	6236	147221	Binary	NA	NA	NA	NA	NA	NA	M13_RHEUMA
ebi-a-GCST90017024	Gut microbiota abundance (genus Lachnospiraceae NK4A136 group id.11319)	NA	European	NA	2021	5663428	14306	NA	NA	NA	NA	Kurilshikov A	33462485	NA	NA	NA	NA
ukb-b-1806	Number of symbol digit matches attempted	MRC-IEU	European	Males and Females	2018	9851867	113106	NA	NA	Continuous	NA	Ben Elsworth	NA	NA	SD	NA	20195: Output from GWAS pipeline using Phesant derived variables from UKBiobank
ukb-b-1968	Diagnoses - main ICD10: K63.5 Polyp of colon	MRC-IEU	European	Males and Females	2018	9851867	463010	4779	458231	Binary	NA	Ben Elsworth	NA	NA	SD	NA	41202#K635: Output from GWAS pipeline using Phesant derived variables from UKBiobank
ukb-a-399	Qualifications: A levels/AS levels or equivalent	Neale Lab	European	Males and Females	2017	10894596	334070	91710	242360	NA	NA	Neale	NA	NA	SD	NA	NA
ebi-a-GCST004623	Neutrophil percentage of granulocytes	NA	European	NA	2016	29166153	170672	NA	NA	NA	NA	Astle WJ	27863252	NA	NA	NA	NA
finn-b-E4_ACIDOSIS	Acidosis	NA	European	Males and Females	2021	16380377	NA	210	197259	Binary	NA	NA	NA	NA	NA	NA	E4_ACIDOSIS
finn-b-I9_RBBB_EXNONE	Right bundle-branch block (no controls excluded)	NA	European	Males and Females	2021	16380466	NA	405	218387	Binary	NA	NA	NA	NA	NA	NA	I9_RBBB_EXNONE
ukb-d-100920_2104	Type milk consumed: wholemilk	NA	European	Males and Females	2018	11112377	51427	2934	48493	Binary	NA	Neale lab	NA	NA	NA	NA	NA
ukb-a-366	Non-accidental death in close genetic family	Neale Lab	European	Males and Females	2017	10894596	105569	28680	76889	NA	NA	Neale	NA	NA	SD	NA	NA
met-a-727	X-14588	NA	European	Males and Females	2014	2545654	7777	NA	NA	Metabolites	Unknown metabolite	Shin	24816252	NA	log10 units	0.0590556	NA
prot-a-2229	Platelet-derived growth factor receptor alpha	NA	European	Males and Females	2018	10534735	3301	NA	NA	Immune system	Protein	Sun BB	29875488	NA	NA	NA	NA
finn-b-N14_HYDRONEPHR	Hydronephrosis	NA	European	Males and Females	2021	16380414	NA	1454	201028	Binary	NA	NA	NA	NA	NA	NA	N14_HYDRONEPHR
prot-a-2704	Histone-lysine N-methyltransferase SETMAR	NA	European	Males and Females	2018	10534735	3301	NA	NA	Immune system	Protein	Sun BB	29875488	NA	NA	NA	NA
finn-b-M13_BURSITISOTH	Other bursitis, not elsewhere classified	NA	European	Males and Females	2021	16380305	NA	156	167641	Binary	NA	NA	NA	NA	NA	NA	M13_BURSITISOTH
finn-b-NONALLERG_ASTHMA_EXMORE	Non-allergic asthma (mode) (more controls excluded)	NA	European	Males and Females	2021	16379775	NA	3709	131051	Binary	NA	NA	NA	NA	NA	NA	NONALLERG_ASTHMA_EXMORE
ukb-d-O26	Diagnoses - main ICD10: O26 Maternal care for other conditions predominantly related to pregnancy	NA	European	Males and Females	2018	9719752	361194	1289	359905	Binary	NA	Neale lab	NA	NA	NA	NA	NA
prot-a-2498	E3 ubiquitin-protein ligase RBBP6	NA	European	Males and Females	2018	10534735	3301	NA	NA	Immune system	Protein	Sun BB	29875488	NA	NA	NA	NA
prot-a-989	S-formylglutathione hydrolase	NA	European	Males and Females	2018	10534735	3301	NA	NA	Immune system	Protein	Sun BB	29875488	NA	NA	NA	NA
finn-b-OTHER_SYSTCON_FG	Other systemic involvement of connective tissue (FG)	NA	European	Males and Females	2021	16380315	NA	4146	172834	Binary	NA	NA	NA	NA	NA	NA	OTHER_SYSTCON_FG
ebi-a-GCST90010113	CD40 ligand levels	NA	European	NA	2020	18166693	1301	NA	NA	NA	NA	Gilly A	33303764	NA	NA	NA	NA
ukb-d-20445	Depression possibly related to childbirth	NA	European	Males and Females	2018	11982120	38007	4834	33173	Binary	NA	Neale lab	NA	NA	NA	NA	NA
prot-a-769	Decorin	NA	European	Males and Females	2018	10534735	3301	NA	NA	Immune system	Protein	Sun BB	29875488	NA	NA	NA	NA
prot-a-647	Probable serine carboxypeptidase CPVL	NA	European	Males and Females	2018	10534735	3301	NA	NA	Immune system	Protein	Sun BB	29875488	NA	NA	NA	NA
ebi-a-GCST90000291	Myocardial fractal dimension (slice 5)	NA	European	NA	2020	12441176	18096	NA	NA	NA	NA	Meyer HV	32814899	NA	NA	NA	NA
ubm-a-825	IDP dMRI ProbtrackX OD cst l	NA	European	Males	2018	11734354	7532	NA	NA	Continuous	Psychiatric / neurological	Elliott LT	30305740	NA	NA	NA	NA
ukb-b-6503	Systolic blood pressure, manual reading	MRC-IEU	European	Males and Females	2018	9851867	39749	NA	NA	Continuous	NA	Ben Elsworth	NA	NA	SD	NA	93: Output from GWAS pipeline using Phesant derived variables from UKBiobank
ukb-b-19041	Type of cancer: ICD10: C50.9 Breast, unspecified	MRC-IEU	European	Males and Females	2018	9851867	463010	6192	456818	Binary	NA	Ben Elsworth	NA	NA	SD	NA	40006#C509: Output from GWAS pipeline using Phesant derived variables from UKBiobank
finn-b-KNEE_ARTHROSIS	Gonarthrosis [arthrosis of knee](FG)	NA	European	Males and Females	2021	16380379	NA	22796	172834	Binary	NA	NA	NA	NA	NA	NA	KNEE_ARTHROSIS
ieu-a-109	Waist-to-hip ratio	GIANT	European	Females	2013	2738303	73137	NA	NA	Risk factor	Anthropometric	Randall JC	23754948	NA	SD (ratio)	0.0770398	NA
met-a-370	X-02973	NA	European	Males and Females	2014	2545738	7759	NA	NA	Metabolites	Unknown metabolite	Shin	24816252	NA	log10 units	0.0895448	NA
ukb-b-2299	Green bean intake	MRC-IEU	European	Males and Females	2018	9851867	64949	NA	NA	Categorical Ordered	NA	Ben Elsworth	NA	NA	SD	NA	104120: Output from GWAS pipeline using Phesant derived variables from UKBiobank
prot-c-3055_54_2	IL-4 sR	NA	European	Males and Females	2019	501428	NA	NA	NA	Continuous	NA	Suhre K	28240269	EFO_0007937	NA	NA	name=Interleukin-4 receptor subunit alpha; chr=16; start=27313668; end=27364778; entrez=3566; uniprot=P24394
ukb-d-ASTHMA_PNEUMONIA	Asthma-related pneumonia	NA	European	Males and Females	2018	12332004	361194	5900	355294	Binary	NA	Neale lab	NA	NA	NA	NA	NA
ukb-b-8007	Soft cheese intake	MRC-IEU	European	Males and Females	2018	9851867	64949	NA	NA	Categorical Ordered	NA	Ben Elsworth	NA	NA	SD	NA	102830: Output from GWAS pipeline using Phesant derived variables from UKBiobank
ukb-b-197	Operative procedures - secondary OPCS: C90.9 Unspecified local anaesthetics for ophthalmology procedures	MRC-IEU	European	Males and Females	2018	9851867	463010	1115	461895	Binary	NA	Ben Elsworth	NA	NA	SD	NA	41210#C909: Output from GWAS pipeline using Phesant derived variables from UKBiobank
ebi-a-GCST90011618	OTU97_95 (Cytophagales) prevalence	NA	European	NA	2021	5356641	8956	NA	NA	NA	NA	R<U+00FC>hlemann MC	33462482	NA	NA	NA	NA
ubm-a-1339	NET100 0183	NA	European	Males	2018	11734354	7916	NA	NA	Continuous	Psychiatric / neurological	Elliott LT	30305740	NA	NA	NA	NA
ieu-b-4973	LRTI	UK Biobank	European	Males and Females	2021	12243540	486484	14135	472349	Disease	NA	Hamilton F	NA	NCIT:C35158	NA	NA	HES coded only (secondary care). Performed using regenie v2.2.4, adjusted for age, sex, chip, and the first 10 PCAs
ukb-b-4518	Operative procedures - main OPCS: A65.1 Carpal tunnel release	MRC-IEU	European	Males and Females	2018	9851867	463010	8226	454784	Binary	NA	Ben Elsworth	NA	NA	SD	NA	41200#A651: Output from GWAS pipeline using Phesant derived variables from UKBiobank
prot-c-3498_53_2	IL-17	NA	European	Males and Females	2019	501428	NA	NA	NA	Continuous	NA	Suhre K	28240269	EFO_0007937	NA	NA	name=Interleukin-17A; chr=6; start=52186387; end=52190638; entrez=3605; uniprot=Q16552
ebi-a-GCST90011596	OTU97_354 (Alloprevotella) prevalence	NA	European	NA	2021	5356641	8956	NA	NA	NA	NA	R<U+00FC>hlemann MC	33462482	NA	NA	NA	NA
ubm-a-2726	DKTatlas lh medialorbitofrontal area	NA	European	Males	2018	11734354	8411	NA	NA	Continuous	Psychiatric / neurological	Elliott LT	30305740	NA	NA	NA	NA
ubm-a-645	IDP dMRI ProbtrackX FA ml l	NA	European	Males	2018	11734354	7532	NA	NA	Continuous	Psychiatric / neurological	Elliott LT	30305740	NA	NA	NA	NA
ubm-a-1286	NET100 0130	NA	European	Males	2018	11734354	7916	NA	NA	Continuous	Psychiatric / neurological	Elliott LT	30305740	NA	NA	NA	NA
finn-b-G6_XTRAPYROTH	Other extrapyramidal and movement disorders+ in other diseases	NA	European	Males and Females	2021	16380459	NA	2157	213844	Binary	NA	NA	NA	NA	NA	NA	G6_XTRAPYROTH
ebi-a-GCST90012065	Tumor necrosis factor receptor superfamily member 5 levels	NA	European	NA	2020	12714707	21758	NA	NA	NA	NA	Folkersen L	33067605	NA	NA	NA	NA
ukb-b-11297	Doctor diagnosed asthma	MRC-IEU	European	Males and Females	2018	9851867	112583	14283	98300	Binary	NA	Ben Elsworth	NA	NA	SD	NA	22127: Output from GWAS pipeline using Phesant derived variables from UKBiobank
ukb-a-526	Diagnoses - main ICD10: F43 Reaction to severe stress and adjustment disorders	Neale Lab	European	Males and Females	2017	10894596	337199	182	337017	NA	NA	Neale	NA	NA	SD	NA	NA
ebi-a-GCST90014300	DNA methylation GrimAge acceleration	NA	European	NA	2021	6196605	34467	NA	NA	NA	NA	McCartney DL	34187551	NA	NA	NA	NA
ieu-a-98	Hip circumference	GIANT	European	Males	2013	2725756	60586	NA	NA	Risk factor	Anthropometric	Randall JC	23754948	NA	SD (cm)	8.4548	NA
ubm-a-132	IDP T1 FAST ROIs L amygdala	NA	European	Males	2018	11734354	8427	NA	NA	Continuous	Psychiatric / neurological	Elliott LT	30305740	NA	NA	NA	NA
met-a-407	Taurocholate	NA	European	Males and Females	2014	2545866	4032	NA	NA	Metabolites	Lipid	Shin	24816252	NA	log10 units	0.345603	NA
ukb-b-18820	Main speciality of consultant (recoded): Ear, nose and throat (ENT)	MRC-IEU	European	Males and Females	2018	9851867	461270	21341	439929	Binary	NA	Ben Elsworth	NA	NA	SD	NA	41245#1240: Output from GWAS pipeline using Phesant derived variables from UKBiobank
prot-c-3470_1_2	sE-Selectin	NA	European	Males and Females	2019	501428	NA	NA	NA	Continuous	NA	Suhre K	28240269	EFO_0007937	NA	NA	name=E-Selectin; chr=1; start=169722641; end=169764705; entrez=6401; uniprot=P16581
prot-a-3266	Zinc finger protein 264	NA	European	Males and Females	2018	10534735	3301	NA	NA	Immune system	Protein	Sun BB	29875488	NA	NA	NA	NA
ukb-a-178	Treatment/medication code: salmeterol product	Neale Lab	European	Males and Females	2017	10894596	337159	209	336950	NA	NA	Neale	NA	NA	SD	NA	NA
prot-a-917	Eukaryotic translation initiation factor 1A, X-chromosomal	NA	European	Males and Females	2018	10534735	3301	NA	NA	Immune system	Protein	Sun BB	29875488	NA	NA	NA	NA
ebi-a-GCST90020166	Executive function (trail making test B)	NA	European	NA	2021	7307562	1272	NA	NA	NA	NA	Wendel B	34247186	NA	NA	NA	NA
prot-a-48	Adrenomedullin	NA	European	Males and Females	2018	10534735	3301	NA	NA	Immune system	Protein	Sun BB	29875488	NA	NA	NA	NA
ukb-b-7211	Diagnoses - main ICD10: J33.9 Nasal polyp, unspecified	MRC-IEU	European	Males and Females	2018	9851867	463010	1373	461637	Binary	NA	Ben Elsworth	NA	NA	SD	NA	41202#J339: Output from GWAS pipeline using Phesant derived variables from UKBiobank
ukb-d-1538_0	Major dietary changes in the last 5 years: No	NA	European	Males and Females	2018	13586569	360294	221368	138926	Binary	NA	Neale lab	NA	NA	NA	NA	NA
ubm-a-1341	NET100 0185	NA	European	Males	2018	11734354	7916	NA	NA	Continuous	Psychiatric / neurological	Elliott LT	30305740	NA	NA	NA	NA
finn-b-K11_TONGUE	Diseases of tongue	NA	European	Males and Females	2021	16380373	NA	777	195395	Binary	NA	NA	NA	NA	NA	NA	K11_TONGUE
prot-c-5015_15_1	PAFAH	NA	European	Males and Females	2019	501428	NA	NA	NA	Continuous	NA	Suhre K	28240269	EFO_0007937	NA	NA	name=Platelet-activating factor acetylhydrolase; chr=6; start=46704201; end=46735693; entrez=7941; uniprot=Q13093
met-b-139	Lymph:%T	NA	European	Females	2015	1623131	497	NA	NA	Immune system	Immune cell subset frequency	Roederer	25772697	NA	%	11.4633	Female twins
ukb-b-143	Shellfish intake	MRC-IEU	European	Males and Females	2018	9851867	64939	NA	NA	Categorical Ordered	NA	Ben Elsworth	NA	NA	SD	NA	103220: Output from GWAS pipeline using Phesant derived variables from UKBiobank
prot-c-2642_4_1	PAFAH beta subunit	NA	European	Males and Females	2019	501428	NA	NA	NA	Continuous	NA	Suhre K	28240269	EFO_0007937	NA	NA	name=Platelet-activating factor acetylhydrolase IB subunit beta; chr=11; start=117144267; end=117176894; entrez=5049; uniprot=P68402
finn-b-AB1_SEQULAE_TUBERCU	Sequelae of tuberculosis	NA	European	Males and Females	2021	16380466	NA	255	217489	Binary	NA	NA	NA	NA	NA	NA	AB1_SEQULAE_TUBERCU
ebi-a-GCST90001441	IgD+ CD24- B cell %lymphocyte	NA	European	NA	2020	15048937	3656	NA	NA	NA	NA	Orr<U+00F9> V	32929287	NA	NA	NA	NA
ukb-b-4724	Operative procedures - main OPCS: U05.1 Computed tomography of head	MRC-IEU	European	Males and Females	2018	9851867	463010	5200	457810	Binary	NA	Ben Elsworth	NA	NA	SD	NA	41200#U051: Output from GWAS pipeline using Phesant derived variables from UKBiobank
prot-a-2193	Poly(rC)-binding protein 1	NA	European	Males and Females	2018	10534735	3301	NA	NA	Immune system	Protein	Sun BB	29875488	NA	NA	NA	NA
prot-a-1719	Leukocyte cell-derived chemotaxin 1	NA	European	Males and Females	2018	10534735	3301	NA	NA	Immune system	Protein	Sun BB	29875488	NA	NA	NA	NA
ubm-a-1098	NET25 0152	NA	European	Males	2018	11734354	7916	NA	NA	Continuous	Psychiatric / neurological	Elliott LT	30305740	NA	NA	NA	NA
met-c-917	Other polyunsaturated fatty acids than 18:2	NA	European	Males and Females	2016	11407336	13549	NA	NA	Metabolites	Fatty acid	Kettunen	27005778	NA	SD	NA	NA
met-a-385	3-phenylpropionate (hydrocinnamate)	NA	European	Males and Females	2014	2544465	6182	NA	NA	Metabolites	Amino acid	Shin	24816252	NA	log10 units	0.220587	NA
ukb-b-11015	Operative procedures - main OPCS: Q18.9 Unspecified diagnostic endoscopic examination of uterus	MRC-IEU	European	Males and Females	2018	9851867	463010	6305	456705	Binary	NA	Ben Elsworth	NA	NA	SD	NA	41200#Q189: Output from GWAS pipeline using Phesant derived variables from UKBiobank
finn-b-Q17_OTHER_CONGEN_MALFO_FACE_NECK	Other congenital malformations of face and neck	NA	European	Males and Females	2021	16380466	NA	419	217785	Binary	NA	NA	NA	NA	NA	NA	Q17_OTHER_CONGEN_MALFO_FACE_NECK
prot-a-698	Casein kinase II 2-alpha':2-beta heterotetramer	NA	European	Males and Females	2018	10534735	3301	NA	NA	Immune system	Protein	Sun BB	29875488	NA	NA	NA	NA
met-d-L_VLDL_C	Cholesterol in large VLDL	NA	European	Males and Females	2020	12321875	115078	NA	NA	Continuous	NA	Borges CM	NA	NA	NA	NA	NA
ebi-a-GCST90011571	OTU97_137 (Catenibacterium) prevalence	NA	European	NA	2021	5374580	8956	NA	NA	NA	NA	R<U+00FC>hlemann MC	33462482	NA	NA	NA	NA
ubm-a-2154	NET100 0998	NA	European	Males	2018	11734354	7916	NA	NA	Continuous	Psychiatric / neurological	Elliott LT	30305740	NA	NA	NA	NA
prot-a-2092	Nutritionally-regulated adipose and cardiac enriched protein homolog	NA	European	Males and Females	2018	10534735	3301	NA	NA	Immune system	Protein	Sun BB	29875488	NA	NA	NA	NA
prot-a-1218	Lactoylglutathione lyase	NA	European	Males and Females	2018	10534735	3301	NA	NA	Immune system	Protein	Sun BB	29875488	NA	NA	NA	NA
ukb-b-20176	Illnesses of mother: Lung cancer	MRC-IEU	European	Males and Females	2018	9851867	423258	17566	405692	Binary	NA	Ben Elsworth	NA	NA	SD	NA	20110#3: Output from GWAS pipeline using Phesant derived variables from UKBiobank
met-a-715	X-14056	NA	European	Males and Females	2014	2545667	7259	NA	NA	Metabolites	Unknown metabolite	Shin	24816252	NA	log10 units	0.201308	NA
finn-b-KRA_PSY_CHILDEMOT_EXMORE	Emotional disorders starting during childhood or adolecense (more controls excluded)	NA	European	Males and Females	2021	16380155	NA	805	166584	Binary	NA	NA	NA	NA	NA	NA	KRA_PSY_CHILDEMOT_EXMORE
met-a-376	Mannitol	NA	European	Males and Females	2014	2545531	5917	NA	NA	Metabolites	Carbohydrate	Shin	24816252	NA	log10 units	0.460312	NA
prot-a-399	C-C motif chemokine 23	NA	European	Males and Females	2018	10534735	3301	NA	NA	Immune system	Protein	Sun BB	29875488	NA	NA	NA	NA
prot-a-2809	SPARC	NA	European	Males and Females	2018	10534735	3301	NA	NA	Immune system	Protein	Sun BB	29875488	NA	NA	NA	NA
prot-a-1707	Epididymal-specific lipocalin-10	NA	European	Males and Females	2018	10534735	3301	NA	NA	Immune system	Protein	Sun BB	29875488	NA	NA	NA	NA
ubm-a-624	IDP dMRI TBSS ISOVF Uncinate fasciculus R	NA	European	Males	2018	11734354	7532	NA	NA	Continuous	Psychiatric / neurological	Elliott LT	30305740	NA	NA	NA	NA
prot-c-4136_40_2	IL-17D	NA	European	Males and Females	2019	501428	NA	NA	NA	Continuous	NA	Suhre K	28240269	EFO_0007937	NA	NA	name=Interleukin-17D; chr=13; start=20702127; end=20723098; entrez=53342; uniprot=Q8TAD2
ukb-b-9744	Liquid used to make porridge: Porridge with milk	MRC-IEU	European	Males and Females	2018	9851867	64949	6469	58480	Binary	NA	Ben Elsworth	NA	NA	SD	NA	20105#79: Output from GWAS pipeline using Phesant derived variables from UKBiobank
met-a-355	Proline	NA	European	Males and Females	2014	2545669	7816	NA	NA	Metabolites	Amino acid	Shin	24816252	NA	log10 units	0.109558	NA
ukb-d-22612_1	Worked with materials containing asbestos: Sometimes	NA	European	Males and Females	2018	12960347	77361	8397	68964	Binary	NA	Neale lab	NA	NA	NA	NA	NA
ukb-b-10212	Treatment speciality of consultant (recoded): Neurology	MRC-IEU	European	Males and Females	2018	9851867	444321	5524	438797	Binary	NA	Ben Elsworth	NA	NA	SD	NA	41246#1810: Output from GWAS pipeline using Phesant derived variables from UKBiobank
ebi-a-GCST90001808	CD27 on switched memory B cell	NA	European	NA	2020	15048951	3657	NA	NA	NA	NA	Orr<U+00F9> V	32929287	NA	NA	NA	NA
ukb-b-15083	Treatment speciality of consultant (recoded): Anaesthetics	MRC-IEU	European	Males and Females	2018	9851867	444358	2566	441792	Binary	NA	Ben Elsworth	NA	NA	SD	NA	41246#1080: Output from GWAS pipeline using Phesant derived variables from UKBiobank
ukb-b-203	Diagnoses - main ICD10: Z12.1 Special screening examination for neoplasm of intestinal tract	MRC-IEU	European	Males and Females	2018	9851867	463010	3103	459907	Binary	NA	Ben Elsworth	NA	NA	SD	NA	41202#Z121: Output from GWAS pipeline using Phesant derived variables from UKBiobank
ukb-b-18372	Diagnoses - main ICD10: N20.0 Calculus of kidney	MRC-IEU	European	Males and Females	2018	9851867	463010	2186	460824	Binary	NA	Ben Elsworth	NA	NA	SD	NA	41202#N200: Output from GWAS pipeline using Phesant derived variables from UKBiobank
ukb-d-KRA_PSY_ANYMENTAL	Any mental disorder	NA	European	Males and Females	2018	11777016	361194	4304	356890	Binary	NA	Neale lab	NA	NA	NA	NA	NA
ukb-a-405	Current employment status: Retired	Neale Lab	European	Males and Females	2017	10894596	336252	125766	210486	NA	NA	Neale	NA	NA	SD	NA	NA
ubm-a-1536	NET100 0380	NA	European	Males	2018	11734354	7916	NA	NA	Continuous	Psychiatric / neurological	Elliott LT	30305740	NA	NA	NA	NA
prot-a-844	DnaJ homolog subfamily C member 15	NA	European	Males and Females	2018	10534735	3301	NA	NA	Immune system	Protein	Sun BB	29875488	NA	NA	NA	NA
ukb-b-354	PCT where patients GP was registered: GATESHEAD PCT	MRC-IEU	European	Males and Females	2018	9851867	463010	4440	458570	Binary	NA	Ben Elsworth	NA	NA	SD	NA	41230#5KF: Output from GWAS pipeline using Phesant derived variables from UKBiobank
finn-b-RHINITIS_VASOMOTOR	Vasomotor rhinitis (mode)	NA	European	Males and Females	2021	16380465	NA	947	216195	Binary	NA	NA	NA	NA	NA	NA	RHINITIS_VASOMOTOR
ebi-a-GCST90001951	CD33 on CD66b++ myeloid cell	NA	European	NA	2020	14033777	1464	NA	NA	NA	NA	Orr<U+00F9> V	32929287	NA	NA	NA	NA
ebi-a-GCST90001654	CD28- CD4-CD8- T cell Absolute Count	NA	European	NA	2020	15135292	3408	NA	NA	NA	NA	Orr<U+00F9> V	32929287	NA	NA	NA	NA
ubm-a-1782	NET100 0626	NA	European	Males	2018	11734354	7916	NA	NA	Continuous	Psychiatric / neurological	Elliott LT	30305740	NA	NA	NA	NA
prot-a-1201	GDNF family receptor alpha-1	NA	European	Males and Females	2018	10534735	3301	NA	NA	Immune system	Protein	Sun BB	29875488	NA	NA	NA	NA
finn-b-N14_INFCERVIX	Inflammatory disease of cervix uteri	NA	European	Males and Females	2021	16379508	NA	1093	111858	Binary	NA	NA	NA	NA	NA	NA	N14_INFCERVIX
ubm-a-679	IDP dMRI ProbtrackX MD str r	NA	European	Males	2018	11734354	7532	NA	NA	Continuous	Psychiatric / neurological	Elliott LT	30305740	NA	NA	NA	NA
ubm-a-173	IDP SWI T2star right pallidum	NA	European	Males	2018	11734354	7778	NA	NA	Continuous	Psychiatric / neurological	Elliott LT	30305740	NA	NA	NA	NA
ukb-b-12974	Operation code: bone surgery/joint surgery	MRC-IEU	European	Males and Females	2018	9851867	462933	3808	459125	Binary	NA	Ben Elsworth	NA	NA	SD	NA	20004#1296: Output from GWAS pipeline using Phesant derived variables from UKBiobank
prot-a-378	Kynurenine--oxoglutarate transaminase 3	NA	European	Males and Females	2018	10534735	3301	NA	NA	Immune system	Protein	Sun BB	29875488	NA	NA	NA	NA
ukb-b-8793	Squash intake	MRC-IEU	European	Males and Females	2018	9851867	64949	NA	NA	Categorical Ordered	NA	Ben Elsworth	NA	NA	SD	NA	100180: Output from GWAS pipeline using Phesant derived variables from UKBiobank
ieu-b-4969	Melanoma skin cancer	UK Biobank	European	Males and Females	2021	11396019	375767	3751	372016	Disease	Cancer	Burrows	NA	EFO:0000389	NA	NA	NA
ubm-a-1186	NET100 0030	NA	European	Males	2018	11734354	7916	NA	NA	Continuous	Psychiatric / neurological	Elliott LT	30305740	NA	NA	NA	NA
ukb-a-372	Financial situation satisfaction	Neale Lab	European	Males and Females	2017	10894596	110814	NA	NA	NA	NA	Neale	NA	NA	SD	NA	NA
met-b-261	IgG+B:%27+	NA	European	Females	2015	1624000	497	NA	NA	Immune system	Immune cell subset frequency	Roederer	25772697	NA	%	15.998	Female twins
ebi-a-GCST90011314	F_Porphyromonadaceae abundance	NA	European	NA	2021	5439022	8956	NA	NA	NA	NA	R<U+00FC>hlemann MC	33462482	NA	NA	NA	NA
prot-a-2116	N-terminal Xaa-Pro-Lys N-methyltransferase 1	NA	European	Males and Females	2018	10534735	3301	NA	NA	Immune system	Protein	Sun BB	29875488	NA	NA	NA	NA
ubm-a-976	NET25 0030	NA	European	Males	2018	11734354	7916	NA	NA	Continuous	Psychiatric / neurological	Elliott LT	30305740	NA	NA	NA	NA
ebi-a-GCST005413	Type 2 diabetes	NA	European	NA	2018	14277791	70127	12931	57196	NA	NA	Bon<c3><a0>s-Guarch S	29358691	NA	logOR	NA	NA
finn-b-ALCOPANCACU	Acohol-induced acute pancreatitis	NA	European	Males and Females	2021	16380466	NA	457	218335	Binary	NA	NA	NA	NA	NA	NA	ALCOPANCACU
ubm-a-437	IDP dMRI TBSS L3 Pontine crossing tract	NA	European	Males	2018	11734354	7532	NA	NA	Continuous	Psychiatric / neurological	Elliott LT	30305740	NA	NA	NA	NA
finn-b-ST19_SUPERF_INJURY_LOWER_LEG	Superficial injury of lower leg	NA	European	Males and Females	2021	16380378	NA	3270	191178	Binary	NA	NA	NA	NA	NA	NA	ST19_SUPERF_INJURY_LOWER_LEG
ukb-b-13092	Headaches for 3+ months	MRC-IEU	European	Males and Females	2018	9851867	91269	41719	49550	Binary	NA	Ben Elsworth	NA	NA	SD	NA	3799: Output from GWAS pipeline using Phesant derived variables from UKBiobank
prot-c-3326_58_2	Nectin-like protein 2	NA	European	Males and Females	2019	501428	NA	NA	NA	Continuous	NA	Suhre K	28240269	EFO_0007937	NA	NA	name=Cell adhesion molecule 1; chr=11; start=115169218; end=115504957; entrez=23705; uniprot=Q9BY67
ukb-b-4482	3mm regularity index (left)	MRC-IEU	European	Males and Females	2018	9851867	94021	NA	NA	Continuous	NA	Ben Elsworth	NA	NA	SD	NA	5163: Output from GWAS pipeline using Phesant derived variables from UKBiobank
ebi-a-GCST004618	White blood cell count (basophil)	NA	European	NA	2016	29167796	171846	NA	NA	NA	NA	Astle WJ	27863252	NA	NA	NA	NA
finn-b-Q17_CONGEN_MALFO_DEFORMAT_MUSCULOS_SYSTEM	Congenital malformations and deformations of the musculoskeletal system	NA	European	Males and Females	2021	16380466	NA	1319	217473	Binary	NA	NA	NA	NA	NA	NA	Q17_CONGEN_MALFO_DEFORMAT_MUSCULOS_SYSTEM
finn-b-I9_HEARTFAIL_EXNONE	"Heart failure,strict" (no controls excluded)	NA	European	Males and Females	2021	16380466	NA	13087	205705	Binary	NA	NA	NA	NA	NA	NA	I9_HEARTFAIL_EXNONE
ebi-a-GCST001475	Obesity	NA	European	NA	2012	2430514	13848	5530	8318	NA	NA	Bradfield JP	22484627	NA	NA	NA	NA
ubm-a-3101	a2009s rh G temporal inf thickness	NA	European	Males	2018	11734354	8411	NA	NA	Continuous	Psychiatric / neurological	Elliott LT	30305740	NA	NA	NA	NA
ebi-a-GCST90011520	TestASV_42 (Alphaproteobacteria) abundance	NA	European	NA	2021	5444654	8956	NA	NA	NA	NA	R<U+00FC>hlemann MC	33462482	NA	NA	NA	NA
ubm-a-1015	NET25 0069	NA	European	Males	2018	11734354	7916	NA	NA	Continuous	Psychiatric / neurological	Elliott LT	30305740	NA	NA	NA	NA
prot-a-2746	Urea transporter 1	NA	European	Males and Females	2018	10534735	3301	NA	NA	Immune system	Protein	Sun BB	29875488	NA	NA	NA	NA
prot-a-737	Coxsackievirus and adenovirus receptor	NA	European	Males and Females	2018	10534735	3301	NA	NA	Immune system	Protein	Sun BB	29875488	NA	NA	NA	NA
ebi-a-GCST90002082	SSC-A on CD8+ T cell	NA	European	NA	2020	14903739	3113	NA	NA	NA	NA	Orr<U+00F9> V	32929287	NA	NA	NA	NA
ukb-b-4564	Age last used hormone-replacement therapy (HRT)	MRC-IEU	European	Males and Females	2018	9851867	72982	NA	NA	Continuous	NA	Ben Elsworth	NA	NA	SD	NA	3546: Output from GWAS pipeline using Phesant derived variables from UKBiobank
ukb-b-14624	Illness, injury, bereavement, stress in last 2 years: Marital separation/divorce	MRC-IEU	European	Males and Females	2018	9851867	459742	14149	445593	Binary	NA	Ben Elsworth	NA	NA	SD	NA	6145#5: Output from GWAS pipeline using Phesant derived variables from UKBiobank
ebi-a-GCST90001764	CD24 on CD24+ CD27+ B cell	NA	European	NA	2020	4335912	3654	NA	NA	NA	NA	Orr<U+00F9> V	32929287	NA	NA	NA	NA
ubm-a-1578	NET100 0422	NA	European	Males	2018	11734354	7916	NA	NA	Continuous	Psychiatric / neurological	Elliott LT	30305740	NA	NA	NA	NA
met-a-381	N-acetylornithine	NA	European	Males and Females	2014	2545364	7574	NA	NA	Metabolites	Amino acid	Shin	24816252	NA	log10 units	0.221699	NA
met-d-LDL_P	Concentration of LDL particles	NA	European	Males and Females	2020	12321875	115078	NA	NA	Continuous	NA	Borges CM	NA	NA	NA	NA	NA
ebi-a-GCST003044	Crohn's disease	NA	European	NA	2015	110583	20883	5956	14927	NA	NA	Liu JZ	26192919	NA	logOR	NA	NA
ebi-a-GCST90002074	SSC-A on CD14+ monocyte	NA	European	NA	2020	14903652	3112	NA	NA	NA	NA	Orr<U+00F9> V	32929287	NA	NA	NA	NA
finn-b-CD2_BENIGN_PROSTATE_EXALLC	Benign neoplasm: Prostate (all cancers excluded)	NA	European	Males and Females	2021	16377708	NA	97	78213	Binary	NA	NA	NA	NA	NA	NA	CD2_BENIGN_PROSTATE_EXALLC
ebi-a-GCST90011575	OTU97_150 (Bacteroides) prevalence	NA	European	NA	2021	5356641	8956	NA	NA	NA	NA	R<U+00FC>hlemann MC	33462482	NA	NA	NA	NA
finn-b-L12_FOLICULAROTH	Other follicular disorders	NA	European	Males and Females	2021	16380451	NA	853	211139	Binary	NA	NA	NA	NA	NA	NA	L12_FOLICULAROTH
ukb-b-2134	Past tobacco smoking	MRC-IEU	European	Males and Females	2018	9851867	424960	NA	NA	Categorical Ordered	NA	Ben Elsworth	NA	NA	SD	NA	1249: Output from GWAS pipeline using Phesant derived variables from UKBiobank
ieu-a-1059	Celiac disease	NA	European	Males and Females	2010	292388	15283	4533	10750	Disease	Autoimmune / inflammatory	Dubois	20190752	NA	log odds	NA	Effect allele frequencies are missing
ubm-a-345	IDP dMRI TBSS L1 Fornix	NA	European	Males	2018	11734354	7532	NA	NA	Continuous	Psychiatric / neurological	Elliott LT	30305740	NA	NA	NA	NA
ubm-a-2850	DKTatlas rh transversetemporal area	NA	European	Males	2018	11734354	8411	NA	NA	Continuous	Psychiatric / neurological	Elliott LT	30305740	NA	NA	NA	NA
prot-a-1152	Galactoside 3(4)-L-fucosyltransferase	NA	European	Males and Females	2018	10534735	3301	NA	NA	Immune system	Protein	Sun BB	29875488	NA	NA	NA	NA
ukb-a-504	Job involves shift work	Neale Lab	European	Males and Females	2017	10894596	190442	NA	NA	NA	NA	Neale	NA	NA	SD	NA	NA
ebi-a-GCST90001537	Central Memory CD4+ T cell Absolute Count	NA	European	NA	2020	15129224	3395	NA	NA	NA	NA	Orr<U+00F9> V	32929287	NA	NA	NA	NA
ubm-a-295	IDP dMRI TBSS MO Body of corpus callosum	NA	European	Males	2018	11734354	7532	NA	NA	Continuous	Psychiatric / neurological	Elliott LT	30305740	NA	NA	NA	NA
prot-a-330	Carbonic anhydrase 3	NA	European	Males and Females	2018	10534735	3301	NA	NA	Immune system	Protein	Sun BB	29875488	NA	NA	NA	NA
met-a-703	4-hydroxyhippurate	NA	European	Males and Females	2014	2543571	4368	NA	NA	Metabolites	Xenobiotics	Shin	24816252	NA	log10 units	0.200316	NA
finn-b-E4_METABO	Other metabolic disorders	NA	European	Males and Females	2021	16380397	NA	1699	197259	Binary	NA	NA	NA	NA	NA	NA	E4_METABO
ebi-a-GCST90010243	Osteoprotegerin levels	NA	European	NA	2020	18092357	1243	NA	NA	NA	NA	Gilly A	33303764	NA	NA	NA	NA
ukb-d-M13_RHEUMA	Rheumatoid arthritis	NA	European	Males and Females	2018	10079899	361194	1605	359589	Binary	NA	Neale lab	NA	NA	NA	NA	NA
ukb-b-15766	Operation code: sterilisation	MRC-IEU	European	Males and Females	2018	9851867	462933	19898	443035	Binary	NA	Ben Elsworth	NA	NA	SD	NA	20004#1362: Output from GWAS pipeline using Phesant derived variables from UKBiobank
ukb-b-9571	Fractured bone site(s): Wrist	MRC-IEU	European	Males and Females	2018	9851867	460340	9113	451227	Binary	NA	Ben Elsworth	NA	NA	SD	NA	6151#5: Output from GWAS pipeline using Phesant derived variables from UKBiobank
ieu-b-4826	Cigarettes smoked per day	Within family GWAS consortium	European	Males and Females	2022	7227329	24784	NA	NA	NA	NA	Howe LJ	NA	EFO:0006525	NA	NA	Population estimate
ubm-a-2470	NET100 1314	NA	European	Males	2018	11734354	7916	NA	NA	Continuous	Psychiatric / neurological	Elliott LT	30305740	NA	NA	NA	NA
ebi-a-GCST90001815	CD38 on IgD- CD38dim B cell	NA	European	NA	2020	15048951	3657	NA	NA	NA	NA	Orr<U+00F9> V	32929287	NA	NA	NA	NA
prot-a-234	Breast cancer anti-estrogen resistance protein 3	NA	European	Males and Females	2018	10534735	3301	NA	NA	Immune system	Protein	Sun BB	29875488	NA	NA	NA	NA
met-c-907	Concentration of medium LDL particles	NA	European	Males and Females	2016	11818918	19273	NA	NA	Metabolites	Lipid	Kettunen	27005778	NA	SD	NA	M.LDL.P
ukb-d-22617_1151	Job SOC coding: Financial institution managers	NA	European	Males and Females	2018	9754890	91149	1320	89829	Binary	NA	Neale lab	NA	NA	NA	NA	NA
ukb-b-2317	Pace-maker	MRC-IEU	European	Males and Females	2018	9851867	462552	1446	461106	Binary	NA	Ben Elsworth	NA	NA	SD	NA	3079: Output from GWAS pipeline using Phesant derived variables from UKBiobank
ebi-a-GCST90011604	OTU97_53 (Bacteroides) prevalence	NA	European	NA	2021	5438111	8956	NA	NA	NA	NA	R<U+00FC>hlemann MC	33462482	NA	NA	NA	NA
prot-c-2590_69_4	ROR1	NA	European	Males and Females	2019	501428	NA	NA	NA	Continuous	NA	Suhre K	28240269	EFO_0007937	NA	NA	name=Tyrosine-protein kinase transmembrane receptor ROR1; chr=1; start=63774022; end=64181498; entrez=4919; uniprot=Q01973
prot-a-2214	Programmed cell death protein 1	NA	European	Males and Females	2018	10534735	3301	NA	NA	Immune system	Protein	Sun BB	29875488	NA	NA	NA	NA
ukb-d-30610_raw	Alkaline phosphatase	NA	European	Males and Females	2018	13586006	NA	NA	NA	Metabolites	NA	Neale lab	NA	NA	NA	NA	NA
ubm-a-1791	NET100 0635	NA	European	Males	2018	11734354	7916	NA	NA	Continuous	Psychiatric / neurological	Elliott LT	30305740	NA	NA	NA	NA
prot-a-1622	Vascular endothelial growth factor receptor 2	NA	European	Males and Females	2018	10534735	3301	NA	NA	Immune system	Protein	Sun BB	29875488	NA	NA	NA	NA
prot-a-921	Eukaryotic initiation factor 4A-III	NA	European	Males and Females	2018	10534735	3301	NA	NA	Immune system	Protein	Sun BB	29875488	NA	NA	NA	NA
prot-c-3174_2_1	ATS1	NA	European	Males and Females	2019	501428	NA	NA	NA	Continuous	NA	Suhre K	28240269	EFO_0007937	NA	NA	name=A disintegrin and metalloproteinase with thrombospondin motifs 1; chr=21; start=26835747; end=26845409; entrez=9510; uniprot=Q9UHI8
prot-c-3839_60_2	AIP	NA	European	Males and Females	2019	501428	NA	NA	NA	Continuous	NA	Suhre K	28240269	EFO_0007937	NA	NA	name=AH receptor-interacting protein; chr=11; start=67483041; end=67491103; entrez=9049; uniprot=O00170
ubm-a-348	IDP dMRI TBSS L1 Medial lemniscus R	NA	European	Males	2018	11734354	7532	NA	NA	Continuous	Psychiatric / neurological	Elliott LT	30305740	NA	NA	NA	NA
ubm-a-750	IDP dMRI ProbtrackX L2 ilf l	NA	European	Males	2018	11734354	7532	NA	NA	Continuous	Psychiatric / neurological	Elliott LT	30305740	NA	NA	NA	NA
prot-a-1537	Interleukin-5 receptor subunit alpha	NA	European	Males and Females	2018	10534735	3301	NA	NA	Immune system	Protein	Sun BB	29875488	NA	NA	NA	NA
ieu-b-4836	Years of schooling	Within family GWAS consortium	European	Males and Females	2022	7210035	99970	NA	NA	NA	NA	Howe LJ	NA	EFO:0011015	NA	NA	Population estimate
ukb-a-12	Nap during day	Neale Lab	European	Males and Females	2017	10894596	337074	NA	NA	NA	NA	Neale	NA	NA	SD	NA	NA
prot-c-5261_13_3	ABL2	NA	European	Males and Females	2019	501428	NA	NA	NA	Continuous	NA	Suhre K	28240269	EFO_0007937	NA	NA	name=Abelson tyrosine-protein kinase 2; chr=1; start=179099327; end=179229684; entrez=27; uniprot=P42684
finn-b-I9_PAD	Peripheral artery disease	NA	European	Males and Females	2021	16380453	NA	7098	206541	Binary	NA	NA	NA	NA	NA	NA	I9_PAD
finn-b-L12_DERM_NAS	Other and unspecified dermatitis (L12_DERM_NAS)	NA	European	Males and Females	2021	16380434	NA	8268	198740	Binary	NA	NA	NA	NA	NA	NA	L12_DERM_NAS
ukb-b-471	Diagnoses - main ICD9: 6262 Excessive or frequent menstruation	MRC-IEU	European	Males and Females	2018	9851867	463010	1374	461636	Binary	NA	Ben Elsworth	NA	NA	SD	NA	41203#6262: Output from GWAS pipeline using Phesant derived variables from UKBiobank
ubm-a-400	IDP dMRI TBSS L2 Superior cerebellar peduncle R	NA	European	Males	2018	11734354	7532	NA	NA	Continuous	Psychiatric / neurological	Elliott LT	30305740	NA	NA	NA	NA
finn-b-O15_LABOUR_OTHER	Other complications of labour and delivery, not elsewhere classified	NA	European	Males and Females	2021	16379193	NA	1102	98626	Binary	NA	NA	NA	NA	NA	NA	O15_LABOUR_OTHER
prot-a-2995	Transmembrane emp24 domain-containing protein 4	NA	European	Males and Females	2018	10534735	3301	NA	NA	Immune system	Protein	Sun BB	29875488	NA	NA	NA	NA
ubm-a-1915	NET100 0759	NA	European	Males	2018	11734354	7916	NA	NA	Continuous	Psychiatric / neurological	Elliott LT	30305740	NA	NA	NA	NA
ebi-a-GCST90001680	CD25++ CD8+ T cell %CD8+ T cell	NA	European	NA	2020	15041080	3162	NA	NA	NA	NA	Orr<U+00F9> V	32929287	NA	NA	NA	NA
ebi-a-GCST90001486	Activated CD4 regulatory T cell Absolute Count	NA	European	NA	2020	15131843	3405	NA	NA	NA	NA	Orr<U+00F9> V	32929287	NA	NA	NA	NA
met-d-L_LDL_L	Total lipids in large LDL	NA	European	Males and Females	2020	12321875	115078	NA	NA	Continuous	NA	Borges CM	NA	NA	NA	NA	NA
prot-a-1800	Leucine-rich repeat and transmembrane domain-containing protein 2	NA	European	Males and Females	2018	10534735	3301	NA	NA	Immune system	Protein	Sun BB	29875488	NA	NA	NA	NA
prot-a-474	Cell division control protein 42 homolog	NA	European	Males and Females	2018	10534735	3301	NA	NA	Immune system	Protein	Sun BB	29875488	NA	NA	NA	NA
prot-a-456	CD63 antigen	NA	European	Males and Females	2018	10534735	3301	NA	NA	Immune system	Protein	Sun BB	29875488	NA	NA	NA	NA
ubm-a-303	IDP dMRI TBSS MO Inferior cerebellar peduncle L	NA	European	Males	2018	11734354	7532	NA	NA	Continuous	Psychiatric / neurological	Elliott LT	30305740	NA	NA	NA	NA
ebi-a-GCST000922	Openness	NA	European	NA	2010	2299964	17375	NA	NA	NA	NA	de Moor MH	21173776	NA	NA	NA	NA
prot-a-2023	NADH dehydrogenase [ubiquinone] 1 beta subcomplex subunit 4	NA	European	Males and Females	2018	10534735	3301	NA	NA	Immune system	Protein	Sun BB	29875488	NA	NA	NA	NA
ukb-b-3881	Fresh fruit intake	MRC-IEU	European	Males and Females	2018	9851867	446462	NA	NA	Categorical Ordered	NA	Ben Elsworth	NA	NA	SD	NA	1309: Output from GWAS pipeline using Phesant derived variables from UKBiobank
ukb-b-15775	Type of cancer: ICD10: C18.7 Sigmoid colon	MRC-IEU	European	Males and Females	2018	9851867	463010	1241	461769	Binary	NA	Ben Elsworth	NA	NA	SD	NA	40006#C187: Output from GWAS pipeline using Phesant derived variables from UKBiobank
prot-a-235	B-cell lymphoma/leukemia 10	NA	European	Males and Females	2018	10534735	3301	NA	NA	Immune system	Protein	Sun BB	29875488	NA	NA	NA	NA
ukb-b-20307	PCT where patients GP was registered: TRAFFORD PCT	MRC-IEU	European	Males and Females	2018	9851867	463010	2833	460177	Binary	NA	Ben Elsworth	NA	NA	SD	NA	41230#5NR: Output from GWAS pipeline using Phesant derived variables from UKBiobank
ukb-b-20349	Non-cancer illness code, self-reported: bladder problem (not cancer)	MRC-IEU	European	Males and Females	2018	9851867	462933	2790	460143	Binary	NA	Ben Elsworth	NA	NA	SD	NA	20002#1201: Output from GWAS pipeline using Phesant derived variables from UKBiobank
ubm-a-2243	NET100 1087	NA	European	Males	2018	11734354	7916	NA	NA	Continuous	Psychiatric / neurological	Elliott LT	30305740	NA	NA	NA	NA
finn-b-M13_ARTHROSIS_OTH	Other arthrosis	NA	European	Males and Females	2021	16380226	NA	10192	147221	Binary	NA	NA	NA	NA	NA	NA	M13_ARTHROSIS_OTH
finn-b-K11_SALIVARY	Diseases of salivary glands	NA	European	Males and Females	2021	16380377	NA	3160	195395	Binary	NA	NA	NA	NA	NA	NA	K11_SALIVARY
ukb-b-10873	Diagnoses - main ICD10: M54.59 Low back pain (Site unspecified)	MRC-IEU	European	Males and Females	2018	9851867	463010	1446	461564	Binary	NA	Ben Elsworth	NA	NA	SD	NA	41202#M5459: Output from GWAS pipeline using Phesant derived variables from UKBiobank
ukb-b-7323	Energy	MRC-IEU	European	Males and Females	2018	9851867	64979	NA	NA	Continuous	NA	Ben Elsworth	NA	NA	SD	NA	100002: Output from GWAS pipeline using Phesant derived variables from UKBiobank
finn-b-SCND_OTH_COXARTHROSIS	Other secondary coxarthrosis	NA	European	Males and Females	2021	16380430	NA	419	208083	Binary	NA	NA	NA	NA	NA	NA	SCND_OTH_COXARTHROSIS
finn-b-M13_DUPUTRYEN	Palmar fascial fibromatosis [Dupuytren]	NA	European	Males and Females	2021	16380320	NA	2588	167641	Binary	NA	NA	NA	NA	NA	NA	M13_DUPUTRYEN
ubm-a-802	IDP dMRI ProbtrackX ICVF ifo l	NA	European	Males	2018	11734354	7532	NA	NA	Continuous	Psychiatric / neurological	Elliott LT	30305740	NA	NA	NA	NA
prot-b-28	prolactin	NA	European	Males and Females	2018	5270646	3394	NA	NA	Immune system	Protein	Folkersen L	28369058	NA	NA	NA	NA
finn-b-ST19_POISO_MEDICI	Poisoning by medicine	NA	European	Males and Females	2021	16380463	NA	4668	213568	Binary	NA	NA	NA	NA	NA	NA	ST19_POISO_MEDICI
ubm-a-3145	netmat ICA 09Aug2017 005	NA	European	Males	2018	11734354	7916	NA	NA	Continuous	Psychiatric / neurological	Elliott LT	30305740	NA	NA	NA	NA
prot-c-3797_1_1	Cadherin-2	NA	European	Males and Females	2019	501428	NA	NA	NA	Continuous	NA	Suhre K	28240269	EFO_0007937	NA	NA	name=Cadherin-2; chr=18; start=27950966; end=28177446; entrez=1000; uniprot=P19022
prot-a-933	RNA polymerase II elongation factor ELL2	NA	European	Males and Females	2018	10534735	3301	NA	NA	Immune system	Protein	Sun BB	29875488	NA	NA	NA	NA
prot-a-1376	Heparan sulfate glucosamine 3-O-sulfotransferase 3B1	NA	European	Males and Females	2018	10534735	3301	NA	NA	Immune system	Protein	Sun BB	29875488	NA	NA	NA	NA
finn-b-E4_METABOLIA	Metabolic disorders	NA	European	Males and Females	2021	16380466	NA	21533	197259	Binary	NA	NA	NA	NA	NA	NA	E4_METABOLIA
ubm-a-342	IDP dMRI TBSS L1 Genu of corpus callosum	NA	European	Males	2018	11734354	7532	NA	NA	Continuous	Psychiatric / neurological	Elliott LT	30305740	NA	NA	NA	NA
ukb-b-11417	Operative procedures - main OPCS: V54.4 Injection around spinal facet of spine	MRC-IEU	European	Males and Females	2018	9851867	463010	3530	459480	Binary	NA	Ben Elsworth	NA	NA	SD	NA	41200#V544: Output from GWAS pipeline using Phesant derived variables from UKBiobank
prot-a-2959	Transferrin receptor protein 1	NA	European	Males and Females	2018	10534735	3301	NA	NA	Immune system	Protein	Sun BB	29875488	NA	NA	NA	NA
ukb-b-18697	Signal-to-noise-ratio (SNR) of triplet (right)	MRC-IEU	European	Males and Females	2018	9851867	148695	NA	NA	Continuous	NA	Ben Elsworth	NA	NA	SD	NA	4241: Output from GWAS pipeline using Phesant derived variables from UKBiobank
finn-b-M13_METATARSALGIA	Metatarsalgia	NA	European	Males and Females	2021	16380313	NA	1206	167641	Binary	NA	NA	NA	NA	NA	NA	M13_METATARSALGIA
prot-a-1713	Lactase-phlorizin hydrolase	NA	European	Males and Females	2018	10534735	3301	NA	NA	Immune system	Protein	Sun BB	29875488	NA	NA	NA	NA
ubm-a-3021	a2009s lh S orbital med-olfact thickness	NA	European	Males	2018	11734354	8411	NA	NA	Continuous	Psychiatric / neurological	Elliott LT	30305740	NA	NA	NA	NA
prot-a-3130	Splicing factor U2AF 65 kDa subunit	NA	European	Males and Females	2018	10534735	3301	NA	NA	Immune system	Protein	Sun BB	29875488	NA	NA	NA	NA
ubm-a-910	NODEamps100 0019	NA	European	Males	2018	11734354	7916	NA	NA	Continuous	Psychiatric / neurological	Elliott LT	30305740	NA	NA	NA	NA
prot-c-3804_66_2	DMP1	NA	European	Males and Females	2019	501428	NA	NA	NA	Continuous	NA	Suhre K	28240269	EFO_0007937	NA	NA	name=Dentin matrix acidic phosphoprotein 1; chr=4; start=87650307; end=87664361; entrez=1758; uniprot=Q13316
prot-c-2785_15_2	MCP-2	NA	European	Males and Females	2019	501428	NA	NA	NA	Continuous	NA	Suhre K	28240269	EFO_0007937	NA	NA	name=C-C motif chemokine 8; chr=17; start=34319036; end=34321402; entrez=6355; uniprot=P80075
ukb-a-441	Fractured bone site(s): Other bones	Neale Lab	European	Males and Females	2017	10894596	335546	17380	318166	NA	NA	Neale	NA	NA	SD	NA	NA
prot-a-126	Apolipoprotein A-V	NA	European	Males and Females	2018	10534735	3301	NA	NA	Immune system	Protein	Sun BB	29875488	NA	NA	NA	NA
finn-b-F5_DELUSIO	Persistent delusional disorders	NA	European	Males and Females	2021	16380426	NA	1665	208674	Binary	NA	NA	NA	NA	NA	NA	F5_DELUSIO
prot-a-1845	Mitogen-activated protein kinase 1	NA	European	Males and Females	2018	10534735	3301	NA	NA	Immune system	Protein	Sun BB	29875488	NA	NA	NA	NA
prot-c-3580_25_8	a1-Antitrypsin	NA	European	Males and Females	2019	501428	NA	NA	NA	Continuous	NA	Suhre K	28240269	EFO_0007937	NA	NA	name=Alpha-1-antitrypsin; chr=14; start=94376747; end=94390693; entrez=5265; uniprot=P01009
ukb-b-10281	Operative procedures - secondary OPCS: Z89.6 Finger NEC	MRC-IEU	European	Males and Females	2018	9851867	463010	2496	460514	Binary	NA	Ben Elsworth	NA	NA	SD	NA	41210#Z896: Output from GWAS pipeline using Phesant derived variables from UKBiobank
ebi-a-GCST90011345	G_Ruminococcus2 abundance	NA	European	NA	2021	5357725	8956	NA	NA	NA	NA	R<U+00FC>hlemann MC	33462482	NA	NA	NA	NA
ebi-a-GCST90001629	HLA DR+ CD8+ T cell %lymphocyte	NA	European	NA	2020	15160296	3595	NA	NA	NA	NA	Orr<U+00F9> V	32929287	NA	NA	NA	NA
met-a-475	Indolepropionate	NA	European	Males and Females	2014	2545646	7803	NA	NA	Metabolites	Amino acid	Shin	24816252	NA	log10 units	0.199809	NA
prot-a-170	Arrestin domain-containing protein 3	NA	European	Males and Females	2018	10534735	3301	NA	NA	Immune system	Protein	Sun BB	29875488	NA	NA	NA	NA
ukb-b-19769	Diagnoses - main ICD10: R06.5 Mouth breathing	MRC-IEU	European	Males and Females	2018	9851867	463010	1536	461474	Binary	NA	Ben Elsworth	NA	NA	SD	NA	41202#R065: Output from GWAS pipeline using Phesant derived variables from UKBiobank
ebi-a-GCST90002032	CD39 on CD39+ CD4+ T cell	NA	European	NA	2020	14849646	2920	NA	NA	NA	NA	Orr<U+00F9> V	32929287	NA	NA	NA	NA
finn-b-ST19_DIFFU_BRAIN_INJURY	Diffuse brain injury	NA	European	Males and Females	2021	16379965	NA	656	136576	Binary	NA	NA	NA	NA	NA	NA	ST19_DIFFU_BRAIN_INJURY
ukb-b-2964	Diagnoses - secondary ICD10: F17.1 Harmful use	MRC-IEU	European	Males and Females	2018	9851867	463010	1483	461527	Binary	NA	Ben Elsworth	NA	NA	SD	NA	41204#F171: Output from GWAS pipeline using Phesant derived variables from UKBiobank
prot-a-2895	Sulfatase-modifying factor 1	NA	European	Males and Females	2018	10534735	3301	NA	NA	Immune system	Protein	Sun BB	29875488	NA	NA	NA	NA
finn-b-CHRONNAS	Chron's disease NAS	NA	European	Males and Females	2021	16380454	NA	1021	210300	Binary	NA	NA	NA	NA	NA	NA	CHRONNAS
ubm-a-289	IDP dMRI TBSS MD Uncinate fasciculus L	NA	European	Males	2018	11734354	7532	NA	NA	Continuous	Psychiatric / neurological	Elliott LT	30305740	NA	NA	NA	NA
prot-c-3722_49_2	TNF-a	NA	European	Males and Females	2019	501428	NA	NA	NA	Continuous	NA	Suhre K	28240269	EFO_0007937	NA	NA	name=Tumor necrosis factor; chr=6; start=31557707; end=31654641; entrez=7124; uniprot=P01375
ukb-b-10414	Sum of road length of major roads within 100m	MRC-IEU	European	Males and Females	2018	9851867	456380	NA	NA	Categorical Ordered	NA	Ben Elsworth	NA	NA	SD	NA	24015: Output from GWAS pipeline using Phesant derived variables from UKBiobank
ubm-a-1268	NET100 0112	NA	European	Males	2018	11734354	7916	NA	NA	Continuous	Psychiatric / neurological	Elliott LT	30305740	NA	NA	NA	NA
ukb-d-M13_LOWBACKPAIN	Low back pain	NA	European	Males and Females	2018	12184069	361194	5423	355771	Binary	NA	Neale lab	NA	NA	NA	NA	NA
prot-a-209	Beta-1,3-galactosyltransferase 6	NA	European	Males and Females	2018	10534735	3301	NA	NA	Immune system	Protein	Sun BB	29875488	NA	NA	NA	NA
ubm-a-1481	NET100 0325	NA	European	Males	2018	11734354	7916	NA	NA	Continuous	Psychiatric / neurological	Elliott LT	30305740	NA	NA	NA	NA
ubm-a-1463	NET100 0307	NA	European	Males	2018	11734354	7916	NA	NA	Continuous	Psychiatric / neurological	Elliott LT	30305740	NA	NA	NA	NA
prot-a-3051	Tumor necrosis factor receptor superfamily member 4	NA	European	Males and Females	2018	10534735	3301	NA	NA	Immune system	Protein	Sun BB	29875488	NA	NA	NA	NA
ubm-a-1974	NET100 0818	NA	European	Males	2018	11734354	7916	NA	NA	Continuous	Psychiatric / neurological	Elliott LT	30305740	NA	NA	NA	NA
ukb-b-13038	Non-cancer illness code, self-reported: varicose veins	MRC-IEU	European	Males and Females	2018	9851867	462933	1652	461281	Binary	NA	Ben Elsworth	NA	NA	SD	NA	20002#1494: Output from GWAS pipeline using Phesant derived variables from UKBiobank
ubm-a-1554	NET100 0398	NA	European	Males	2018	11734354	7916	NA	NA	Continuous	Psychiatric / neurological	Elliott LT	30305740	NA	NA	NA	NA
ubm-a-626	IDP dMRI TBSS ISOVF Tapetum R	NA	European	Males	2018	11734354	7532	NA	NA	Continuous	Psychiatric / neurological	Elliott LT	30305740	NA	NA	NA	NA
ubm-a-3027	a2009s lh S precentral-sup-part thickness	NA	European	Males	2018	11734354	8411	NA	NA	Continuous	Psychiatric / neurological	Elliott LT	30305740	NA	NA	NA	NA
finn-b-Q17_CONGEN_MALFO_GREAT_ARTERIES	Congenital malformations of great arteries	NA	European	Males and Females	2021	16380460	NA	307	216730	Binary	NA	NA	NA	NA	NA	NA	Q17_CONGEN_MALFO_GREAT_ARTERIES
ubm-a-707	IDP dMRI ProbtrackX MO unc l	NA	European	Males	2018	11734354	7532	NA	NA	Continuous	Psychiatric / neurological	Elliott LT	30305740	NA	NA	NA	NA
ebi-a-GCST90016968	Gut microbiota abundance (genus Bacteroides id.918)	NA	European	NA	2021	5729148	14306	NA	NA	NA	NA	Kurilshikov A	33462485	NA	NA	NA	NA
ukb-b-17841	Interpolated Year when non-cancer illness first diagnosed	MRC-IEU	European	Males and Females	2018	9851867	342336	NA	NA	Continuous	NA	Ben Elsworth	NA	NA	SD	NA	20008: Output from GWAS pipeline using Phesant derived variables from UKBiobank
met-d-XXL_VLDL_PL	Phospholipids in chylomicrons and extremely large VLDL	NA	European	Males and Females	2020	12321875	115078	NA	NA	Continuous	NA	Borges CM	NA	NA	NA	NA	NA
ukb-b-17289	Sources of admission to hospital (recoded): Usual Place of residence: Living with relatives	MRC-IEU	European	Males and Females	2018	9851867	461393	11879	449514	Binary	NA	Ben Elsworth	NA	NA	SD	NA	41251#1001: Output from GWAS pipeline using Phesant derived variables from UKBiobank
prot-c-3067_67_1	GDF-9	NA	European	Males and Females	2019	501428	NA	NA	NA	Continuous	NA	Suhre K	28240269	EFO_0007937	NA	NA	name=Growth/differentiation factor 9; chr=5; start=132861181; end=132866884; entrez=2661; uniprot=O60383
finn-b-CD2_BENIGN_LIP_EXALLC	Benign neoplasm: Lip (all cancers excluded)	NA	European	Males and Females	2021	16380337	NA	312	180539	Binary	NA	NA	NA	NA	NA	NA	CD2_BENIGN_LIP_EXALLC
met-d-L_LDL_PL_pct	Phospholipids to total lipids ratio in large LDL	NA	European	Males and Females	2020	12321875	115078	NA	NA	Continuous	NA	Borges CM	NA	NA	NA	NA	NA
prot-a-1614	Potassium voltage-gated channel subfamily F member 1	NA	European	Males and Females	2018	10534735	3301	NA	NA	Immune system	Protein	Sun BB	29875488	NA	NA	NA	NA
ukb-b-6244	Exposure to tobacco smoke outside home	MRC-IEU	European	Males and Females	2018	9851867	391502	NA	NA	Categorical Ordered	NA	Ben Elsworth	NA	NA	SD	NA	1279: Output from GWAS pipeline using Phesant derived variables from UKBiobank
ebi-a-GCST90001786	CD25 on IgD- CD27- B cell	NA	European	NA	2020	15048044	3651	NA	NA	NA	NA	Orr<U+00F9> V	32929287	NA	NA	NA	NA
ukb-a-445	Blood clot DVT bronchitis emphysema asthma rhinitis eczema allergy diagnosed by doctor: Blood clot in the lung	Neale Lab	European	Males and Females	2017	10894596	336782	2788	333994	NA	NA	Neale	NA	NA	SD	NA	NA
ukb-a-82	Non-cancer illness code self-reported: anxiety/panic attacks	Neale Lab	European	Males and Females	2017	10894596	337159	4611	332548	NA	NA	Neale	NA	NA	SD	NA	NA
prot-a-886	Ectodysplasin-A, secreted form	NA	European	Males and Females	2018	10534735	3301	NA	NA	Immune system	Protein	Sun BB	29875488	NA	NA	NA	NA
prot-a-2063	Glycylpeptide N-tetradecanoyltransferase 1	NA	European	Males and Females	2018	10534735	3301	NA	NA	Immune system	Protein	Sun BB	29875488	NA	NA	NA	NA
ubm-a-1936	NET100 0780	NA	European	Males	2018	11734354	7916	NA	NA	Continuous	Psychiatric / neurological	Elliott LT	30305740	NA	NA	NA	NA
ukb-b-4310	Type of bread roll eaten: wholemeal	MRC-IEU	European	Males and Females	2018	9851867	64949	1997	62952	Binary	NA	Ben Elsworth	NA	NA	SD	NA	20094#3: Output from GWAS pipeline using Phesant derived variables from UKBiobank
prot-a-304	Complement C1q tumor necrosis factor-related protein 3	NA	European	Males and Females	2018	10534735	3301	NA	NA	Immune system	Protein	Sun BB	29875488	NA	NA	NA	NA
ukb-a-236	Ever smoked	Neale Lab	European	Males and Females	2017	10894596	336067	202585	133482	NA	NA	Neale	NA	NA	SD	NA	NA
prot-a-461	B-cell antigen receptor complex-associated protein alpha chain	NA	European	Males and Females	2018	10534735	3301	NA	NA	Immune system	Protein	Sun BB	29875488	NA	NA	NA	NA
met-b-179	CD8:%SCM	NA	European	Females	2015	1627852	497	NA	NA	Immune system	Immune cell subset frequency	Roederer	25772697	NA	%	3.07985	Female twins
ubm-a-1557	NET100 0401	NA	European	Males	2018	11734354	7916	NA	NA	Continuous	Psychiatric / neurological	Elliott LT	30305740	NA	NA	NA	NA
ukb-b-19473	Operation code: nasal polyp surgery / nasal polypectomy	MRC-IEU	European	Males and Females	2018	9851867	462933	1360	461573	Binary	NA	Ben Elsworth	NA	NA	SD	NA	20004#1559: Output from GWAS pipeline using Phesant derived variables from UKBiobank
prot-a-2137	Ornithine decarboxylase antizyme 1	NA	European	Males and Females	2018	10534735	3301	NA	NA	Immune system	Protein	Sun BB	29875488	NA	NA	NA	NA
prot-a-2594	40S ribosomal protein S3a	NA	European	Males and Females	2018	10534735	3301	NA	NA	Immune system	Protein	Sun BB	29875488	NA	NA	NA	NA
prot-a-1921	Matrix metalloproteinase-9	NA	European	Males and Females	2018	10534735	3301	NA	NA	Immune system	Protein	Sun BB	29875488	NA	NA	NA	NA
ukb-d-22613_0	Worked with paints, thinners or glues: Rarely/never	NA	European	Males and Females	2018	13566572	90389	86796	3593	Binary	NA	Neale lab	NA	NA	NA	NA	NA
ukb-d-AB1_OTHER_BACTERIAL	Other bacterial diseases	NA	European	Males and Females	2018	10417679	361194	1962	359232	Binary	NA	Neale lab	NA	NA	NA	NA	NA
ebi-a-GCST90016922	Gut microbiota abundance (class Negativicutes id.2164)	NA	European	NA	2021	5721008	14306	NA	NA	NA	NA	Kurilshikov A	33462485	NA	NA	NA	NA
ebi-a-GCST004435	Monokine induced by gamma interferon levels	NA	European	NA	2016	9579894	3685	NA	NA	NA	NA	Ahola-Olli AV	27989323	NA	NA	NA	NA
ukb-d-20544_5	Mental health problems ever diagnosed by a professional: Any other phobia (eg disabling fear of heights or spiders)	NA	European	Males and Females	2018	10066167	117710	1591	116119	Binary	NA	Neale lab	NA	NA	NA	NA	NA
prot-a-1325	Protein HEG homolog 1	NA	European	Males and Females	2018	10534735	3301	NA	NA	Immune system	Protein	Sun BB	29875488	NA	NA	NA	NA
prot-c-3484_60_2	Angiotensinogen	NA	European	Males and Females	2019	501428	NA	NA	NA	Continuous	NA	Suhre K	28240269	EFO_0007937	NA	NA	name=Angiotensinogen; chr=1; start=230702523; end=230714297; entrez=183; uniprot=P01019
ukb-a-387	Loud music exposure frequency	Neale Lab	European	Males and Females	2017	10894596	109889	NA	NA	NA	NA	Neale	NA	NA	SD	NA	NA
ukb-a-435	Vascular/heart problems diagnosed by doctor: None of the above	Neale Lab	European	Males and Females	2017	10894596	336683	236530	100153	NA	NA	Neale	NA	NA	SD	NA	NA
ukb-d-20548_6	Manifestations of mania or irritability: I was more creative or had more ideas than usual	NA	European	Males and Females	2018	11200219	114422	3090	111332	Binary	NA	Neale lab	NA	NA	NA	NA	NA
ebi-a-GCST90001493	Secreting CD4 regulatory T cell %CD4 regulatory T cell	NA	European	NA	2020	15144196	3437	NA	NA	NA	NA	Orr<U+00F9> V	32929287	NA	NA	NA	NA
ubm-a-2691	volume CC Central	NA	European	Males	2018	11734354	8411	NA	NA	Continuous	Psychiatric / neurological	Elliott LT	30305740	NA	NA	NA	NA
finn-b-L12_RADIATIONRELATEDSKIN	Radiation-related disorders of the skin and subcutaneous tissue	NA	European	Males and Females	2021	16380466	NA	5519	213273	Binary	NA	NA	NA	NA	NA	NA	L12_RADIATIONRELATEDSKIN
finn-b-G6_MIGRAINE_WITH_AURA_TRIPTAN	Migraine with aura and triptan purchases	NA	European	Males and Females	2021	16380287	NA	3541	164098	Binary	NA	NA	NA	NA	NA	NA	G6_MIGRAINE_WITH_AURA_TRIPTAN
met-a-548	X-11820	NA	European	Males and Females	2014	2545735	7710	NA	NA	Metabolites	Unknown metabolite	Shin	24816252	NA	log10 units	0.212673	NA
prot-a-1984	Myocardial zonula adherens protein	NA	European	Males and Females	2018	10534735	3301	NA	NA	Immune system	Protein	Sun BB	29875488	NA	NA	NA	NA
finn-b-F5_INSOMNIA	Insomnia	NA	European	Males and Females	2021	16380465	NA	1691	216164	Binary	NA	NA	NA	NA	NA	NA	F5_INSOMNIA
met-c-956	Triglycerides in very small VLDL	NA	European	Males and Females	2016	11820655	19273	NA	NA	Metabolites	Lipid	Kettunen	27005778	NA	SD	0.51	XS.VLDL.TG; SD value comes from the original untransformed distribution of the ERF cohort
ebi-a-GCST90017064	Gut microbiota abundance (genus Ruminococcus gauvreauii group id.11342)	NA	European	NA	2021	5572328	14306	NA	NA	NA	NA	Kurilshikov A	33462485	NA	NA	NA	NA
ieu-a-803	PGC cross-disorder traits	PGC	European	Males and Females	2013	1249700	61220	33332	27888	Disease	Psychiatric / neurological	Smoller JW	23453885	NA	log odds	NA	PGC (psychiatric genomics consortium)
finn-b-ASTHMA_PNEUMONIA_AND_SEPSIS	Asthma-related pneumonia or sepsis	NA	European	Males and Females	2021	16379920	NA	5545	135449	Binary	NA	NA	NA	NA	NA	NA	ASTHMA_PNEUMONIA_AND_SEPSIS
ukb-d-30300_irnt	High light scatter reticulocyte count	NA	European	Males and Females	2018	13586218	344729	NA	NA	Continuous	NA	Neale lab	NA	NA	NA	NA	NA
ubm-a-1580	NET100 0424	NA	European	Males	2018	11734354	7916	NA	NA	Continuous	Psychiatric / neurological	Elliott LT	30305740	NA	NA	NA	NA
ubm-a-2469	NET100 1313	NA	European	Males	2018	11734354	7916	NA	NA	Continuous	Psychiatric / neurological	Elliott LT	30305740	NA	NA	NA	NA
ieu-a-1073	Copper	NA	European	Males and Females	2013	2543646	2603	NA	NA	Risk factor	Metal	Evans	23720494	NA	SD	NA	Effect allele frequencies are missing
finn-b-O15_GESTAT_OEDEM_PREINUR	Gestational [pregnancy-induced] oedema and proteinuria without hypertension	NA	European	Males and Females	2021	16379632	NA	1476	114735	Binary	NA	NA	NA	NA	NA	NA	O15_GESTAT_OEDEM_PREINUR
ukb-d-Z12	Diagnoses - main ICD10: Z12 Special screening examination for neoplasms	NA	European	Males and Females	2018	11748066	361194	4152	357042	Binary	NA	Neale lab	NA	NA	NA	NA	NA
prot-a-967	Erythropoietin	NA	European	Males and Females	2018	10534735	3301	NA	NA	Immune system	Protein	Sun BB	29875488	NA	NA	NA	NA
prot-b-54	matrix metallopeptidase 7	NA	European	Males and Females	2018	5270646	3394	NA	NA	Immune system	Protein	Folkersen L	28369058	NA	NA	NA	NA
ebi-a-GCST009982	Trauma exposure	NA	European	NA	2020	7767934	98720	35269	63451	NA	NA	Coleman JRI	31969693	NA	NA	NA	beta+se converted from OR+CI;
met-d-S_LDL_TG_pct	Triglycerides to total lipids ratio in small LDL	NA	European	Males and Females	2020	12321875	115078	NA	NA	Continuous	NA	Borges CM	NA	NA	NA	NA	NA
prot-c-3083_71_1	XEDAR	NA	European	Males and Females	2019	501428	NA	NA	NA	Continuous	NA	Suhre K	28240269	EFO_0007937	NA	NA	name=Tumor necrosis factor receptor superfamily member 27; chr=X; start=66595637; end=66639298; entrez=60401; uniprot=Q9HAV5
prot-a-2889	Syntaxin-7	NA	European	Males and Females	2018	10534735	3301	NA	NA	Immune system	Protein	Sun BB	29875488	NA	NA	NA	NA
finn-b-DM_BCKGRND_RETINA_NONPROLIF	Severe non-proliferative background diabetic retinopathy	NA	European	Males and Females	2021	16380421	NA	455	204208	Binary	NA	NA	NA	NA	NA	NA	DM_BCKGRND_RETINA_NONPROLIF
prot-a-1701	Linker for activation of T-cells family member 1	NA	European	Males and Females	2018	10534735	3301	NA	NA	Immune system	Protein	Sun BB	29875488	NA	NA	NA	NA
prot-a-1807	Tumor necrosis factor receptor superfamily member 3	NA	European	Males and Females	2018	10534735	3301	NA	NA	Immune system	Protein	Sun BB	29875488	NA	NA	NA	NA
prot-a-1934	Myelin protein P0	NA	European	Males and Females	2018	10534735	3301	NA	NA	Immune system	Protein	Sun BB	29875488	NA	NA	NA	NA
ubm-a-1478	NET100 0322	NA	European	Males	2018	11734354	7916	NA	NA	Continuous	Psychiatric / neurological	Elliott LT	30305740	NA	NA	NA	NA
prot-c-3316_58_1	Heparin cofactor II	NA	European	Males and Females	2019	501428	NA	NA	NA	Continuous	NA	Suhre K	28240269	EFO_0007937	NA	NA	name=Heparin cofactor 2; chr=22; start=20773879; end=20787720; entrez=3053; uniprot=P05546
prot-a-2607	Arginine/serine-rich protein 1	NA	European	Males and Females	2018	10534735	3301	NA	NA	Immune system	Protein	Sun BB	29875488	NA	NA	NA	NA
prot-a-2050	Nidogen-2	NA	European	Males and Females	2018	10534735	3301	NA	NA	Immune system	Protein	Sun BB	29875488	NA	NA	NA	NA
ubm-a-907	NODEamps100 0016	NA	European	Males	2018	11734354	7916	NA	NA	Continuous	Psychiatric / neurological	Elliott LT	30305740	NA	NA	NA	NA
ebi-a-GCST90016983	Gut microbiota abundance (genus Coprococcus1 id.11301)	NA	European	NA	2021	5649452	14306	NA	NA	NA	NA	Kurilshikov A	33462485	NA	NA	NA	NA
prot-a-2515	Regenerating islet-derived protein 4	NA	European	Males and Females	2018	10534735	3301	NA	NA	Immune system	Protein	Sun BB	29875488	NA	NA	NA	NA
met-a-514	X-11441	NA	European	Males and Females	2014	2545374	7072	NA	NA	Metabolites	Unknown metabolite	Shin	24816252	NA	log10 units	0.239887	NA
ubm-a-1541	NET100 0385	NA	European	Males	2018	11734354	7916	NA	NA	Continuous	Psychiatric / neurological	Elliott LT	30305740	NA	NA	NA	NA
ukb-a-44	Townsend deprivation index at recruitment	Neale Lab	European	Males and Females	2017	10894596	336798	NA	NA	NA	NA	Neale	NA	NA	SD	NA	NA
ukb-d-20427	Frequent trouble falling or staying asleep during worst period of anxiety	NA	European	Males and Females	2018	13542829	35584	29129	6455	Binary	NA	Neale lab	NA	NA	NA	NA	NA
prot-a-3153	Ubiquitin-fold modifier-conjugating enzyme 1	NA	European	Males and Females	2018	10534735	3301	NA	NA	Immune system	Protein	Sun BB	29875488	NA	NA	NA	NA
prot-c-3172_28_2	ARSB	NA	European	Males and Females	2019	501428	NA	NA	NA	Continuous	NA	Suhre K	28240269	EFO_0007937	NA	NA	name=Arylsulfatase B; chr=5; start=78777209; end=78986087; entrez=411; uniprot=P15848
finn-b-KELA_DIAB_INSUL_EXMORE	"Diabetes, insuline treatment (Kela reimbursement)" (more controls excluded)	NA	European	Males and Females	2021	16380448	NA	29071	182556	Binary	NA	NA	NA	NA	NA	NA	KELA_DIAB_INSUL_EXMORE
finn-b-ST19_INTRACRATRAUMA	Intracranial trauma	NA	European	Males and Females	2021	16380088	NA	13165	136576	Binary	NA	NA	NA	NA	NA	NA	ST19_INTRACRATRAUMA
ukb-b-2148	Facial ageing	MRC-IEU	European	Males and Females	2018	9851867	423999	NA	NA	Categorical Ordered	NA	Ben Elsworth	NA	NA	SD	NA	1757: Output from GWAS pipeline using Phesant derived variables from UKBiobank
ukb-b-15363	Operative procedures - secondary OPCS: R32.3 Repair of obstetric laceration of vagina and floor of pelvis	MRC-IEU	European	Males and Females	2018	9851867	463010	2934	460076	Binary	NA	Ben Elsworth	NA	NA	SD	NA	41210#R323: Output from GWAS pipeline using Phesant derived variables from UKBiobank
ieu-a-1166	ER- Breast cancer (GWAS)	BCAC	European	Females	2015	13011123	21695	3611	18084	Disease	Cancer	Michailidou K	25751625	NA	log odds	NA	NA
met-a-737	7-alpha-hydroxy-3-oxo-4-cholestenoate (7-Hoca)	NA	European	Males and Females	2014	2545638	7784	NA	NA	Metabolites	Lipid	Shin	24816252	NA	log10 units	0.132186	NA
ubm-a-1687	NET100 0531	NA	European	Males	2018	11734354	7916	NA	NA	Continuous	Psychiatric / neurological	Elliott LT	30305740	NA	NA	NA	NA
prot-a-310	Augurin	NA	European	Males and Females	2018	10534735	3301	NA	NA	Immune system	Protein	Sun BB	29875488	NA	NA	NA	NA
ukb-d-22620_0	Job involved shift work: No	NA	European	Males and Females	2018	13567102	91149	86206	4943	Binary	NA	Neale lab	NA	NA	NA	NA	NA
prot-a-2991	Toll-like receptor 4:Lymphocyte antigen 96 complex	NA	European	Males and Females	2018	10534735	3301	NA	NA	Immune system	Protein	Sun BB	29875488	NA	NA	NA	NA
prot-c-3494_71_3	FGF-17	NA	European	Males and Females	2019	501428	NA	NA	NA	Continuous	NA	Suhre K	28240269	EFO_0007937	NA	NA	name=Fibroblast growth factor 17; chr=8; start=22042398; end=22048809; entrez=8822; uniprot=O60258
ukb-b-1046	Duration of strenuous sports	MRC-IEU	European	Males and Females	2018	9851867	46993	NA	NA	Categorical Ordered	NA	Ben Elsworth	NA	NA	SD	NA	1001: Output from GWAS pipeline using Phesant derived variables from UKBiobank
prot-a-2826	Testican-1	NA	European	Males and Females	2018	10534735	3301	NA	NA	Immune system	Protein	Sun BB	29875488	NA	NA	NA	NA
ukb-d-1468_3	Cereal type: Oat cereal (e.g. Ready Brek, porridge)	NA	European	Males and Females	2018	13584943	299898	76351	223547	Binary	NA	Neale lab	NA	NA	NA	NA	NA
finn-b-K11_PULC	Peptic ulcer	NA	European	Males and Females	2021	16380374	NA	130	189695	Binary	NA	NA	NA	NA	NA	NA	K11_PULC
met-b-208	CD4mem:R6+	NA	European	Females	2015	1625877	497	NA	NA	Immune system	Immune cell subset frequency	Roederer	25772697	NA	%	3.9662	Female twins
ukb-d-XIX_INJURY_POISON	Injury, poisoning and certain other consequences of external causes	NA	European	Males and Females	2018	13586589	361194	44796	316398	Binary	NA	Neale lab	NA	NA	NA	NA	NA
prot-a-2507	Retinol-binding protein 4	NA	European	Males and Females	2018	10534735	3301	NA	NA	Immune system	Protein	Sun BB	29875488	NA	NA	NA	NA
prot-a-199	Sodium/potassium-transporting ATPase subunit alpha-1	NA	European	Males and Females	2018	10534735	3301	NA	NA	Immune system	Protein	Sun BB	29875488	NA	NA	NA	NA
ukb-d-22644_irnt	Consecutive night shifts during mixed shift periods	NA	European	Males and Females	2018	13518068	19344	NA	NA	Continuous	NA	Neale lab	NA	NA	NA	NA	NA
prot-c-2938_55_2	Apo E4	NA	European	Males and Females	2019	501428	NA	NA	NA	Continuous	NA	Suhre K	28240269	EFO_0007937	NA	NA	name=Apolipoprotein E (isoform E4); chr=19; start=44905754; end=44909393; entrez=348; uniprot=P02649
ubm-a-71	IDP T1 FAST ROIs R latocc cortex inf	NA	European	Males	2018	11734354	8427	NA	NA	Continuous	Psychiatric / neurological	Elliott LT	30305740	NA	NA	NA	NA
finn-b-J10_COPDNAS_INCLAVO	Other chronic obstructive pulmonary disease (J10_COPDNAS_INCLAVO)	NA	European	Males and Females	2021	16380466	NA	7010	211782	Binary	NA	NA	NA	NA	NA	NA	J10_COPDNAS_INCLAVO
ebi-a-GCST90001790	CD25 on memory B cell	NA	European	NA	2020	15048951	3657	NA	NA	NA	NA	Orr<U+00F9> V	32929287	NA	NA	NA	NA
prot-c-5111_15_3	NRX3B	NA	European	Males and Females	2019	501428	NA	NA	NA	Continuous	NA	Suhre K	28240269	EFO_0007937	NA	NA	name=Neurexin-3-beta; chr=14; start=78242391; end=79868290; entrez=9369; uniprot=Q9HDB5
ubm-a-1387	NET100 0231	NA	European	Males	2018	11734354	7916	NA	NA	Continuous	Psychiatric / neurological	Elliott LT	30305740	NA	NA	NA	NA
ebi-a-GCST90001838	CD3 on naive CD8+ T cell	NA	European	NA	2020	14842727	2910	NA	NA	NA	NA	Orr<U+00F9> V	32929287	NA	NA	NA	NA
prot-a-1091	Fibroblast growth factor 19	NA	European	Males and Females	2018	10534735	3301	NA	NA	Immune system	Protein	Sun BB	29875488	NA	NA	NA	NA
ukb-d-5843_2	Which eye(s) affected by myopia (short sight): Left eye	NA	European	Males and Females	2018	9997324	29317	1526	27791	Binary	NA	Neale lab	NA	NA	NA	NA	NA
met-c-870	Concentration of IDL particles	NA	European	Males and Females	2016	11820652	19273	NA	NA	Metabolites	Lipid	Kettunen	27005778	NA	SD	NA	IDL.P
finn-b-N14_CHRONEPHROPATH	Chronic nephritic syndrome	NA	European	Males and Females	2021	16380439	NA	785	214619	Binary	NA	NA	NA	NA	NA	NA	N14_CHRONEPHROPATH
met-c-879	Phospholipids in large HDL	NA	European	Males and Females	2016	11820655	19273	NA	NA	Metabolites	Lipid	Kettunen	27005778	NA	SD	0.21	L.HDL.PL; SD value comes from the original untransformed distribution of the ERF cohort
finn-b-E4_HYPERPRO_ADVERSE	Hyperprolactinaemia, drug-induced	NA	European	Males and Females	2021	16380466	NA	90	218702	Binary	NA	NA	NA	NA	NA	NA	E4_HYPERPRO_ADVERSE
prot-a-2647	Secretoglobin family 1D member 2	NA	European	Males and Females	2018	10534735	3301	NA	NA	Immune system	Protein	Sun BB	29875488	NA	NA	NA	NA
prot-a-2101	Neurensin-1	NA	European	Males and Females	2018	10534735	3301	NA	NA	Immune system	Protein	Sun BB	29875488	NA	NA	NA	NA
ebi-a-GCST90000489	Neurotrophin-3 levels	NA	European	NA	2020	7883872	982	NA	NA	NA	NA	Hillary RF	32641083	NA	NA	NA	NA
prot-a-2598	40S ribosomal protein SA	NA	European	Males and Females	2018	10534735	3301	NA	NA	Immune system	Protein	Sun BB	29875488	NA	NA	NA	NA
ukb-a-270	Impedance of leg (right)	Neale Lab	European	Males and Females	2017	10894596	331301	NA	NA	NA	NA	Neale	NA	NA	SD	NA	NA
ebi-a-GCST90011438	OTU99_166 (Prevotella) abundance	NA	European	NA	2021	5505106	8956	NA	NA	NA	NA	R<U+00FC>hlemann MC	33462482	NA	NA	NA	NA
finn-b-K11_UC_STRICT2	Ulcerative colitis (strict definition, require KELA, min 2 HDR)	NA	European	Males and Females	2021	16380466	NA	2578	215806	Binary	NA	NA	NA	NA	NA	NA	K11_UC_STRICT2
ukb-b-11303	Father's age at death	MRC-IEU	European	Males and Females	2018	9851867	341118	NA	NA	Continuous	NA	Ben Elsworth	NA	NA	SD	NA	1807: Output from GWAS pipeline using Phesant derived variables from UKBiobank
ubm-a-1796	NET100 0640	NA	European	Males	2018	11734354	7916	NA	NA	Continuous	Psychiatric / neurological	Elliott LT	30305740	NA	NA	NA	NA
prot-c-3299_29_2	Contactin-5	NA	European	Males and Females	2019	501428	NA	NA	NA	Continuous	NA	Suhre K	28240269	EFO_0007937	NA	NA	name=Contactin-5; chr=11; start=99020953; end=100358885; entrez=53942; uniprot=O94779
finn-b-N14_CHRONKIDNEYDIS	Chronic kidney disease	NA	European	Males and Females	2021	16380459	NA	3902	212841	Binary	NA	NA	NA	NA	NA	NA	N14_CHRONKIDNEYDIS
prot-a-119	Protein APCDD1	NA	European	Males and Females	2018	10534735	3301	NA	NA	Immune system	Protein	Sun BB	29875488	NA	NA	NA	NA
prot-a-1401	Intercellular adhesion molecule 5	NA	European	Males and Females	2018	10534735	3301	NA	NA	Immune system	Protein	Sun BB	29875488	NA	NA	NA	NA
ukb-b-18062	Treatment/medication code: lipitor 10mg tablet	MRC-IEU	European	Males and Females	2018	9851867	462933	3349	459584	Binary	NA	Ben Elsworth	NA	NA	SD	NA	20003#1141146138: Output from GWAS pipeline using Phesant derived variables from UKBiobank
finn-b-PRIM_COXARTHROSIS	Primary coxarthrosis, bilateral	NA	European	Males and Females	2021	16380456	NA	4163	208083	Binary	NA	NA	NA	NA	NA	NA	PRIM_COXARTHROSIS
ebi-a-GCST90010218	Galectin-4 levels	NA	European	NA	2020	18221903	1323	NA	NA	NA	NA	Gilly A	33303764	NA	NA	NA	NA
prot-a-1526	Interleukin-36 alpha	NA	European	Males and Females	2018	10534735	3301	NA	NA	Immune system	Protein	Sun BB	29875488	NA	NA	NA	NA
finn-b-CD2_BENIGN_SPINAL_CORD	Benign neoplasm: Spinal cord	NA	European	Males and Females	2021	16380466	NA	196	218596	Binary	NA	NA	NA	NA	NA	NA	CD2_BENIGN_SPINAL_CORD
ieu-a-71	Waist circumference	GIANT	European	Males	2015	2294966	104079	NA	NA	Risk factor	Anthropometric	Shungin D	25673412	NA	SD (cm)	12.52	Adjusted for BMI
finn-b-CD2_BENIGN_CONNECTIVE_SOFT_EXALLC	Other benign neoplasms of connective and other soft tissue (all cancers excluded)	NA	European	Males and Females	2021	16380338	NA	1497	179615	Binary	NA	NA	NA	NA	NA	NA	CD2_BENIGN_CONNECTIVE_SOFT_EXALLC
ebi-a-GCST90016938	Gut microbiota abundance (family Family XI id.1936)	NA	European	NA	2021	4330602	14306	NA	NA	NA	NA	Kurilshikov A	33462485	NA	NA	NA	NA
ukb-d-22704_irnt	Home location - north co-ordinate (rounded)	NA	European	Males and Females	2018	13586583	361187	NA	NA	Continuous	NA	Neale lab	NA	NA	NA	NA	NA
ubm-a-1999	NET100 0843	NA	European	Males	2018	11734354	7916	NA	NA	Continuous	Psychiatric / neurological	Elliott LT	30305740	NA	NA	NA	NA
ukb-b-1553	Leisure/social activities: Adult education class	MRC-IEU	European	Males and Females	2018	9851867	461369	33398	427971	Binary	NA	Ben Elsworth	NA	NA	SD	NA	6160#4: Output from GWAS pipeline using Phesant derived variables from UKBiobank
prot-a-389	C-C motif chemokine 13	NA	European	Males and Females	2018	10534735	3301	NA	NA	Immune system	Protein	Sun BB	29875488	NA	NA	NA	NA
ukb-b-13155	Mixed vegetable intake	MRC-IEU	European	Males and Females	2018	9851867	64949	NA	NA	Categorical Ordered	NA	Ben Elsworth	NA	NA	SD	NA	104060: Output from GWAS pipeline using Phesant derived variables from UKBiobank
ebi-a-GCST90011594	OTU97_33 (Holdemanella) prevalence	NA	European	NA	2021	5402767	8956	NA	NA	NA	NA	R<U+00FC>hlemann MC	33462482	NA	NA	NA	NA
ieu-b-4901	Anti-Epstein-Barr virus IgG levels	NA	European	Males and Females	2021	7002835	5010	NA	NA	NA	NA	Chong A	NA	NA	NA	NA	ALSPAC clinic - Focus@7
ukb-b-12936	Type of yogurt eaten: Low fat yogurt consumers	MRC-IEU	European	Males and Females	2018	9851867	64949	15300	49649	Binary	NA	Ben Elsworth	NA	NA	SD	NA	20106#210: Output from GWAS pipeline using Phesant derived variables from UKBiobank
ukb-b-337	Pure fruit/vegetable juice intake	MRC-IEU	European	Males and Females	2018	9851867	64949	NA	NA	Categorical Ordered	NA	Ben Elsworth	NA	NA	SD	NA	100210: Output from GWAS pipeline using Phesant derived variables from UKBiobank
ukb-d-30880_irnt	Urate	NA	European	Males and Females	2018	13585994	NA	NA	NA	Metabolites	NA	Neale lab	NA	NA	NA	NA	NA
ebi-a-GCST90011448	OTU99_26 (Parasutterella) abundance	NA	European	NA	2021	5418497	8956	NA	NA	NA	NA	R<U+00FC>hlemann MC	33462482	NA	NA	NA	NA
finn-b-H7_SEVVISIMPMONOC	Severe visual impairment, monocular	NA	European	Males and Females	2021	16380451	NA	80	210866	Binary	NA	NA	NA	NA	NA	NA	H7_SEVVISIMPMONOC
ukb-b-11358	Length of time at current address	MRC-IEU	European	Males and Females	2018	9851867	451769	NA	NA	Continuous	NA	Ben Elsworth	NA	NA	SD	NA	699: Output from GWAS pipeline using Phesant derived variables from UKBiobank
ebi-a-GCST90010312	Fructose-1,6-bisphosphatase 1 levels	NA	European	NA	2020	17865710	1174	NA	NA	NA	NA	Gilly A	33303764	NA	NA	NA	NA
ukb-d-C3_DIGESTIVE_ORGANS	Malignant neoplasm of digestive organs	NA	European	Males and Females	2018	12268164	361194	5690	355504	Binary	NA	Neale lab	NA	NA	NA	NA	NA
finn-b-DM_NEPHROPATHY_EXMORE	Diabetic nephropathy (more controls excluded)	NA	European	Males and Females	2021	16380336	NA	3283	181704	Binary	NA	NA	NA	NA	NA	NA	DM_NEPHROPATHY_EXMORE
prot-a-3224	WAP four-disulfide core domain protein 2	NA	European	Males and Females	2018	10534735	3301	NA	NA	Immune system	Protein	Sun BB	29875488	NA	NA	NA	NA
ebi-a-GCST90017034	Gut microbiota abundance (genus Odoribacter id.952)	NA	European	NA	2021	5584164	14306	NA	NA	NA	NA	Kurilshikov A	33462485	NA	NA	NA	NA
ubm-a-1498	NET100 0342	NA	European	Males	2018	11734354	7916	NA	NA	Continuous	Psychiatric / neurological	Elliott LT	30305740	NA	NA	NA	NA
prot-c-4217_49_3	ERAB	NA	European	Males and Females	2019	501428	NA	NA	NA	Continuous	NA	Suhre K	28240269	EFO_0007937	NA	NA	name=3-hydroxyacyl-CoA dehydrogenase type-2; chr=X; start=53431258; end=53434373; entrez=3028; uniprot=Q99714
finn-b-CD2_BENIGN_SKIN_SCALPNECK	Benign neoplasm: Skin of scalp and neck	NA	European	Males and Females	2021	16380466	NA	325	218467	Binary	NA	NA	NA	NA	NA	NA	CD2_BENIGN_SKIN_SCALPNECK
prot-a-1752	Lipase member K	NA	European	Males and Females	2018	10534735	3301	NA	NA	Immune system	Protein	Sun BB	29875488	NA	NA	NA	NA
ebi-a-GCST90011601	OTU97_5 (Sutterella) prevalence	NA	European	NA	2021	5356641	8956	NA	NA	NA	NA	R<U+00FC>hlemann MC	33462482	NA	NA	NA	NA
prot-a-262	BCL2/adenovirus E1B 19 kDa protein-interacting protein 3-like	NA	European	Males and Females	2018	10534735	3301	NA	NA	Immune system	Protein	Sun BB	29875488	NA	NA	NA	NA
met-c-844	Ratio of bisallylic groups to double bonds	NA	European	Males and Females	2016	11408861	13524	NA	NA	Metabolites	Metabolites ratio	Kettunen	27005778	NA	SD	NA	Bis.DB.ratio
ukb-a-19	Exposure to tobacco smoke at home	Neale Lab	European	Males and Females	2017	10894596	305723	NA	NA	NA	NA	Neale	NA	NA	SD	NA	NA
prot-a-502	Carcinoembryonic antigen-related cell adhesion molecule 1	NA	European	Males and Females	2018	10534735	3301	NA	NA	Immune system	Protein	Sun BB	29875488	NA	NA	NA	NA
prot-a-1645	Killer cell immunoglobulin-like receptor 2DS2	NA	European	Males and Females	2018	10534735	3301	NA	NA	Immune system	Protein	Sun BB	29875488	NA	NA	NA	NA
met-a-601	ADpSGEGDFXAEGGGVR*	NA	European	Males and Females	2014	2545660	3939	NA	NA	Metabolites	Peptide	Shin	24816252	NA	log10 units	0.287511	NA
prot-a-1360	Hepatocyte nuclear factor 4-alpha	NA	European	Males and Females	2018	10534735	3301	NA	NA	Immune system	Protein	Sun BB	29875488	NA	NA	NA	NA
ubm-a-1334	NET100 0178	NA	European	Males	2018	11734354	7916	NA	NA	Continuous	Psychiatric / neurological	Elliott LT	30305740	NA	NA	NA	NA
ebi-a-GCST90011662	OTU99_5 (Sutterella) prevalence	NA	European	NA	2021	5356641	8956	NA	NA	NA	NA	R<U+00FC>hlemann MC	33462482	NA	NA	NA	NA
prot-c-2960_66_2	Properdin	NA	European	Males and Females	2019	501428	NA	NA	NA	Continuous	NA	Suhre K	28240269	EFO_0007937	NA	NA	name=Properdin; chr=X; start=47624213; end=47630305; entrez=5199; uniprot=P27918
ukb-b-14695	3mm cylindrical power angle (right)	MRC-IEU	European	Males and Females	2018	9851867	95996	NA	NA	Continuous	NA	Ben Elsworth	NA	NA	SD	NA	5115: Output from GWAS pipeline using Phesant derived variables from UKBiobank
ukb-b-13346	Fractured/broken bones in last 5 years	MRC-IEU	European	Males and Females	2018	9851867	460389	44502	415887	Binary	NA	Ben Elsworth	NA	NA	SD	NA	2463: Output from GWAS pipeline using Phesant derived variables from UKBiobank
ukb-b-6514	Non-cancer illness code, self-reported: hiatus hernia	MRC-IEU	European	Males and Females	2018	9851867	462933	10662	452271	Binary	NA	Ben Elsworth	NA	NA	SD	NA	20002#1474: Output from GWAS pipeline using Phesant derived variables from UKBiobank
prot-c-3362_61_2	CRDL1	NA	European	Males and Females	2019	501428	NA	NA	NA	Continuous	NA	Suhre K	28240269	EFO_0007937	NA	NA	name=Chordin-like protein 1; chr=X; start=110673856; end=110795819; entrez=91851; uniprot=Q9BU40
ukb-b-3859	Treatment/medication code: indapamide	MRC-IEU	European	Males and Females	2018	9851867	462933	1438	461495	Binary	NA	Ben Elsworth	NA	NA	SD	NA	20003#1140866078: Output from GWAS pipeline using Phesant derived variables from UKBiobank
ubm-a-1103	NET25 0157	NA	European	Males	2018	11734354	7916	NA	NA	Continuous	Psychiatric / neurological	Elliott LT	30305740	NA	NA	NA	NA
ebi-a-GCST90010286	Arginase-1 levels	NA	European	NA	2020	17593887	1072	NA	NA	NA	NA	Gilly A	33303764	NA	NA	NA	NA
ebi-a-GCST90016994	Gut microbiota abundance (genus Erysipelotrichaceae UCG003 id.11384)	NA	European	NA	2021	563252	14306	NA	NA	NA	NA	Kurilshikov A	33462485	NA	NA	NA	NA
finn-b-E4_DMNASNASCOMP	Unspecified diabetes with multiple/unspecified complications	NA	European	Males and Females	2021	16380335	NA	482	183185	Binary	NA	NA	NA	NA	NA	NA	E4_DMNASNASCOMP
prot-a-215	UDP-GlcNAc:betaGal beta-1,3-N-acetylglucosaminyltransferase 8	NA	European	Males and Females	2018	10534735	3301	NA	NA	Immune system	Protein	Sun BB	29875488	NA	NA	NA	NA
met-a-554	X-11852	NA	European	Males and Females	2014	2544519	2974	NA	NA	Metabolites	Unknown metabolite	Shin	24816252	NA	log10 units	0.396714	NA
ebi-a-GCST90011378	OTU97_17 (Parabacteroides) abundance	NA	European	NA	2021	5453316	8956	NA	NA	NA	NA	R<U+00FC>hlemann MC	33462482	NA	NA	NA	NA
ukb-b-2375	Whole-wheat cereal intake	MRC-IEU	European	Males and Females	2018	9851867	64949	NA	NA	Categorical Ordered	NA	Ben Elsworth	NA	NA	SD	NA	100850: Output from GWAS pipeline using Phesant derived variables from UKBiobank
ukb-d-N95	Diagnoses - main ICD10: N95 Menopausal and other perimenopausal disorders	NA	European	Males and Females	2018	12513012	361194	6496	354698	Binary	NA	Neale lab	NA	NA	NA	NA	NA
ubm-a-672	IDP dMRI ProbtrackX MD ml l	NA	European	Males	2018	11734354	7532	NA	NA	Continuous	Psychiatric / neurological	Elliott LT	30305740	NA	NA	NA	NA
ukb-b-67	Carer support indicators: Yes	MRC-IEU	European	Males and Females	2018	9851867	25191	8862	16329	Binary	NA	Ben Elsworth	NA	NA	SD	NA	41214#1: Output from GWAS pipeline using Phesant derived variables from UKBiobank
finn-b-CD2_BENIGN_LIPO_SKIN_LIMBS_EXALLC	Benign lipomatous neoplasm of skin and subcutaneous tissue of limbs (all cancers excluded)	NA	European	Males and Females	2021	16380337	NA	1079	179943	Binary	NA	NA	NA	NA	NA	NA	CD2_BENIGN_LIPO_SKIN_LIMBS_EXALLC
ukb-d-N87	Diagnoses - main ICD10: N87 Dysplasia of cervix uteri	NA	European	Males and Females	2018	9463389	361194	1102	360092	Binary	NA	Neale lab	NA	NA	NA	NA	NA
prot-a-701	Cysteine and glycine-rich protein 3	NA	European	Males and Females	2018	10534735	3301	NA	NA	Immune system	Protein	Sun BB	29875488	NA	NA	NA	NA
ukb-d-12340_irnt	QRS duration	NA	European	Males and Females	2018	13479245	10815	NA	NA	Continuous	NA	Neale lab	NA	NA	NA	NA	NA
ukb-b-17300	Average monthly red wine intake	MRC-IEU	European	Males and Females	2018	9851867	34179	NA	NA	Categorical Ordered	NA	Ben Elsworth	NA	NA	SD	NA	4407: Output from GWAS pipeline using Phesant derived variables from UKBiobank
ebi-a-GCST90006915	Helicobacter pylori UREA antibody levels	NA	European	NA	2020	9170248	2251	NA	NA	NA	NA	Butler-Laporte G	33204752	NA	NA	NA	NA
ebi-a-GCST90002051	CD45 on basophil	NA	European	NA	2020	14113011	1556	NA	NA	NA	NA	Orr<U+00F9> V	32929287	NA	NA	NA	NA
met-b-157	CD27 on CD8 T	NA	European	Females	2015	1623131	497	NA	NA	Immune system	Immune cell-surface protein expression levels	Roederer	25772697	NA	arbitrary units	184.754	Female twins
met-d-M_LDL_L	Total lipids in medium LDL	NA	European	Males and Females	2020	12321875	115078	NA	NA	Continuous	NA	Borges CM	NA	NA	NA	NA	NA
met-d-XL_HDL_FC	Free cholesterol in very large HDL	NA	European	Males and Females	2020	12321875	115078	NA	NA	Continuous	NA	Borges CM	NA	NA	NA	NA	NA
prot-c-4564_2_2	PLXC1	NA	European	Males and Females	2019	501428	NA	NA	NA	Continuous	NA	Suhre K	28240269	EFO_0007937	NA	NA	name=Plexin-C1; chr=12; start=94148723; end=94307675; entrez=10154; uniprot=O60486
ukb-d-22601_24423108	Job coding: social worker, child care/protection officer, adoption officer, mental health officer, almoner, family case worker	NA	European	Males and Females	2018	9954298	89866	1488	88378	Binary	NA	Neale lab	NA	NA	NA	NA	NA
prot-a-2997	Transmembrane protein 132A	NA	European	Males and Females	2018	10534735	3301	NA	NA	Immune system	Protein	Sun BB	29875488	NA	NA	NA	NA
finn-b-M13_SPINALOSTEOCHON	Spinal osteochondrosis	NA	European	Males and Females	2021	16380216	NA	183	164682	Binary	NA	NA	NA	NA	NA	NA	M13_SPINALOSTEOCHON
ieu-a-1072	Sitting height ratio	NA	European	Males	2015	7651791	8625	NA	NA	Risk factor	Anthropometric	Chan	25865494	NA	SD	NA	Ratio of sitting height to total height; effect allele frequencies are missing
ebi-a-GCST002318	Rheumatoid arthritis	NA	European	NA	2013	9700598	58284	14361	42923	NA	NA	Okada Y	24390342	NA	logOR	NA	beta+se converted from OR+CI;
met-b-145	CD24 on IgA+ B	NA	European	Females	2015	1626867	497	NA	NA	Immune system	Immune cell-surface protein expression levels	Roederer	25772697	NA	arbitrary units	330.511	Female twins
prot-c-2878_66_2	YES	NA	European	Males and Females	2019	501428	NA	NA	NA	Continuous	NA	Suhre K	28240269	EFO_0007937	NA	NA	name=Tyrosine-protein kinase Yes; chr=18; start=721588; end=812546; entrez=7525; uniprot=P07947
ieu-b-4962	Oral and oropharyngeal cancer	UK Biobank	European	Males and Females	2021	9185233	372855	839	372016	Disease	Cancer	Burrows	NA	EFO:0005570;MONDO:0044926;EFO:1001931	NA	NA	NA
finn-b-MYELOPROF	Myeloproliferative diseases	NA	European	Males and Females	2021	16380466	NA	890	217902	Binary	NA	NA	NA	NA	NA	NA	MYELOPROF
prot-a-395	C-C motif chemokine 19	NA	European	Males and Females	2018	10534735	3301	NA	NA	Immune system	Protein	Sun BB	29875488	NA	NA	NA	NA
finn-b-SLE_OTH	Other forms of systemic lupus erythematosus	NA	European	Males and Females	2021	16380466	NA	123	218254	Binary	NA	NA	NA	NA	NA	NA	SLE_OTH
ebi-a-GCST90011392	OTU97_31 (Prevotella) abundance	NA	European	NA	2021	5519241	8956	NA	NA	NA	NA	R<U+00FC>hlemann MC	33462482	NA	NA	NA	NA
finn-b-D3_HAEMORRHAGCIRGUANTICO	Haemorrhagic disorder due to circulating anticoagulants	NA	European	Males and Females	2021	16380461	NA	117	216099	Binary	NA	NA	NA	NA	NA	NA	D3_HAEMORRHAGCIRGUANTICO
ubm-a-1605	NET100 0449	NA	European	Males	2018	11734354	7916	NA	NA	Continuous	Psychiatric / neurological	Elliott LT	30305740	NA	NA	NA	NA
ebi-a-GCST90017111	Gut microbiota abundance (phylum Bacteroidetes id.905)	NA	European	NA	2021	5729267	14306	NA	NA	NA	NA	Kurilshikov A	33462485	NA	NA	NA	NA
ukb-b-19130	Types of spread used on bread/crackers: Olive spread on bread/crackers	MRC-IEU	European	Males and Females	2018	9851867	64949	7935	57014	Binary	NA	Ben Elsworth	NA	NA	SD	NA	20087#164: Output from GWAS pipeline using Phesant derived variables from UKBiobank
prot-c-4967_1_1	C1QBP	NA	European	Males and Females	2019	501428	NA	NA	NA	Continuous	NA	Suhre K	28240269	EFO_0007937	NA	NA	name=Complement component 1 Q subcomponent-binding protein, mitochondrial; chr=17; start=5432777; end=5448830; entrez=708; uniprot=Q07021
ubm-a-2804	a2009s lh S oc sup&transversal area	NA	European	Males	2018	11734354	8411	NA	NA	Continuous	Psychiatric / neurological	Elliott LT	30305740	NA	NA	NA	NA
prot-a-2355	Protein regulator of cytokinesis 1	NA	European	Males and Females	2018	10534735	3301	NA	NA	Immune system	Protein	Sun BB	29875488	NA	NA	NA	NA
finn-b-ST19_INJURY_INTRA_AB_ORGANS	Injury of intra-abdominal organs	NA	European	Males and Females	2021	16380455	NA	339	212839	Binary	NA	NA	NA	NA	NA	NA	ST19_INJURY_INTRA_AB_ORGANS
prot-a-3150	UBX domain-containing protein 4	NA	European	Males and Females	2018	10534735	3301	NA	NA	Immune system	Protein	Sun BB	29875488	NA	NA	NA	NA
finn-b-G6_FEMLAPOP	Lesion of lateral popliteal nerve	NA	European	Males and Females	2021	16380406	NA	624	195047	Binary	NA	NA	NA	NA	NA	NA	G6_FEMLAPOP
finn-b-K11_PERITONITIS	Acute peritonitis	NA	European	Males and Females	2021	16380466	NA	935	217189	Binary	NA	NA	NA	NA	NA	NA	K11_PERITONITIS
ukb-b-4257	Non-cancer illness code, self-reported: unclassifiable	MRC-IEU	European	Males and Females	2018	9851867	462933	18841	444092	Binary	NA	Ben Elsworth	NA	NA	SD	NA	20002#99999: Output from GWAS pipeline using Phesant derived variables from UKBiobank
ukb-d-K08	Diagnoses - main ICD10: K08 Other disorders of teeth and supporting structures	NA	European	Males and Females	2018	10395717	361194	1838	359356	Binary	NA	Neale lab	NA	NA	NA	NA	NA
prot-c-2991_9_2	IL-1 sRI	NA	European	Males and Females	2019	501428	NA	NA	NA	Continuous	NA	Suhre K	28240269	EFO_0007937	NA	NA	name=Interleukin-1 receptor type 1; chr=2; start=102064544; end=102179874; entrez=3554; uniprot=P14778
prot-a-2682	Semenogelin-2	NA	European	Males and Females	2018	10534735	3301	NA	NA	Immune system	Protein	Sun BB	29875488	NA	NA	NA	NA
prot-a-2732	Tyrosine-protein phosphatase non-receptor type substrate 1	NA	European	Males and Females	2018	10534735	3301	NA	NA	Immune system	Protein	Sun BB	29875488	NA	NA	NA	NA
prot-a-1453	Insulin growth factor-like family member 3	NA	European	Males and Females	2018	10534735	3301	NA	NA	Immune system	Protein	Sun BB	29875488	NA	NA	NA	NA
ukb-d-22618_0	Breathing problems improved/stopped away from workplace or on holiday: No	NA	European	Males and Females	2018	11809431	91149	4382	86767	Binary	NA	Neale lab	NA	NA	NA	NA	NA
ukb-a-211	Illnesses of mother: None of the above (group 1)	Neale Lab	European	Males and Females	2017	10894596	308780	129391	181873	NA	NA	Neale	NA	NA	SD	NA	NA
prot-c-5008_51_1	Mn SOD	NA	European	Males and Females	2019	501428	NA	NA	NA	Continuous	NA	Suhre K	28240269	EFO_0007937	NA	NA	name=Superoxide dismutase [Mn], mitochondrial; chr=6; start=159669057; end=159762529; entrez=6648; uniprot=P04179
ubm-a-3121	a2009s rh S oc middle&Lunatus thickness	NA	European	Males	2018	11734354	8411	NA	NA	Continuous	Psychiatric / neurological	Elliott LT	30305740	NA	NA	NA	NA
ukb-a-21	Number of self-reported cancers	Neale Lab	European	Males and Females	2017	10894596	337154	NA	NA	NA	NA	Neale	NA	NA	SD	NA	NA
prot-a-1927	Multiple PDZ domain protein	NA	European	Males and Females	2018	10534735	3301	NA	NA	Immune system	Protein	Sun BB	29875488	NA	NA	NA	NA
ubm-a-2110	NET100 0954	NA	European	Males	2018	11734354	7916	NA	NA	Continuous	Psychiatric / neurological	Elliott LT	30305740	NA	NA	NA	NA
prot-a-2020	Protein NDRG4	NA	European	Males and Females	2018	10534735	3301	NA	NA	Immune system	Protein	Sun BB	29875488	NA	NA	NA	NA
prot-c-5339_49_3	calgranulin B	NA	European	Males and Females	2019	501428	NA	NA	NA	Continuous	NA	Suhre K	28240269	EFO_0007937	NA	NA	name=Protein S100-A9; chr=1; start=153357854; end=153361027; entrez=6280; uniprot=P06702
ubm-a-2239	NET100 1083	NA	European	Males	2018	11734354	7916	NA	NA	Continuous	Psychiatric / neurological	Elliott LT	30305740	NA	NA	NA	NA
prot-a-995	Protein eva-1 homolog C	NA	European	Males and Females	2018	10534735	3301	NA	NA	Immune system	Protein	Sun BB	29875488	NA	NA	NA	NA
ieu-a-111	Waist-to-hip ratio	GIANT	European	Females	2013	2737356	73137	NA	NA	Risk factor	Anthropometric	Randall JC	23754948	NA	SD (ratio)	0.0770398	Adjusted for BMI
finn-b-M13_WEGENER	Wegener granulomatosis	NA	European	Males and Females	2021	16380450	NA	243	213145	Binary	NA	NA	NA	NA	NA	NA	M13_WEGENER
ebi-a-GCST90017049	Gut microbiota abundance (genus Ruminiclostridium5 id.11355)	NA	European	NA	2021	5653350	14306	NA	NA	NA	NA	Kurilshikov A	33462485	NA	NA	NA	NA
ubm-a-923	NODEamps100 0032	NA	European	Males	2018	11734354	7916	NA	NA	Continuous	Psychiatric / neurological	Elliott LT	30305740	NA	NA	NA	NA
ebi-a-GCST90001638	CD4-CD8- Natural Killer T %lymphocyte	NA	European	NA	2020	15198002	3668	NA	NA	NA	NA	Orr<U+00F9> V	32929287	NA	NA	NA	NA
ebi-a-GCST90000290	Myocardial fractal dimension (slice 4)	NA	European	NA	2020	13261814	18096	NA	NA	NA	NA	Meyer HV	32814899	NA	NA	NA	NA
ubm-a-959	NET25 0013	NA	European	Males	2018	11734354	7916	NA	NA	Continuous	Psychiatric / neurological	Elliott LT	30305740	NA	NA	NA	NA
prot-a-710	Cardiotrophin-1	NA	European	Males and Females	2018	10534735	3301	NA	NA	Immune system	Protein	Sun BB	29875488	NA	NA	NA	NA
ebi-a-GCST90002014	CCR2 on CD62L+ myeloid Dendritic Cell	NA	European	NA	2020	14824404	2870	NA	NA	NA	NA	Orr<U+00F9> V	32929287	NA	NA	NA	NA
prot-a-3081	Tumor protein p53-inducible protein 11	NA	European	Males and Females	2018	10534735	3301	NA	NA	Immune system	Protein	Sun BB	29875488	NA	NA	NA	NA
ubm-a-312	IDP dMRI TBSS MO Retrolenticular part of internal capsule R	NA	European	Males	2018	11734354	7532	NA	NA	Continuous	Psychiatric / neurological	Elliott LT	30305740	NA	NA	NA	NA
prot-a-2728	Sialic acid-binding Ig-like lectin 14	NA	European	Males and Females	2018	10534735	3301	NA	NA	Immune system	Protein	Sun BB	29875488	NA	NA	NA	NA
ebi-a-GCST90011502	TestASV_25 (Sutterella) abundance	NA	European	NA	2021	5388605	8956	NA	NA	NA	NA	R<U+00FC>hlemann MC	33462482	NA	NA	NA	NA
ubm-a-135	IDP T1 FAST ROIs R ventral striatum	NA	European	Males	2018	11734354	8427	NA	NA	Continuous	Psychiatric / neurological	Elliott LT	30305740	NA	NA	NA	NA
ukb-d-J18	Diagnoses - main ICD10: J18 Pneumonia, organism unspecified	NA	European	Males and Females	2018	12165649	361194	4630	356564	Binary	NA	Neale lab	NA	NA	NA	NA	NA
ebi-a-GCST90001575	Naive CD4+ T cell %T cell	NA	European	NA	2020	15141588	3427	NA	NA	NA	NA	Orr<U+00F9> V	32929287	NA	NA	NA	NA
ubm-a-691	IDP dMRI ProbtrackX MO cst r	NA	European	Males	2018	11734354	7532	NA	NA	Continuous	Psychiatric / neurological	Elliott LT	30305740	NA	NA	NA	NA
ubm-a-3038	DKTatlas rh inferiorparietal thickness	NA	European	Males	2018	11734354	8411	NA	NA	Continuous	Psychiatric / neurological	Elliott LT	30305740	NA	NA	NA	NA
ukb-d-22617_3111	Job SOC coding: Laboratory technicians	NA	European	Males and Females	2018	10901509	91149	2602	88547	Binary	NA	Neale lab	NA	NA	NA	NA	NA
prot-c-4460_8_2	PDPK1	NA	European	Males and Females	2019	501428	NA	NA	NA	Continuous	NA	Suhre K	28240269	EFO_0007937	NA	NA	name=3-phosphoinositide-dependent protein kinase 1; chr=16; start=2537964; end=2603188; entrez=5170; uniprot=O15530
prot-a-2634	Secretory carrier-associated membrane protein 5	NA	European	Males and Females	2018	10534735	3301	NA	NA	Immune system	Protein	Sun BB	29875488	NA	NA	NA	NA
prot-a-429	CD226 antigen	NA	European	Males and Females	2018	10534735	3301	NA	NA	Immune system	Protein	Sun BB	29875488	NA	NA	NA	NA
ubm-a-2811	a2009s lh S parieto occipital area	NA	European	Males	2018	11734354	8411	NA	NA	Continuous	Psychiatric / neurological	Elliott LT	30305740	NA	NA	NA	NA
ubm-a-213	IDP dMRI TBSS FA Anterior limb of internal capsule L	NA	European	Males	2018	11734354	7532	NA	NA	Continuous	Psychiatric / neurological	Elliott LT	30305740	NA	NA	NA	NA
ebi-a-GCST90001948	CD33 on CD33dim HLA DR+ CD11b+	NA	European	NA	2020	14155400	1633	NA	NA	NA	NA	Orr<U+00F9> V	32929287	NA	NA	NA	NA
ubm-a-2747	a2009s lh G&S frontomargin area	NA	European	Males	2018	11734354	8411	NA	NA	Continuous	Psychiatric / neurological	Elliott LT	30305740	NA	NA	NA	NA
prot-a-2083	NAD(P)H dehydrogenase [quinone] 1	NA	European	Males and Females	2018	10534735	3301	NA	NA	Immune system	Protein	Sun BB	29875488	NA	NA	NA	NA
ieu-b-4809	Prostate cancer	UK Biobank	European	Males	2021	NA	182625	9132	173493	Disease	Cancer	Burrows	NA	EFO:0001663	NA	NA	see doi for further information
finn-b-ST19_INJURY_MUSCLE_TENDON_ANKLE_FOOT_LEVEL	Injury of muscle and tendon at ankle and foot level	NA	European	Males and Females	2021	16380446	NA	303	206804	Binary	NA	NA	NA	NA	NA	NA	ST19_INJURY_MUSCLE_TENDON_ANKLE_FOOT_LEVEL
prot-a-3188	Vesicle-associated membrane protein 8	NA	European	Males and Females	2018	10534735	3301	NA	NA	Immune system	Protein	Sun BB	29875488	NA	NA	NA	NA
finn-b-M13_SCIATICA	Siatica+with lumbago	NA	European	Males and Females	2021	16380337	NA	8915	164682	Binary	NA	NA	NA	NA	NA	NA	M13_SCIATICA
ebi-a-GCST90000464	DNER levels	NA	European	NA	2020	7883897	982	NA	NA	NA	NA	Hillary RF	32641083	NA	NA	NA	NA
ubm-a-1063	NET25 0117	NA	European	Males	2018	11734354	7916	NA	NA	Continuous	Psychiatric / neurological	Elliott LT	30305740	NA	NA	NA	NA
ukb-d-680_3	Own or rent accommodation lived in: Rent - from local authority, local council, housing association	NA	European	Males and Females	2018	13586423	356340	18968	337372	Binary	NA	Neale lab	NA	NA	NA	NA	NA
ebi-a-GCST005058	HDL cholesterol	NA	European	NA	2017	23170761	9796	NA	NA	NA	NA	Prins BP	28887542	NA	NA	NA	NA
ubm-a-780	IDP dMRI ProbtrackX L3 ml l	NA	European	Males	2018	11734354	7532	NA	NA	Continuous	Psychiatric / neurological	Elliott LT	30305740	NA	NA	NA	NA
ubm-a-740	IDP dMRI ProbtrackX L2 cgc l	NA	European	Males	2018	11734354	7532	NA	NA	Continuous	Psychiatric / neurological	Elliott LT	30305740	NA	NA	NA	NA
ukb-b-15903	Treatment speciality of consultant (recoded): Oral surgery	MRC-IEU	European	Males and Females	2018	9851867	444503	11591	432912	Binary	NA	Ben Elsworth	NA	NA	SD	NA	41246#1980: Output from GWAS pipeline using Phesant derived variables from UKBiobank
finn-b-ST19_MALTR_SYNDR	Maltreatment syndromes	NA	European	Males and Females	2021	16380450	NA	679	214469	Binary	NA	NA	NA	NA	NA	NA	ST19_MALTR_SYNDR
ukb-b-782	Diagnoses - secondary ICD10: R13 Dysphagia	MRC-IEU	European	Males and Females	2018	9851867	463010	1521	461489	Binary	NA	Ben Elsworth	NA	NA	SD	NA	41204#R13: Output from GWAS pipeline using Phesant derived variables from UKBiobank
ebi-a-GCST90011557	OTU97_101 (Sutterella) prevalence	NA	European	NA	2021	5356641	8956	NA	NA	NA	NA	R<U+00FC>hlemann MC	33462482	NA	NA	NA	NA
prot-a-945	Gamma-enolase	NA	European	Males and Females	2018	10534735	3301	NA	NA	Immune system	Protein	Sun BB	29875488	NA	NA	NA	NA
finn-b-M13_SPININSTAB	Spinal instabilities	NA	European	Males and Females	2021	16380219	NA	443	164682	Binary	NA	NA	NA	NA	NA	NA	M13_SPININSTAB
met-d-Lactate	Lactate	NA	European	Males and Females	2020	12321875	114802	NA	NA	Continuous	NA	Borges CM	NA	NA	NA	NA	NA
finn-b-K11_KELAUC	UC patients in KELA-register ( KELA 208 prior to 1994, or ICD K51)	NA	European	Males and Females	2021	16380466	NA	2986	215806	Binary	NA	NA	NA	NA	NA	NA	K11_KELAUC
ukb-b-19097	Stomach/abdominal pain for 3+ months	MRC-IEU	European	Males and Females	2018	9851867	38911	21711	17200	Binary	NA	Ben Elsworth	NA	NA	SD	NA	3741: Output from GWAS pipeline using Phesant derived variables from UKBiobank
ukb-d-KRA_PSY_ANXIETY	Anxiety disorders	NA	European	Males and Females	2018	9440635	361194	1092	360102	Binary	NA	Neale lab	NA	NA	NA	NA	NA
finn-b-G6_CAUDA	Cauda equina syndrome	NA	European	Males and Females	2021	16380461	NA	149	216992	Binary	NA	NA	NA	NA	NA	NA	G6_CAUDA
ubm-a-2761	a2009s lh G front middle area	NA	European	Males	2018	11734354	8411	NA	NA	Continuous	Psychiatric / neurological	Elliott LT	30305740	NA	NA	NA	NA
ubm-a-264	IDP dMRI TBSS MD Retrolenticular part of internal capsule R	NA	European	Males	2018	11734354	7532	NA	NA	Continuous	Psychiatric / neurological	Elliott LT	30305740	NA	NA	NA	NA
ukb-b-16489	Qualifications: College or University degree	MRC-IEU	European	Males and Females	2018	9851867	458079	148722	309357	Binary	NA	Ben Elsworth	NA	NA	SD	NA	6138#1: Output from GWAS pipeline using Phesant derived variables from UKBiobank
prot-a-1400	Intercellular adhesion molecule 4	NA	European	Males and Females	2018	10534735	3301	NA	NA	Immune system	Protein	Sun BB	29875488	NA	NA	NA	NA
ebi-a-GCST90006918	Herpes simplex virus 1 mgG-1 antibody levels	NA	European	NA	2020	9170062	6199	NA	NA	NA	NA	Butler-Laporte G	33204752	NA	NA	NA	NA
ubm-a-3041	DKTatlas rh lateraloccipital thickness	NA	European	Males	2018	11734354	8411	NA	NA	Continuous	Psychiatric / neurological	Elliott LT	30305740	NA	NA	NA	NA
ubm-a-2631	NET100 1475	NA	European	Males	2018	11734354	7916	NA	NA	Continuous	Psychiatric / neurological	Elliott LT	30305740	NA	NA	NA	NA
finn-b-M13_POLYARTERETAL	Polyarteritis nodosa and related conditions	NA	European	Males and Females	2021	16380450	NA	164	213145	Binary	NA	NA	NA	NA	NA	NA	M13_POLYARTERETAL
ubm-a-1693	NET100 0537	NA	European	Males	2018	11734354	7916	NA	NA	Continuous	Psychiatric / neurological	Elliott LT	30305740	NA	NA	NA	NA
ukb-b-11282	Non-cancer illness code, self-reported: vaginal prolapse/uterine prolapse	MRC-IEU	European	Males and Females	2018	9851867	462933	2572	460361	Binary	NA	Ben Elsworth	NA	NA	SD	NA	20002#1353: Output from GWAS pipeline using Phesant derived variables from UKBiobank
prot-c-4915_64_2	Hemoglobin	NA	European	Males and Females	2019	501428	NA	NA	NA	Continuous	NA	Suhre K	28240269	EFO_0007937	NA	NA	name=Hemoglobin; chr=11|16; start=5225464|172847; end=5229395|177522; entrez=3039|3043; uniprot=P69905|P68871
prot-a-986	Endogenous retrovirus group V member 1 Env polyprotein	NA	European	Males and Females	2018	10534735	3301	NA	NA	Immune system	Protein	Sun BB	29875488	NA	NA	NA	NA
finn-b-M13_OLECRANONBURSITIS	Olecranon bursitis	NA	European	Males and Females	2021	16380307	NA	820	167641	Binary	NA	NA	NA	NA	NA	NA	M13_OLECRANONBURSITIS
finn-b-E4_OBESITYNAS	Obesity, other/unspecified	NA	European	Males and Females	2021	16380458	NA	4793	209884	Binary	NA	NA	NA	NA	NA	NA	E4_OBESITYNAS
prot-a-1134	Glutamate carboxypeptidase 2	NA	European	Males and Females	2018	10534735	3301	NA	NA	Immune system	Protein	Sun BB	29875488	NA	NA	NA	NA
ebi-a-GCST90001811	CD38 on IgD+ CD24- B cell	NA	European	NA	2020	15048942	3656	NA	NA	NA	NA	Orr<U+00F9> V	32929287	NA	NA	NA	NA
ebi-a-GCST90001819	CD38 on transitional B cell	NA	European	NA	2020	15048951	3657	NA	NA	NA	NA	Orr<U+00F9> V	32929287	NA	NA	NA	NA
prot-c-2788_55_1	MMP-3	NA	European	Males and Females	2019	501428	NA	NA	NA	Continuous	NA	Suhre K	28240269	EFO_0007937	NA	NA	name=Stromelysin-1; chr=11; start=102835801; end=102843803; entrez=4314; uniprot=P08254
prot-c-5229_90_3	IMDH1	NA	European	Males and Females	2019	501428	NA	NA	NA	Continuous	NA	Suhre K	28240269	EFO_0007937	NA	NA	name=Inosine-5'-monophosphate dehydrogenase 1; chr=7; start=128392277; end=128410252; entrez=3614; uniprot=P20839
ubm-a-2733	DKTatlas lh pericalcarine area	NA	European	Males	2018	11734354	8411	NA	NA	Continuous	Psychiatric / neurological	Elliott LT	30305740	NA	NA	NA	NA
prot-a-940	EMILIN-3	NA	European	Males and Females	2018	10534735	3301	NA	NA	Immune system	Protein	Sun BB	29875488	NA	NA	NA	NA
prot-a-101	Ankyrin-2	NA	European	Males and Females	2018	10534735	3301	NA	NA	Immune system	Protein	Sun BB	29875488	NA	NA	NA	NA
ubm-a-553	IDP dMRI TBSS OD Retrolenticular part of internal capsule L	NA	European	Males	2018	11734354	7532	NA	NA	Continuous	Psychiatric / neurological	Elliott LT	30305740	NA	NA	NA	NA
prot-a-2029	Neuronal growth regulator 1	NA	European	Males and Females	2018	10534735	3301	NA	NA	Immune system	Protein	Sun BB	29875488	NA	NA	NA	NA
ebi-a-GCST90001960	CD25 on CD4+ T cell	NA	European	NA	2020	14849646	2920	NA	NA	NA	NA	Orr<U+00F9> V	32929287	NA	NA	NA	NA
ukb-b-6824	Diagnoses - secondary ICD10: K62.5 Haemorrhage of anus and rectum	MRC-IEU	European	Males and Females	2018	9851867	463010	3642	459368	Binary	NA	Ben Elsworth	NA	NA	SD	NA	41204#K625: Output from GWAS pipeline using Phesant derived variables from UKBiobank
ubm-a-1785	NET100 0629	NA	European	Males	2018	11734354	7916	NA	NA	Continuous	Psychiatric / neurological	Elliott LT	30305740	NA	NA	NA	NA
prot-a-1612	Potassium voltage-gated channel subfamily E regulatory beta subunit 5	NA	European	Males and Females	2018	10534735	3301	NA	NA	Immune system	Protein	Sun BB	29875488	NA	NA	NA	NA
ubm-a-1009	NET25 0063	NA	European	Males	2018	11734354	7916	NA	NA	Continuous	Psychiatric / neurological	Elliott LT	30305740	NA	NA	NA	NA
prot-c-2358_19_2	VEGF sR3	NA	European	Males and Females	2019	501428	NA	NA	NA	Continuous	NA	Suhre K	28240269	EFO_0007937	NA	NA	name=Vascular endothelial growth factor receptor 3; chr=5; start=180601506; end=180649624; entrez=2324; uniprot=P35916
ebi-a-GCST90012039	Chitinase-3-like protein 1 levels	NA	European	NA	2020	13135568	21758	NA	NA	NA	NA	Folkersen L	33067605	NA	NA	NA	NA
finn-b-ST19_POISO_NARCOT_PSYCHOD_HALLUCINOG	Poisoning by narcotics and psychodysleptics [hallucinogens]	NA	European	Males and Females	2021	16380433	NA	270	213568	Binary	NA	NA	NA	NA	NA	NA	ST19_POISO_NARCOT_PSYCHOD_HALLUCINOG
ebi-a-GCST004616	Platelet distribution width	NA	European	NA	2016	29144965	164433	NA	NA	NA	NA	Astle WJ	27863252	NA	NA	NA	NA
ukb-b-748	Filtered coffee intake	MRC-IEU	European	Males and Females	2018	9851867	64949	NA	NA	Categorical Ordered	NA	Ben Elsworth	NA	NA	SD	NA	100270: Output from GWAS pipeline using Phesant derived variables from UKBiobank
ukb-d-30640_raw	Apoliprotein B	NA	European	Males and Females	2018	13585958	NA	NA	NA	Metabolites	NA	Neale lab	NA	NA	NA	NA	NA
ukb-b-10591	Chest pain or discomfort	MRC-IEU	European	Males and Females	2018	9851867	458012	73061	384951	Binary	NA	Ben Elsworth	NA	NA	SD	NA	2335: Output from GWAS pipeline using Phesant derived variables from UKBiobank
ubm-a-26	IDP T1 FAST ROIs L frontal pole	NA	European	Males	2018	11734354	8427	NA	NA	Continuous	Psychiatric / neurological	Elliott LT	30305740	NA	NA	NA	NA
prot-c-3348_49_2	BMP-1	NA	European	Males and Females	2019	501428	NA	NA	NA	Continuous	NA	Suhre K	28240269	EFO_0007937	NA	NA	name=Bone morphogenetic protein 1; chr=8; start=22164736; end=22212326; entrez=649; uniprot=P13497
ubm-a-986	NET25 0040	NA	European	Males	2018	11734354	7916	NA	NA	Continuous	Psychiatric / neurological	Elliott LT	30305740	NA	NA	NA	NA
ubm-a-3094	a2009s rh G precuneus thickness	NA	European	Males	2018	11734354	8411	NA	NA	Continuous	Psychiatric / neurological	Elliott LT	30305740	NA	NA	NA	NA
ukb-b-11842	Weight	MRC-IEU	European	Males and Females	2018	9851867	461632	NA	NA	Continuous	NA	Ben Elsworth	NA	NA	SD	NA	21002: Output from GWAS pipeline using Phesant derived variables from UKBiobank
prot-a-157	Rho guanine nucleotide exchange factor 25	NA	European	Males and Females	2018	10534735	3301	NA	NA	Immune system	Protein	Sun BB	29875488	NA	NA	NA	NA
ebi-a-GCST90014267	Ganglion cell inner plexiform layer (GCIPL) thickness	NA	European	NA	2021	9121075	31434	NA	NA	NA	NA	Currant H	33979322	NA	NA	NA	NA
finn-b-KRA_PSY_CHILDSOC	Social disorders starting during childhood or adolecense	NA	European	Males and Females	2021	16380466	NA	129	218663	Binary	NA	NA	NA	NA	NA	NA	KRA_PSY_CHILDSOC
ubm-a-1613	NET100 0457	NA	European	Males	2018	11734354	7916	NA	NA	Continuous	Psychiatric / neurological	Elliott LT	30305740	NA	NA	NA	NA
ubm-a-1128	NET25 0182	NA	European	Males	2018	11734354	7916	NA	NA	Continuous	Psychiatric / neurological	Elliott LT	30305740	NA	NA	NA	NA
prot-a-564	Cytoskeleton-associated protein 2	NA	European	Males and Females	2018	10534735	3301	NA	NA	Immune system	Protein	Sun BB	29875488	NA	NA	NA	NA
ukb-b-15622	Non-cancer illness code, self-reported: tuberculosis (tb)	MRC-IEU	European	Males and Females	2018	9851867	462933	2277	460656	Binary	NA	Ben Elsworth	NA	NA	SD	NA	20002#1440: Output from GWAS pipeline using Phesant derived variables from UKBiobank
prot-a-2589	Dolichyl-diphosphooligosaccharide--protein glycosyltransferase subunit 1	NA	European	Males and Females	2018	10534735	3301	NA	NA	Immune system	Protein	Sun BB	29875488	NA	NA	NA	NA
prot-a-2011	Noncompact myelin-associated protein	NA	European	Males and Females	2018	10534735	3301	NA	NA	Immune system	Protein	Sun BB	29875488	NA	NA	NA	NA
ubm-a-904	NODEamps100 0013	NA	European	Males	2018	11734354	7916	NA	NA	Continuous	Psychiatric / neurological	Elliott LT	30305740	NA	NA	NA	NA
finn-b-H7_OPTNERVE	Disorders of optic nerve and visual pathways	NA	European	Males and Females	2021	16380466	NA	1301	217491	Binary	NA	NA	NA	NA	NA	NA	H7_OPTNERVE
ukb-b-12282	Diagnoses - secondary ICD10: N92.0 Excessive and frequent menstruation with regular cycle	MRC-IEU	European	Males and Females	2018	9851867	463010	2698	460312	Binary	NA	Ben Elsworth	NA	NA	SD	NA	41204#N920: Output from GWAS pipeline using Phesant derived variables from UKBiobank
prot-a-1579	IST1 homolog	NA	European	Males and Females	2018	10534735	3301	NA	NA	Immune system	Protein	Sun BB	29875488	NA	NA	NA	NA
finn-b-ST19_DISLO_SPRAIN_STRAIN_JOINT_LIGAM_HIP	Dislocation, sprain and strain of joint and ligaments of hip	NA	European	Males and Females	2021	16380450	NA	401	211460	Binary	NA	NA	NA	NA	NA	NA	ST19_DISLO_SPRAIN_STRAIN_JOINT_LIGAM_HIP
finn-b-M13_ARTHTROSIS_COX	Coxarthrosis,	NA	European	Males and Females	2021	16380212	NA	10709	147221	Binary	NA	NA	NA	NA	NA	NA	M13_ARTHTROSIS_COX
finn-b-M13_SYSTCONNECT	Systemic connective tissue disorders	NA	European	Males and Females	2021	16380466	NA	5647	213145	Binary	NA	NA	NA	NA	NA	NA	M13_SYSTCONNECT
ukb-a-83	Non-cancer illness code self-reported: mania/bipolar disorder/manic depression	Neale Lab	European	Males and Females	2017	10894596	337159	902	336257	NA	NA	Neale	NA	NA	SD	NA	NA
ebi-a-GCST90016969	Gut microbiota abundance (genus Barnesiella id.944)	NA	European	NA	2021	5561375	14306	NA	NA	NA	NA	Kurilshikov A	33462485	NA	NA	NA	NA
ukb-b-2346	Duration of moderate activity	MRC-IEU	European	Males and Females	2018	9851867	343827	NA	NA	Categorical Ordered	NA	Ben Elsworth	NA	NA	SD	NA	894: Output from GWAS pipeline using Phesant derived variables from UKBiobank
ukb-b-3530	Type of fat/oil used in cooking: Cholesterol lowering polyunsaturated margarine	MRC-IEU	European	Males and Females	2018	9851867	64949	1024	63925	Binary	NA	Ben Elsworth	NA	NA	SD	NA	20090#375: Output from GWAS pipeline using Phesant derived variables from UKBiobank
prot-a-2821	Serine protease inhibitor Kazal-type 8	NA	European	Males and Females	2018	10534735	3301	NA	NA	Immune system	Protein	Sun BB	29875488	NA	NA	NA	NA
prot-a-3025	Enteropeptidase	NA	European	Males and Females	2018	10534735	3301	NA	NA	Immune system	Protein	Sun BB	29875488	NA	NA	NA	NA
finn-b-H8_HL_MIX_NAS	Mixed conductive and sensorineural hearing loss	NA	European	Males and Females	2021	16380425	NA	1863	196592	Binary	NA	NA	NA	NA	NA	NA	H8_HL_MIX_NAS
finn-b-H7_KERATITISINOTH	Keratitis and keratoconjunctivitis in other diseases classified elsewhere	NA	European	Males and Females	2021	16380407	NA	478	209287	Binary	NA	NA	NA	NA	NA	NA	H7_KERATITISINOTH
ukb-b-16449	Hot chocolate intake	MRC-IEU	European	Males and Females	2018	9851867	64936	NA	NA	Categorical Ordered	NA	Ben Elsworth	NA	NA	SD	NA	100550: Output from GWAS pipeline using Phesant derived variables from UKBiobank
ubm-a-176	IDP SWI T2star left amygdala	NA	European	Males	2018	11734354	7778	NA	NA	Continuous	Psychiatric / neurological	Elliott LT	30305740	NA	NA	NA	NA
finn-b-K11_FIBROCHIRLIV	Fibrosis and chirrhosis of liver	NA	European	Males and Females	2021	16380458	NA	811	213592	Binary	NA	NA	NA	NA	NA	NA	K11_FIBROCHIRLIV
finn-b-H7_PARASTRA6	Sixth [abducent] nerve palsy	NA	European	Males and Females	2021	16380456	NA	388	210931	Binary	NA	NA	NA	NA	NA	NA	H7_PARASTRA6
ubm-a-1347	NET100 0191	NA	European	Males	2018	11734354	7916	NA	NA	Continuous	Psychiatric / neurological	Elliott LT	30305740	NA	NA	NA	NA
ubm-a-1546	NET100 0390	NA	European	Males	2018	11734354	7916	NA	NA	Continuous	Psychiatric / neurological	Elliott LT	30305740	NA	NA	NA	NA
ukb-b-3454	Operative procedures - secondary OPCS: C71.2 Phacoemulsification of lens	MRC-IEU	European	Males and Females	2018	9851867	463010	11848	451162	Binary	NA	Ben Elsworth	NA	NA	SD	NA	41210#C712: Output from GWAS pipeline using Phesant derived variables from UKBiobank
prot-a-1149	Ferritin	NA	European	Males and Females	2018	10534735	3301	NA	NA	Immune system	Protein	Sun BB	29875488	NA	NA	NA	NA
prot-a-1060	Fetal and adult testis-expressed transcript protein	NA	European	Males and Females	2018	10534735	3301	NA	NA	Immune system	Protein	Sun BB	29875488	NA	NA	NA	NA
ubm-a-1954	NET100 0798	NA	European	Males	2018	11734354	7916	NA	NA	Continuous	Psychiatric / neurological	Elliott LT	30305740	NA	NA	NA	NA
prot-a-926	Eukaryotic translation initiation factor 5	NA	European	Males and Females	2018	10534735	3301	NA	NA	Immune system	Protein	Sun BB	29875488	NA	NA	NA	NA
finn-b-DM_RET_VEIN_OCCLU	Retinal vein occlusion (central or branch)	NA	European	Males and Females	2021	16380332	NA	372	182573	Binary	NA	NA	NA	NA	NA	NA	DM_RET_VEIN_OCCLU
ubm-a-2637	NET100 1481	NA	European	Males	2018	11734354	7916	NA	NA	Continuous	Psychiatric / neurological	Elliott LT	30305740	NA	NA	NA	NA
prot-a-1766	Leucine-rich repeat and calponin homology domain-containing protein 4	NA	European	Males and Females	2018	10534735	3301	NA	NA	Immune system	Protein	Sun BB	29875488	NA	NA	NA	NA
finn-b-C3_CERVIX_UTERI	Malignant neoplasm of cervix uteri	NA	European	Males and Females	2021	16379784	NA	1648	121931	Binary	NA	NA	NA	NA	NA	NA	C3_CERVIX_UTERI
ukb-b-11412	Diagnoses - main ICD10: R04.0 Epistaxis	MRC-IEU	European	Males and Females	2018	9851867	463010	1512	461498	Binary	NA	Ben Elsworth	NA	NA	SD	NA	41202#R040: Output from GWAS pipeline using Phesant derived variables from UKBiobank
prot-a-528	Follicle stimulating hormone	NA	European	Males and Females	2018	10534735	3301	NA	NA	Immune system	Protein	Sun BB	29875488	NA	NA	NA	NA
ebi-a-GCST90002404	Red cell distribution width	NA	European	NA	2020	40304662	408112	NA	NA	NA	NA	Vuckovic D	32888494	NA	NA	NA	NA
prot-a-3139	Ubiquitin-conjugating enzyme E2 J1	NA	European	Males and Females	2018	10534735	3301	NA	NA	Immune system	Protein	Sun BB	29875488	NA	NA	NA	NA
ebi-a-GCST90016916	Gut microbiota abundance (class Erysipelotrichia id.2147)	NA	European	NA	2021	5720820	14306	NA	NA	NA	NA	Kurilshikov A	33462485	NA	NA	NA	NA
prot-a-897	Ephrin-A2	NA	European	Males and Females	2018	10534735	3301	NA	NA	Immune system	Protein	Sun BB	29875488	NA	NA	NA	NA
finn-b-ULCERENTER	Ulcerative enterocolitis	NA	European	Males and Females	2021	16380453	NA	486	210300	Binary	NA	NA	NA	NA	NA	NA	ULCERENTER
prot-a-2859	Sia-alpha-2,3-Gal-beta-1,4-GlcNAc-R:alpha 2,8-sialyltransferase	NA	European	Males and Females	2018	10534735	3301	NA	NA	Immune system	Protein	Sun BB	29875488	NA	NA	NA	NA
ukb-b-10102	Diagnoses - main ICD10: Z09.0 Follow-up examination after surgery for other conditions	MRC-IEU	European	Males and Females	2018	9851867	463010	3424	459586	Binary	NA	Ben Elsworth	NA	NA	SD	NA	41202#Z090: Output from GWAS pipeline using Phesant derived variables from UKBiobank
met-b-184	CD8:%Act(25+38+)	NA	European	Females	2015	1627088	497	NA	NA	Immune system	Immune cell subset frequency	Roederer	25772697	NA	%	0.340865	Female twins
ukb-b-6576	Diagnoses - main ICD10: J18.1 Lobar pneumonia, unspecified	MRC-IEU	European	Males and Females	2018	9851867	463010	2359	460651	Binary	NA	Ben Elsworth	NA	NA	SD	NA	41202#J181: Output from GWAS pipeline using Phesant derived variables from UKBiobank
ukb-b-5553	Operative procedures - main OPCS: M61.1 Total excision of prostate and capsule of prostate	MRC-IEU	European	Males and Females	2018	9851867	463010	1140	461870	Binary	NA	Ben Elsworth	NA	NA	SD	NA	41200#M611: Output from GWAS pipeline using Phesant derived variables from UKBiobank
finn-b-CD2_BENIGN_SKIN_EXALLC	Other benign neoplasms of skin (all cancers excluded)	NA	European	Males and Females	2021	16380343	NA	6402	176541	Binary	NA	NA	NA	NA	NA	NA	CD2_BENIGN_SKIN_EXALLC
ukb-d-22617_4112	Job SOC coding: Civil Service administrative officers and assistants	NA	European	Males and Females	2018	11688726	91149	4090	87059	Binary	NA	Neale lab	NA	NA	NA	NA	NA
ukb-b-12626	Size of red wine glass drunk: small (125ml)	MRC-IEU	European	Males and Females	2018	9851867	64949	3857	61092	Binary	NA	Ben Elsworth	NA	NA	SD	NA	20096#1: Output from GWAS pipeline using Phesant derived variables from UKBiobank
ubm-a-2162	NET100 1006	NA	European	Males	2018	11734354	7916	NA	NA	Continuous	Psychiatric / neurological	Elliott LT	30305740	NA	NA	NA	NA
ukb-b-12836	Fried potatoes intake	MRC-IEU	European	Males and Females	2018	9851867	64949	NA	NA	Categorical Ordered	NA	Ben Elsworth	NA	NA	SD	NA	104020: Output from GWAS pipeline using Phesant derived variables from UKBiobank
ebi-a-GCST90016974	Gut microbiota abundance (genus Butyricimonas id.945)	NA	European	NA	2021	5487648	14306	NA	NA	NA	NA	Kurilshikov A	33462485	NA	NA	NA	NA
prot-a-355	Calpain-3	NA	European	Males and Females	2018	10534735	3301	NA	NA	Immune system	Protein	Sun BB	29875488	NA	NA	NA	NA
prot-c-2719_3_4	G-CSF-R	NA	European	Males and Females	2019	501428	NA	NA	NA	Continuous	NA	Suhre K	28240269	EFO_0007937	NA	NA	name=Granulocyte colony-stimulating factor receptor; chr=1; start=36466043; end=36483278; entrez=1441; uniprot=Q99062
met-d-S_HDL_CE_pct	Cholesteryl esters to total lipids ratio in small HDL	NA	European	Males and Females	2020	12321875	115078	NA	NA	Continuous	NA	Borges CM	NA	NA	NA	NA	NA
prot-c-3820_68_2	MAPK2	NA	European	Males and Females	2019	501428	NA	NA	NA	Continuous	NA	Suhre K	28240269	EFO_0007937	NA	NA	name=MAP kinase-activated protein kinase 2; chr=1; start=206684944; end=206734283; entrez=9261; uniprot=P49137
ebi-a-GCST90001886	CD28 on CD39+ activated CD4 regulatory T cell	NA	European	NA	2020	14849646	2920	NA	NA	NA	NA	Orr<U+00F9> V	32929287	NA	NA	NA	NA
finn-b-G6_TRIOTHUNS	Other and unspecified trigeminal disorders	NA	European	Males and Females	2021	16380408	NA	221	195047	Binary	NA	NA	NA	NA	NA	NA	G6_TRIOTHUNS
met-a-383	3-methyl-2-oxovalerate	NA	European	Males and Females	2014	2545685	7779	NA	NA	Metabolites	Amino acid	Shin	24816252	NA	log10 units	0.114775	NA
ukb-d-I9_ARTOTH	Other diseases of arteries and capillaries	NA	European	Males and Females	2018	9426753	361194	1083	360111	Binary	NA	Neale lab	NA	NA	NA	NA	NA
prot-a-2629	Diamine acetyltransferase 2	NA	European	Males and Females	2018	10534735	3301	NA	NA	Immune system	Protein	Sun BB	29875488	NA	NA	NA	NA
met-d-XL_HDL_L	Total lipids in very large HDL	NA	European	Males and Females	2020	12321875	115078	NA	NA	Continuous	NA	Borges CM	NA	NA	NA	NA	NA
ukb-b-10903	Non-cancer illness code, self-reported: endometriosis	MRC-IEU	European	Males and Females	2018	9851867	462933	3809	459124	Binary	NA	Ben Elsworth	NA	NA	SD	NA	20002#1402: Output from GWAS pipeline using Phesant derived variables from UKBiobank
ukb-b-6541	Main speciality of consultant (recoded): General surgery	MRC-IEU	European	Males and Females	2018	9851867	461949	108626	353323	Binary	NA	Ben Elsworth	NA	NA	SD	NA	41245#1350: Output from GWAS pipeline using Phesant derived variables from UKBiobank
prot-a-3216	Brorin	NA	European	Males and Females	2018	10534735	3301	NA	NA	Immune system	Protein	Sun BB	29875488	NA	NA	NA	NA
prot-a-1452	Insulin-like growth factor-binding protein-like 1	NA	European	Males and Females	2018	10534735	3301	NA	NA	Immune system	Protein	Sun BB	29875488	NA	NA	NA	NA
ukb-b-17191	Operative procedures - secondary OPCS: Y53.1 Approach to organ under radiological control	MRC-IEU	European	Males and Females	2018	9851867	463010	5361	457649	Binary	NA	Ben Elsworth	NA	NA	SD	NA	41210#Y531: Output from GWAS pipeline using Phesant derived variables from UKBiobank
ebi-a-GCST90011443	OTU99_2 (Bacteroides) abundance	NA	European	NA	2021	5457404	8956	NA	NA	NA	NA	R<U+00FC>hlemann MC	33462482	NA	NA	NA	NA
ukb-b-10831	Pack years of smoking	MRC-IEU	European	Males and Females	2018	9851867	142387	NA	NA	Continuous	NA	Ben Elsworth	NA	NA	SD	NA	20161: Output from GWAS pipeline using Phesant derived variables from UKBiobank
finn-b-I9_PVT	Portal vein thrombosis	NA	European	Males and Females	2021	16380395	NA	155	190028	Binary	NA	NA	NA	NA	NA	NA	I9_PVT
prot-a-31	A disintegrin and metalloproteinase with thrombospondin motifs 1	NA	European	Males and Females	2018	10534735	3301	NA	NA	Immune system	Protein	Sun BB	29875488	NA	NA	NA	NA
ubm-a-2721	DKTatlas lh inferiortemporal area	NA	European	Males	2018	11734354	8411	NA	NA	Continuous	Psychiatric / neurological	Elliott LT	30305740	NA	NA	NA	NA
ebi-a-GCST90001620	HLA DR+ T cell%lymphocyte	NA	European	NA	2020	15160312	3596	NA	NA	NA	NA	Orr<U+00F9> V	32929287	NA	NA	NA	NA
ubm-a-3089	a2009s rh G pariet inf-Angular thickness	NA	European	Males	2018	11734354	8411	NA	NA	Continuous	Psychiatric / neurological	Elliott LT	30305740	NA	NA	NA	NA
prot-c-2670_67_4	CK-MM	NA	European	Males and Females	2019	501428	NA	NA	NA	Continuous	NA	Suhre K	28240269	EFO_0007937	NA	NA	name=Creatine kinase M-type; chr=19; start=45306414; end=45322977; entrez=1158; uniprot=P06732
ebi-a-GCST90001502	Activated & secreting CD4 regulatory T cell %CD4 regulatory T cell	NA	European	NA	2020	15144196	3437	NA	NA	NA	NA	Orr<U+00F9> V	32929287	NA	NA	NA	NA
finn-b-M13_SYSTSLCE	Systemic sclerosis	NA	European	Males and Females	2021	16380454	NA	302	213145	Binary	NA	NA	NA	NA	NA	NA	M13_SYSTSLCE
ubm-a-1062	NET25 0116	NA	European	Males	2018	11734354	7916	NA	NA	Continuous	Psychiatric / neurological	Elliott LT	30305740	NA	NA	NA	NA
ubm-a-1542	NET100 0386	NA	European	Males	2018	11734354	7916	NA	NA	Continuous	Psychiatric / neurological	Elliott LT	30305740	NA	NA	NA	NA
prot-a-359	Cocaine- and amphetamine-regulated transcript protein	NA	European	Males and Females	2018	10534735	3301	NA	NA	Immune system	Protein	Sun BB	29875488	NA	NA	NA	NA
ubm-a-97	IDP T1 FAST ROIs R lingual gyrus	NA	European	Males	2018	11734354	8427	NA	NA	Continuous	Psychiatric / neurological	Elliott LT	30305740	NA	NA	NA	NA
ebi-a-GCST90011580	OTU97_173 (Bacteroides) prevalence	NA	European	NA	2021	5356641	8956	NA	NA	NA	NA	R<U+00FC>hlemann MC	33462482	NA	NA	NA	NA
ubm-a-1863	NET100 0707	NA	European	Males	2018	11734354	7916	NA	NA	Continuous	Psychiatric / neurological	Elliott LT	30305740	NA	NA	NA	NA
prot-a-26	Disintegrin and metalloproteinase domain-containing protein 12	NA	European	Males and Females	2018	10534735	3301	NA	NA	Immune system	Protein	Sun BB	29875488	NA	NA	NA	NA
ubm-a-65	IDP T1 FAST ROIs R supramarg gyrus post	NA	European	Males	2018	11734354	8427	NA	NA	Continuous	Psychiatric / neurological	Elliott LT	30305740	NA	NA	NA	NA
met-a-331	Stearate (18:0)	NA	European	Males and Females	2014	2545698	7803	NA	NA	Metabolites	Fatty acid	Shin	24816252	NA	log10 units	0.107202	NA
met-d-IDL_CE	Cholesteryl esters in IDL	NA	European	Males and Females	2020	12321875	115078	NA	NA	Continuous	NA	Borges CM	NA	NA	NA	NA	NA
met-b-137	MDC (2):%CD1c-	NA	European	Females	2015	1623131	497	NA	NA	Immune system	Immune cell subset frequency	Roederer	25772697	NA	%	15.8381	Female twins
ebi-a-GCST90000483	Monocyte chemoattractant protein-1 levels	NA	European	NA	2020	7883875	982	NA	NA	NA	NA	Hillary RF	32641083	NA	NA	NA	NA
prot-a-1636	Kinesin-like protein KIF1C	NA	European	Males and Females	2018	10534735	3301	NA	NA	Immune system	Protein	Sun BB	29875488	NA	NA	NA	NA
ukb-b-12861	Treatment/medication code: gaviscon liquid	MRC-IEU	European	Males and Females	2018	9851867	462933	2470	460463	Binary	NA	Ben Elsworth	NA	NA	SD	NA	20003#1140865354: Output from GWAS pipeline using Phesant derived variables from UKBiobank
ukb-b-11052	Diagnoses - main ICD10: R79.8 Other specified abnormal findings of blood chemistry	MRC-IEU	European	Males and Females	2018	9851867	463010	1972	461038	Binary	NA	Ben Elsworth	NA	NA	SD	NA	41202#R798: Output from GWAS pipeline using Phesant derived variables from UKBiobank
ubm-a-2630	NET100 1474	NA	European	Males	2018	11734354	7916	NA	NA	Continuous	Psychiatric / neurological	Elliott LT	30305740	NA	NA	NA	NA
prot-c-5031_10_1	SPTA2	NA	European	Males and Females	2019	501428	NA	NA	NA	Continuous	NA	Suhre K	28240269	EFO_0007937	NA	NA	name=Spectrin alpha chain, non-erythrocytic 1; chr=9; start=128552558; end=128633662; entrez=6709; uniprot=Q13813
finn-b-F5_MOTOR	Specific developmental disorder of motor function	NA	European	Males and Females	2021	16380462	NA	236	216829	Binary	NA	NA	NA	NA	NA	NA	F5_MOTOR
prot-a-2347	Protein phosphatase 1 regulatory subunit 3B	NA	European	Males and Females	2018	10534735	3301	NA	NA	Immune system	Protein	Sun BB	29875488	NA	NA	NA	NA
finn-b-ST19_EPIDU_HAEMORRHAGE	Epidural haemorrhage	NA	European	Males and Females	2021	16379960	NA	144	136576	Binary	NA	NA	NA	NA	NA	NA	ST19_EPIDU_HAEMORRHAGE
prot-c-5022_61_1	PSME1	NA	European	Males and Females	2019	501428	NA	NA	NA	Continuous	NA	Suhre K	28240269	EFO_0007937	NA	NA	name=Proteasome activator complex subunit 1; chr=14; start=24136158; end=24138967; entrez=5720; uniprot=Q06323
ukb-b-13501	Mean signal-to-noise ratio (SNR), (left)	MRC-IEU	European	Males and Females	2018	9851867	148579	NA	NA	Continuous	NA	Ben Elsworth	NA	NA	SD	NA	4233: Output from GWAS pipeline using Phesant derived variables from UKBiobank
prot-a-333	Carbonic anhydrase 6	NA	European	Males and Females	2018	10534735	3301	NA	NA	Immune system	Protein	Sun BB	29875488	NA	NA	NA	NA
ukb-b-14461	Maximum heart rate during fitness test	MRC-IEU	European	Males and Females	2018	9851867	68409	NA	NA	Continuous	NA	Ben Elsworth	NA	NA	SD	NA	6033: Output from GWAS pipeline using Phesant derived variables from UKBiobank
ukb-d-22607_0	Workplace very cold: Rarely/never	NA	European	Males and Females	2018	13566907	90696	77053	13643	Binary	NA	Neale lab	NA	NA	NA	NA	NA
ukb-b-11480	Corneal hysteresis (right)	MRC-IEU	European	Males and Females	2018	9851867	97653	NA	NA	Continuous	NA	Ben Elsworth	NA	NA	SD	NA	5256: Output from GWAS pipeline using Phesant derived variables from UKBiobank
ukb-b-12465	Operation code: coronary artery bypass grafts (cabg)	MRC-IEU	European	Males and Females	2018	9851867	462933	3511	459422	Binary	NA	Ben Elsworth	NA	NA	SD	NA	20004#1095: Output from GWAS pipeline using Phesant derived variables from UKBiobank
ukb-b-9685	Trunk predicted mass	MRC-IEU	European	Males and Females	2018	9851867	454463	NA	NA	Continuous	NA	Ben Elsworth	NA	NA	SD	NA	23130: Output from GWAS pipeline using Phesant derived variables from UKBiobank
ebi-a-GCST90011722	TestASV_46 (Sutterella) prevalence	NA	European	NA	2021	5356641	8956	NA	NA	NA	NA	R<U+00FC>hlemann MC	33462482	NA	NA	NA	NA
finn-b-C3_PANCREAS_EXALLC	Malignant neoplasm of pancreas (all cancers excluded)	NA	European	Males and Females	2021	16380306	NA	605	174006	Binary	NA	NA	NA	NA	NA	NA	C3_PANCREAS_EXALLC
ukb-b-20321	Average monthly beer plus cider intake	MRC-IEU	European	Males and Females	2018	9851867	34243	NA	NA	Categorical Ordered	NA	Ben Elsworth	NA	NA	SD	NA	4429: Output from GWAS pipeline using Phesant derived variables from UKBiobank
ebi-a-GCST90011587	OTU97_257 (Mitsuokella) prevalence	NA	European	NA	2021	5356641	8956	NA	NA	NA	NA	R<U+00FC>hlemann MC	33462482	NA	NA	NA	NA
ubm-a-2614	NET100 1458	NA	European	Males	2018	11734354	7916	NA	NA	Continuous	Psychiatric / neurological	Elliott LT	30305740	NA	NA	NA	NA
ubm-a-2155	NET100 0999	NA	European	Males	2018	11734354	7916	NA	NA	Continuous	Psychiatric / neurological	Elliott LT	30305740	NA	NA	NA	NA
prot-a-512	Centrosomal protein of 57 kDa	NA	European	Males and Females	2018	10534735	3301	NA	NA	Immune system	Protein	Sun BB	29875488	NA	NA	NA	NA
ukb-d-I63	Diagnoses - main ICD10: I63 Cerebral infarction	NA	European	Males and Females	2018	10889323	361194	2353	358841	Binary	NA	Neale lab	NA	NA	NA	NA	NA
ubm-a-3052	DKTatlas rh postcentral thickness	NA	European	Males	2018	11734354	8411	NA	NA	Continuous	Psychiatric / neurological	Elliott LT	30305740	NA	NA	NA	NA
prot-a-2583	Nuclear receptor ROR-beta	NA	European	Males and Females	2018	10534735	3301	NA	NA	Immune system	Protein	Sun BB	29875488	NA	NA	NA	NA
ukb-b-9496	Non-cancer illness code, self-reported: oesophagitis/barretts oesophagus	MRC-IEU	European	Males and Females	2018	9851867	462933	1413	461520	Binary	NA	Ben Elsworth	NA	NA	SD	NA	20002#1139: Output from GWAS pipeline using Phesant derived variables from UKBiobank
ubm-a-2494	NET100 1338	NA	European	Males	2018	11734354	7916	NA	NA	Continuous	Psychiatric / neurological	Elliott LT	30305740	NA	NA	NA	NA
ukb-b-10351	Non-cancer illness code, self-reported: allergy or anaphylactic reaction to drug	MRC-IEU	European	Males and Females	2018	9851867	462933	4029	458904	Binary	NA	Ben Elsworth	NA	NA	SD	NA	20002#1386: Output from GWAS pipeline using Phesant derived variables from UKBiobank
prot-a-866	Desmocollin-2	NA	European	Males and Females	2018	10534735	3301	NA	NA	Immune system	Protein	Sun BB	29875488	NA	NA	NA	NA
ubm-a-1538	NET100 0382	NA	European	Males	2018	11734354	7916	NA	NA	Continuous	Psychiatric / neurological	Elliott LT	30305740	NA	NA	NA	NA
ukb-a-423	Eye problems/disorders: Diabetes related eye disease	Neale Lab	European	Males and Females	2017	10894596	108817	2072	106745	NA	NA	Neale	NA	NA	SD	NA	NA
finn-b-G6_XTRAPYR	Extrapyramidal and movement disorders	NA	European	Males and Females	2021	16380466	NA	4948	213844	Binary	NA	NA	NA	NA	NA	NA	G6_XTRAPYR
ebi-a-GCST90001435	Plasma Blast-Plasma Cell %lymphocyte	NA	European	NA	2020	15049159	3657	NA	NA	NA	NA	Orr<U+00F9> V	32929287	NA	NA	NA	NA
prot-a-1678	Importin subunit alpha-3	NA	European	Males and Females	2018	10534735	3301	NA	NA	Immune system	Protein	Sun BB	29875488	NA	NA	NA	NA
ukb-b-4277	Savoury snack consumers	MRC-IEU	European	Males and Females	2018	9851867	64949	23148	41801	Binary	NA	Ben Elsworth	NA	NA	SD	NA	102400: Output from GWAS pipeline using Phesant derived variables from UKBiobank
prot-a-2405	Pregnancy-specific beta-1-glycoprotein 6	NA	European	Males and Females	2018	10534735	3301	NA	NA	Immune system	Protein	Sun BB	29875488	NA	NA	NA	NA
ubm-a-1029	NET25 0083	NA	European	Males	2018	11734354	7916	NA	NA	Continuous	Psychiatric / neurological	Elliott LT	30305740	NA	NA	NA	NA
ukb-d-22617_3539	Job SOC coding: Business and related associate professionals n.e.c.	NA	European	Males and Females	2018	10433954	91149	1980	89169	Binary	NA	Neale lab	NA	NA	NA	NA	NA
finn-b-ST19_INJURI_THORAX	Injuries to the thorax	NA	European	Males and Females	2021	16380466	NA	6931	211861	Binary	NA	NA	NA	NA	NA	NA	ST19_INJURI_THORAX
ukb-a-126	Treatment/medication code: lansoprazole	Neale Lab	European	Males and Females	2017	10894596	337159	12071	325088	NA	NA	Neale	NA	NA	SD	NA	NA
ukb-d-680_4	Own or rent accommodation lived in: Rent - from private landlord or letting agency	NA	European	Males and Females	2018	13168688	356340	9453	346887	Binary	NA	Neale lab	NA	NA	NA	NA	NA
ukb-b-1166	Treatment/medication code: dihydrocodeine	MRC-IEU	European	Males and Females	2018	9851867	462933	1638	461295	Binary	NA	Ben Elsworth	NA	NA	SD	NA	20003#1140884464: Output from GWAS pipeline using Phesant derived variables from UKBiobank
finn-b-ASTHMA_OBESITY	Obesity related asthma	NA	European	Males and Females	2021	16379879	NA	4142	135449	Binary	NA	NA	NA	NA	NA	NA	ASTHMA_OBESITY
prot-c-4883_56_2	Insulin	NA	European	Males and Females	2019	501428	NA	NA	NA	Continuous	NA	Suhre K	28240269	EFO_0007937	NA	NA	name=Insulin; chr=11; start=2159779; end=2161341; entrez=3630; uniprot=P01308
ukb-a-529	Diagnoses - main ICD10: H25 Senile cataract	Neale Lab	European	Males and Females	2017	10894596	337199	2651	334548	NA	NA	Neale	NA	NA	SD	NA	NA
finn-b-SMOKING	Smoking	NA	European	Males and Females	2021	16379853	NA	1321	136767	Binary	NA	NA	NA	NA	NA	NA	SMOKING
ebi-a-GCST004612	High light scatter reticulocyte percentage of red cells	NA	European	NA	2016	29163693	170763	NA	NA	NA	NA	Astle WJ	27863252	NA	NA	NA	NA
ubm-a-1125	NET25 0179	NA	European	Males	2018	11734354	7916	NA	NA	Continuous	Psychiatric / neurological	Elliott LT	30305740	NA	NA	NA	NA
ebi-a-GCST90011516	TestASV_38 (Ruminococcus) abundance	NA	European	NA	2021	5478068	8956	NA	NA	NA	NA	R<U+00FC>hlemann MC	33462482	NA	NA	NA	NA
ubm-a-1188	NET100 0032	NA	European	Males	2018	11734354	7916	NA	NA	Continuous	Psychiatric / neurological	Elliott LT	30305740	NA	NA	NA	NA
met-b-147	CD161 on CD4mem	NA	European	Females	2015	1620661	497	NA	NA	Immune system	Immune cell-surface protein expression levels	Roederer	25772697	NA	arbitrary units	42.893	Female twins
ubm-a-2196	NET100 1040	NA	European	Males	2018	11734354	7916	NA	NA	Continuous	Psychiatric / neurological	Elliott LT	30305740	NA	NA	NA	NA
finn-b-R18_DISTU_SKIN_SENSA	Disturbances of skin sensation	NA	European	Males and Females	2021	16380443	NA	3916	207548	Binary	NA	NA	NA	NA	NA	NA	R18_DISTU_SKIN_SENSA
finn-b-I9_PAROXTAC	Paroxysmal tachycardia	NA	European	Males and Females	2021	16379523	NA	4787	116926	Binary	NA	NA	NA	NA	NA	NA	I9_PAROXTAC
finn-b-L12_NAILDIS	Nail disorders	NA	European	Males and Females	2021	16380452	NA	1124	211139	Binary	NA	NA	NA	NA	NA	NA	L12_NAILDIS
prot-a-23	Serine/threonine-protein kinase receptor R3	NA	European	Males and Females	2018	10534735	3301	NA	NA	Immune system	Protein	Sun BB	29875488	NA	NA	NA	NA
prot-c-2652_15_1	suPAR	NA	European	Males and Females	2019	501428	NA	NA	NA	Continuous	NA	Suhre K	28240269	EFO_0007937	NA	NA	name=Urokinase plasminogen activator surface receptor; chr=19; start=43646095; end=43670547; entrez=5329; uniprot=Q03405
prot-a-3144	Ubiquitin-conjugating enzyme E2 T	NA	European	Males and Females	2018	10534735	3301	NA	NA	Immune system	Protein	Sun BB	29875488	NA	NA	NA	NA
ubm-a-2299	NET100 1143	NA	European	Males	2018	11734354	7916	NA	NA	Continuous	Psychiatric / neurological	Elliott LT	30305740	NA	NA	NA	NA
ubm-a-2834	DKTatlas rh parahippocampal area	NA	European	Males	2018	11734354	8411	NA	NA	Continuous	Psychiatric / neurological	Elliott LT	30305740	NA	NA	NA	NA
prot-a-2926	Tapasin	NA	European	Males and Females	2018	10534735	3301	NA	NA	Immune system	Protein	Sun BB	29875488	NA	NA	NA	NA
prot-a-2676	Semaphorin-5A	NA	European	Males and Females	2018	10534735	3301	NA	NA	Immune system	Protein	Sun BB	29875488	NA	NA	NA	NA
ukb-d-V_MENTAL_BEHAV	Mental and behavioural disorders	NA	European	Males and Females	2018	11776190	361194	4302	356892	Binary	NA	Neale lab	NA	NA	NA	NA	NA
ubm-a-517	IDP dMRI TBSS ICVF External capsule L	NA	European	Males	2018	11734354	7532	NA	NA	Continuous	Psychiatric / neurological	Elliott LT	30305740	NA	NA	NA	NA
ubm-a-378	IDP dMRI TBSS L1 Fornix cres+Stria terminalis R	NA	European	Males	2018	11734354	7532	NA	NA	Continuous	Psychiatric / neurological	Elliott LT	30305740	NA	NA	NA	NA
finn-b-CD2_BENIGN_OESOPHAGUS	Benign neoplasm: Oesophagus	NA	European	Males and Females	2021	16380466	NA	144	218648	Binary	NA	NA	NA	NA	NA	NA	CD2_BENIGN_OESOPHAGUS
ebi-a-GCST90010343	Semaphorin-3F levels	NA	European	NA	2020	18197903	1313	NA	NA	NA	NA	Gilly A	33303764	NA	NA	NA	NA
prot-a-2977	Thymocyte nuclear protein 1	NA	European	Males and Females	2018	10534735	3301	NA	NA	Immune system	Protein	Sun BB	29875488	NA	NA	NA	NA
met-d-XL_HDL_PL_pct	Phospholipids to total lipids ratio in very large HDL	NA	European	Males and Females	2020	12321875	115053	NA	NA	Continuous	NA	Borges CM	NA	NA	NA	NA	NA
ubm-a-2415	NET100 1259	NA	European	Males	2018	11734354	7916	NA	NA	Continuous	Psychiatric / neurological	Elliott LT	30305740	NA	NA	NA	NA
ukb-a-224	Smoking status: Previous	Neale Lab	European	Males and Females	2017	10894596	336024	118419	217605	NA	NA	Neale	NA	NA	SD	NA	NA
met-a-656	Bradykinin, des-arg(9)	NA	European	Males and Females	2014	2545567	4570	NA	NA	Metabolites	Peptide	Shin	24816252	NA	log10 units	0.461063	NA
ukb-b-11065	Diagnoses - secondary ICD10: W01.0 Home	MRC-IEU	European	Males and Females	2018	9851867	463010	1122	461888	Binary	NA	Ben Elsworth	NA	NA	SD	NA	41204#W010: Output from GWAS pipeline using Phesant derived variables from UKBiobank
ubm-a-189	IDP tfMRI 90th-percentile BOLD faces-shapes	NA	European	Males	2018	11734354	7612	NA	NA	Continuous	Psychiatric / neurological	Elliott LT	30305740	NA	NA	NA	NA
ukb-b-13841	Diagnoses - secondary ICD10: Y83.1 Surgical operation with implant of artificial internal device	MRC-IEU	European	Males and Females	2018	9851867	463010	4135	458875	Binary	NA	Ben Elsworth	NA	NA	SD	NA	41204#Y831: Output from GWAS pipeline using Phesant derived variables from UKBiobank
ukb-a-260	Tobacco smoking: Ex-smoker	Neale Lab	European	Males and Females	2017	10894596	83133	30184	52949	NA	NA	Neale	NA	NA	SD	NA	NA
ubm-a-2988	a2009s lh G precuneus thickness	NA	European	Males	2018	11734354	7916	NA	NA	Continuous	Psychiatric / neurological	Elliott LT	30305740	NA	SD	NA	NA
prot-c-2711_6_2	CNTFR alpha	NA	European	Males and Females	2019	501428	NA	NA	NA	Continuous	NA	Suhre K	28240269	EFO_0007937	NA	NA	name=Ciliary neurotrophic factor receptor subunit alpha; chr=9; start=34551432; end=34590140; entrez=1271; uniprot=P26992
prot-a-2352	Pancreatic hormone	NA	European	Males and Females	2018	10534735	3301	NA	NA	Immune system	Protein	Sun BB	29875488	NA	NA	NA	NA
ukb-a-20	Exposure to tobacco smoke outside home	Neale Lab	European	Males and Females	2017	10894596	286550	NA	NA	NA	NA	Neale	NA	NA	SD	NA	NA
ubm-a-2604	NET100 1448	NA	European	Males	2018	11734354	7916	NA	NA	Continuous	Psychiatric / neurological	Elliott LT	30305740	NA	NA	NA	NA
prot-a-222	Transcription regulator protein BACH1	NA	European	Males and Females	2018	10534735	3301	NA	NA	Immune system	Protein	Sun BB	29875488	NA	NA	NA	NA
ukb-d-1418_6	Milk type used: Never/rarely have milk	NA	European	Males and Females	2018	13512195	360806	11587	349219	Binary	NA	Neale lab	NA	NA	NA	NA	NA
ubm-a-834	IDP dMRI ProbtrackX OD ml l	NA	European	Males	2018	11734354	7532	NA	NA	Continuous	Psychiatric / neurological	Elliott LT	30305740	NA	NA	NA	NA
prot-a-1059	Tumor necrosis factor ligand superfamily member 6, soluble form	NA	European	Males and Females	2018	10534735	3301	NA	NA	Immune system	Protein	Sun BB	29875488	NA	NA	NA	NA
finn-b-CONGEN_HEART_ARTER	Congenital malformations of heart and great arteries	NA	European	Males and Females	2021	16380466	NA	1994	216798	Binary	NA	NA	NA	NA	NA	NA	CONGEN_HEART_ARTER
ukb-d-30850_irnt	Testosterone	NA	European	Males and Females	2018	13585069	NA	NA	NA	Metabolites	NA	Neale lab	NA	NA	NA	NA	NA
prot-a-557	Carbohydrate sulfotransferase 5	NA	European	Males and Females	2018	10534735	3301	NA	NA	Immune system	Protein	Sun BB	29875488	NA	NA	NA	NA
ieu-a-819	Inflammatory bowel disease	NA	European	Males and Females	2006	298392	1963	968	995	Disease	Autoimmune / inflammatory	Duerr RH	17068223	NA	log odds	NA	Effect allele frequencies are missing
prot-a-2652	Sodium channel subunit beta-2	NA	European	Males and Females	2018	10534735	3301	NA	NA	Immune system	Protein	Sun BB	29875488	NA	NA	NA	NA
finn-b-H7_CHOROIDRETINA	Disorders of choroid and retina	NA	European	Males and Females	2021	16380466	NA	15774	203018	Binary	NA	NA	NA	NA	NA	NA	H7_CHOROIDRETINA
prot-a-651	Cellular retinoic acid-binding protein 2	NA	European	Males and Females	2018	10534735	3301	NA	NA	Immune system	Protein	Sun BB	29875488	NA	NA	NA	NA
ubm-a-2390	NET100 1234	NA	European	Males	2018	11734354	7916	NA	NA	Continuous	Psychiatric / neurological	Elliott LT	30305740	NA	NA	NA	NA
ubm-a-30	IDP T1 FAST ROIs L sup front gyrus	NA	European	Males	2018	11734354	8427	NA	NA	Continuous	Psychiatric / neurological	Elliott LT	30305740	NA	NA	NA	NA
met-a-643	X-12717	NA	European	Males and Females	2014	2543754	1632	NA	NA	Metabolites	Unknown metabolite	Shin	24816252	NA	log10 units	0.31035	NA
prot-a-1485	Interleukin-17F	NA	European	Males and Females	2018	10534735	3301	NA	NA	Immune system	Protein	Sun BB	29875488	NA	NA	NA	NA
met-a-566	X-12038	NA	European	Males and Females	2014	2545686	7758	NA	NA	Metabolites	Unknown metabolite	Shin	24816252	NA	log10 units	0.116827	NA
ubm-a-1784	NET100 0628	NA	European	Males	2018	11734354	7916	NA	NA	Continuous	Psychiatric / neurological	Elliott LT	30305740	NA	NA	NA	NA
ubm-a-3078	a2009s rh G front inf-Triangul thickness	NA	European	Males	2018	11734354	8411	NA	NA	Continuous	Psychiatric / neurological	Elliott LT	30305740	NA	NA	NA	NA
ebi-a-GCST90010106	Angiopoietin-1 levels	NA	European	NA	2020	18166693	1301	NA	NA	NA	NA	Gilly A	33303764	NA	NA	NA	NA
ubm-a-2317	NET100 1161	NA	European	Males	2018	11734354	7916	NA	NA	Continuous	Psychiatric / neurological	Elliott LT	30305740	NA	NA	NA	NA
ukb-a-144	Treatment/medication code: rhinocort 50micrograms nasal spray	Neale Lab	European	Males and Females	2017	10894596	337159	145	337014	NA	NA	Neale	NA	NA	SD	NA	NA
ubm-a-852	IDP dMRI ProbtrackX ISOVF cst l	NA	European	Males	2018	11734354	7532	NA	NA	Continuous	Psychiatric / neurological	Elliott LT	30305740	NA	NA	NA	NA
ebi-a-GCST90011390	OTU97_3 (Bacteroides) abundance	NA	European	NA	2021	5443688	8956	NA	NA	NA	NA	R<U+00FC>hlemann MC	33462482	NA	NA	NA	NA
prot-c-3474_19_2	Thrombospondin-1	NA	European	Males and Females	2019	501428	NA	NA	NA	Continuous	NA	Suhre K	28240269	EFO_0007937	NA	NA	name=Thrombospondin-1; chr=15; start=39581079; end=39599466; entrez=7057; uniprot=P07996
finn-b-Q17_OTHER_CONGEN_MALFO_HEART	Other congenital malformations of heart	NA	European	Males and Females	2021	16380459	NA	90	216730	Binary	NA	NA	NA	NA	NA	NA	Q17_OTHER_CONGEN_MALFO_HEART
ubm-a-326	IDP dMRI TBSS MO Cingulum cingulate gyrus R	NA	European	Males	2018	11734354	7532	NA	NA	Continuous	Psychiatric / neurological	Elliott LT	30305740	NA	NA	NA	NA
prot-a-1575	Insulin gene enhancer protein ISL-1	NA	European	Males and Females	2018	10534735	3301	NA	NA	Immune system	Protein	Sun BB	29875488	NA	NA	NA	NA
ebi-a-GCST90001812	CD38 on IgD+ CD38+ B cell	NA	European	NA	2020	15048852	3652	NA	NA	NA	NA	Orr<U+00F9> V	32929287	NA	NA	NA	NA
ukb-b-1153	PCT where patients GP was registered: NORTH BIRMINGHAM PCT	MRC-IEU	European	Males and Females	2018	9851867	463010	1615	461395	Binary	NA	Ben Elsworth	NA	NA	SD	NA	41230#5MW: Output from GWAS pipeline using Phesant derived variables from UKBiobank
finn-b-AB1_VIRAL_NOS	Other viral diseases, not elsewhere classified	NA	European	Males and Females	2021	16380462	NA	3043	213666	Binary	NA	NA	NA	NA	NA	NA	AB1_VIRAL_NOS
finn-b-M13_BURSITISKNEEOTH	Other bursitis of knee	NA	European	Males and Females	2021	16380306	NA	176	167641	Binary	NA	NA	NA	NA	NA	NA	M13_BURSITISKNEEOTH
prot-a-2192	Pterin-4-alpha-carbinolamine dehydratase 2	NA	European	Males and Females	2018	10534735	3301	NA	NA	Immune system	Protein	Sun BB	29875488	NA	NA	NA	NA
ubm-a-357	IDP dMRI TBSS L1 Anterior limb of internal capsule L	NA	European	Males	2018	11734354	7532	NA	NA	Continuous	Psychiatric / neurological	Elliott LT	30305740	NA	NA	NA	NA
ubm-a-2926	a2009s rh S temporal transverse area	NA	European	Males	2018	11734354	8411	NA	NA	Continuous	Psychiatric / neurological	Elliott LT	30305740	NA	NA	NA	NA
ubm-a-3110	a2009s rh S cingul-Marginalis thickness	NA	European	Males	2018	11734354	8411	NA	NA	Continuous	Psychiatric / neurological	Elliott LT	30305740	NA	NA	NA	NA
ebi-a-GCST004454	Interleukin-2 receptor antagonist levels	NA	European	NA	2016	9583519	3677	NA	NA	NA	NA	Ahola-Olli AV	27989323	NA	NA	NA	NA
ukb-b-6633	Non-cancer illness code, self-reported: other renal/kidney problem	MRC-IEU	European	Males and Females	2018	9851867	462933	1944	460989	Binary	NA	Ben Elsworth	NA	NA	SD	NA	20002#1405: Output from GWAS pipeline using Phesant derived variables from UKBiobank
prot-a-439	Myeloid cell surface antigen CD33	NA	European	Males and Females	2018	10534735	3301	NA	NA	Immune system	Protein	Sun BB	29875488	NA	NA	NA	NA
ebi-a-GCST000759	LDL cholesterol	NA	European	NA	2010	2635396	95454	NA	NA	NA	NA	Teslovich TM	20686565	NA	NA	NA	NA
ukb-b-16062	Operative procedures - secondary OPCS: Y82.2 Injection of local anaesthetic NEC	MRC-IEU	European	Males and Females	2018	9851867	463010	8640	454370	Binary	NA	Ben Elsworth	NA	NA	SD	NA	41210#Y822: Output from GWAS pipeline using Phesant derived variables from UKBiobank
ebi-a-GCST90001438	IgD- CD38dim B cell Absolute Count	NA	European	NA	2020	15048937	3656	NA	NA	NA	NA	Orr<U+00F9> V	32929287	NA	NA	NA	NA
ieu-b-5065	UTI	UK Biobank	European	Males and Females	2021	12243545	486214	21958	464256	Disease	NA	Hamilton F	NA	NCIT:C50791	NA	NA	HES coded only (secondary care). Performed using regenie v2.2.4, adjusted for age, sex, chip, and the first 10 PCAs
finn-b-ST19_TOXIC_EFFECT_CONTACT_W_VENOMO_ANIMALS	Toxic effect of contact with venomous animals	NA	European	Males and Females	2021	16380440	NA	511	216892	Binary	NA	NA	NA	NA	NA	NA	ST19_TOXIC_EFFECT_CONTACT_W_VENOMO_ANIMALS
finn-b-COPD_OPPORTUNIST_INFECTIONS	COPD related to chronic (opportunist) infections	NA	European	Males and Females	2021	16380363	NA	234	186723	Binary	NA	NA	NA	NA	NA	NA	COPD_OPPORTUNIST_INFECTIONS
ukb-b-19115	Main speciality of consultant (recoded): Obstetrics	MRC-IEU	European	Males and Females	2018	9851867	461171	14743	446428	Binary	NA	Ben Elsworth	NA	NA	SD	NA	41245#1560: Output from GWAS pipeline using Phesant derived variables from UKBiobank
ukb-b-5495	Never eat eggs, dairy, wheat, sugar: Sugar or foods/drinks containing sugar	MRC-IEU	European	Males and Females	2018	9851867	461046	86648	374398	Binary	NA	Ben Elsworth	NA	NA	SD	NA	6144#4: Output from GWAS pipeline using Phesant derived variables from UKBiobank
ubm-a-2772	a2009s lh G pariet inf-Supramar area	NA	European	Males	2018	11734354	8411	NA	NA	Continuous	Psychiatric / neurological	Elliott LT	30305740	NA	NA	NA	NA
ukb-b-6994	Type of cancer: ICD10: C44.7 Skin of lower limb, including hip	MRC-IEU	European	Males and Females	2018	9851867	463010	1067	461943	Binary	NA	Ben Elsworth	NA	NA	SD	NA	40006#C447: Output from GWAS pipeline using Phesant derived variables from UKBiobank
finn-b-H7_CONJUVASC	Other conjunctival vascular disorders and cysts	NA	European	Males and Females	2021	16380436	NA	286	203517	Binary	NA	NA	NA	NA	NA	NA	H7_CONJUVASC
ebi-a-GCST90002053	CD45 on CD33+ HLA DR+	NA	European	NA	2020	14129891	1580	NA	NA	NA	NA	Orr<U+00F9> V	32929287	NA	NA	NA	NA
ubm-a-2410	NET100 1254	NA	European	Males	2018	11734354	7916	NA	NA	Continuous	Psychiatric / neurological	Elliott LT	30305740	NA	NA	NA	NA
met-a-733	X-14745	NA	European	Males and Females	2014	2545672	5602	NA	NA	Metabolites	Unknown metabolite	Shin	24816252	NA	log10 units	0.198613	NA
ukb-d-M19	Diagnoses - main ICD10: M19 Other arthrosis	NA	European	Males and Females	2018	11809339	361194	4165	357029	Binary	NA	Neale lab	NA	NA	NA	NA	NA
prot-a-2384	Pre-mRNA-processing factor 6	NA	European	Males and Females	2018	10534735	3301	NA	NA	Immune system	Protein	Sun BB	29875488	NA	NA	NA	NA
ukb-d-22601_61243409	Job coding: educational assistant, classroom assistant, special needs helper	NA	European	Males and Females	2018	10663845	89866	2266	87600	Binary	NA	Neale lab	NA	NA	NA	NA	NA
ukb-d-22617_4213	Job SOC coding: School secretaries	NA	European	Males and Females	2018	9654172	91149	1242	89907	Binary	NA	Neale lab	NA	NA	NA	NA	NA
ebi-a-GCST006478	Worry	NA	European	NA	2018	10828862	348219	NA	NA	NA	NA	Nagel M	29942085	NA	NA	NA	NA
finn-b-CD2_INSITU_SKIN_FACE	Carcinoma in situ of skin of other and unspecified parts of face	NA	European	Males and Females	2021	16380466	NA	749	218043	Binary	NA	NA	NA	NA	NA	NA	CD2_INSITU_SKIN_FACE
finn-b-ST19_EARLY_COMPLICATIO_TRAUMA	Early complications of trauma	NA	European	Males and Females	2021	16380466	NA	517	218275	Binary	NA	NA	NA	NA	NA	NA	ST19_EARLY_COMPLICATIO_TRAUMA
prot-a-743	C-X-C motif chemokine 13	NA	European	Males and Females	2018	10534735	3301	NA	NA	Immune system	Protein	Sun BB	29875488	NA	NA	NA	NA
ieu-a-93	Overweight	GIANT	European	Males and Females	2013	2435045	158855	93015	65840	Risk factor	Anthropometric	Berndt SI	23563607	NA	log odds	NA	NA
ubm-a-1918	NET100 0762	NA	European	Males	2018	11734354	7916	NA	NA	Continuous	Psychiatric / neurological	Elliott LT	30305740	NA	NA	NA	NA
prot-a-179	Neutral ceramidase	NA	European	Males and Females	2018	10534735	3301	NA	NA	Immune system	Protein	Sun BB	29875488	NA	NA	NA	NA
prot-a-469	Complement component C1q receptor	NA	European	Males and Females	2018	10534735	3301	NA	NA	Immune system	Protein	Sun BB	29875488	NA	NA	NA	NA
met-d-XL_HDL_P	Concentration of very large HDL particles	NA	European	Males and Females	2020	12321875	115078	NA	NA	Continuous	NA	Borges CM	NA	NA	NA	NA	NA
ukb-b-1993	Types of spread used on bread/crackers: Butter on bread/crackers	MRC-IEU	European	Males and Females	2018	9851867	64949	15836	49113	Binary	NA	Ben Elsworth	NA	NA	SD	NA	20087#159: Output from GWAS pipeline using Phesant derived variables from UKBiobank
ukb-b-19641	PCT where patients GP was registered: STOKE ON TRENT PCT	MRC-IEU	European	Males and Females	2018	9851867	463010	3191	459819	Binary	NA	Ben Elsworth	NA	NA	SD	NA	41230#5PJ: Output from GWAS pipeline using Phesant derived variables from UKBiobank
ukb-d-M13_HALLUXRIGIDUS	Hallux rigidus	NA	European	Males and Females	2018	9496883	361194	1130	360064	Binary	NA	Neale lab	NA	NA	NA	NA	NA
prot-a-1486	Interleukin-17 receptor A	NA	European	Males and Females	2018	10534735	3301	NA	NA	Immune system	Protein	Sun BB	29875488	NA	NA	NA	NA
prot-c-4851_25_1	IL-1a	NA	European	Males and Females	2019	501428	NA	NA	NA	Continuous	NA	Suhre K	28240269	EFO_0007937	NA	NA	name=Interleukin-1 alpha; chr=2; start=112773915; end=112784590; entrez=3552; uniprot=P01583
ebi-a-GCST006359	IgM levels	NA	European	NA	2018	5278042	1000	NA	NA	NA	NA	Scepanovic P	30053915	NA	NA	NA	NA
prot-a-3040	Tumor necrosis factor receptor superfamily member 12A	NA	European	Males and Females	2018	10534735	3301	NA	NA	Immune system	Protein	Sun BB	29875488	NA	NA	NA	NA
prot-a-2012	Nuclear receptor coactivator 2	NA	European	Males and Females	2018	10534735	3301	NA	NA	Immune system	Protein	Sun BB	29875488	NA	NA	NA	NA
ukb-b-20208	Diagnoses - main ICD10: J45.9 Asthma, unspecified	MRC-IEU	European	Males and Females	2018	9851867	463010	1877	461133	Binary	NA	Ben Elsworth	NA	NA	SD	NA	41202#J459: Output from GWAS pipeline using Phesant derived variables from UKBiobank
prot-a-788	Beta-defensin 112	NA	European	Males and Females	2018	10534735	3301	NA	NA	Immune system	Protein	Sun BB	29875488	NA	NA	NA	NA
met-a-442	X-10500	NA	European	Males and Females	2014	2545598	7751	NA	NA	Metabolites	Unknown metabolite	Shin	24816252	NA	log10 units	0.0974524	NA
ebi-a-GCST90010145	Interleukin-4 receptor subunit alpha levels	NA	European	NA	2020	18158229	1292	NA	NA	NA	NA	Gilly A	33303764	NA	NA	NA	NA
ubm-a-601	IDP dMRI TBSS ISOVF Retrolenticular part of internal capsule L	NA	European	Males	2018	11734354	7532	NA	NA	Continuous	Psychiatric / neurological	Elliott LT	30305740	NA	NA	NA	NA
ukb-b-677	Diagnoses - main ICD10: K43.9 Ventral hernia without obstruction or gangrene	MRC-IEU	European	Males and Females	2018	9851867	463010	2188	460822	Binary	NA	Ben Elsworth	NA	NA	SD	NA	41202#K439: Output from GWAS pipeline using Phesant derived variables from UKBiobank
finn-b-ST19_BURN_CORROSION_HIP_LOWER_LIMB_ANKLE_FOOT	Burn and corrosion of hip and lower limb, except ankle and foot	NA	European	Males and Females	2021	16380465	NA	277	217854	Binary	NA	NA	NA	NA	NA	NA	ST19_BURN_CORROSION_HIP_LOWER_LIMB_ANKLE_FOOT
finn-b-I9_ANEUR	Endovascular or surgical operations to intracerebral aneurysms	NA	European	Males and Females	2021	16380402	NA	649	203068	Binary	NA	NA	NA	NA	NA	NA	I9_ANEUR
finn-b-N14_RENALTUB	Renal tubulo-intestitial diseases	NA	European	Males and Females	2021	16380466	NA	17764	201028	Binary	NA	NA	NA	NA	NA	NA	N14_RENALTUB
ebi-a-GCST90002412	Low density lipoprotein cholesterol levels	NA	European	NA	2020	16293344	431167	NA	NA	NA	NA	Klimentidis YC	32493714	NA	NA	NA	NA
ukb-d-20411_0	Ever been injured or injured someone else through drinking alcohol: No	NA	European	Males and Females	2018	13571587	118002	112909	5093	Binary	NA	Neale lab	NA	NA	NA	NA	NA
prot-a-2429	Parathyroid hormone/parathyroid hormone-related peptide receptor	NA	European	Males and Females	2018	10534735	3301	NA	NA	Immune system	Protein	Sun BB	29875488	NA	NA	NA	NA
ukb-b-20124	Heel bone mineral density (BMD) T-score, automated	MRC-IEU	European	Males and Females	2018	9851867	265753	NA	NA	Continuous	NA	Ben Elsworth	NA	NA	SD	NA	78: Output from GWAS pipeline using Phesant derived variables from UKBiobank
ebi-a-GCST90010157	Poly [ADP-ribose] polymerase 1 levels	NA	European	NA	2020	16913087	823	NA	NA	NA	NA	Gilly A	33303764	NA	NA	NA	NA
ukb-b-8470	Operation code: other bowel surgery	MRC-IEU	European	Males and Females	2018	9851867	462933	2814	460119	Binary	NA	Ben Elsworth	NA	NA	SD	NA	20004#1466: Output from GWAS pipeline using Phesant derived variables from UKBiobank
prot-a-656	Protein CREG1	NA	European	Males and Females	2018	10534735	3301	NA	NA	Immune system	Protein	Sun BB	29875488	NA	NA	NA	NA
ebi-a-GCST90010184	Tumor necrosis factor receptor superfamily member 13B levels	NA	European	NA	2020	18166693	1301	NA	NA	NA	NA	Gilly A	33303764	NA	NA	NA	NA
ubm-a-2771	a2009s lh G pariet inf-Angular area	NA	European	Males	2018	11734354	8411	NA	NA	Continuous	Psychiatric / neurological	Elliott LT	30305740	NA	NA	NA	NA
prot-a-498	Cerebral dopamine neurotrophic factor	NA	European	Males and Females	2018	10534735	3301	NA	NA	Immune system	Protein	Sun BB	29875488	NA	NA	NA	NA
ukb-d-22612_0	Worked with materials containing asbestos: Rarely/never	NA	European	Males and Females	2018	13563136	85668	83506	2162	Binary	NA	Neale lab	NA	NA	NA	NA	NA
ubm-a-138	IDP T1 FAST ROIs R cerebellum I-IV	NA	European	Males	2018	11734354	8427	NA	NA	Continuous	Psychiatric / neurological	Elliott LT	30305740	NA	NA	NA	NA
prot-c-4496_60_2	MMP-12	NA	European	Males and Females	2019	501428	NA	NA	NA	Continuous	NA	Suhre K	28240269	EFO_0007937	NA	NA	name=Macrophage metalloelastase; chr=11; start=102862736; end=102875034; entrez=4321; uniprot=P39900
ebi-a-GCST90017033	Gut microbiota abundance (genus Methanobrevibacter id.123)	NA	European	NA	2021	5092705	14306	NA	NA	NA	NA	Kurilshikov A	33462485	NA	NA	NA	NA
finn-b-J10_ABSCLUNGPNEUMO	Abscess of lung	NA	European	Males and Females	2021	16380465	NA	170	218125	Binary	NA	NA	NA	NA	NA	NA	J10_ABSCLUNGPNEUMO
met-a-400	Glycylvaline	NA	European	Males and Females	2014	2545247	2108	NA	NA	Metabolites	Peptide	Shin	24816252	NA	log10 units	0.270467	NA
finn-b-M13_TEMPARTERIT	Temporal arteritis	NA	European	Males and Females	2021	16380452	NA	421	213145	Binary	NA	NA	NA	NA	NA	NA	M13_TEMPARTERIT
ubm-a-1984	NET100 0828	NA	European	Males	2018	11734354	7916	NA	NA	Continuous	Psychiatric / neurological	Elliott LT	30305740	NA	NA	NA	NA
ebi-a-GCST90002066	CD4 on activated CD4 regulatory T cell	NA	European	NA	2020	14849646	2920	NA	NA	NA	NA	Orr<U+00F9> V	32929287	NA	NA	NA	NA
ukb-b-10830	Average monthly spirits intake	MRC-IEU	European	Males and Females	2018	9851867	34111	NA	NA	Categorical Ordered	NA	Ben Elsworth	NA	NA	SD	NA	4440: Output from GWAS pipeline using Phesant derived variables from UKBiobank
finn-b-D3_ANAEMIANAS	Other and unspecified anaemias	NA	European	Males and Females	2021	16380466	NA	5929	212238	Binary	NA	NA	NA	NA	NA	NA	D3_ANAEMIANAS
prot-a-2936	T-box transcription factor TBX5	NA	European	Males and Females	2018	10534735	3301	NA	NA	Immune system	Protein	Sun BB	29875488	NA	NA	NA	NA
ukb-b-13551	Operative procedures - secondary OPCS: X72.1 Delivery of complex chemotherapy for neoplasm including prolonged infusional treatment at first attendance	MRC-IEU	European	Males and Females	2018	9851867	463010	1875	461135	Binary	NA	Ben Elsworth	NA	NA	SD	NA	41210#X721: Output from GWAS pipeline using Phesant derived variables from UKBiobank
ubm-a-1968	NET100 0812	NA	European	Males	2018	11734354	7916	NA	NA	Continuous	Psychiatric / neurological	Elliott LT	30305740	NA	NA	NA	NA
prot-c-5099_14_3	LAG-3	NA	European	Males and Females	2019	501428	NA	NA	NA	Continuous	NA	Suhre K	28240269	EFO_0007937	NA	NA	name=Lymphocyte activation gene 3 protein; chr=12; start=6772512; end=6778455; entrez=3902; uniprot=P18627
ebi-a-GCST90001413	IgD- CD24- B cell %B cell	NA	European	NA	2020	15048951	3657	NA	NA	NA	NA	Orr<U+00F9> V	32929287	NA	NA	NA	NA
ubm-a-2039	NET100 0883	NA	European	Males	2018	11734354	7916	NA	NA	Continuous	Psychiatric / neurological	Elliott LT	30305740	NA	NA	NA	NA
ubm-a-1861	NET100 0705	NA	European	Males	2018	11734354	7916	NA	NA	Continuous	Psychiatric / neurological	Elliott LT	30305740	NA	NA	NA	NA
prot-a-1784	Leucine-rich repeat-containing protein 15	NA	European	Males and Females	2018	10534735	3301	NA	NA	Immune system	Protein	Sun BB	29875488	NA	NA	NA	NA
ukb-b-19886	Diagnoses - secondary ICD10: K21.9 Gastro-oesophageal reflux disease without oesophagitis	MRC-IEU	European	Males and Females	2018	9851867	463010	4360	458650	Binary	NA	Ben Elsworth	NA	NA	SD	NA	41204#K219: Output from GWAS pipeline using Phesant derived variables from UKBiobank
ubm-a-960	NET25 0014	NA	European	Males	2018	11734354	7916	NA	NA	Continuous	Psychiatric / neurological	Elliott LT	30305740	NA	NA	NA	NA
finn-b-H8_HL_IDIOP	Sudden idiopathic hearing loss	NA	European	Males and Females	2021	16380424	NA	1491	196592	Binary	NA	NA	NA	NA	NA	NA	H8_HL_IDIOP
prot-a-2890	Syntaxin-8	NA	European	Males and Females	2018	10534735	3301	NA	NA	Immune system	Protein	Sun BB	29875488	NA	NA	NA	NA
ebi-a-GCST90010190	Aminopeptidase N levels	NA	European	NA	2020	18221903	1323	NA	NA	NA	NA	Gilly A	33303764	NA	NA	NA	NA
prot-a-930	ETS domain-containing protein Elk-1	NA	European	Males and Females	2018	10534735	3301	NA	NA	Immune system	Protein	Sun BB	29875488	NA	NA	NA	NA
prot-a-3202	Charged multivesicular body protein 3	NA	European	Males and Females	2018	10534735	3301	NA	NA	Immune system	Protein	Sun BB	29875488	NA	NA	NA	NA
ubm-a-2474	NET100 1318	NA	European	Males	2018	11734354	7916	NA	NA	Continuous	Psychiatric / neurological	Elliott LT	30305740	NA	NA	NA	NA
ukb-a-173	Treatment/medication code: co-amilofruse	Neale Lab	European	Males and Females	2017	10894596	337159	326	336833	NA	NA	Neale	NA	NA	SD	NA	NA
ebi-a-GCST90001509	CD25++ CD45RA+ CD4 not regulatory T cell %T cell	NA	European	NA	2020	15144196	3437	NA	NA	NA	NA	Orr<U+00F9> V	32929287	NA	NA	NA	NA
ukb-b-17687	Illness, injury, bereavement, stress in last 2 years: None of the above	MRC-IEU	European	Males and Females	2018	9851867	459742	256792	202950	Binary	NA	Ben Elsworth	NA	NA	SD	NA	6145#100: Output from GWAS pipeline using Phesant derived variables from UKBiobank
ubm-a-641	IDP dMRI ProbtrackX FA ifo r	NA	European	Males	2018	11734354	7532	NA	NA	Continuous	Psychiatric / neurological	Elliott LT	30305740	NA	NA	NA	NA
ukb-b-7212	Leg fat mass (left)	MRC-IEU	European	Males and Females	2018	9851867	454823	NA	NA	Continuous	NA	Ben Elsworth	NA	NA	SD	NA	23116: Output from GWAS pipeline using Phesant derived variables from UKBiobank
finn-b-K11_UC_STRICT	Ulcerative colitis (strict definition, require KELA)	NA	European	Males and Females	2021	16380466	NA	2701	215806	Binary	NA	NA	NA	NA	NA	NA	K11_UC_STRICT
ebi-a-GCST90012032	Growth hormone levels	NA	European	NA	2020	13102264	21758	NA	NA	NA	NA	Folkersen L	33067605	NA	NA	NA	NA
prot-c-3390_72_2	PIK3CA/PIK3R1	NA	European	Males and Females	2019	501428	NA	NA	NA	Continuous	NA	Suhre K	28240269	EFO_0007937	NA	NA	name=Phosphatidylinositol 4,5-bisphosphate 3-kinase catalytic subunit alpha isoform:Phosphatidylinositol 3-kinase regulatory subunit alpha complex; chr=3|5; start=179148114|68215720; end=179240093|68301821; entrez=5290|5295; uniprot=P42336|P27986
ukb-a-533	Diagnoses - main ICD10: I21 Acute myocardial infarction	Neale Lab	European	Males and Females	2017	10894596	337199	3927	333272	NA	NA	Neale	NA	NA	SD	NA	NA
met-d-S_VLDL_C	Cholesterol in small VLDL	NA	European	Males and Females	2020	12321875	115078	NA	NA	Continuous	NA	Borges CM	NA	NA	NA	NA	NA
met-a-617	N-acetylthreonine	NA	European	Males and Females	2014	2545129	6909	NA	NA	Metabolites	Amino acid	Shin	24816252	NA	log10 units	0.123266	NA
finn-b-RX_INFERTILITY	Medical treatment for female infertility	NA	European	Males and Females	2021	16379784	NA	2706	120873	Binary	NA	NA	NA	NA	NA	NA	RX_INFERTILITY
ubm-a-2019	NET100 0863	NA	European	Males	2018	11734354	7916	NA	NA	Continuous	Psychiatric / neurological	Elliott LT	30305740	NA	NA	NA	NA
ukb-a-475	Pain type(s) experienced in last month: Hip pain	Neale Lab	European	Males and Females	2017	10894596	336650	37714	298936	NA	NA	Neale	NA	NA	SD	NA	NA
prot-a-1986	Myocardial zonula adherens protein	NA	European	Males and Females	2018	10534735	3301	NA	NA	Immune system	Protein	Sun BB	29875488	NA	NA	NA	NA
ebi-a-GCST90001996	CX3CR1 on CD14+ CD16+ monocyte	NA	European	NA	2020	15019836	3579	NA	NA	NA	NA	Orr<U+00F9> V	32929287	NA	NA	NA	NA
finn-b-C3_PROSTATE_EXALLC	Malignant neoplasm of prostate (all cancers excluded)	NA	European	Males and Females	2021	16377987	NA	6311	74685	Binary	NA	NA	NA	NA	NA	NA	C3_PROSTATE_EXALLC
ukb-d-1538_1	Major dietary changes in the last 5 years: Yes, because of illness	NA	European	Males and Females	2018	13586569	360294	38051	322243	Binary	NA	Neale lab	NA	NA	NA	NA	NA
prot-c-5317_3_3	CD70	NA	European	Males and Females	2019	501428	NA	NA	NA	Continuous	NA	Suhre K	28240269	EFO_0007937	NA	NA	name=CD70 antigen; chr=19; start=6583183; end=6604103; entrez=970; uniprot=P32970
ebi-a-GCST90001660	CD39+ CD4+ T cell Absolute Count	NA	European	NA	2020	15135292	3408	NA	NA	NA	NA	Orr<U+00F9> V	32929287	NA	NA	NA	NA
ubm-a-2949	DKTatlas lh precuneus thickness	NA	European	Males	2018	11734354	8411	NA	NA	Continuous	Psychiatric / neurological	Elliott LT	30305740	NA	NA	NA	NA
prot-a-2163	Polyadenylate-binding protein 3	NA	European	Males and Females	2018	10534735	3301	NA	NA	Immune system	Protein	Sun BB	29875488	NA	NA	NA	NA
ukb-b-4657	Heel bone mineral density (BMD) (right)	MRC-IEU	European	Males and Females	2018	9851867	146093	NA	NA	Continuous	NA	Ben Elsworth	NA	NA	SD	NA	4124: Output from GWAS pipeline using Phesant derived variables from UKBiobank
met-b-185	CD8:%39+	NA	European	Females	2015	1625320	497	NA	NA	Immune system	Immune cell subset frequency	Roederer	25772697	NA	%	2.26056	Female twins
ukb-b-9405	Waist circumference	MRC-IEU	European	Males and Females	2018	9851867	462166	NA	NA	Continuous	NA	Ben Elsworth	NA	NA	SD	NA	48: Output from GWAS pipeline using Phesant derived variables from UKBiobank
prot-a-649	Carboxypeptidase Z	NA	European	Males and Females	2018	10534735	3301	NA	NA	Immune system	Protein	Sun BB	29875488	NA	NA	NA	NA
finn-b-D3_SPLEENDISEASE	Diseases of spleen	NA	European	Males and Females	2021	16380464	NA	164	215755	Binary	NA	NA	NA	NA	NA	NA	D3_SPLEENDISEASE
prot-a-2595	40S ribosomal protein S4, X isoform	NA	European	Males and Females	2018	10534735	3301	NA	NA	Immune system	Protein	Sun BB	29875488	NA	NA	NA	NA
ubm-a-1278	NET100 0122	NA	European	Males	2018	11734354	7916	NA	NA	Continuous	Psychiatric / neurological	Elliott LT	30305740	NA	NA	NA	NA
ebi-a-GCST90001460	Plasmacytoid Dendritic Cell Absolute Count	NA	European	NA	2020	15130102	3374	NA	NA	NA	NA	Orr<U+00F9> V	32929287	NA	NA	NA	NA
ukb-d-I_INFECT_PARASIT	Certain infectious and parasitic diseases	NA	European	Males and Females	2018	13138916	361194	9297	351897	Binary	NA	Neale lab	NA	NA	NA	NA	NA
ubm-a-2423	NET100 1267	NA	European	Males	2018	11734354	7916	NA	NA	Continuous	Psychiatric / neurological	Elliott LT	30305740	NA	NA	NA	NA
ieu-a-968	Ulcerative colitis	IIBDGC	European	Males and Females	2012	10662	26897	10920	15977	Disease	Autoimmune / inflammatory	Jostins L	23128233	NA	log odds	NA	NA
ieu-b-108	apolipoprotein B	UK Biobank	European	Males and Females	2020	12321875	439214	NA	NA	Continuous	Lipid	Richardson, Tom	32203549	NA	NA	NA	NA
ebi-a-GCST90011572	OTU97_138 (Oscillibacter) prevalence	NA	European	NA	2021	5438111	8956	NA	NA	NA	NA	R<U+00FC>hlemann MC	33462482	NA	NA	NA	NA
prot-a-2827	Testican-2	NA	European	Males and Females	2018	10534735	3301	NA	NA	Immune system	Protein	Sun BB	29875488	NA	NA	NA	NA
ukb-d-D23	Diagnoses - main ICD10: D23 Other benign neoplasms of skin	NA	European	Males and Females	2018	11266715	361194	3085	358109	Binary	NA	Neale lab	NA	NA	NA	NA	NA
finn-b-PD_DEMENTIA_EXMORE	Dementia due to Parkinsons disease (more controls excluded)	NA	European	Males and Females	2021	16379396	NA	267	111621	Binary	NA	NA	NA	NA	NA	NA	PD_DEMENTIA_EXMORE
ukb-d-I9_INTRACRA	Nontraumatic intracranial haemmorrhage	NA	European	Males and Females	2018	9668405	361194	1253	359941	Binary	NA	Neale lab	NA	NA	NA	NA	NA
ukb-b-13247	Diagnoses - secondary ICD10: Z80.0 Family history of malignant neoplasm of digestive organs	MRC-IEU	European	Males and Females	2018	9851867	463010	5989	457021	Binary	NA	Ben Elsworth	NA	NA	SD	NA	41204#Z800: Output from GWAS pipeline using Phesant derived variables from UKBiobank
ubm-a-543	IDP dMRI TBSS OD Inferior cerebellar peduncle L	NA	European	Males	2018	11734354	7532	NA	NA	Continuous	Psychiatric / neurological	Elliott LT	30305740	NA	NA	NA	NA
ukb-d-20463	Ever heard an un-real voice	NA	European	Males and Females	2018	10457877	117503	2009	115494	Binary	NA	Neale lab	NA	NA	NA	NA	NA
ukb-d-22601_11363057	Job coding: ict or it manager, systems/data processing manager, telecom manager	NA	European	Males and Females	2018	10071829	89866	1596	88270	Binary	NA	Neale lab	NA	NA	NA	NA	NA
ubm-a-1878	NET100 0722	NA	European	Males	2018	11734354	7916	NA	NA	Continuous	Psychiatric / neurological	Elliott LT	30305740	NA	NA	NA	NA
ukb-b-14615	Operative procedures - secondary OPCS: Z27.3 Pylorus	MRC-IEU	European	Males and Females	2018	9851867	463010	1910	461100	Binary	NA	Ben Elsworth	NA	NA	SD	NA	41210#Z273: Output from GWAS pipeline using Phesant derived variables from UKBiobank
ukb-b-20480	Treatment/medication code: ranitidine	MRC-IEU	European	Males and Females	2018	9851867	462933	7680	455253	Binary	NA	Ben Elsworth	NA	NA	SD	NA	20003#1140879406: Output from GWAS pipeline using Phesant derived variables from UKBiobank
finn-b-CD2_INSITU_EXALLC	In situ neoplasms (all cancers excluded)	NA	European	Males and Females	2021	16380347	NA	3442	179880	Binary	NA	NA	NA	NA	NA	NA	CD2_INSITU_EXALLC
prot-a-2295	Putative phospholipase B-like 2	NA	European	Males and Females	2018	10534735	3301	NA	NA	Immune system	Protein	Sun BB	29875488	NA	NA	NA	NA
ieu-a-1050	Ferritin	GIS	European	Males and Females	2014	2036124	23986	NA	NA	Risk factor	Metal	Benyamin	25352340	NA	SD	NA	Effect allele frequencies are missing
prot-a-1849	Mitogen-activated protein kinase 8	NA	European	Males and Females	2018	10534735	3301	NA	NA	Immune system	Protein	Sun BB	29875488	NA	NA	NA	NA
prot-a-2387	Transmembrane gamma-carboxyglutamic acid protein 1	NA	European	Males and Females	2018	10534735	3301	NA	NA	Immune system	Protein	Sun BB	29875488	NA	NA	NA	NA
ubm-a-1575	NET100 0419	NA	European	Males	2018	11734354	7916	NA	NA	Continuous	Psychiatric / neurological	Elliott LT	30305740	NA	NA	NA	NA
finn-b-L12_ERYT_INTERTRIG	Erythema intertrigo	NA	European	Males and Females	2021	16380425	NA	233	198740	Binary	NA	NA	NA	NA	NA	NA	L12_ERYT_INTERTRIG
finn-b-ERECTILE_DYSFUNCTION	Erectile dysfunction	NA	European	Males and Females	2021	16378833	NA	1154	94024	Binary	NA	NA	NA	NA	NA	NA	ERECTILE_DYSFUNCTION
ieu-b-4855	FEV1/FVC	Within family GWAS consortium	European	Males and Females	2022	NA	15946	NA	NA	NA	NA	Howe LJ	NA	EFO:0004713	NA	NA	Sibling estimate
ebi-a-GCST90001870	CD34 on Hematopoietic Stem Cell	NA	European	NA	2020	14155797	1634	NA	NA	NA	NA	Orr<U+00F9> V	32929287	NA	NA	NA	NA
ukb-b-288	Treatment/medication code: folic acid product	MRC-IEU	European	Males and Females	2018	9851867	462933	3883	459050	Binary	NA	Ben Elsworth	NA	NA	SD	NA	20003#1140870422: Output from GWAS pipeline using Phesant derived variables from UKBiobank
ieu-a-1185	Autism Spectrum Disorder	iPSYCH-PGC	European	Males and Females	2017	9112386	46351	18382	27969	Disease	Psychiatric / neurological	NA	0	NA	\\N	NA	NA
ieu-b-4870	Sex hormone binding globulin (SHBG)	NA	European	Females	2020	12321875	214989	NA	NA	NA	NA	Rebecca Richmond	NA	EFO:0004696	NA	NA	Output from UKBiobank - stratified by sex
ukb-b-12765	Diagnoses - secondary ICD10: M10.99 Gout, unspecified (Site unspecified)	MRC-IEU	European	Males and Females	2018	9851867	463010	1042	461968	Binary	NA	Ben Elsworth	NA	NA	SD	NA	41204#M1099: Output from GWAS pipeline using Phesant derived variables from UKBiobank
finn-b-C3_MESOTHELIOMA	Mesothelioma	NA	European	Males and Females	2021	16380466	NA	133	218659	Binary	NA	NA	NA	NA	NA	NA	C3_MESOTHELIOMA
ukb-b-7150	Non-cancer illness code, self-reported: urinary tract infection/kidney infection	MRC-IEU	European	Males and Females	2018	9851867	462933	2163	460770	Binary	NA	Ben Elsworth	NA	NA	SD	NA	20002#1196: Output from GWAS pipeline using Phesant derived variables from UKBiobank
finn-b-CD2_BENIGN_DESCENDING_COLON	Benign neoplasm: Descending colon	NA	European	Males and Females	2021	16380466	NA	669	218123	Binary	NA	NA	NA	NA	NA	NA	CD2_BENIGN_DESCENDING_COLON
prot-a-1070	High affinity immunoglobulin alpha and immunoglobulin mu Fc receptor	NA	European	Males and Females	2018	10534735	3301	NA	NA	Immune system	Protein	Sun BB	29875488	NA	NA	NA	NA
ukb-b-7582	Non-cancer illness code, self-reported: essential hypertension	MRC-IEU	European	Males and Females	2018	9851867	462933	2095	460838	Binary	NA	Ben Elsworth	NA	NA	SD	NA	20002#1072: Output from GWAS pipeline using Phesant derived variables from UKBiobank
ukb-b-13535	Non-cancer illness code, self-reported: gestational hypertension/pre-eclampsia	MRC-IEU	European	Males and Females	2018	9851867	462933	1864	461069	Binary	NA	Ben Elsworth	NA	NA	SD	NA	20002#1073: Output from GWAS pipeline using Phesant derived variables from UKBiobank
ukb-b-17788	Operation code: carpal tunnel surgery	MRC-IEU	European	Males and Females	2018	9851867	462933	4858	458075	Binary	NA	Ben Elsworth	NA	NA	SD	NA	20004#1501: Output from GWAS pipeline using Phesant derived variables from UKBiobank
ebi-a-GCST90001761	CD20 on switched memory B cell	NA	European	NA	2020	15048951	3657	NA	NA	NA	NA	Orr<U+00F9> V	32929287	NA	NA	NA	NA
ebi-a-GCST90001780	CD25 on IgD+ CD38- B cell	NA	European	NA	2020	15045564	3642	NA	NA	NA	NA	Orr<U+00F9> V	32929287	NA	NA	NA	NA
ubm-a-2503	NET100 1347	NA	European	Males	2018	11734354	7916	NA	NA	Continuous	Psychiatric / neurological	Elliott LT	30305740	NA	NA	NA	NA
ebi-a-GCST90000488	Matrix metalloproteinase-10 levels	NA	European	NA	2020	7883868	982	NA	NA	NA	NA	Hillary RF	32641083	NA	NA	NA	NA
ukb-b-17587	Diagnoses - main ICD10: T81.0 Haemorrhage and haematoma complicating a procedure, not elsewhere classified	MRC-IEU	European	Males and Females	2018	9851867	463010	1896	461114	Binary	NA	Ben Elsworth	NA	NA	SD	NA	41202#T810: Output from GWAS pipeline using Phesant derived variables from UKBiobank
ubm-a-623	IDP dMRI TBSS ISOVF Superior fronto-occipital fasciculus L	NA	European	Males	2018	11734354	7532	NA	NA	Continuous	Psychiatric / neurological	Elliott LT	30305740	NA	NA	NA	NA
finn-b-CD2_BENIGN_HEMANGIOMA_EXALLC	"Haemangioma, any site" (all cancers excluded)	NA	European	Males and Females	2021	16380337	NA	1144	179883	Binary	NA	NA	NA	NA	NA	NA	CD2_BENIGN_HEMANGIOMA_EXALLC
prot-c-2514_65_3	Ephrin-B3	NA	European	Males and Females	2019	501428	NA	NA	NA	Continuous	NA	Suhre K	28240269	EFO_0007937	NA	NA	name=Ephrin-B3; chr=17; start=7705202; end=7711378; entrez=1949; uniprot=Q15768
finn-b-J10_BRONCHIOLITIS	Acute bronchiolitis	NA	European	Males and Females	2021	16380452	NA	976	208689	Binary	NA	NA	NA	NA	NA	NA	J10_BRONCHIOLITIS
ebi-a-GCST90013452	Emotional lability	NA	European	NA	2021	7344110	3268	NA	NA	NA	NA	Heilbronner U	33590662	NA	NA	NA	NA
ubm-a-14	IDP T1 FIRST right caudate volume	NA	European	Males	2018	11734354	8428	NA	NA	Continuous	Psychiatric / neurological	Elliott LT	30305740	NA	NA	NA	NA
ukb-a-456	Medication for pain relief constipation heartburn: Omeprazole (e.g. Zanprol)	Neale Lab	European	Males and Females	2017	10894596	333581	20058	313523	NA	NA	Neale	NA	NA	SD	NA	NA
met-d-L_LDL_C	Cholesterol in large LDL	NA	European	Males and Females	2020	12321875	115078	NA	NA	Continuous	NA	Borges CM	NA	NA	NA	NA	NA
prot-a-2415	26S proteasome non-ATPase regulatory subunit 11	NA	European	Males and Females	2018	10534735	3301	NA	NA	Immune system	Protein	Sun BB	29875488	NA	NA	NA	NA
ubm-a-94	IDP T1 FAST ROIs L parahipp gyrus post	NA	European	Males	2018	11734354	8427	NA	NA	Continuous	Psychiatric / neurological	Elliott LT	30305740	NA	NA	NA	NA
prot-a-143	ADP-ribosylation factor 6	NA	European	Males and Females	2018	10534735	3301	NA	NA	Immune system	Protein	Sun BB	29875488	NA	NA	NA	NA
finn-b-CD2_BENIGN_LIVER	Benign neoplasm: Liver	NA	European	Males and Females	2021	16380466	NA	232	218560	Binary	NA	NA	NA	NA	NA	NA	CD2_BENIGN_LIVER
ubm-a-2401	NET100 1245	NA	European	Males	2018	11734354	7916	NA	NA	Continuous	Psychiatric / neurological	Elliott LT	30305740	NA	NA	NA	NA
ukb-d-20415	Ongoing addiction to alcohol	NA	European	Males and Females	2018	9575723	2739	1184	1555	Binary	NA	Neale lab	NA	NA	NA	NA	NA
prot-a-139	Amyloid beta A4 protein	NA	European	Males and Females	2018	10534735	3301	NA	NA	Immune system	Protein	Sun BB	29875488	NA	NA	NA	NA
prot-a-95	Angiopoietin-4	NA	European	Males and Females	2018	10534735	3301	NA	NA	Immune system	Protein	Sun BB	29875488	NA	NA	NA	NA
ubm-a-2310	NET100 1154	NA	European	Males	2018	11734354	7916	NA	NA	Continuous	Psychiatric / neurological	Elliott LT	30305740	NA	NA	NA	NA
finn-b-M13_BONEDISNAS	Other specified/unspecified disorders of bone/cartilage	NA	European	Males and Females	2021	16380447	NA	420	209575	Binary	NA	NA	NA	NA	NA	NA	M13_BONEDISNAS
ukb-b-9	PCT responsible for patient data: KIRKLEES PCT	MRC-IEU	European	Males and Females	2018	9851867	463010	2297	460713	Binary	NA	Ben Elsworth	NA	NA	SD	NA	41229#5N2: Output from GWAS pipeline using Phesant derived variables from UKBiobank
met-b-135	MDC:%CD1c+	NA	European	Females	2015	1623131	497	NA	NA	Immune system	Immune cell subset frequency	Roederer	25772697	NA	%	11.9031	Female twins
ukb-b-16641	Diagnoses - secondary ICD10: Z90.1 Acquired absence of breast(s)	MRC-IEU	European	Males and Females	2018	9851867	463010	1661	461349	Binary	NA	Ben Elsworth	NA	NA	SD	NA	41204#Z901: Output from GWAS pipeline using Phesant derived variables from UKBiobank
ukb-b-17501	Operative procedures - secondary OPCS: Z86.4 Metatarsophalangeal joint of great toe	MRC-IEU	European	Males and Females	2018	9851867	463010	1496	461514	Binary	NA	Ben Elsworth	NA	NA	SD	NA	41210#Z864: Output from GWAS pipeline using Phesant derived variables from UKBiobank
ebi-a-GCST90001731	CD19 on IgD- CD24- B cell	NA	European	NA	2020	15045985	3655	NA	NA	NA	NA	Orr<U+00F9> V	32929287	NA	NA	NA	NA
ukb-d-I9_HYPERTENSION	Hypertensive diseases	NA	European	Males and Females	2018	9745180	361194	1313	359881	Binary	NA	Neale lab	NA	NA	NA	NA	NA
ebi-a-GCST90010167	Receptor for advanced glycosylation end products levels	NA	European	NA	2020	18166693	1301	NA	NA	NA	NA	Gilly A	33303764	NA	NA	NA	NA
met-a-613	X-12456	NA	European	Males and Females	2014	2545624	4774	NA	NA	Metabolites	Unknown metabolite	Shin	24816252	NA	log10 units	0.208476	NA
prot-a-3267	Zinc finger protein 276	NA	European	Males and Females	2018	10534735	3301	NA	NA	Immune system	Protein	Sun BB	29875488	NA	NA	NA	NA
ukb-a-348	Chest pain or discomfort walking normally	Neale Lab	European	Males and Females	2017	10894596	51475	8816	42659	NA	NA	Neale	NA	NA	SD	NA	NA
prot-a-2984	Thymidine kinase, cytosolic	NA	European	Males and Females	2018	10534735	3301	NA	NA	Immune system	Protein	Sun BB	29875488	NA	NA	NA	NA
ukb-b-9074	Diagnoses - main ICD10: N35.9 Urethral stricture, unspecified	MRC-IEU	European	Males and Females	2018	9851867	463010	2013	460997	Binary	NA	Ben Elsworth	NA	NA	SD	NA	41202#N359: Output from GWAS pipeline using Phesant derived variables from UKBiobank
ukb-a-578	Diagnoses - main ICD10: N92 Excessive frequent and irregular menstruation	Neale Lab	European	Males and Females	2017	10894596	337199	6882	330317	NA	NA	Neale	NA	NA	SD	NA	NA
ukb-b-8121	Salt added to food	MRC-IEU	European	Males and Females	2018	9851867	462630	NA	NA	Categorical Ordered	NA	Ben Elsworth	NA	NA	SD	NA	1478: Output from GWAS pipeline using Phesant derived variables from UKBiobank
ebi-a-GCST90011348	O_Bacteroidales abundance	NA	European	NA	2021	5438236	8956	NA	NA	NA	NA	R<U+00FC>hlemann MC	33462482	NA	NA	NA	NA
ebi-a-GCST005847	Heart rate response to recovery post exercise (20 sec)	NA	European	NA	2018	14615800	54137	NA	NA	NA	NA	Verweij N	29497042	NA	NA	NA	NA
finn-b-I9_SAHANEUR	Aneurysms, operations, SAH	NA	European	Males and Females	2021	16380406	NA	2127	203068	Binary	NA	NA	NA	NA	NA	NA	I9_SAHANEUR
finn-b-H7_GLAUCSECTRAUMA	Glaucoma secondary to eye trauma	NA	European	Males and Females	2021	16380446	NA	95	210201	Binary	NA	NA	NA	NA	NA	NA	H7_GLAUCSECTRAUMA
finn-b-R18_RASH_OTHER_NONSPECIFIC_SKIN_ERUPT	Rash and other nonspecific skin eruption	NA	European	Males and Females	2021	16380436	NA	1540	207548	Binary	NA	NA	NA	NA	NA	NA	R18_RASH_OTHER_NONSPECIFIC_SKIN_ERUPT
ubm-a-545	IDP dMRI TBSS OD Superior cerebellar peduncle L	NA	European	Males	2018	11734354	7532	NA	NA	Continuous	Psychiatric / neurological	Elliott LT	30305740	NA	NA	NA	NA
ukb-b-15749	Non-cancer illness code, self-reported: transient ischaemic attack (tia)	MRC-IEU	European	Males and Females	2018	9851867	462933	1700	461233	Binary	NA	Ben Elsworth	NA	NA	SD	NA	20002#1082: Output from GWAS pipeline using Phesant derived variables from UKBiobank
ukb-a-433	Mouth/teeth dental problems: Dentures	Neale Lab	European	Males and Females	2017	10894596	336138	56894	279244	NA	NA	Neale	NA	NA	SD	NA	NA
prot-a-1005	Coagulation factor Xa	NA	European	Males and Females	2018	10534735	3301	NA	NA	Immune system	Protein	Sun BB	29875488	NA	NA	NA	NA
met-a-751	Palmitoyl sphingomyelin	NA	European	Males and Females	2014	2545552	7814	NA	NA	Metabolites	Lipid	Shin	24816252	NA	log10 units	0.108192	NA
prot-a-1834	Endoplasmic reticulum mannosyl-oligosaccharide 1,2-alpha-mannosidase	NA	European	Males and Females	2018	10534735	3301	NA	NA	Immune system	Protein	Sun BB	29875488	NA	NA	NA	NA
prot-a-2863	Stabilin-2	NA	European	Males and Females	2018	10534735	3301	NA	NA	Immune system	Protein	Sun BB	29875488	NA	NA	NA	NA
ukb-d-20411_1	Ever been injured or injured someone else through drinking alcohol: Yes, but not in the last year	NA	European	Males and Females	2018	11871351	118002	4541	113461	Binary	NA	Neale lab	NA	NA	NA	NA	NA
prot-a-2224	High affinity cGMP-specific 3',5'-cyclic phosphodiesterase 9A	NA	European	Males and Females	2018	10534735	3301	NA	NA	Immune system	Protein	Sun BB	29875488	NA	NA	NA	NA
ukb-b-20423	Types of spreads/sauces consumed: Peanut butter	MRC-IEU	European	Males and Females	2018	9851867	64949	1402	63547	Binary	NA	Ben Elsworth	NA	NA	SD	NA	20088#334: Output from GWAS pipeline using Phesant derived variables from UKBiobank
ubm-a-1985	NET100 0829	NA	European	Males	2018	11734354	7916	NA	NA	Continuous	Psychiatric / neurological	Elliott LT	30305740	NA	NA	NA	NA
finn-b-K11_PSC_COLITIS_STRICT	Colitis, primary sclerosing, strict definition	NA	European	Males and Females	2021	16380405	NA	156	195144	Binary	NA	NA	NA	NA	NA	NA	K11_PSC_COLITIS_STRICT
ebi-a-GCST90011726	TestASV_5 (Bacteroides) prevalence	NA	European	NA	2021	5438111	8956	NA	NA	NA	NA	R<U+00FC>hlemann MC	33462482	NA	NA	NA	NA
finn-b-K11_UC_NOCD	Ulcerative colitis (strict definition, all Crohn cases excluded)	NA	European	Males and Females	2021	16380453	NA	2251	210300	Binary	NA	NA	NA	NA	NA	NA	K11_UC_NOCD
ubm-a-2519	NET100 1363	NA	European	Males	2018	11734354	7916	NA	NA	Continuous	Psychiatric / neurological	Elliott LT	30305740	NA	NA	NA	NA
finn-b-K11_CROWDI_TEETH	Crowding of teeth	NA	European	Males and Females	2021	16380466	NA	331	218461	Binary	NA	NA	NA	NA	NA	NA	K11_CROWDI_TEETH
finn-b-H8_VESTIFUNCNAS	Other/unspecified disorders of vestibular function	NA	European	Males and Females	2021	16380427	NA	400	209582	Binary	NA	NA	NA	NA	NA	NA	H8_VESTIFUNCNAS
ubm-a-2344	NET100 1188	NA	European	Males	2018	11734354	7916	NA	NA	Continuous	Psychiatric / neurological	Elliott LT	30305740	NA	NA	NA	NA
ubm-a-1610	NET100 0454	NA	European	Males	2018	11734354	7916	NA	NA	Continuous	Psychiatric / neurological	Elliott LT	30305740	NA	NA	NA	NA
ukb-b-15352	Operative procedures - main OPCS: H23.1 Endoscopic snare resection of lesion of lower bowel using fibreoptic sigmoidoscope	MRC-IEU	European	Males and Females	2018	9851867	463010	1399	461611	Binary	NA	Ben Elsworth	NA	NA	SD	NA	41200#H231: Output from GWAS pipeline using Phesant derived variables from UKBiobank
prot-a-1916	Matrix metalloproteinase-16	NA	European	Males and Females	2018	10534735	3301	NA	NA	Immune system	Protein	Sun BB	29875488	NA	NA	NA	NA
ebi-a-GCST90001494	Secreting CD4 regulatory T cell %CD4+ T cell	NA	European	NA	2020	11545969	3437	NA	NA	NA	NA	Orr<U+00F9> V	32929287	NA	NA	NA	NA
prot-a-2947	Calcineurin B homologous protein 3	NA	European	Males and Females	2018	10534735	3301	NA	NA	Immune system	Protein	Sun BB	29875488	NA	NA	NA	NA
prot-a-909	Epidermal growth factor receptor	NA	European	Males and Females	2018	10534735	3301	NA	NA	Immune system	Protein	Sun BB	29875488	NA	NA	NA	NA
ukb-d-H33	Diagnoses - main ICD10: H33 Retinal detachments and breaks	NA	European	Males and Females	2018	10983089	361194	2671	358523	Binary	NA	Neale lab	NA	NA	NA	NA	NA
ubm-a-479	IDP dMRI TBSS L3 Superior fronto-occipital fasciculus L	NA	European	Males	2018	11734354	7532	NA	NA	Continuous	Psychiatric / neurological	Elliott LT	30305740	NA	NA	NA	NA
finn-b-R18_ABNORMAL_FINDI_EXAMI_BLOOD_WO_DIAGNOSIS	Abnormal findings on examination of blood, without diagnosis	NA	European	Males and Females	2021	16380466	NA	6788	212004	Binary	NA	NA	NA	NA	NA	NA	R18_ABNORMAL_FINDI_EXAMI_BLOOD_WO_DIAGNOSIS
ukb-d-20554_5	Actions taken following self-harm: See own GP	NA	European	Males and Females	2018	9663418	117733	1249	116484	Binary	NA	Neale lab	NA	NA	NA	NA	NA
ubm-a-1719	NET100 0563	NA	European	Males	2018	11734354	7916	NA	NA	Continuous	Psychiatric / neurological	Elliott LT	30305740	NA	NA	NA	NA
ebi-a-GCST90017060	Gut microbiota abundance (genus Ruminococcaceae UCG013 id.11370)	NA	European	NA	2021	5642029	14306	NA	NA	NA	NA	Kurilshikov A	33462485	NA	NA	NA	NA
ebi-a-GCST90011535	F_Acidaminococcaceae prevalence	NA	European	NA	2021	5438111	8956	NA	NA	NA	NA	R<U+00FC>hlemann MC	33462482	NA	NA	NA	NA
ukb-d-T84	Diagnoses - main ICD10: T84 Complications of internal orthopaedic prosthetic devices, implants and grafts	NA	European	Males and Females	2018	11593283	361194	3719	357475	Binary	NA	Neale lab	NA	NA	NA	NA	NA
prot-c-2915_6_2	PCNA	NA	European	Males and Females	2019	501428	NA	NA	NA	Continuous	NA	Suhre K	28240269	EFO_0007937	NA	NA	name=Proliferating cell nuclear antigen; chr=20; start=5114953; end=5126626; entrez=5111; uniprot=P12004
prot-a-1399	Intercellular adhesion molecule 3	NA	European	Males and Females	2018	10534735	3301	NA	NA	Immune system	Protein	Sun BB	29875488	NA	NA	NA	NA
finn-b-E4_CONGEIOD	Congenital iodine-deficiency syndrome/hypothyroidism	NA	European	Males and Females	2021	16380357	NA	353	187684	Binary	NA	NA	NA	NA	NA	NA	E4_CONGEIOD
prot-c-4968_50_1	CAPG	NA	European	Males and Females	2019	501428	NA	NA	NA	Continuous	NA	Suhre K	28240269	EFO_0007937	NA	NA	name=Macrophage-capping protein; chr=2; start=85394748; end=85418432; entrez=822; uniprot=P40121
prot-c-3180_46_2	Cathepsin D	NA	European	Males and Females	2019	501428	NA	NA	NA	Continuous	NA	Suhre K	28240269	EFO_0007937	NA	NA	name=Cathepsin D; chr=11; start=1752752; end=1763992; entrez=1509; uniprot=P07339
ukb-b-7278	Operative procedures - main OPCS: T20.2 Primary repair of inguinal hernia using insert of prosthetic material	MRC-IEU	European	Males and Females	2018	9851867	463010	10809	452201	Binary	NA	Ben Elsworth	NA	NA	SD	NA	41200#T202: Output from GWAS pipeline using Phesant derived variables from UKBiobank
ubm-a-610	IDP dMRI TBSS ISOVF Sagittal stratum R	NA	European	Males	2018	11734354	7532	NA	NA	Continuous	Psychiatric / neurological	Elliott LT	30305740	NA	NA	NA	NA
finn-b-ST19_OPEN_WOUND_SHOUL_UPPER_ARM	Open wound of shoulder and upper arm	NA	European	Males and Females	2021	16380431	NA	231	202866	Binary	NA	NA	NA	NA	NA	NA	ST19_OPEN_WOUND_SHOUL_UPPER_ARM
prot-a-3163	Serine/threonine-protein kinase ULK3	NA	European	Males and Females	2018	10534735	3301	NA	NA	Immune system	Protein	Sun BB	29875488	NA	NA	NA	NA
met-d-L_VLDL_PL	Phospholipids in large VLDL	NA	European	Males and Females	2020	12321875	115078	NA	NA	Continuous	NA	Borges CM	NA	NA	NA	NA	NA
ebi-a-GCST90010258	E-selectin levels	NA	European	NA	2020	18221903	1323	NA	NA	NA	NA	Gilly A	33303764	NA	NA	NA	NA
ubm-a-45	IDP T1 FAST ROIs R sup temp gyrus post	NA	European	Males	2018	11734354	8427	NA	NA	Continuous	Psychiatric / neurological	Elliott LT	30305740	NA	NA	NA	NA
ukb-b-7500	Spherical power (left)	MRC-IEU	European	Males and Females	2018	9851867	99071	NA	NA	Continuous	NA	Ben Elsworth	NA	NA	SD	NA	5085: Output from GWAS pipeline using Phesant derived variables from UKBiobank
met-d-Tyr	Tyrosine	NA	European	Males and Females	2020	12321875	114911	NA	NA	Continuous	NA	Borges CM	NA	NA	NA	NA	NA
ebi-a-GCST90011590	OTU97_277 (Prevotella) prevalence	NA	European	NA	2021	5438111	8956	NA	NA	NA	NA	R<U+00FC>hlemann MC	33462482	NA	NA	NA	NA
prot-c-4712_28_2	Apo D	NA	European	Males and Females	2019	501428	NA	NA	NA	Continuous	NA	Suhre K	28240269	EFO_0007937	NA	NA	name=Apolipoprotein D; chr=3; start=195568702; end=195584205; entrez=347; uniprot=P05090
ebi-a-GCST90011592	OTU97_30 (Roseburia) prevalence	NA	European	NA	2021	5356641	8956	NA	NA	NA	NA	R<U+00FC>hlemann MC	33462482	NA	NA	NA	NA
prot-a-2287	Putative inactive group IIC secretory phospholipase A2	NA	European	Males and Females	2018	10534735	3301	NA	NA	Immune system	Protein	Sun BB	29875488	NA	NA	NA	NA
ubm-a-1413	NET100 0257	NA	European	Males	2018	11734354	7916	NA	NA	Continuous	Psychiatric / neurological	Elliott LT	30305740	NA	NA	NA	NA
prot-a-1037	Protein FAM177A1	NA	European	Males and Females	2018	10534735	3301	NA	NA	Immune system	Protein	Sun BB	29875488	NA	NA	NA	NA
ubm-a-666	IDP dMRI ProbtrackX MD fmi	NA	European	Males	2018	11734354	7532	NA	NA	Continuous	Psychiatric / neurological	Elliott LT	30305740	NA	NA	NA	NA
prot-a-2064	Noggin	NA	European	Males and Females	2018	10534735	3301	NA	NA	Immune system	Protein	Sun BB	29875488	NA	NA	NA	NA
prot-a-351	Cullin-associated NEDD8-dissociated protein 1	NA	European	Males and Females	2018	10534735	3301	NA	NA	Immune system	Protein	Sun BB	29875488	NA	NA	NA	NA
finn-b-O15_PUERP_INFECT_OTHER	Other puerperal infections	NA	European	Males and Females	2021	16379733	NA	951	119155	Binary	NA	NA	NA	NA	NA	NA	O15_PUERP_INFECT_OTHER
ebi-a-GCST006699	Parental longevity (mother's age at death)	NA	European	NA	2017	11485362	246941	NA	NA	NA	NA	Pilling LC	29227965	NA	NA	NA	NA
prot-a-472	M-phase inducer phosphatase 2	NA	European	Males and Females	2018	10534735	3301	NA	NA	Immune system	Protein	Sun BB	29875488	NA	NA	NA	NA
ukb-d-30690_irnt	Cholesterol	NA	European	Males and Females	2018	13586045	NA	NA	NA	Metabolites	NA	Neale lab	NA	NA	NA	NA	NA
ebi-a-GCST90010308	Gamma-enolase levels	NA	European	NA	2020	18197903	1313	NA	NA	NA	NA	Gilly A	33303764	NA	NA	NA	NA
ukb-b-17868	Bilateral oophorectomy (both ovaries removed)	MRC-IEU	European	Males and Females	2018	9851867	247538	20120	227418	Binary	NA	Ben Elsworth	NA	NA	SD	NA	2834: Output from GWAS pipeline using Phesant derived variables from UKBiobank
ubm-a-979	NET25 0033	NA	European	Males	2018	11734354	7916	NA	NA	Continuous	Psychiatric / neurological	Elliott LT	30305740	NA	NA	NA	NA
prot-a-2315	Inactive pancreatic lipase-related protein 1	NA	European	Males and Females	2018	10534735	3301	NA	NA	Immune system	Protein	Sun BB	29875488	NA	NA	NA	NA
prot-a-2940	Teratocarcinoma-derived growth factor 1	NA	European	Males and Females	2018	10534735	3301	NA	NA	Immune system	Protein	Sun BB	29875488	NA	NA	NA	NA
finn-b-H7_CONJUNCTDEGDEPOT	conjunctival degenerations and deposits	NA	European	Males and Females	2021	16380437	NA	336	203517	Binary	NA	NA	NA	NA	NA	NA	H7_CONJUNCTDEGDEPOT
prot-a-1046	Glycosaminoglycan xylosylkinase	NA	European	Males and Females	2018	10534735	3301	NA	NA	Immune system	Protein	Sun BB	29875488	NA	NA	NA	NA
ukb-a-129	Treatment/medication code: omeprazole	Neale Lab	European	Males and Females	2017	10894596	337159	19668	317491	NA	NA	Neale	NA	NA	SD	NA	NA
ubm-a-724	IDP dMRI ProbtrackX L1 ilf r	NA	European	Males	2018	11734354	7532	NA	NA	Continuous	Psychiatric / neurological	Elliott LT	30305740	NA	NA	NA	NA
ukb-b-18408	Illnesses of father: Heart disease	MRC-IEU	European	Males and Females	2018	9851867	407557	133320	274237	Binary	NA	Ben Elsworth	NA	NA	SD	NA	20107#1: Output from GWAS pipeline using Phesant derived variables from UKBiobank
ebi-a-GCST90017008	Gut microbiota abundance (genus Family XIII AD3011 group id.11293)	NA	European	NA	2021	5577002	14306	NA	NA	NA	NA	Kurilshikov A	33462485	NA	NA	NA	NA
ubm-a-795	IDP dMRI ProbtrackX ICVF cgc r	NA	European	Males	2018	11734354	7532	NA	NA	Continuous	Psychiatric / neurological	Elliott LT	30305740	NA	NA	NA	NA
met-a-309	Creatinine	NA	European	Males and Females	2014	2545671	7810	NA	NA	Metabolites	Amino acid	Shin	24816252	NA	log10 units	0.078003	NA
ukb-b-5821	Treatment/medication code: oxybutynin	MRC-IEU	European	Males and Females	2018	9851867	462933	1041	461892	Binary	NA	Ben Elsworth	NA	NA	SD	NA	20003#1140883568: Output from GWAS pipeline using Phesant derived variables from UKBiobank
finn-b-Z21_GENERAL_EXAM_INVES_PERSONS_WO_COMPLA_REPOR_DIAGNOSIS	General examination and investigation of persons without complaint and reported diagnosis	NA	European	Males and Females	2021	16379999	NA	21663	118077	Binary	NA	NA	NA	NA	NA	NA	Z21_GENERAL_EXAM_INVES_PERSONS_WO_COMPLA_REPOR_DIAGNOSIS
prot-c-5272_55_2	SHC1	NA	European	Males and Females	2019	501428	NA	NA	NA	Continuous	NA	Suhre K	28240269	EFO_0007937	NA	NA	name=SHC-transforming protein 1; chr=1; start=154962298; end=154974395; entrez=6464; uniprot=P29353
finn-b-ST19_BURN_CORROSION_ANKLE_FOOT	Burn and corrosion of ankle and foot	NA	European	Males and Females	2021	16380465	NA	178	217952	Binary	NA	NA	NA	NA	NA	NA	ST19_BURN_CORROSION_ANKLE_FOOT
finn-b-CD2_PRIMARY_LYMPHOID_HEMATOPOIETIC	Primary_lymphoid and hematopoietic malignant neoplasms	NA	European	Males and Females	2021	16380466	NA	3537	215255	Binary	NA	NA	NA	NA	NA	NA	CD2_PRIMARY_LYMPHOID_HEMATOPOIETIC
ubm-a-146	IDP T1 FAST ROIs R cerebellum crus I	NA	European	Males	2018	11734354	8427	NA	NA	Continuous	Psychiatric / neurological	Elliott LT	30305740	NA	NA	NA	NA
finn-b-O15_DELIV_CAESAR	Single delivery by caesarean section	NA	European	Males and Females	2021	16375966	NA	5450	59601	Binary	NA	NA	NA	NA	NA	NA	O15_DELIV_CAESAR
ukb-b-14541	Diagnoses - main ICD10: K42.9 Umbilical hernia without obstruction or gangrene	MRC-IEU	European	Males and Females	2018	9851867	463010	2315	460695	Binary	NA	Ben Elsworth	NA	NA	SD	NA	41202#K429: Output from GWAS pipeline using Phesant derived variables from UKBiobank
ubm-a-945	NODEamps100 0054	NA	European	Males	2018	11734354	7916	NA	NA	Continuous	Psychiatric / neurological	Elliott LT	30305740	NA	NA	NA	NA
prot-c-2609_59_2	Cystatin C	NA	European	Males and Females	2019	501428	NA	NA	NA	Continuous	NA	Suhre K	28240269	EFO_0007937	NA	NA	name=Cystatin-C; chr=20; start=23626706; end=23638473; entrez=1471; uniprot=P01034
ubm-a-2959	a2009s lh G&S frontomargin thickness	NA	European	Males	2018	11734354	8411	NA	NA	Continuous	Psychiatric / neurological	Elliott LT	30305740	NA	NA	NA	NA
prot-a-601	Nuclear envelope phosphatase-regulatory subunit 1	NA	European	Males and Females	2018	10534735	3301	NA	NA	Immune system	Protein	Sun BB	29875488	NA	NA	NA	NA
ubm-a-1324	NET100 0168	NA	European	Males	2018	11734354	7916	NA	NA	Continuous	Psychiatric / neurological	Elliott LT	30305740	NA	NA	NA	NA
met-a-736	Leucylleucine	NA	European	Males and Females	2014	2545218	3386	NA	NA	Metabolites	Peptide	Shin	24816252	NA	log10 units	0.178469	NA
prot-a-910	Epidermal growth factor receptor variant III	NA	European	Males and Females	2018	10534735	3301	NA	NA	Immune system	Protein	Sun BB	29875488	NA	NA	NA	NA
ebi-a-GCST004434	Macrophage inflammatory protein 1a levels	NA	European	NA	2016	9519267	3522	NA	NA	NA	NA	Ahola-Olli AV	27989323	NA	NA	NA	NA
finn-b-AB1_VIRAL_SKIN_NOS	Other viral infections characterized by skin and mucous membrane lesions, not elsewhere classified	NA	European	Males and Females	2021	16380433	NA	528	211856	Binary	NA	NA	NA	NA	NA	NA	AB1_VIRAL_SKIN_NOS
ebi-a-GCST90002035	CD80 on myeloid Dendritic Cell	NA	European	NA	2020	14829665	2871	NA	NA	NA	NA	Orr<U+00F9> V	32929287	NA	NA	NA	NA
ubm-a-924	NODEamps100 0033	NA	European	Males	2018	11734354	7916	NA	NA	Continuous	Psychiatric / neurological	Elliott LT	30305740	NA	NA	NA	NA
ukb-b-9333	Operative procedures - main OPCS: W90.1 Aspiration of joint	MRC-IEU	European	Males and Females	2018	9851867	463010	1188	461822	Binary	NA	Ben Elsworth	NA	NA	SD	NA	41200#W901: Output from GWAS pipeline using Phesant derived variables from UKBiobank
prot-a-3217	von Willebrand factor C domain-containing protein 2-like	NA	European	Males and Females	2018	10534735	3301	NA	NA	Immune system	Protein	Sun BB	29875488	NA	NA	NA	NA
finn-b-N14_PROSTAOTH	Other disorders of prostate	NA	European	Males and Females	2021	16377267	NA	435	72799	Binary	NA	NA	NA	NA	NA	NA	N14_PROSTAOTH
met-d-XL_HDL_C	Cholesterol in very large HDL	NA	European	Males and Females	2020	12321875	115078	NA	NA	Continuous	NA	Borges CM	NA	NA	NA	NA	NA
ieu-a-975	Paget's disease	NA	European	Males and Females	2011	2479235	3440	741	2699	Disease	Bone	Albagha OM	21623375	NA	log odds	NA	NA
finn-b-ST19_CONTU_TOES_WO_DAMAGE_NAIL	Contusion of toe(s) without damage to nail	NA	European	Males and Females	2021	16380440	NA	238	206804	Binary	NA	NA	NA	NA	NA	NA	ST19_CONTU_TOES_WO_DAMAGE_NAIL
ubm-a-1638	NET100 0482	NA	European	Males	2018	11734354	7916	NA	NA	Continuous	Psychiatric / neurological	Elliott LT	30305740	NA	NA	NA	NA
ukb-d-22606_2	Workplace very noisy: Often	NA	European	Males and Females	2018	13566931	90653	17469	73184	Binary	NA	Neale lab	NA	NA	NA	NA	NA
prot-a-3064	Tumor necrosis factor ligand superfamily member 9	NA	European	Males and Females	2018	10534735	3301	NA	NA	Immune system	Protein	Sun BB	29875488	NA	NA	NA	NA
finn-b-M13_KYPHOSIS	Kyphosis	NA	European	Males and Females	2021	16380216	NA	138	164682	Binary	NA	NA	NA	NA	NA	NA	M13_KYPHOSIS
prot-c-5494_52_3	RUXF	NA	European	Males and Females	2019	501428	NA	NA	NA	Continuous	NA	Suhre K	28240269	EFO_0007937	NA	NA	name=Small nuclear ribonucleoprotein F; chr=12; start=95858928; end=95903828; entrez=6636; uniprot=P62306
finn-b-F5_SCHIZOTYP	Schizotypal disorder	NA	European	Males and Females	2021	16380427	NA	668	208674	Binary	NA	NA	NA	NA	NA	NA	F5_SCHIZOTYP
met-a-692	1-palmitoylglycerophosphoinositol*	NA	European	Males and Females	2014	2545375	6282	NA	NA	Metabolites	Lipid	Shin	24816252	NA	log10 units	0.18888	NA
ebi-a-GCST90011718	TestASV_42 (Alphaproteobacteria) prevalence	NA	European	NA	2021	5356641	8956	NA	NA	NA	NA	R<U+00FC>hlemann MC	33462482	NA	NA	NA	NA
finn-b-CD2_BENIGN_SKIN_EYELID_EXALLC	"Benign neoplasm: Skin of eyelid, including canthus" (all cancers excluded)	NA	European	Males and Females	2021	16380342	NA	2219	179204	Binary	NA	NA	NA	NA	NA	NA	CD2_BENIGN_SKIN_EYELID_EXALLC
ieu-a-1047	Putamen volume	ENIGMA	European	Males and Females	2015	7282885	30717	NA	NA	Risk factor	Psychiatric / neurological	Hibar	25607358	NA	mm3	NA	adjusted for intracranial volume
ukb-b-16956	Treatment/medication code: thyroxine sodium	MRC-IEU	European	Males and Females	2018	9851867	462933	1261	461672	Binary	NA	Ben Elsworth	NA	NA	SD	NA	20003#1140874852: Output from GWAS pipeline using Phesant derived variables from UKBiobank
prot-a-2617	Protein S100-A2	NA	European	Males and Females	2018	10534735	3301	NA	NA	Immune system	Protein	Sun BB	29875488	NA	NA	NA	NA
ukb-b-4542	Reason for not eating or drinking normally: Away	MRC-IEU	European	Males and Females	2018	9851867	64949	5003	59946	Binary	NA	Ben Elsworth	NA	NA	SD	NA	20085#5: Output from GWAS pipeline using Phesant derived variables from UKBiobank
ubm-a-2085	NET100 0929	NA	European	Males	2018	11734354	7916	NA	NA	Continuous	Psychiatric / neurological	Elliott LT	30305740	NA	NA	NA	NA
ebi-a-GCST90001621	Natural Killer T Absolute Count	NA	European	NA	2020	15195758	3653	NA	NA	NA	NA	Orr<U+00F9> V	32929287	NA	NA	NA	NA
prot-a-2411	Proteasome subunit alpha type-2	NA	European	Males and Females	2018	10534735	3301	NA	NA	Immune system	Protein	Sun BB	29875488	NA	NA	NA	NA
ubm-a-1181	NET100 0025	NA	European	Males	2018	11734354	7916	NA	NA	Continuous	Psychiatric / neurological	Elliott LT	30305740	NA	NA	NA	NA
ubm-a-343	IDP dMRI TBSS L1 Body of corpus callosum	NA	European	Males	2018	11734354	7532	NA	NA	Continuous	Psychiatric / neurological	Elliott LT	30305740	NA	NA	NA	NA
ukb-b-12863	Type of meals eaten: Ready meals	MRC-IEU	European	Males and Females	2018	9851867	64949	5080	59869	Binary	NA	Ben Elsworth	NA	NA	SD	NA	20089#464: Output from GWAS pipeline using Phesant derived variables from UKBiobank
ukb-a-335	Sodium in urine	Neale Lab	European	Males and Females	2017	10894596	326831	NA	NA	NA	NA	Neale	NA	NA	SD	NA	NA
ebi-a-GCST90011586	OTU97_24 (Prevotella) prevalence	NA	European	NA	2021	5356641	8956	NA	NA	NA	NA	R<U+00FC>hlemann MC	33462482	NA	NA	NA	NA
prot-c-5011_11_1	PBEF	NA	European	Males and Females	2019	501428	NA	NA	NA	Continuous	NA	Suhre K	28240269	EFO_0007937	NA	NA	name=Nicotinamide phosphoribosyltransferase; chr=7; start=106248285; end=106286326; entrez=10135; uniprot=P43490
prot-c-3877_67_2	CaMKK alpha	NA	European	Males and Females	2019	501428	NA	NA	NA	Continuous	NA	Suhre K	28240269	EFO_0007937	NA	NA	name=Calcium/calmodulin-dependent protein kinase kinase 1; chr=17; start=3860315; end=3894891; entrez=84254; uniprot=Q8N5S9
prot-c-4960_72_1	annexin I	NA	European	Males and Females	2019	501428	NA	NA	NA	Continuous	NA	Suhre K	28240269	EFO_0007937	NA	NA	name=Annexin A1; chr=9; start=73151757; end=73170393; entrez=301; uniprot=P04083
prot-a-205	Aurora kinase B	NA	European	Males and Females	2018	10534735	3301	NA	NA	Immune system	Protein	Sun BB	29875488	NA	NA	NA	NA
ukb-b-2528	Operation code: spinal laminectomy	MRC-IEU	European	Males and Females	2018	9851867	462933	3951	458982	Binary	NA	Ben Elsworth	NA	NA	SD	NA	20004#1492: Output from GWAS pipeline using Phesant derived variables from UKBiobank
ubm-a-2181	NET100 1025	NA	European	Males	2018	11734354	7916	NA	NA	Continuous	Psychiatric / neurological	Elliott LT	30305740	NA	NA	NA	NA
ubm-a-1091	NET25 0145	NA	European	Males	2018	11734354	7916	NA	NA	Continuous	Psychiatric / neurological	Elliott LT	30305740	NA	NA	NA	NA
prot-a-2914	Synaptotagmin-3	NA	European	Males and Females	2018	10534735	3301	NA	NA	Immune system	Protein	Sun BB	29875488	NA	NA	NA	NA
prot-a-2351	Palmitoyl-protein thioesterase 1	NA	European	Males and Females	2018	10534735	3301	NA	NA	Immune system	Protein	Sun BB	29875488	NA	NA	NA	NA
finn-b-O15_DELIVERY	Delivery	NA	European	Males and Females	2021	16379784	NA	63978	59601	Binary	NA	NA	NA	NA	NA	NA	O15_DELIVERY
ukb-b-10640	Sweetened cereal intake	MRC-IEU	European	Males and Females	2018	9851867	64949	NA	NA	Categorical Ordered	NA	Ben Elsworth	NA	NA	SD	NA	100820: Output from GWAS pipeline using Phesant derived variables from UKBiobank
ukb-b-20554	Milk-based pudding intake	MRC-IEU	European	Males and Females	2018	9851867	64947	NA	NA	Categorical Ordered	NA	Ben Elsworth	NA	NA	SD	NA	102140: Output from GWAS pipeline using Phesant derived variables from UKBiobank
finn-b-I9_NONRHEVALV_EXNONE	Non-rheumatic valve diseases (no controls excluded)	NA	European	Males and Females	2021	16380466	NA	10235	208557	Binary	NA	NA	NA	NA	NA	NA	I9_NONRHEVALV_EXNONE
ukb-b-117	Chocolate bar intake	MRC-IEU	European	Males and Females	2018	9851867	64944	NA	NA	Categorical Ordered	NA	Ben Elsworth	NA	NA	SD	NA	102260: Output from GWAS pipeline using Phesant derived variables from UKBiobank
finn-b-T1D_WIDE2	Type 1 diabetes, wide definition, subgroup 2	NA	European	Males and Females	2021	16380313	NA	319	180722	Binary	NA	NA	NA	NA	NA	NA	T1D_WIDE2
prot-a-1383	Estradiol 17-beta-dehydrogenase 2	NA	European	Males and Females	2018	10534735	3301	NA	NA	Immune system	Protein	Sun BB	29875488	NA	NA	NA	NA
prot-a-969	Epidermal growth factor receptor substrate 15-like 1	NA	European	Males and Females	2018	10534735	3301	NA	NA	Immune system	Protein	Sun BB	29875488	NA	NA	NA	NA
ukb-b-8602	Treatment/medication code: gliclazide	MRC-IEU	European	Males and Females	2018	9851867	462933	3840	459093	Binary	NA	Ben Elsworth	NA	NA	SD	NA	20003#1140874744: Output from GWAS pipeline using Phesant derived variables from UKBiobank
ukb-b-15591	Operative procedures - main OPCS: N17.1 Bilateral vasectomy	MRC-IEU	European	Males and Females	2018	9851867	463010	4770	458240	Binary	NA	Ben Elsworth	NA	NA	SD	NA	41200#N171: Output from GWAS pipeline using Phesant derived variables from UKBiobank
finn-b-CD2_LYMPHOID_LEUKAEMIA_EXALLC	Lymphoid leukaemia (all cancers excluded)	NA	European	Males and Females	2021	16380339	NA	663	180756	Binary	NA	NA	NA	NA	NA	NA	CD2_LYMPHOID_LEUKAEMIA_EXALLC
prot-c-4203_50_2	Cofilin-1	NA	European	Males and Females	2019	501428	NA	NA	NA	Continuous	NA	Suhre K	28240269	EFO_0007937	NA	NA	name=Cofilin-1; chr=11; start=65823022; end=65862026; entrez=1072; uniprot=P23528
finn-b-G6_DIABETNEUR	Diabethic neuropathy	NA	European	Males and Females	2021	16380416	NA	1419	195047	Binary	NA	NA	NA	NA	NA	NA	G6_DIABETNEUR
prot-a-752	Cytochrome b5	NA	European	Males and Females	2018	10534735	3301	NA	NA	Immune system	Protein	Sun BB	29875488	NA	NA	NA	NA
ukb-b-19206	Contra-indications for spirometry	MRC-IEU	European	Males and Females	2018	9851867	462551	NA	NA	Categorical Ordered	NA	Ben Elsworth	NA	NA	SD	NA	3088: Output from GWAS pipeline using Phesant derived variables from UKBiobank
met-d-XL_VLDL_PL_pct	Phospholipids to total lipids ratio in very large VLDL	NA	European	Males and Females	2020	12321875	114155	NA	NA	Continuous	NA	Borges CM	NA	NA	NA	NA	NA
ebi-a-GCST90011425	OTU99_12 (Bacteroides) abundance	NA	European	NA	2021	5545424	8956	NA	NA	NA	NA	R<U+00FC>hlemann MC	33462482	NA	NA	NA	NA
prot-a-339	Cell adhesion molecule 4	NA	European	Males and Females	2018	10534735	3301	NA	NA	Immune system	Protein	Sun BB	29875488	NA	NA	NA	NA
met-a-549	X-11843	NA	European	Males and Females	2014	2545410	3938	NA	NA	Metabolites	Unknown metabolite	Shin	24816252	NA	log10 units	0.372658	NA
met-a-360	Gamma-glutamyltyrosine	NA	European	Males and Females	2014	2545559	7468	NA	NA	Metabolites	Peptide	Shin	24816252	NA	log10 units	0.111844	NA
prot-a-1302	Granzyme M	NA	European	Males and Females	2018	10534735	3301	NA	NA	Immune system	Protein	Sun BB	29875488	NA	NA	NA	NA
ubm-a-1065	NET25 0119	NA	European	Males	2018	11734354	7916	NA	NA	Continuous	Psychiatric / neurological	Elliott LT	30305740	NA	NA	NA	NA
ukb-b-5605	Yorkshire pudding intake	MRC-IEU	European	Males and Females	2018	9851867	64949	NA	NA	Categorical Ordered	NA	Ben Elsworth	NA	NA	SD	NA	102030: Output from GWAS pipeline using Phesant derived variables from UKBiobank
ukb-d-41219_3	Anaesthetics administered during delivery: Spinal anaesthetic	NA	European	Males and Females	2018	9673767	3780	1254	2526	Binary	NA	Neale lab	NA	NA	NA	NA	NA
ubm-a-2648	IDP T1 FIRST left accumbens volume plus IDP T1 FIRST right accumbens volume	NA	European	Males	2018	11734354	8428	NA	NA	Continuous	Psychiatric / neurological	Elliott LT	30305740	NA	NA	NA	NA
ukb-d-K63	Diagnoses - main ICD10: K63 Other diseases of intestine	NA	European	Males and Females	2018	12981984	361194	8041	353153	Binary	NA	Neale lab	NA	NA	NA	NA	NA
prot-a-2928	Tax1-binding protein 1	NA	European	Males and Females	2018	10534735	3301	NA	NA	Immune system	Protein	Sun BB	29875488	NA	NA	NA	NA
ukb-d-30120_irnt	Lymphocyte count	NA	European	Males and Females	2018	13586292	349856	NA	NA	Continuous	NA	Neale lab	NA	NA	NA	NA	NA
ubm-a-355	IDP dMRI TBSS L1 Cerebral peduncle L	NA	European	Males	2018	11734354	7532	NA	NA	Continuous	Psychiatric / neurological	Elliott LT	30305740	NA	NA	NA	NA
ubm-a-3002	a2009s lh S calcarine thickness	NA	European	Males	2018	11734354	8411	NA	NA	Continuous	Psychiatric / neurological	Elliott LT	30305740	NA	NA	NA	NA
ubm-a-2708	volume MaskVol	NA	European	Males	2018	11734354	8411	NA	NA	Continuous	Psychiatric / neurological	Elliott LT	30305740	NA	NA	NA	NA
prot-a-2701	Plasma protease C1 inhibitor	NA	European	Males and Females	2018	10534735	3301	NA	NA	Immune system	Protein	Sun BB	29875488	NA	NA	NA	NA
prot-a-1932	MAGUK p55 subfamily member 7	NA	European	Males and Females	2018	10534735	3301	NA	NA	Immune system	Protein	Sun BB	29875488	NA	NA	NA	NA
prot-c-3593_72_3	Caspase-3	NA	European	Males and Females	2019	501428	NA	NA	NA	Continuous	NA	Suhre K	28240269	EFO_0007937	NA	NA	name=Caspase-3; chr=4; start=184627696; end=184649509; entrez=836; uniprot=P42574
ukb-b-19929	Operation code: cruciate ligament surgery	MRC-IEU	European	Males and Females	2018	9851867	462933	2308	460625	Binary	NA	Ben Elsworth	NA	NA	SD	NA	20004#1502: Output from GWAS pipeline using Phesant derived variables from UKBiobank
met-a-576	Palmitoleate (16:1n7)	NA	European	Males and Females	2014	2545657	7776	NA	NA	Metabolites	Fatty acid	Shin	24816252	NA	log10 units	0.202497	NA
ubm-a-1326	NET100 0170	NA	European	Males	2018	11734354	7916	NA	NA	Continuous	Psychiatric / neurological	Elliott LT	30305740	NA	NA	NA	NA
finn-b-C3_OESOPHAGUS	Malignant neoplasm of oesophagus	NA	European	Males and Females	2021	16380466	NA	232	218560	Binary	NA	NA	NA	NA	NA	NA	C3_OESOPHAGUS
ukb-b-18226	PCT where patients GP was registered: HOUNSLOW PCT	MRC-IEU	European	Males and Females	2018	9851867	463010	2524	460486	Binary	NA	Ben Elsworth	NA	NA	SD	NA	41230#5HY: Output from GWAS pipeline using Phesant derived variables from UKBiobank
ebi-a-GCST90017107	Gut microbiota abundance (order Selenomonadales id.2165)	NA	European	NA	2021	5721008	14306	NA	NA	NA	NA	Kurilshikov A	33462485	NA	NA	NA	NA
prot-a-3065	Tenomodulin	NA	European	Males and Females	2018	10534735	3301	NA	NA	Immune system	Protein	Sun BB	29875488	NA	NA	NA	NA
prot-a-1563	Insulin-like peptide INSL6	NA	European	Males and Females	2018	10534735	3301	NA	NA	Immune system	Protein	Sun BB	29875488	NA	NA	NA	NA
ukb-d-5325_4	Ever had refractive laser eye surgery: Both eyes	NA	European	Males and Females	2018	9675799	5719	1258	4461	Binary	NA	Neale lab	NA	NA	NA	NA	NA
ebi-a-GCST90010297	Chordin-like protein 2 levels	NA	European	NA	2020	18136342	1279	NA	NA	NA	NA	Gilly A	33303764	NA	NA	NA	NA
finn-b-I9_ANGINA	Angina pectoris	NA	European	Males and Females	2021	16380426	NA	18168	187840	Binary	NA	NA	NA	NA	NA	NA	I9_ANGINA
prot-a-772	dCTP pyrophosphatase 1	NA	European	Males and Females	2018	10534735	3301	NA	NA	Immune system	Protein	Sun BB	29875488	NA	NA	NA	NA
prot-a-1303	Histone H1x	NA	European	Males and Females	2018	10534735	3301	NA	NA	Immune system	Protein	Sun BB	29875488	NA	NA	NA	NA
ukb-b-17533	Operation code: uterine surgery	MRC-IEU	European	Males and Females	2018	9851867	462933	1968	460965	Binary	NA	Ben Elsworth	NA	NA	SD	NA	20004#1508: Output from GWAS pipeline using Phesant derived variables from UKBiobank
met-d-L_LDL_TG_pct	Triglycerides to total lipids ratio in large LDL	NA	European	Males and Females	2020	12321875	115078	NA	NA	Continuous	NA	Borges CM	NA	NA	NA	NA	NA
ebi-a-GCST90016933	Gut microbiota abundance (family Coriobacteriaceae id.811)	NA	European	NA	2021	5698092	14306	NA	NA	NA	NA	Kurilshikov A	33462485	NA	NA	NA	NA
ubm-a-932	NODEamps100 0041	NA	European	Males	2018	11734354	7916	NA	NA	Continuous	Psychiatric / neurological	Elliott LT	30305740	NA	NA	NA	NA
prot-a-2724	Sialic acid-binding Ig-like lectin 11	NA	European	Males and Females	2018	10534735	3301	NA	NA	Immune system	Protein	Sun BB	29875488	NA	NA	NA	NA
prot-a-97	Angiopoietin-related protein 1	NA	European	Males and Females	2018	10534735	3301	NA	NA	Immune system	Protein	Sun BB	29875488	NA	NA	NA	NA
finn-b-Z21_CARE_INVOLVI_DIALY	Care involving dialysis	NA	European	Males and Females	2021	16380376	NA	1153	193570	Binary	NA	NA	NA	NA	NA	NA	Z21_CARE_INVOLVI_DIALY
ukb-b-4650	Comparative body size at age 10	MRC-IEU	European	Males and Females	2018	9851867	454718	NA	NA	Categorical Ordered	NA	Ben Elsworth	NA	NA	SD	NA	1687: Output from GWAS pipeline using Phesant derived variables from UKBiobank
prot-a-775	Aromatic-L-amino-acid decarboxylase	NA	European	Males and Females	2018	10534735	3301	NA	NA	Immune system	Protein	Sun BB	29875488	NA	NA	NA	NA
ebi-a-GCST90011790	Etoposide drug response (IC50)	NA	European	NA	2021	6237286	84	NA	NA	NA	NA	Mulford AJ	33575800	NA	NA	NA	NA
prot-c-2797_56_2	Apo B	NA	European	Males and Females	2019	501428	NA	NA	NA	Continuous	NA	Suhre K	28240269	EFO_0007937	NA	NA	name=Apolipoprotein B; chr=2; start=21001429; end=21044073; entrez=338; uniprot=P04114
ukb-a-28	Average weekly beer plus cider intake	Neale Lab	European	Males and Females	2017	10894596	241447	NA	NA	NA	NA	Neale	NA	NA	SD	NA	NA
ubm-a-3111	a2009s rh S circular insula ant thickness	NA	European	Males	2018	11734354	8411	NA	NA	Continuous	Psychiatric / neurological	Elliott LT	30305740	NA	NA	NA	NA
ukb-a-293	Trunk predicted mass	Neale Lab	European	Males and Females	2017	10894596	330995	NA	NA	NA	NA	Neale	NA	NA	SD	NA	NA
prot-a-2978	Tyrosine-protein kinase receptor Tie-1, soluble	NA	European	Males and Females	2018	10534735	3301	NA	NA	Immune system	Protein	Sun BB	29875488	NA	NA	NA	NA
finn-b-O15_EXCESS_VOMIT_PREG	Excessive vomiting in pregnancy	NA	European	Males and Females	2021	16379549	NA	1148	110330	Binary	NA	NA	NA	NA	NA	NA	O15_EXCESS_VOMIT_PREG
prot-a-2114	Neurotrophin-3	NA	European	Males and Females	2018	10534735	3301	NA	NA	Immune system	Protein	Sun BB	29875488	NA	NA	NA	NA
ubm-a-676	IDP dMRI ProbtrackX MD slf l	NA	European	Males	2018	11734354	7532	NA	NA	Continuous	Psychiatric / neurological	Elliott LT	30305740	NA	NA	NA	NA
ukb-b-2846	6mm strong meridian angle (left)	MRC-IEU	European	Males and Females	2018	9851867	83410	NA	NA	Continuous	NA	Ben Elsworth	NA	NA	SD	NA	5105: Output from GWAS pipeline using Phesant derived variables from UKBiobank
ukb-b-3444	Treatment speciality of consultant (recoded): Endocrinology	MRC-IEU	European	Males and Females	2018	9851867	444055	1558	442497	Binary	NA	Ben Elsworth	NA	NA	SD	NA	41246#1460: Output from GWAS pipeline using Phesant derived variables from UKBiobank
ebi-a-GCST90010204	Collagen alpha-1 (I) chain levels	NA	European	NA	2020	18221903	1323	NA	NA	NA	NA	Gilly A	33303764	NA	NA	NA	NA
prot-a-1081	Fc receptor-like protein 3	NA	European	Males and Females	2018	10534735	3301	NA	NA	Immune system	Protein	Sun BB	29875488	NA	NA	NA	NA
ubm-a-994	NET25 0048	NA	European	Males	2018	11734354	7916	NA	NA	Continuous	Psychiatric / neurological	Elliott LT	30305740	NA	NA	NA	NA
ukb-b-8205	PCT where patients GP was registered: CAMDEN PCT	MRC-IEU	European	Males and Females	2018	9851867	463010	1205	461805	Binary	NA	Ben Elsworth	NA	NA	SD	NA	41230#5K7: Output from GWAS pipeline using Phesant derived variables from UKBiobank
ieu-a-1094	Parents' age at death	UK Biobank	European	Males and Females	2016	9583643	75244	NA	NA	Risk factor	Aging	Pilling	27015805	NA	SD	NA	Combined parents age at death (z-scored); Results from interim Biobank release enriched for smokers; could lead to bias through collider issues in MR
ukb-b-6295	Diagnoses - secondary ICD10: Z03.4 Observation for suspected myocardial infarction	MRC-IEU	European	Males and Females	2018	9851867	463010	2559	460451	Binary	NA	Ben Elsworth	NA	NA	SD	NA	41204#Z034: Output from GWAS pipeline using Phesant derived variables from UKBiobank
ukb-d-22617_3542	Job SOC coding: Sales representatives	NA	European	Males and Females	2018	9514062	91149	1142	90007	Binary	NA	Neale lab	NA	NA	NA	NA	NA
prot-a-890	Epididymal secretory protein E3-beta	NA	European	Males and Females	2018	10534735	3301	NA	NA	Immune system	Protein	Sun BB	29875488	NA	NA	NA	NA
ukb-d-2654_8	Non-butter spread type details: Other low or reduced fat spread	NA	European	Males and Females	2018	13579655	190094	19035	171059	Binary	NA	Neale lab	NA	NA	NA	NA	NA
ubm-a-232	IDP dMRI TBSS FA Cingulum hippocampus R	NA	European	Males	2018	11734354	7532	NA	NA	Continuous	Psychiatric / neurological	Elliott LT	30305740	NA	NA	NA	NA
ubm-a-2745	DKTatlas lh insula area	NA	European	Males	2018	11734354	8411	NA	NA	Continuous	Psychiatric / neurological	Elliott LT	30305740	NA	NA	NA	NA
ubm-a-1126	NET25 0180	NA	European	Males	2018	11734354	7916	NA	NA	Continuous	Psychiatric / neurological	Elliott LT	30305740	NA	NA	NA	NA
finn-b-N14_ACUTERENFAIL	Acute renal failure	NA	European	Males and Females	2021	16380456	NA	2383	212841	Binary	NA	NA	NA	NA	NA	NA	N14_ACUTERENFAIL
ebi-a-GCST90011675	OTU99_8 (Ruminococcaceae) prevalence	NA	European	NA	2021	5356641	8956	NA	NA	NA	NA	R<U+00FC>hlemann MC	33462482	NA	NA	NA	NA
prot-c-3827_22_1	PAK6	NA	European	Males and Females	2019	501428	NA	NA	NA	Continuous	NA	Suhre K	28240269	EFO_0007937	NA	NA	name=Serine/threonine-protein kinase PAK 6; chr=15; start=40217428; end=40277487; entrez=56924; uniprot=Q9NQU5
ieu-a-1078	Selenium	NA	European	Males and Females	2013	13771	2603	NA	NA	Risk factor	Metal	Evans	23720494	NA	SD	NA	Effect allele frequencies are missing
prot-a-1560	Insulin-like 3	NA	European	Males and Females	2018	10534735	3301	NA	NA	Immune system	Protein	Sun BB	29875488	NA	NA	NA	NA
ukb-b-13609	Treatment speciality of consultant (recoded): Obstetrics	MRC-IEU	European	Males and Females	2018	9851867	444675	11480	433195	Binary	NA	Ben Elsworth	NA	NA	SD	NA	41246#1910: Output from GWAS pipeline using Phesant derived variables from UKBiobank
prot-a-1929	Thrombopoietin Receptor	NA	European	Males and Females	2018	10534735	3301	NA	NA	Immune system	Protein	Sun BB	29875488	NA	NA	NA	NA
ebi-a-GCST90011340	G_Prevotella abundance	NA	European	NA	2021	5468633	8956	NA	NA	NA	NA	R<U+00FC>hlemann MC	33462482	NA	NA	NA	NA
ubm-a-985	NET25 0039	NA	European	Males	2018	11734354	7916	NA	NA	Continuous	Psychiatric / neurological	Elliott LT	30305740	NA	NA	NA	NA
finn-b-O15_LABOUR_PELVIC_ABNORM	Obstructed labour due to maternal pelvic abnormality	NA	European	Males and Females	2021	16379297	NA	2805	98626	Binary	NA	NA	NA	NA	NA	NA	O15_LABOUR_PELVIC_ABNORM
ubm-a-466	IDP dMRI TBSS L3 Sagittal stratum R	NA	European	Males	2018	11734354	7532	NA	NA	Continuous	Psychiatric / neurological	Elliott LT	30305740	NA	NA	NA	NA
met-d-S_HDL_PL_pct	Phospholipids to total lipids ratio in small HDL	NA	European	Males and Females	2020	12321875	115078	NA	NA	Continuous	NA	Borges CM	NA	NA	NA	NA	NA
prot-c-5115_31_3	RELT	NA	European	Males and Females	2019	501428	NA	NA	NA	Continuous	NA	Suhre K	28240269	EFO_0007937	NA	NA	name=Tumor necrosis factor receptor superfamily member 19L; chr=11; start=73376264; end=73397474; entrez=84957; uniprot=Q969Z4
prot-a-1337	Hypoxia-inducible factor 1-alpha	NA	European	Males and Females	2018	10534735	3301	NA	NA	Immune system	Protein	Sun BB	29875488	NA	NA	NA	NA
ukb-d-I9_MI_STRICT	Myocardial infarction, strict	NA	European	Males and Females	2018	12640541	361194	7018	354176	Binary	NA	Neale lab	NA	NA	NA	NA	NA
prot-a-2109	Vesicle-fusing ATPase	NA	European	Males and Females	2018	10534735	3301	NA	NA	Immune system	Protein	Sun BB	29875488	NA	NA	NA	NA
prot-c-5355_69_3	LIGHT	NA	European	Males and Females	2019	501428	NA	NA	NA	Continuous	NA	Suhre K	28240269	EFO_0007937	NA	NA	name=Tumor necrosis factor ligand superfamily member 14; chr=19; start=6661253; end=6670588; entrez=8740; uniprot=O43557
ebi-a-GCST90010356	Tyrosine-protein kinase receptor TYRO3 levels	NA	European	NA	2020	18197903	1313	NA	NA	NA	NA	Gilly A	33303764	NA	NA	NA	NA
finn-b-L12_EPIDERMALTHICKOTH	Other epidermal thickening	NA	European	Males and Females	2021	16380442	NA	482	207482	Binary	NA	NA	NA	NA	NA	NA	L12_EPIDERMALTHICKOTH
met-a-538	Homostachydrine*	NA	European	Males and Females	2014	2545071	3003	NA	NA	Metabolites	Xenobiotics	Shin	24816252	NA	log10 units	0.180149	NA
prot-a-250	Myc box-dependent-interacting protein 1	NA	European	Males and Females	2018	10534735	3301	NA	NA	Immune system	Protein	Sun BB	29875488	NA	NA	NA	NA
prot-a-782	Beta-defensin 104	NA	European	Males and Females	2018	10534735	3301	NA	NA	Immune system	Protein	Sun BB	29875488	NA	NA	NA	NA
finn-b-CD2_BENIGN_OVARY_EXALLC	Benign neoplasm of ovary (all cancers excluded)	NA	European	Males and Females	2021	16379076	NA	3003	100303	Binary	NA	NA	NA	NA	NA	NA	CD2_BENIGN_OVARY_EXALLC
prot-c-3212_30_3	ASAH2	NA	European	Males and Females	2019	501428	NA	NA	NA	Continuous	NA	Suhre K	28240269	EFO_0007937	NA	NA	name=Neutral ceramidase; chr=10; start=50182778; end=50248610; entrez=56624; uniprot=Q9NR71
ukb-b-19409	Diagnoses - secondary ICD10: R10.4 Other and unspecified abdominal pain	MRC-IEU	European	Males and Females	2018	9851867	463010	4649	458361	Binary	NA	Ben Elsworth	NA	NA	SD	NA	41204#R104: Output from GWAS pipeline using Phesant derived variables from UKBiobank
finn-b-H7_GLAUCNAS	Other and unspecified glaucoma	NA	European	Males and Females	2021	16380447	NA	643	210201	Binary	NA	NA	NA	NA	NA	NA	H7_GLAUCNAS
prot-a-122	Amyloid-like protein 2	NA	European	Males and Females	2018	10534735	3301	NA	NA	Immune system	Protein	Sun BB	29875488	NA	NA	NA	NA
finn-b-VIRALPNEUMONAS	Viral pneumonia (unknown virus, not influenza)	NA	European	Males and Females	2021	16380455	NA	515	212881	Binary	NA	NA	NA	NA	NA	NA	VIRALPNEUMONAS
ubm-a-1911	NET100 0755	NA	European	Males	2018	11734354	7916	NA	NA	Continuous	Psychiatric / neurological	Elliott LT	30305740	NA	NA	NA	NA
ieu-a-294	Inflammatory bowel disease	IIBDGC	European	Males and Females	2015	157116	65642	31665	33977	Disease	Autoimmune / inflammatory	Liu	26192919	NA	log odds	NA	NA
prot-a-1299	Granzyme B	NA	European	Males and Females	2018	10534735	3301	NA	NA	Immune system	Protein	Sun BB	29875488	NA	NA	NA	NA
ubm-a-1252	NET100 0096	NA	European	Males	2018	11734354	7916	NA	NA	Continuous	Psychiatric / neurological	Elliott LT	30305740	NA	NA	NA	NA
prot-a-1528	Interleukin-36 gamma	NA	European	Males and Females	2018	10534735	3301	NA	NA	Immune system	Protein	Sun BB	29875488	NA	NA	NA	NA
finn-b-C_STROKE	STROKE	NA	European	Males and Females	2021	16380350	NA	18661	162201	Binary	NA	NA	NA	NA	NA	NA	C_STROKE
ebi-a-GCST006572	Cognitive performance	NA	European	NA	2018	10066414	257841	NA	NA	NA	NA	Lee JJ	30038396	NA	NA	NA	NA
prot-c-2743_5_2	Sonic Hedgehog	NA	European	Males and Females	2019	501428	NA	NA	NA	Continuous	NA	Suhre K	28240269	EFO_0007937	NA	NA	name=Sonic hedgehog protein; chr=7; start=155799986; end=155812273; entrez=6469; uniprot=Q15465
ukb-b-3381	Type of bread roll eaten: white	MRC-IEU	European	Males and Females	2018	9851867	64949	4849	60100	Binary	NA	Ben Elsworth	NA	NA	SD	NA	20094#1: Output from GWAS pipeline using Phesant derived variables from UKBiobank
prot-a-443	ADP-ribosyl cyclase/cyclic ADP-ribose hydrolase 1	NA	European	Males and Females	2018	10534735	3301	NA	NA	Immune system	Protein	Sun BB	29875488	NA	NA	NA	NA
prot-a-1291	Glutathione S-transferase theta-2B	NA	European	Males and Females	2018	10534735	3301	NA	NA	Immune system	Protein	Sun BB	29875488	NA	NA	NA	NA
ebi-a-GCST90017005	Gut microbiota abundance (genus Eubacterium ventriosum group id.11341)	NA	European	NA	2021	5603754	14306	NA	NA	NA	NA	Kurilshikov A	33462485	NA	NA	NA	NA
ubm-a-2189	NET100 1033	NA	European	Males	2018	11734354	7916	NA	NA	Continuous	Psychiatric / neurological	Elliott LT	30305740	NA	NA	NA	NA
prot-a-177	Artemin	NA	European	Males and Females	2018	10534735	3301	NA	NA	Immune system	Protein	Sun BB	29875488	NA	NA	NA	NA
finn-b-O15_PREG_ECTOP	Ectopic pregnancy	NA	European	Males and Females	2021	16378923	NA	3111	89340	Binary	NA	NA	NA	NA	NA	NA	O15_PREG_ECTOP
ubm-a-1597	NET100 0441	NA	European	Males	2018	11734354	7916	NA	NA	Continuous	Psychiatric / neurological	Elliott LT	30305740	NA	NA	NA	NA
finn-b-I9_VASCINT	Vascular diseases of the intestine	NA	European	Males and Females	2021	16380410	NA	415	206541	Binary	NA	NA	NA	NA	NA	NA	I9_VASCINT
prot-a-3196	Testis-specific basic protein Y 1	NA	European	Males and Females	2018	10534735	3301	NA	NA	Immune system	Protein	Sun BB	29875488	NA	NA	NA	NA
prot-c-4811_33_3	ITI heavy chain H4	NA	European	Males and Females	2019	501428	NA	NA	NA	Continuous	NA	Suhre K	28240269	EFO_0007937	NA	NA	name=Inter-alpha-trypsin inhibitor heavy chain H4; chr=3; start=52812975; end=52831479; entrez=3700; uniprot=Q14624
ubm-a-2873	a2009s rh G oc-temp lat-fusifor area	NA	European	Males	2018	11734354	8411	NA	NA	Continuous	Psychiatric / neurological	Elliott LT	30305740	NA	NA	NA	NA
ebi-a-GCST90002095	CD11b on CD33dim HLA DR-	NA	European	NA	2020	14116552	1559	NA	NA	NA	NA	Orr<U+00F9> V	32929287	NA	NA	NA	NA
ukb-a-425	Eye problems/disorders: Injury or trauma resulting in loss of vision	Neale Lab	European	Males and Females	2017	10894596	108817	1998	106819	NA	NA	Neale	NA	NA	SD	NA	NA
ubm-a-300	IDP dMRI TBSS MO Medial lemniscus R	NA	European	Males	2018	11734354	7532	NA	NA	Continuous	Psychiatric / neurological	Elliott LT	30305740	NA	NA	NA	NA
ubm-a-2511	NET100 1355	NA	European	Males	2018	11734354	7916	NA	NA	Continuous	Psychiatric / neurological	Elliott LT	30305740	NA	NA	NA	NA
prot-a-2931	Tubulin-specific chaperone E	NA	European	Males and Females	2018	10534735	3301	NA	NA	Immune system	Protein	Sun BB	29875488	NA	NA	NA	NA
finn-b-AB1_INFECTIONS	Certain infectious and parasitic diseases	NA	European	Males and Females	2021	16380466	NA	57998	160794	Binary	NA	NA	NA	NA	NA	NA	AB1_INFECTIONS
finn-b-L12_POLYMORPHLIGHTERUPT	Polymorphous light eruption	NA	European	Males and Females	2021	16380455	NA	95	213273	Binary	NA	NA	NA	NA	NA	NA	L12_POLYMORPHLIGHTERUPT
finn-b-N14_KIDUROTH	Other disorders of kidney and ureter	NA	European	Males and Females	2021	16380466	NA	1607	217185	Binary	NA	NA	NA	NA	NA	NA	N14_KIDUROTH
finn-b-O15_FAILED_INDUCT	Failed induction of labour	NA	European	Males and Females	2021	16379174	NA	550	98626	Binary	NA	NA	NA	NA	NA	NA	O15_FAILED_INDUCT
ubm-a-2935	DKTatlas lh lateraloccipital thickness	NA	European	Males	2018	11734354	8411	NA	NA	Continuous	Psychiatric / neurological	Elliott LT	30305740	NA	NA	NA	NA
finn-b-L12_ROSACEANAS	Other and unspcified rosacea	NA	European	Males and Females	2021	16380452	NA	988	211139	Binary	NA	NA	NA	NA	NA	NA	L12_ROSACEANAS
prot-a-1207	Gamma-glutamyl hydrolase	NA	European	Males and Females	2018	10534735	3301	NA	NA	Immune system	Protein	Sun BB	29875488	NA	NA	NA	NA
ebi-a-GCST90011525	TestASV_47 (Parasutterella) abundance	NA	European	NA	2021	5437470	8956	NA	NA	NA	NA	R<U+00FC>hlemann MC	33462482	NA	NA	NA	NA
ukb-b-5593	Number of full sisters	MRC-IEU	European	Males and Females	2018	9851867	455420	NA	NA	Categorical Ordered	NA	Ben Elsworth	NA	NA	SD	NA	1883: Output from GWAS pipeline using Phesant derived variables from UKBiobank
prot-c-5092_51_3	JAG1	NA	European	Males and Females	2019	501428	NA	NA	NA	Continuous	NA	Suhre K	28240269	EFO_0007937	NA	NA	name=Protein jagged-1; chr=20; start=10637684; end=10674107; entrez=182; uniprot=P78504
ubm-a-3083	a2009s rh G occipital middle thickness	NA	European	Males	2018	11734354	8411	NA	NA	Continuous	Psychiatric / neurological	Elliott LT	30305740	NA	NA	NA	NA
ubm-a-120	IDP T1 FAST ROIs L occ pole	NA	European	Males	2018	11734354	8427	NA	NA	Continuous	Psychiatric / neurological	Elliott LT	30305740	NA	NA	NA	NA
met-a-379	Carnitine	NA	European	Males and Females	2014	2545563	7797	NA	NA	Metabolites	Lipid	Shin	24816252	NA	log10 units	0.0653151	NA
finn-b-E4_THYROIDITNAS	Thyroiditis, unspecified	NA	European	Males and Females	2021	16380357	NA	222	187684	Binary	NA	NA	NA	NA	NA	NA	E4_THYROIDITNAS
prot-c-5070_76_3	DcR3	NA	European	Males and Females	2019	501428	NA	NA	NA	Continuous	NA	Suhre K	28240269	EFO_0007937	NA	NA	name=Tumor necrosis factor receptor superfamily member 6B; chr=20; start=63659300; end=63698698; entrez=8771; uniprot=O95407
finn-b-M13_SHOULDERBURSITIS	Bursitis of shoulder	NA	European	Males and Females	2021	16380308	NA	316	167641	Binary	NA	NA	NA	NA	NA	NA	M13_SHOULDERBURSITIS
ebi-a-GCST90001782	CD25 on IgD+ CD38- unswitched memory B cell	NA	European	NA	2020	14185043	1837	NA	NA	NA	NA	Orr<U+00F9> V	32929287	NA	NA	NA	NA
ubm-a-1840	NET100 0684	NA	European	Males	2018	11734354	7916	NA	NA	Continuous	Psychiatric / neurological	Elliott LT	30305740	NA	NA	NA	NA
prot-a-362	Caspase-10	NA	European	Males and Females	2018	10534735	3301	NA	NA	Immune system	Protein	Sun BB	29875488	NA	NA	NA	NA
prot-a-1700	Glycosyltransferase-like protein LARGE1	NA	European	Males and Females	2018	10534735	3301	NA	NA	Immune system	Protein	Sun BB	29875488	NA	NA	NA	NA
ubm-a-993	NET25 0047	NA	European	Males	2018	11734354	7916	NA	NA	Continuous	Psychiatric / neurological	Elliott LT	30305740	NA	NA	NA	NA
finn-b-L12_GRANULOMATOUSSKIN	Granulomatous disorders of skin and subcutaneous tissue	NA	European	Males and Females	2021	16380442	NA	359	207482	Binary	NA	NA	NA	NA	NA	NA	L12_GRANULOMATOUSSKIN
finn-b-VD_SC	Vascular dementia (subcortical)	NA	European	Males and Females	2021	16380455	NA	254	211300	Binary	NA	NA	NA	NA	NA	NA	VD_SC
ieu-b-142	Cigarettes smoked per day	GSCAN	European	Males and Females	2019	12003613	249752	NA	NA	Risk factor	Behavioural	Liu M	30643251	EFO_0006525	NA	NA	overall sample size corresponds to the median effective sample size across SNPs
finn-b-IPF	Idiopathic pulmonary fibrosis	NA	European	Males and Females	2021	16380413	NA	1028	196986	Binary	NA	NA	NA	NA	NA	NA	IPF
ieu-b-105	FVC	NA	European	Males and Females	2021	12321875	353315	NA	NA	Risk factor	NA	Higbee D	NA	EFO:0004314	NA	0.984	UK Biobank IEU pipeline. FVC best measure, adjusted for sex
prot-a-855	Docking protein 2	NA	European	Males and Females	2018	10534735	3301	NA	NA	Immune system	Protein	Sun BB	29875488	NA	NA	NA	NA
ubm-a-1889	NET100 0733	NA	European	Males	2018	11734354	7916	NA	NA	Continuous	Psychiatric / neurological	Elliott LT	30305740	NA	NA	NA	NA
finn-b-CD2_BENIGN_LARYNX_EXALLC	Benign neoplasm: Larynx (all cancers excluded)	NA	European	Males and Females	2021	16380337	NA	400	180442	Binary	NA	NA	NA	NA	NA	NA	CD2_BENIGN_LARYNX_EXALLC
prot-c-2851_63_3	C5a	NA	European	Males and Females	2019	501428	NA	NA	NA	Continuous	NA	Suhre K	28240269	EFO_0007937	NA	NA	name=C5a anaphylatoxin; chr=9; start=120952335; end=121050276; entrez=727; uniprot=P01031
finn-b-CD2_BENIGN_SMALL_INTESTINE	Benign neoplasm: Small intestine	NA	European	Males and Females	2021	16380466	NA	549	218243	Binary	NA	NA	NA	NA	NA	NA	CD2_BENIGN_SMALL_INTESTINE
ukb-b-13285	Treatment speciality of consultant (recoded): Plastic surgery	MRC-IEU	European	Males and Females	2018	9851867	445128	20625	424503	Binary	NA	Ben Elsworth	NA	NA	SD	NA	41246#2390: Output from GWAS pipeline using Phesant derived variables from UKBiobank
ubm-a-2667	volume Left-Hippocampus	NA	European	Males	2018	11734354	8411	NA	NA	Continuous	Psychiatric / neurological	Elliott LT	30305740	NA	NA	NA	NA
ubm-a-1115	NET25 0169	NA	European	Males	2018	11734354	7916	NA	NA	Continuous	Psychiatric / neurological	Elliott LT	30305740	NA	NA	NA	NA
ebi-a-GCST90001425	IgD- CD38+ B cell %lymphocyte	NA	European	NA	2020	15048937	3656	NA	NA	NA	NA	Orr<U+00F9> V	32929287	NA	NA	NA	NA
met-a-436	X-09026	NA	European	Males and Females	2014	2545849	7627	NA	NA	Metabolites	Unknown metabolite	Shin	24816252	NA	log10 units	0.137076	NA
ukb-b-8053	Operation code: laparoscopy	MRC-IEU	European	Males and Females	2018	9851867	462933	8205	454728	Binary	NA	Ben Elsworth	NA	NA	SD	NA	20004#1520: Output from GWAS pipeline using Phesant derived variables from UKBiobank
prot-a-114	Amyloid beta A4 precursor protein-binding family B member 1	NA	European	Males and Females	2018	10534735	3301	NA	NA	Immune system	Protein	Sun BB	29875488	NA	NA	NA	NA
prot-a-978	Enhancer of rudimentary homolog	NA	European	Males and Females	2018	10534735	3301	NA	NA	Immune system	Protein	Sun BB	29875488	NA	NA	NA	NA
ieu-a-1230	Serous ovarian cancer: low malignant potential	OCAC	European	Females	2017	0	42895	1954	40941	Disease	Cancer	Phelan	28346442	NA	log odds	NA	NA
ukb-b-3975	Drinking water intake	MRC-IEU	European	Males and Females	2018	9851867	64949	NA	NA	Categorical Ordered	NA	Ben Elsworth	NA	NA	SD	NA	100150: Output from GWAS pipeline using Phesant derived variables from UKBiobank
prot-a-2680	Semaphorin-7A	NA	European	Males and Females	2018	10534735	3301	NA	NA	Immune system	Protein	Sun BB	29875488	NA	NA	NA	NA
prot-a-354	Calpain-2 catalytic subunit	NA	European	Males and Females	2018	10534735	3301	NA	NA	Immune system	Protein	Sun BB	29875488	NA	NA	NA	NA
ebi-a-GCST90016672	Abdominal subcutaneous adipose tissue volume	NA	European	NA	2021	9275407	32860	NA	NA	NA	NA	Liu Y	34128465	NA	NA	NA	NA
ubm-a-1920	NET100 0764	NA	European	Males	2018	11734354	7916	NA	NA	Continuous	Psychiatric / neurological	Elliott LT	30305740	NA	NA	NA	NA
prot-a-2816	Sphingosine kinase 2	NA	European	Males and Females	2018	10534735	3301	NA	NA	Immune system	Protein	Sun BB	29875488	NA	NA	NA	NA
ukb-d-30110_irnt	Platelet distribution width	NA	European	Males and Females	2018	13586285	350470	NA	NA	Continuous	NA	Neale lab	NA	NA	NA	NA	NA
ukb-d-O03	Diagnoses - main ICD10: O03 Spontaneous abortion	NA	European	Males and Females	2018	9543298	361194	1150	360044	Binary	NA	Neale lab	NA	NA	NA	NA	NA
prot-a-1443	Insulin-like growth factor I	NA	European	Males and Females	2018	10534735	3301	NA	NA	Immune system	Protein	Sun BB	29875488	NA	NA	NA	NA
finn-b-F5_CONDUCTEMO	Mixed disorders of conduct and emotions (F5_CONDUCTEMO)	NA	European	Males and Females	2021	16380459	NA	416	215763	Binary	NA	NA	NA	NA	NA	NA	F5_CONDUCTEMO
ukb-b-779	PCT responsible for patient data: SOUTH BIRMINGHAM PCT	MRC-IEU	European	Males and Females	2018	9851867	463010	2625	460385	Binary	NA	Ben Elsworth	NA	NA	SD	NA	41229#5M1: Output from GWAS pipeline using Phesant derived variables from UKBiobank
ukb-d-R87	Diagnoses - main ICD10: R87 Abnormal findings in specimens from female genital organs	NA	European	Males and Females	2018	9429978	361194	1084	360110	Binary	NA	Neale lab	NA	NA	NA	NA	NA
prot-c-4792_51_2	C34 gp41 HIV Fragment	NA	European	Males and Females	2019	501428	NA	NA	NA	Continuous	NA	Suhre K	28240269	EFO_0007937	NA	NA	name=gp41 C34 peptide, HIV; chr=NA; start=NA; end=NA; entrez=NA; uniprot=Q70626
ukb-d-M51	Diagnoses - main ICD10: M51 Other intervertebral disk disorders	NA	European	Males and Females	2018	12016668	361194	4690	356504	Binary	NA	Neale lab	NA	NA	NA	NA	NA
ukb-d-30020_irnt	Haemoglobin concentration	NA	European	Males and Females	2018	13586287	350474	NA	NA	Continuous	NA	Neale lab	NA	NA	NA	NA	NA
ukb-b-290	Operation code: upper limb surgery	MRC-IEU	European	Males and Females	2018	9851867	462933	2605	460328	Binary	NA	Ben Elsworth	NA	NA	SD	NA	20004#1498: Output from GWAS pipeline using Phesant derived variables from UKBiobank
ukb-d-Z53	Diagnoses - main ICD10: Z53 Persons encountering health services for specifie procedures, not carried out	NA	European	Males and Females	2018	10260311	361194	1754	359440	Binary	NA	Neale lab	NA	NA	NA	NA	NA
ubm-a-2443	NET100 1287	NA	European	Males	2018	11734354	7916	NA	NA	Continuous	Psychiatric / neurological	Elliott LT	30305740	NA	NA	NA	NA
ukb-b-19253	Age started smoking in current smokers	MRC-IEU	European	Males and Females	2018	9851867	35702	NA	NA	Continuous	NA	Ben Elsworth	NA	NA	SD	NA	3436: Output from GWAS pipeline using Phesant derived variables from UKBiobank
finn-b-I9_DISCER	Dissection of cerebral arteries, nonruptured	NA	European	Males and Females	2021	16380402	NA	95	203068	Binary	NA	NA	NA	NA	NA	NA	I9_DISCER
ebi-a-GCST90010334	Paired immunoglobulin-like type 2 receptor beta levels	NA	European	NA	2020	18197903	1313	NA	NA	NA	NA	Gilly A	33303764	NA	NA	NA	NA
ukb-b-5627	Scone intake	MRC-IEU	European	Males and Females	2018	9851867	64949	NA	NA	Categorical Ordered	NA	Ben Elsworth	NA	NA	SD	NA	102070: Output from GWAS pipeline using Phesant derived variables from UKBiobank
prot-a-83	Amelogenin, X isoform	NA	European	Males and Females	2018	10534735	3301	NA	NA	Immune system	Protein	Sun BB	29875488	NA	NA	NA	NA
ebi-a-GCST90001715	BAFF-R on memory B cell	NA	European	NA	2020	15048951	3657	NA	NA	NA	NA	Orr<U+00F9> V	32929287	NA	NA	NA	NA
ukb-b-17742	Operative procedures - secondary OPCS: Y75.2 Laparoscopic approach to abdominal cavity NEC	MRC-IEU	European	Males and Females	2018	9851867	463010	8780	454230	Binary	NA	Ben Elsworth	NA	NA	SD	NA	41210#Y752: Output from GWAS pipeline using Phesant derived variables from UKBiobank
prot-c-3520_58_1	TGF-b3	NA	European	Males and Females	2019	501428	NA	NA	NA	Continuous	NA	Suhre K	28240269	EFO_0007937	NA	NA	name=Transforming growth factor beta-3; chr=14; start=75958099; end=75982991; entrez=7043; uniprot=P10600
ubm-a-534	IDP dMRI TBSS OD Genu of corpus callosum	NA	European	Males	2018	11734354	7532	NA	NA	Continuous	Psychiatric / neurological	Elliott LT	30305740	NA	NA	NA	NA
prot-a-289	Uncharacterized protein C17orf89	NA	European	Males and Females	2018	10534735	3301	NA	NA	Immune system	Protein	Sun BB	29875488	NA	NA	NA	NA
ubm-a-2525	NET100 1369	NA	European	Males	2018	11734354	7916	NA	NA	Continuous	Psychiatric / neurological	Elliott LT	30305740	NA	NA	NA	NA
ebi-a-GCST90011566	OTU97_119 (Desulfovibrio) prevalence	NA	European	NA	2021	5438111	8956	NA	NA	NA	NA	R<U+00FC>hlemann MC	33462482	NA	NA	NA	NA
finn-b-L12_PSORIASIS	Psoriasis	NA	European	Males and Females	2021	16380464	NA	4510	212242	Binary	NA	NA	NA	NA	NA	NA	L12_PSORIASIS
prot-a-774	DCN1-like protein 5	NA	European	Males and Females	2018	10534735	3301	NA	NA	Immune system	Protein	Sun BB	29875488	NA	NA	NA	NA
ubm-a-24	IDP T1 FIRST right accumbens volume	NA	European	Males	2018	11734354	8428	NA	NA	Continuous	Psychiatric / neurological	Elliott LT	30305740	NA	NA	NA	NA
ukb-b-621	Pulses intake	MRC-IEU	European	Males and Females	2018	9851867	64949	NA	NA	Categorical Ordered	NA	Ben Elsworth	NA	NA	SD	NA	104010: Output from GWAS pipeline using Phesant derived variables from UKBiobank
ubm-a-3049	DKTatlas rh parsorbitalis thickness	NA	European	Males	2018	11734354	8411	NA	NA	Continuous	Psychiatric / neurological	Elliott LT	30305740	NA	NA	NA	NA
finn-b-I9_OTHOTH_EXNONE	Other other unspecified disorders of the circulatory system (no controls excluded)	NA	European	Males and Females	2021	16380466	NA	494	218298	Binary	NA	NA	NA	NA	NA	NA	I9_OTHOTH_EXNONE
ebi-a-GCST90010214	Ephrin type-B receptor 4 levels	NA	European	NA	2020	18221810	1322	NA	NA	NA	NA	Gilly A	33303764	NA	NA	NA	NA
prot-a-485	Cadherin-5	NA	European	Males and Females	2018	10534735	3301	NA	NA	Immune system	Protein	Sun BB	29875488	NA	NA	NA	NA
prot-a-160	ADP-ribosylation factor-like protein 11	NA	European	Males and Females	2018	10534735	3301	NA	NA	Immune system	Protein	Sun BB	29875488	NA	NA	NA	NA
ubm-a-1303	NET100 0147	NA	European	Males	2018	11734354	7916	NA	NA	Continuous	Psychiatric / neurological	Elliott LT	30305740	NA	NA	NA	NA
finn-b-J10_RESPIRATORY	Diseases of the respiratory system	NA	European	Males and Females	2021	16380466	NA	107261	111531	Binary	NA	NA	NA	NA	NA	NA	J10_RESPIRATORY
ukb-d-100920_0	Type milk consumed: did not have milk	NA	European	Males and Females	2018	10855435	51427	2529	48898	Binary	NA	Neale lab	NA	NA	NA	NA	NA
ebi-a-GCST90012009	Galectin-3 levels	NA	European	NA	2020	13138257	21758	NA	NA	NA	NA	Folkersen L	33067605	NA	NA	NA	NA
ukb-b-6720	Diagnoses - main ICD10: I83.9 Varicose veins of lower extremities without ulcer or inflammation	MRC-IEU	European	Males and Females	2018	9851867	463010	10044	452966	Binary	NA	Ben Elsworth	NA	NA	SD	NA	41202#I839: Output from GWAS pipeline using Phesant derived variables from UKBiobank
ukb-b-19806	Number of baguettes with butter/margarine	MRC-IEU	European	Males and Females	2018	9851867	64941	NA	NA	Categorical Ordered	NA	Ben Elsworth	NA	NA	SD	NA	101350: Output from GWAS pipeline using Phesant derived variables from UKBiobank
ukb-b-9937	Had major operations	MRC-IEU	European	Males and Females	2018	9851867	210168	134945	75223	Binary	NA	Ben Elsworth	NA	NA	SD	NA	2415: Output from GWAS pipeline using Phesant derived variables from UKBiobank
ukb-b-12483	Operative procedures - secondary OPCS: Y03.7 Removal of prosthesis from organ NOC	MRC-IEU	European	Males and Females	2018	9851867	463010	1026	461984	Binary	NA	Ben Elsworth	NA	NA	SD	NA	41210#Y037: Output from GWAS pipeline using Phesant derived variables from UKBiobank
ebi-a-GCST90011620	OTU99_1 (Bacteroides) prevalence	NA	European	NA	2021	5438111	8956	NA	NA	NA	NA	R<U+00FC>hlemann MC	33462482	NA	NA	NA	NA
ukb-b-69	Non-cancer illness code, self-reported: chronic sinusitis	MRC-IEU	European	Males and Females	2018	9851867	462933	2888	460045	Binary	NA	Ben Elsworth	NA	NA	SD	NA	20002#1416: Output from GWAS pipeline using Phesant derived variables from UKBiobank
ubm-a-2706	volume SupraTentorialVolNotVent	NA	European	Males	2018	11734354	8411	NA	NA	Continuous	Psychiatric / neurological	Elliott LT	30305740	NA	NA	NA	NA
prot-c-3505_6_2	Lymphotoxin a1/b2	NA	European	Males and Females	2019	501428	NA	NA	NA	Continuous	NA	Suhre K	28240269	EFO_0007937	NA	NA	name=Lymphotoxin alpha1:beta2; chr=6; start=31562695; end=31658827; entrez=4049|4050; uniprot=P01374|Q06643
prot-a-2574	mRNA-capping enzyme	NA	European	Males and Females	2018	10534735	3301	NA	NA	Immune system	Protein	Sun BB	29875488	NA	NA	NA	NA
met-d-M_HDL_FC	Free cholesterol in medium HDL	NA	European	Males and Females	2020	12321875	115078	NA	NA	Continuous	NA	Borges CM	NA	NA	NA	NA	NA
ebi-a-GCST90010216	Tumor necrosis factor receptor superfamily member 6 levels	NA	European	NA	2020	18221903	1323	NA	NA	NA	NA	Gilly A	33303764	NA	NA	NA	NA
ukb-d-H7_RETINALDETACHBREAK	Retinal detachment with retinal break	NA	European	Males and Females	2018	9594137	361194	1198	359996	Binary	NA	Neale lab	NA	NA	NA	NA	NA
ukb-d-M13_SHOULDER	Shoulder lesions	NA	European	Males and Females	2018	12697266	361194	7243	353951	Binary	NA	Neale lab	NA	NA	NA	NA	NA
ukb-d-22617_1163	Job SOC coding: Retail and wholesale managers	NA	European	Males and Females	2018	10227568	91149	1753	89396	Binary	NA	Neale lab	NA	NA	NA	NA	NA
ukb-d-100920_2102	Type milk consumed: semiskimmed	NA	European	Males and Females	2018	13550214	51427	31930	19497	Binary	NA	Neale lab	NA	NA	NA	NA	NA
ukb-d-100920_2103	Type milk consumed: skimmed	NA	European	Males and Females	2018	13352662	51427	10533	40894	Binary	NA	Neale lab	NA	NA	NA	NA	NA
met-a-569	X-12056	NA	European	Males and Females	2014	2545359	4130	NA	NA	Metabolites	Unknown metabolite	Shin	24816252	NA	log10 units	0.296948	NA
ebi-a-GCST90011526	TestASV_48 (Sutterella) abundance	NA	European	NA	2021	5495993	8956	NA	NA	NA	NA	R<U+00FC>hlemann MC	33462482	NA	NA	NA	NA
finn-b-INCREASEDMUSCLETONE	Increased muscle tone	NA	European	Males and Females	2021	16380466	NA	92	218700	Binary	NA	NA	NA	NA	NA	NA	INCREASEDMUSCLETONE
ukb-b-10655	Methods of admission to hospital (recoded): Emergency admission	MRC-IEU	European	Males and Females	2018	9851867	462498	25817	436681	Binary	NA	Ben Elsworth	NA	NA	SD	NA	41249#2000: Output from GWAS pipeline using Phesant derived variables from UKBiobank
ubm-a-2315	NET100 1159	NA	European	Males	2018	11734354	7916	NA	NA	Continuous	Psychiatric / neurological	Elliott LT	30305740	NA	NA	NA	NA
finn-b-C3_BREAST_HERPLUS	Malignant neoplasm of breast, HER-positive	NA	European	Males and Females	2021	16379780	NA	4263	119039	Binary	NA	NA	NA	NA	NA	NA	C3_BREAST_HERPLUS
prot-a-1596	Protein jagged-1	NA	European	Males and Females	2018	10534735	3301	NA	NA	Immune system	Protein	Sun BB	29875488	NA	NA	NA	NA
prot-a-1064	Fructose-1,6-bisphosphatase isozyme 2	NA	European	Males and Females	2018	10534735	3301	NA	NA	Immune system	Protein	Sun BB	29875488	NA	NA	NA	NA
finn-b-M13_SYNOHYPERTROPH	Synovial hypertrophy, not elsewhere classified	NA	European	Males and Females	2021	16380306	NA	151	167641	Binary	NA	NA	NA	NA	NA	NA	M13_SYNOHYPERTROPH
ukb-b-20038	Diagnoses - main ICD10: Z13.8 Special screening examination for other specified diseases and disorders	MRC-IEU	European	Males and Females	2018	9851867	463010	1246	461764	Binary	NA	Ben Elsworth	NA	NA	SD	NA	41202#Z138: Output from GWAS pipeline using Phesant derived variables from UKBiobank
met-d-XXL_VLDL_FC	Free cholesterol in chylomicrons and extremely large VLDL	NA	European	Males and Females	2020	12321875	115078	NA	NA	Continuous	NA	Borges CM	NA	NA	NA	NA	NA
finn-b-D3_AIHA_OTHER	Other autoimmune haemolytic anaemias	NA	European	Males and Females	2021	16380466	NA	127	218396	Binary	NA	NA	NA	NA	NA	NA	D3_AIHA_OTHER
finn-b-K11_KELAIBD	IBD patients in KELA-register	NA	European	Males and Females	2021	16380455	NA	3953	210300	Binary	NA	NA	NA	NA	NA	NA	K11_KELAIBD
finn-b-M13_LOWBACKPAIN	Low back pain	NA	European	Males and Females	2021	16380287	NA	13178	164682	Binary	NA	NA	NA	NA	NA	NA	M13_LOWBACKPAIN
prot-c-2449_1_4	GV	NA	European	Males and Females	2019	501428	NA	NA	NA	Continuous	NA	Suhre K	28240269	EFO_0007937	NA	NA	name=Calcium-dependent phospholipase A2; chr=1; start=20028179; end=20091190; entrez=5322; uniprot=P39877
ukb-b-14505	Mozzarella intake	MRC-IEU	European	Males and Females	2018	9851867	64949	NA	NA	Categorical Ordered	NA	Ben Elsworth	NA	NA	SD	NA	102890: Output from GWAS pipeline using Phesant derived variables from UKBiobank
prot-a-2017	Natural cytotoxicity triggering receptor 3 ligand 1	NA	European	Males and Females	2018	10534735	3301	NA	NA	Immune system	Protein	Sun BB	29875488	NA	NA	NA	NA
prot-c-5230_99_3	HMGR	NA	European	Males and Females	2019	501428	NA	NA	NA	Continuous	NA	Suhre K	28240269	EFO_0007937	NA	NA	name=3-hydroxy-3-methylglutaryl-coenzyme A reductase; chr=5; start=75336329; end=75362104; entrez=3156; uniprot=P04035
prot-a-1703	Layilin	NA	European	Males and Females	2018	10534735	3301	NA	NA	Immune system	Protein	Sun BB	29875488	NA	NA	NA	NA
prot-a-110	Annexin A9	NA	European	Males and Females	2018	10534735	3301	NA	NA	Immune system	Protein	Sun BB	29875488	NA	NA	NA	NA
finn-b-ST19_OPEN_WOUND_WRIST_HAND	Open wound of wrist and hand	NA	European	Males and Females	2021	16380408	NA	7006	199036	Binary	NA	NA	NA	NA	NA	NA	ST19_OPEN_WOUND_WRIST_HAND
ebi-a-GCST90002031	CD39 on CD39+ secreting CD4 regulatory T cell	NA	European	NA	2020	14849646	2920	NA	NA	NA	NA	Orr<U+00F9> V	32929287	NA	NA	NA	NA
prot-a-3009	Transmembrane protein 2	NA	European	Males and Females	2018	10534735	3301	NA	NA	Immune system	Protein	Sun BB	29875488	NA	NA	NA	NA
ebi-a-GCST90001701	BAFF-R on CD20- CD38- B cell	NA	European	NA	2020	15034528	3592	NA	NA	NA	NA	Orr<U+00F9> V	32929287	NA	NA	NA	NA
ieu-b-43	frontotemporal dementia (TDP subtype)	NA	European	Males and Females	2010	494577	3024	515	2509	Binary	Psychiatric / neurological	Van Deerlin,V	20154673	NA	NA	NA	NA
ukb-b-20019	PCT where patients GP was registered: NEWCASTLE PCT	MRC-IEU	European	Males and Females	2018	9851867	463010	5490	457520	Binary	NA	Ben Elsworth	NA	NA	SD	NA	41230#5D7: Output from GWAS pipeline using Phesant derived variables from UKBiobank
finn-b-O15_MAT_CARE_MALPRESENT	Maternal care for known or suspected malpresentation of fetus	NA	European	Males and Females	2021	16379416	NA	2668	104247	Binary	NA	NA	NA	NA	NA	NA	O15_MAT_CARE_MALPRESENT
met-d-L_LDL_P	Concentration of large LDL particles	NA	European	Males and Females	2020	12321875	115078	NA	NA	Continuous	NA	Borges CM	NA	NA	NA	NA	NA
ubm-a-2847	DKTatlas rh superiorparietal area	NA	European	Males	2018	11734354	8411	NA	NA	Continuous	Psychiatric / neurological	Elliott LT	30305740	NA	NA	NA	NA
prot-c-2952_75_2	IGF-I	NA	European	Males and Females	2019	501428	NA	NA	NA	Continuous	NA	Suhre K	28240269	EFO_0007937	NA	NA	name=Insulin-like growth factor I; chr=12; start=102395867; end=102480645; entrez=3479; uniprot=P05019
ebi-a-GCST90017061	Gut microbiota abundance (genus Ruminococcaceae UCG014 id.11371)	NA	European	NA	2021	5582406	14306	NA	NA	NA	NA	Kurilshikov A	33462485	NA	NA	NA	NA
prot-c-4559_64_2	KYNU	NA	European	Males and Females	2019	501428	NA	NA	NA	Continuous	NA	Suhre K	28240269	EFO_0007937	NA	NA	name=Kynureninase; chr=2; start=142877498; end=143055832; entrez=8942; uniprot=Q16719
ukb-d-30140_irnt	Neutrophill count	NA	European	Males and Females	2018	13586292	349856	NA	NA	Continuous	NA	Neale lab	NA	NA	NA	NA	NA
ukb-b-11666	Operative procedures - main OPCS: Q07.4 Total abdominal hysterectomy NEC	MRC-IEU	European	Males and Females	2018	9851867	463010	8648	454362	Binary	NA	Ben Elsworth	NA	NA	SD	NA	41200#Q074: Output from GWAS pipeline using Phesant derived variables from UKBiobank
finn-b-R18_OTHER_GENERAL_SYMPTOMS_SIGNS	Other general symptoms and signs	NA	European	Males and Females	2021	16380264	NA	544	172999	Binary	NA	NA	NA	NA	NA	NA	R18_OTHER_GENERAL_SYMPTOMS_SIGNS
finn-b-ST19_COMPLICATIO_SURGI_MEDICAL_CARE_NOT_ELSEW_CLASSIFIED	Complications of surgical and medical care, not elsewhere classified	NA	European	Males and Females	2021	16380466	NA	19521	199271	Binary	NA	NA	NA	NA	NA	NA	ST19_COMPLICATIO_SURGI_MEDICAL_CARE_NOT_ELSEW_CLASSIFIED
finn-b-I9_PAD_EXNONE	Peripheral artery disease (no controls excluded)	NA	European	Males and Females	2021	16380466	NA	7098	211694	Binary	NA	NA	NA	NA	NA	NA	I9_PAD_EXNONE
met-c-841	Albumin	NA	European	Males and Females	2016	11703182	18960	NA	NA	Metabolites	Protein	Kettunen	27005778	NA	SD	NA	Alb
ukb-b-9419	Operative procedures - main OPCS: M45.1 Diagnostic endoscopic examination of bladder and biopsy of lesion of bladder NEC	MRC-IEU	European	Males and Females	2018	9851867	463010	1856	461154	Binary	NA	Ben Elsworth	NA	NA	SD	NA	41200#M451: Output from GWAS pipeline using Phesant derived variables from UKBiobank
finn-b-ST19_INJURY_CRANIAL_NERVES	Injury of cranial nerves	NA	European	Males and Females	2021	16380356	NA	81	196254	Binary	NA	NA	NA	NA	NA	NA	ST19_INJURY_CRANIAL_NERVES
prot-c-3881_49_2	DLC8	NA	European	Males and Females	2019	501428	NA	NA	NA	Continuous	NA	Suhre K	28240269	EFO_0007937	NA	NA	name=Dynein light chain 1, cytoplasmic; chr=12; start=120469850; end=120498493; entrez=8655; uniprot=P63167
ebi-a-GCST90010238	Matrix metalloproteinase-2 levels	NA	European	NA	2020	18221903	1323	NA	NA	NA	NA	Gilly A	33303764	NA	NA	NA	NA
prot-a-573	C-type lectin domain family 2 member B	NA	European	Males and Females	2018	10534735	3301	NA	NA	Immune system	Protein	Sun BB	29875488	NA	NA	NA	NA
finn-b-FG_DOAAC	Diseases of arteries, arterioles and capillaries (FINNGEN)	NA	European	Males and Females	2021	16380466	NA	9569	209223	Binary	NA	NA	NA	NA	NA	NA	FG_DOAAC
ebi-a-GCST90001405	Plasma Blast-Plasma Cell Absolute Count	NA	European	NA	2020	15049159	3657	NA	NA	NA	NA	Orr<U+00F9> V	32929287	NA	NA	NA	NA
ubm-a-2872	a2009s rh G occipital sup area	NA	European	Males	2018	11734354	8411	NA	NA	Continuous	Psychiatric / neurological	Elliott LT	30305740	NA	NA	NA	NA
prot-a-398	C-C motif chemokine 22	NA	European	Males and Females	2018	10534735	3301	NA	NA	Immune system	Protein	Sun BB	29875488	NA	NA	NA	NA
prot-a-2720	Protein shisa-3 homolog	NA	European	Males and Females	2018	10534735	3301	NA	NA	Immune system	Protein	Sun BB	29875488	NA	NA	NA	NA
ebi-a-GCST90002105	HLA DR on plasmacytoid Dendritic Cell	NA	European	NA	2020	14829782	2872	NA	NA	NA	NA	Orr<U+00F9> V	32929287	NA	NA	NA	NA
ebi-a-GCST90010357	Ubiquitin carboxyl-terminal hydrolase 8 levels	NA	European	NA	2020	17815625	1138	NA	NA	NA	NA	Gilly A	33303764	NA	NA	NA	NA
ebi-a-GCST006697	Parental longevity (combined parental attained age, Martingale residuals)	NA	European	NA	2017	11490055	389166	NA	NA	NA	NA	Pilling LC	29227965	NA	NA	NA	NA
ebi-a-GCST90001800	CD27 on IgD+ CD24+ B cell	NA	European	NA	2020	15048938	3656	NA	NA	NA	NA	Orr<U+00F9> V	32929287	NA	NA	NA	NA
prot-a-467	T-cell surface glycoprotein CD8 beta chain	NA	European	Males and Females	2018	10534735	3301	NA	NA	Immune system	Protein	Sun BB	29875488	NA	NA	NA	NA
prot-a-2506	RNA-binding protein 39	NA	European	Males and Females	2018	10534735	3301	NA	NA	Immune system	Protein	Sun BB	29875488	NA	NA	NA	NA
ukb-b-7587	Length of longest manic/irritable episode	MRC-IEU	European	Males and Females	2018	9851867	25247	5318	19929	Binary	NA	Ben Elsworth	NA	NA	SD	NA	5663: Output from GWAS pipeline using Phesant derived variables from UKBiobank
ubm-a-98	IDP T1 FAST ROIs L temp fusif cortex ant	NA	European	Males	2018	11734354	8427	NA	NA	Continuous	Psychiatric / neurological	Elliott LT	30305740	NA	NA	NA	NA
ukb-b-7043	Mineral and other dietary supplements: Calcium	MRC-IEU	European	Males and Females	2018	9851867	461384	31393	429991	Binary	NA	Ben Elsworth	NA	NA	SD	NA	6179#3: Output from GWAS pipeline using Phesant derived variables from UKBiobank
ebi-a-GCST90011405	OTU97_58 (Sutterellaceae) abundance	NA	European	NA	2021	5437662	8956	NA	NA	NA	NA	R<U+00FC>hlemann MC	33462482	NA	NA	NA	NA
prot-c-4997_19_1	IF4A3	NA	European	Males and Females	2019	501428	NA	NA	NA	Continuous	NA	Suhre K	28240269	EFO_0007937	NA	NA	name=Eukaryotic initiation factor 4A-III; chr=17; start=80135214; end=80147183; entrez=9775; uniprot=P38919
met-c-925	Total lipids in small LDL	NA	European	Males and Females	2016	11820193	19273	NA	NA	Metabolites	Lipid	Kettunen	27005778	NA	SD	NA	S.LDL.L
ukb-b-16446	Basal metabolic rate	MRC-IEU	European	Males and Females	2018	9851867	454874	NA	NA	Continuous	NA	Ben Elsworth	NA	NA	SD	NA	23105: Output from GWAS pipeline using Phesant derived variables from UKBiobank
finn-b-H8_HL_SEN_NAS	Sensorineural hearing loss	NA	European	Males and Females	2021	16380454	NA	15952	196592	Binary	NA	NA	NA	NA	NA	NA	H8_HL_SEN_NAS
ebi-a-GCST004631	Basophil percentage of white cells	NA	European	NA	2016	29167217	171996	NA	NA	NA	NA	Astle WJ	27863252	NA	NA	NA	NA
prot-a-2611	Runt-related transcription factor 3	NA	European	Males and Females	2018	10534735	3301	NA	NA	Immune system	Protein	Sun BB	29875488	NA	NA	NA	NA
prot-c-3647_49_4	TLR4:MD-2 complex	NA	European	Males and Females	2019	501428	NA	NA	NA	Continuous	NA	Suhre K	28240269	EFO_0007937	NA	NA	name=Toll-like receptor 4:Lymphocyte antigen 96 complex; chr=8|9; start=73991352|117704332; end=74029087|117716871; entrez=7099|23643; uniprot=O00206|Q9Y6Y9
prot-a-1002	Exosome complex component RRP40	NA	European	Males and Females	2018	10534735	3301	NA	NA	Immune system	Protein	Sun BB	29875488	NA	NA	NA	NA
ieu-b-4816	Body mass index	Within family GWAS consortium	European	Males and Females	2022	7191606	99998	NA	NA	NA	NA	Howe LJ	NA	EFO:0004340	NA	NA	Population estimate
ukb-b-19073	Soup consumers	MRC-IEU	European	Males and Females	2018	9851867	64949	8783	56166	Binary	NA	Ben Elsworth	NA	NA	SD	NA	102520: Output from GWAS pipeline using Phesant derived variables from UKBiobank
ukb-d-K11_OESULC	Ulcer of oesophagus	NA	European	Males and Females	2018	11204440	361194	3098	358096	Binary	NA	Neale lab	NA	NA	NA	NA	NA
ubm-a-335	IDP dMRI TBSS MO Superior fronto-occipital fasciculus L	NA	European	Males	2018	11734354	7532	NA	NA	Continuous	Psychiatric / neurological	Elliott LT	30305740	NA	NA	NA	NA
finn-b-CD2_INSITU_SKIN_UPPERLIMB_EXALLC	"Carcinoma in situ of skin of upper limb, including shoulder" (all cancers excluded)	NA	European	Males and Females	2021	16380337	NA	165	180699	Binary	NA	NA	NA	NA	NA	NA	CD2_INSITU_SKIN_UPPERLIMB_EXALLC
prot-a-306	Complement C1q and tumor necrosis factor-related protein 9A	NA	European	Males and Females	2018	10534735	3301	NA	NA	Immune system	Protein	Sun BB	29875488	NA	NA	NA	NA
prot-a-1188	Beta-1,3-galactosyl-O-glycosyl-glycoprotein beta-1,6-N-acetylglucosaminyltransferase 4	NA	European	Males and Females	2018	10534735	3301	NA	NA	Immune system	Protein	Sun BB	29875488	NA	NA	NA	NA
finn-b-H7_BCKRNDRETINOPAT	Background retinopathy and retinal vascular changes	NA	European	Males and Females	2021	16380386	NA	289	203018	Binary	NA	NA	NA	NA	NA	NA	H7_BCKRNDRETINOPAT
prot-c-3416_2_2	BTK	NA	European	Males and Females	2019	501428	NA	NA	NA	Continuous	NA	Suhre K	28240269	EFO_0007937	NA	NA	name=Tyrosine-protein kinase BTK; chr=X; start=101349447; end=101390796; entrez=695; uniprot=Q06187
ukb-a-460	Vitamin and mineral supplements: Vitamin B	Neale Lab	European	Males and Females	2017	10894596	335591	13498	322093	NA	NA	Neale	NA	NA	SD	NA	NA
finn-b-E4_SHORT	Short stature, not elsewhere classified	NA	European	Males and Females	2021	16380448	NA	293	211123	Binary	NA	NA	NA	NA	NA	NA	E4_SHORT
prot-a-527	Human Chorionic Gonadotropin	NA	European	Males and Females	2018	10534735	3301	NA	NA	Immune system	Protein	Sun BB	29875488	NA	NA	NA	NA
prot-a-3243	Xyloside xylosyltransferase 1	NA	European	Males and Females	2018	10534735	3301	NA	NA	Immune system	Protein	Sun BB	29875488	NA	NA	NA	NA
finn-b-ST19_EFFEC_HEAT_LIGHT	Effects of heat and light	NA	European	Males and Females	2021	16380450	NA	92	214469	Binary	NA	NA	NA	NA	NA	NA	ST19_EFFEC_HEAT_LIGHT
prot-c-2579_17_5	MMP-9	NA	European	Males and Females	2019	501428	NA	NA	NA	Continuous	NA	Suhre K	28240269	EFO_0007937	NA	NA	name=Matrix metalloproteinase-9; chr=20; start=46008908; end=46016561; entrez=4318; uniprot=P14780
met-d-Acetate	Acetate	NA	European	Males and Females	2020	12321875	115046	NA	NA	Continuous	NA	Borges CM	NA	NA	NA	NA	NA
ubm-a-253	IDP dMRI TBSS MD Medial lemniscus L	NA	European	Males	2018	11734354	7532	NA	NA	Continuous	Psychiatric / neurological	Elliott LT	30305740	NA	NA	NA	NA
ebi-a-GCST90001725	CD19 on IgD+ CD24- B cell	NA	European	NA	2020	15046318	3656	NA	NA	NA	NA	Orr<U+00F9> V	32929287	NA	NA	NA	NA
prot-a-3104	Thymic stromal lymphopoietin	NA	European	Males and Females	2018	10534735	3301	NA	NA	Immune system	Protein	Sun BB	29875488	NA	NA	NA	NA
ebi-a-GCST90000453	CD6 levels	NA	European	NA	2020	7883841	982	NA	NA	NA	NA	Hillary RF	32641083	NA	NA	NA	NA
ukb-a-510	No-wear time bias adjusted acceleration standard deviation	Neale Lab	European	Males and Females	2017	10894596	72615	NA	NA	NA	NA	Neale	NA	NA	SD	NA	NA
ubm-a-595	IDP dMRI TBSS ISOVF Cerebral peduncle L	NA	European	Males	2018	11734354	7532	NA	NA	Continuous	Psychiatric / neurological	Elliott LT	30305740	NA	NA	NA	NA
met-a-657	X-12771	NA	European	Males and Females	2014	2546141	4734	NA	NA	Metabolites	Unknown metabolite	Shin	24816252	NA	log10 units	0.203668	NA
ukb-b-301	Operation code: foot surgery	MRC-IEU	European	Males and Females	2018	9851867	462933	9044	453889	Binary	NA	Ben Elsworth	NA	NA	SD	NA	20004#1494: Output from GWAS pipeline using Phesant derived variables from UKBiobank
finn-b-R18_UNSPE_JAUND	Unspecified jaundice	NA	European	Males and Females	2021	16380208	NA	696	161968	Binary	NA	NA	NA	NA	NA	NA	R18_UNSPE_JAUND
finn-b-F5_SLEEP_NOS	Sleep disorders, other/unspeficied	NA	European	Males and Females	2021	16380458	NA	332	216164	Binary	NA	NA	NA	NA	NA	NA	F5_SLEEP_NOS
ukb-a-267	Whole body water mass	Neale Lab	European	Males and Females	2017	10894596	331315	NA	NA	NA	NA	Neale	NA	NA	SD	NA	NA
met-a-334	Myristate (14:0)	NA	European	Males and Females	2014	2545661	7811	NA	NA	Metabolites	Fatty acid	Shin	24816252	NA	log10 units	0.140218	NA
ubm-a-3062	DKTatlas rh transversetemporal thickness	NA	European	Males	2018	11734354	8411	NA	NA	Continuous	Psychiatric / neurological	Elliott LT	30305740	NA	NA	NA	NA
finn-b-F5_ALCOHOL	Mental and behavioural disorders due to alcohol	NA	European	Males and Females	2021	16380460	NA	11100	205659	Binary	NA	NA	NA	NA	NA	NA	F5_ALCOHOL
prot-b-52	advanced glycosylation end-product specific receptor	NA	European	Males and Females	2018	5270646	3394	NA	NA	Immune system	Protein	Folkersen L	28369058	NA	NA	NA	NA
ukb-a-233	Reproduciblity of spirometry measurement using ERS/ATS criteria	Neale Lab	European	Males and Females	2017	10894596	255492	199585	55907	NA	NA	Neale	NA	NA	SD	NA	NA
ubm-a-2927	DKTatlas lh caudalanteriorcingulate thickness	NA	European	Males	2018	11734354	8411	NA	NA	Continuous	Psychiatric / neurological	Elliott LT	30305740	NA	NA	NA	NA
ukb-b-1261	Diagnoses - main ICD10: Z08.0 Follow-up examination after surgery for malignant neoplasm	MRC-IEU	European	Males and Females	2018	9851867	463010	3005	460005	Binary	NA	Ben Elsworth	NA	NA	SD	NA	41202#Z080: Output from GWAS pipeline using Phesant derived variables from UKBiobank
ukb-b-2561	Diagnoses - main ICD10: D17.1 Benign lipomatous neoplasm of skin and subcutaneous tissue of trunk	MRC-IEU	European	Males and Females	2018	9851867	463010	2006	461004	Binary	NA	Ben Elsworth	NA	NA	SD	NA	41202#D171: Output from GWAS pipeline using Phesant derived variables from UKBiobank
ubm-a-823	IDP dMRI ProbtrackX OD cgh l	NA	European	Males	2018	11734354	7532	NA	NA	Continuous	Psychiatric / neurological	Elliott LT	30305740	NA	NA	NA	NA
finn-b-H8_TINNITUS	Tinnitus	NA	European	Males and Females	2021	16380426	NA	3502	196592	Binary	NA	NA	NA	NA	NA	NA	H8_TINNITUS
finn-b-ASTHMA_CHILD	Childhood asthma (age<16)	NA	European	Males and Females	2021	16379865	NA	3025	135449	Binary	NA	NA	NA	NA	NA	NA	ASTHMA_CHILD
finn-b-AB1_CHOLERA	Cholera	NA	European	Males and Females	2021	16380389	NA	818	197298	Binary	NA	NA	NA	NA	NA	NA	AB1_CHOLERA
ukb-b-15582	Fractured bone site(s): Ankle	MRC-IEU	European	Males and Females	2018	9851867	460340	6479	453861	Binary	NA	Ben Elsworth	NA	NA	SD	NA	6151#1: Output from GWAS pipeline using Phesant derived variables from UKBiobank
met-a-358	Serotonin (5HT)	NA	European	Males and Females	2014	2545835	6139	NA	NA	Metabolites	Amino acid	Shin	24816252	NA	log10 units	0.180099	NA
finn-b-ST19_CONTU_OTHER_UNSPE_PARTS_FOOT	Contusion of other and unspecified parts of foot	NA	European	Males and Females	2021	16380440	NA	527	206804	Binary	NA	NA	NA	NA	NA	NA	ST19_CONTU_OTHER_UNSPE_PARTS_FOOT
ukb-d-J32	Diagnoses - main ICD10: J32 Chronic sinusitis	NA	European	Males and Females	2018	9646741	361194	1179	360015	Binary	NA	Neale lab	NA	NA	NA	NA	NA
ubm-a-1379	NET100 0223	NA	European	Males	2018	11734354	7916	NA	NA	Continuous	Psychiatric / neurological	Elliott LT	30305740	NA	NA	NA	NA
met-a-614	X-12465	NA	European	Males and Females	2014	2545306	5883	NA	NA	Metabolites	Unknown metabolite	Shin	24816252	NA	log10 units	0.229844	NA
ukb-b-6888	Vitamin E	MRC-IEU	European	Males and Females	2018	9851867	64979	NA	NA	Continuous	NA	Ben Elsworth	NA	NA	SD	NA	100025: Output from GWAS pipeline using Phesant derived variables from UKBiobank
met-a-340	Alpha-tocopherol	NA	European	Males and Females	2014	2545636	7725	NA	NA	Metabolites	Cofactors and vitamins	Shin	24816252	NA	log10 units	0.177731	NA
ukb-b-17277	Operation code: anal surgery	MRC-IEU	European	Males and Females	2018	9851867	462933	2854	460079	Binary	NA	Ben Elsworth	NA	NA	SD	NA	20004#1460: Output from GWAS pipeline using Phesant derived variables from UKBiobank
prot-a-2976	Thrombospondin type-1 domain-containing protein 7A	NA	European	Males and Females	2018	10534735	3301	NA	NA	Immune system	Protein	Sun BB	29875488	NA	NA	NA	NA
finn-b-ST19_OPEN_WOUND_ANKLE_FOOT	Open wound of ankle and foot	NA	European	Males and Females	2021	16380440	NA	1291	206804	Binary	NA	NA	NA	NA	NA	NA	ST19_OPEN_WOUND_ANKLE_FOOT
ebi-a-GCST90001703	BAFF-R on IgD+ CD24+ B cell	NA	European	NA	2020	15048951	3657	NA	NA	NA	NA	Orr<U+00F9> V	32929287	NA	NA	NA	NA
ukb-b-12722	Non-cancer illness code, self-reported: uterine fibroids	MRC-IEU	European	Males and Females	2018	9851867	462933	7122	455811	Binary	NA	Ben Elsworth	NA	NA	SD	NA	20002#1351: Output from GWAS pipeline using Phesant derived variables from UKBiobank
ebi-a-GCST90001459	Myeloid Dendritic Cell %Dendritic Cell	NA	European	NA	2020	15143298	3410	NA	NA	NA	NA	Orr<U+00F9> V	32929287	NA	NA	NA	NA
finn-b-SPONDYLOPATHY_FG	Spondylopathies (FG)	NA	European	Males and Females	2021	16380091	NA	2260	172834	Binary	NA	NA	NA	NA	NA	NA	SPONDYLOPATHY_FG
ubm-a-1700	NET100 0544	NA	European	Males	2018	11734354	7916	NA	NA	Continuous	Psychiatric / neurological	Elliott LT	30305740	NA	NA	NA	NA
ubm-a-685	IDP dMRI ProbtrackX MO atr r	NA	European	Males	2018	11734354	7532	NA	NA	Continuous	Psychiatric / neurological	Elliott LT	30305740	NA	NA	NA	NA
ubm-a-2699	volume CortexVol	NA	European	Males	2018	11734354	8411	NA	NA	Continuous	Psychiatric / neurological	Elliott LT	30305740	NA	NA	NA	NA
ubm-a-2275	NET100 1119	NA	European	Males	2018	11734354	7916	NA	NA	Continuous	Psychiatric / neurological	Elliott LT	30305740	NA	NA	NA	NA
finn-b-Q17_CONGEN_MALFO_EYELID_LACRIMAL_APPARA_ORBIT	Congenital malformations of eyelid, lacrimal apparatus and orbit	NA	European	Males and Females	2021	16380466	NA	116	217785	Binary	NA	NA	NA	NA	NA	NA	Q17_CONGEN_MALFO_EYELID_LACRIMAL_APPARA_ORBIT
prot-a-3181	Ubiquitin carboxyl-terminal hydrolase 8	NA	European	Males and Females	2018	10534735	3301	NA	NA	Immune system	Protein	Sun BB	29875488	NA	NA	NA	NA
ebi-a-GCST90000450	CD244 levels	NA	European	NA	2020	7883872	982	NA	NA	NA	NA	Hillary RF	32641083	NA	NA	NA	NA
prot-c-3072_4_2	IL-13	NA	European	Males and Females	2019	501428	NA	NA	NA	Continuous	NA	Suhre K	28240269	EFO_0007937	NA	NA	name=Interleukin-13; chr=5; start=132656263; end=132661110; entrez=3596; uniprot=P35225
ubm-a-2202	NET100 1046	NA	European	Males	2018	11734354	7916	NA	NA	Continuous	Psychiatric / neurological	Elliott LT	30305740	NA	NA	NA	NA
prot-a-2982	Toll/interleukin-1 receptor domain-containing adapter protein	NA	European	Males and Females	2018	10534735	3301	NA	NA	Immune system	Protein	Sun BB	29875488	NA	NA	NA	NA
finn-b-CD2_BENIGN_TONSIL_EXALLC	Benign neoplasm: Tonsil (all cancers excluded)	NA	European	Males and Females	2021	16380337	NA	121	180664	Binary	NA	NA	NA	NA	NA	NA	CD2_BENIGN_TONSIL_EXALLC
finn-b-F5_PERSONALITY	Specific personality disorders	NA	European	Males and Females	2021	16380464	NA	5409	212179	Binary	NA	NA	NA	NA	NA	NA	F5_PERSONALITY
prot-c-5079_11_3	GITR	NA	European	Males and Females	2019	501428	NA	NA	NA	Continuous	NA	Suhre K	28240269	EFO_0007937	NA	NA	name=Tumor necrosis factor receptor superfamily member 18; chr=1; start=1203508; end=1206691; entrez=8784; uniprot=Q9Y5U5
prot-a-338	Cell adhesion molecule 3	NA	European	Males and Females	2018	10534735	3301	NA	NA	Immune system	Protein	Sun BB	29875488	NA	NA	NA	NA
ubm-a-1644	NET100 0488	NA	European	Males	2018	11734354	7916	NA	NA	Continuous	Psychiatric / neurological	Elliott LT	30305740	NA	NA	NA	NA
met-d-Gln	Glutamine	NA	European	Males and Females	2020	12321875	114750	NA	NA	Continuous	NA	Borges CM	NA	NA	NA	NA	NA
finn-b-R18_OTHER_SYMPTOMS_SIGNS_INVOLVI_URINARY_SYSTEM	Other symptoms and signs involving the urinary system	NA	European	Males and Females	2021	16380429	NA	1064	202910	Binary	NA	NA	NA	NA	NA	NA	R18_OTHER_SYMPTOMS_SIGNS_INVOLVI_URINARY_SYSTEM
finn-b-DM_HYPOGLYC	Diabetic hypoglycemia	NA	European	Males and Females	2021	16380203	NA	3724	162201	Binary	NA	NA	NA	NA	NA	NA	DM_HYPOGLYC
finn-b-CD2_BENIGN_EXALLC	Benign neoplasms (all cancers excluded)	NA	European	Males and Females	2021	16380385	NA	52384	143167	Binary	NA	NA	NA	NA	NA	NA	CD2_BENIGN_EXALLC
ukb-d-20447	Depression possibly related to stressful or traumatic event	NA	European	Males and Females	2018	13560805	66334	48490	17844	Binary	NA	Neale lab	NA	NA	NA	NA	NA
ebi-a-GCST90001742	CD19 on transitional B cell	NA	European	NA	2020	15048951	3657	NA	NA	NA	NA	Orr<U+00F9> V	32929287	NA	NA	NA	NA
ebi-a-GCST005536	Type 1 diabetes	NA	European	NA	2015	101101	29652	6683	12173	NA	NA	Onengut-Gumuscu S	25751624	NA	logOR	NA	beta+se converted from OR+CI;
met-a-422	1,6-anhydroglucose	NA	European	Males and Females	2014	2541750	3663	NA	NA	Metabolites	Carbohydrate	Shin	24816252	NA	log10 units	0.2885	NA
ubm-a-50	IDP T1 FAST ROIs L mid temp gyrus tempocc	NA	European	Males	2018	11734354	8427	NA	NA	Continuous	Psychiatric / neurological	Elliott LT	30305740	NA	NA	NA	NA
ebi-a-GCST90014266	Retinal nerve fibre layer (RNFL) thickness	NA	European	NA	2021	9121075	31434	NA	NA	NA	NA	Currant H	33979322	NA	NA	NA	NA
ubm-a-2842	DKTatlas rh precentral area	NA	European	Males	2018	11734354	8411	NA	NA	Continuous	Psychiatric / neurological	Elliott LT	30305740	NA	NA	NA	NA
ubm-a-2705	volume SupraTentorialVol	NA	European	Males	2018	11734354	8411	NA	NA	Continuous	Psychiatric / neurological	Elliott LT	30305740	NA	NA	NA	NA
ubm-a-1206	NET100 0050	NA	European	Males	2018	11734354	7916	NA	NA	Continuous	Psychiatric / neurological	Elliott LT	30305740	NA	NA	NA	NA
finn-b-F5_OCD	Obsessive-compulsive disorder	NA	European	Males and Females	2021	16380384	NA	1059	198110	Binary	NA	NA	NA	NA	NA	NA	F5_OCD
prot-a-2548	Retinaldehyde-binding protein 1	NA	European	Males and Females	2018	10534735	3301	NA	NA	Immune system	Protein	Sun BB	29875488	NA	NA	NA	NA
finn-b-L12_PIGPURPDERM	Pigmented purpuric dermatosis	NA	European	Males and Females	2021	16380442	NA	108	207482	Binary	NA	NA	NA	NA	NA	NA	L12_PIGPURPDERM
met-c-848	Average number of methylene groups in a fatty acid chain	NA	European	Males and Females	2016	11674953	19021	NA	NA	Metabolites	Fatty acid	Kettunen	27005778	NA	SD	NA	NA
prot-a-594	Calsyntenin-3	NA	European	Males and Females	2018	10534735	3301	NA	NA	Immune system	Protein	Sun BB	29875488	NA	NA	NA	NA
ubm-a-347	IDP dMRI TBSS L1 Corticospinal tract L	NA	European	Males	2018	11734354	7532	NA	NA	Continuous	Psychiatric / neurological	Elliott LT	30305740	NA	NA	NA	NA
finn-b-Z21_SHOUL_REGION	Shoulder region	NA	European	Males and Females	2021	16380466	NA	129	218241	Binary	NA	NA	NA	NA	NA	NA	Z21_SHOUL_REGION
finn-b-ULCERILEO	Ulcerative ileocolitis	NA	European	Males and Females	2021	16380452	NA	644	210300	Binary	NA	NA	NA	NA	NA	NA	ULCERILEO
ubm-a-1772	NET100 0616	NA	European	Males	2018	11734354	7916	NA	NA	Continuous	Psychiatric / neurological	Elliott LT	30305740	NA	NA	NA	NA
ukb-b-7869	Operation code: coronary angioplasty (ptca) +/- stent	MRC-IEU	European	Males and Females	2018	9851867	462933	4836	458097	Binary	NA	Ben Elsworth	NA	NA	SD	NA	20004#1070: Output from GWAS pipeline using Phesant derived variables from UKBiobank
ubm-a-1665	NET100 0509	NA	European	Males	2018	11734354	7916	NA	NA	Continuous	Psychiatric / neurological	Elliott LT	30305740	NA	NA	NA	NA
finn-b-O15_MATERN_CARE_FETAL_ABNORM	Maternal care for known or suspected fetal abnormality and damage	NA	European	Males and Females	2021	16379394	NA	2344	104247	Binary	NA	NA	NA	NA	NA	NA	O15_MATERN_CARE_FETAL_ABNORM
ukb-d-20419	Difficulty concentrating during worst period of anxiety	NA	European	Males and Females	2018	13541981	34879	26400	8479	Binary	NA	Neale lab	NA	NA	NA	NA	NA
ukb-b-6616	Diagnoses - secondary ICD10: K26.9 Unspecified as acute or chronic, without haemorrhage or perforation	MRC-IEU	European	Males and Females	2018	9851867	463010	1031	461979	Binary	NA	Ben Elsworth	NA	NA	SD	NA	41204#K269: Output from GWAS pipeline using Phesant derived variables from UKBiobank
ukb-d-XIV_GENITOURINARY	Diseases of the genitourinary system	NA	European	Males and Females	2018	13586589	361194	71620	289574	Binary	NA	Neale lab	NA	NA	NA	NA	NA
ebi-a-GCST90001645	Natural Killer Absolute Count	NA	European	NA	2020	15195758	3653	NA	NA	NA	NA	Orr<U+00F9> V	32929287	NA	NA	NA	NA
ubm-a-2318	NET100 1162	NA	European	Males	2018	11734354	7916	NA	NA	Continuous	Psychiatric / neurological	Elliott LT	30305740	NA	NA	NA	NA
ubm-a-430	IDP dMRI TBSS L2 Superior fronto-occipital fasciculus R	NA	European	Males	2018	11734354	7532	NA	NA	Continuous	Psychiatric / neurological	Elliott LT	30305740	NA	NA	NA	NA
ukb-a-577	Diagnoses - main ICD10: N81 Female genital prolapse	Neale Lab	European	Males and Females	2017	10894596	337199	4840	332359	NA	NA	Neale	NA	NA	SD	NA	NA
ebi-a-GCST90011328	G_Clostridium_XlVa abundance	NA	European	NA	2021	5358701	8956	NA	NA	NA	NA	R<U+00FC>hlemann MC	33462482	NA	NA	NA	NA
ukb-b-10505	Qualifications: CSEs or equivalent	MRC-IEU	European	Males and Females	2018	9851867	458079	59969	398110	Binary	NA	Ben Elsworth	NA	NA	SD	NA	6138#4: Output from GWAS pipeline using Phesant derived variables from UKBiobank
ukb-b-8855	Diagnoses - secondary ICD10: I95.9 Hypotension, unspecified	MRC-IEU	European	Males and Females	2018	9851867	463010	1666	461344	Binary	NA	Ben Elsworth	NA	NA	SD	NA	41204#I959: Output from GWAS pipeline using Phesant derived variables from UKBiobank
met-a-336	Ornithine	NA	European	Males and Females	2014	2545669	7746	NA	NA	Metabolites	Amino acid	Shin	24816252	NA	log10 units	0.131288	NA
ubm-a-2400	NET100 1244	NA	European	Males	2018	11734354	7916	NA	NA	Continuous	Psychiatric / neurological	Elliott LT	30305740	NA	NA	NA	NA
finn-b-E4_DM1OPTH	Type 1 diabetes with ophthalmic complications	NA	European	Males and Females	2021	16380227	NA	2877	183185	Binary	NA	NA	NA	NA	NA	NA	E4_DM1OPTH
ukb-b-13764	Long-standing illness, disability or infirmity	MRC-IEU	European	Males and Females	2018	9851867	451893	147104	304789	Binary	NA	Ben Elsworth	NA	NA	SD	NA	2188: Output from GWAS pipeline using Phesant derived variables from UKBiobank
ubm-a-1550	NET100 0394	NA	European	Males	2018	11734354	7916	NA	NA	Continuous	Psychiatric / neurological	Elliott LT	30305740	NA	NA	NA	NA
prot-a-863	Dihydropyrimidinase-related protein 3	NA	European	Males and Females	2018	10534735	3301	NA	NA	Immune system	Protein	Sun BB	29875488	NA	NA	NA	NA
prot-c-3347_9_2	BARK1	NA	European	Males and Females	2019	501428	NA	NA	NA	Continuous	NA	Suhre K	28240269	EFO_0007937	NA	NA	name=beta-adrenergic receptor kinase 1; chr=11; start=67266410; end=67286556; entrez=156; uniprot=P25098
ukb-b-13425	Operative procedures - secondary OPCS: V55.3 Greater than two levels of spine	MRC-IEU	European	Males and Females	2018	9851867	463010	1106	461904	Binary	NA	Ben Elsworth	NA	NA	SD	NA	41210#V553: Output from GWAS pipeline using Phesant derived variables from UKBiobank
ebi-a-GCST006354	Anti-hepatitis B virus surface antigen (HBs) IgG levels	NA	European	NA	2018	5278042	508	NA	NA	NA	NA	Scepanovic P	30053915	NA	NA	NA	NA
ubm-a-1307	NET100 0151	NA	European	Males	2018	11734354	7916	NA	NA	Continuous	Psychiatric / neurological	Elliott LT	30305740	NA	NA	NA	NA
prot-c-5193_51_3	K-ras	NA	European	Males and Females	2019	501428	NA	NA	NA	Continuous	NA	Suhre K	28240269	EFO_0007937	NA	NA	name=GTPase KRas; chr=12; start=25204789; end=25250936; entrez=3845; uniprot=P01116
prot-a-1186	N-acetyllactosaminide beta-1,6-N-acetylglucosaminyl-transferase, isoform C	NA	European	Males and Females	2018	10534735	3301	NA	NA	Immune system	Protein	Sun BB	29875488	NA	NA	NA	NA
ukb-d-22617_4113	Job SOC coding: Local government clerical officers and assistants	NA	European	Males and Females	2018	11977514	91149	4823	86326	Binary	NA	Neale lab	NA	NA	NA	NA	NA
ebi-a-GCST90001409	Naive-mature B cell Absolute Count	NA	European	NA	2020	15048937	3656	NA	NA	NA	NA	Orr<U+00F9> V	32929287	NA	NA	NA	NA
ebi-a-GCST90017076	Gut microbiota abundance (unknown genus id.1000000073)	NA	European	NA	2021	5497800	14306	NA	NA	NA	NA	Kurilshikov A	33462485	NA	NA	NA	NA
prot-a-662	Cysteine-rich secretory protein 3	NA	European	Males and Females	2018	10534735	3301	NA	NA	Immune system	Protein	Sun BB	29875488	NA	NA	NA	NA
finn-b-N14_FEMALEGENINF	Inflammatory diseases of female pelvic organs	NA	European	Males and Females	2021	16379784	NA	11721	111858	Binary	NA	NA	NA	NA	NA	NA	N14_FEMALEGENINF
ubm-a-2884	a2009s rh G subcallosal area	NA	European	Males	2018	11734354	8411	NA	NA	Continuous	Psychiatric / neurological	Elliott LT	30305740	NA	NA	NA	NA
ukb-d-22630_1	Day shifts worked: Shift pattern was worked for whole of job	NA	European	Males and Females	2018	12374889	25697	6046	19651	Binary	NA	Neale lab	NA	NA	NA	NA	NA
ebi-a-GCST90001949	CD33 on CD33dim HLA DR+ CD11b-	NA	European	NA	2020	14155757	1634	NA	NA	NA	NA	Orr<U+00F9> V	32929287	NA	NA	NA	NA
ubm-a-2224	NET100 1068	NA	European	Males	2018	11734354	7916	NA	NA	Continuous	Psychiatric / neurological	Elliott LT	30305740	NA	NA	NA	NA
ubm-a-521	IDP dMRI TBSS ICVF Cingulum hippocampus L	NA	European	Males	2018	11734354	7532	NA	NA	Continuous	Psychiatric / neurological	Elliott LT	30305740	NA	NA	NA	NA
ebi-a-GCST90001607	CD8+ T cell %leukocyte	NA	European	NA	2020	15198002	3668	NA	NA	NA	NA	Orr<U+00F9> V	32929287	NA	NA	NA	NA
prot-c-2706_69_2	Thyroxine-Binding Globulin	NA	European	Males and Females	2019	501428	NA	NA	NA	Continuous	NA	Suhre K	28240269	EFO_0007937	NA	NA	name=Thyroxine-Binding Globulin; chr=X; start=106032442; end=106038738; entrez=6906; uniprot=P05543
prot-a-346	Calcium/calmodulin-dependent protein kinase type 1	NA	European	Males and Females	2018	10534735	3301	NA	NA	Immune system	Protein	Sun BB	29875488	NA	NA	NA	NA
ukb-b-6087	PCT responsible for patient data: REDCAR AND CLEVELAND PCT	MRC-IEU	European	Males and Females	2018	9851867	463010	1666	461344	Binary	NA	Ben Elsworth	NA	NA	SD	NA	41229#5QR: Output from GWAS pipeline using Phesant derived variables from UKBiobank
finn-b-SMOKING_DEPEND	Smoking dependancy	NA	European	Males and Females	2021	16380466	NA	962	217471	Binary	NA	NA	NA	NA	NA	NA	SMOKING_DEPEND
finn-b-FE_MODE	Focal epilepsy, mode (most common among epilepsy diagnosis)	NA	European	Males and Females	2021	16380452	NA	534	212532	Binary	NA	NA	NA	NA	NA	NA	FE_MODE
met-b-123	NKT:%4+R5-	NA	European	Females	2015	1626158	497	NA	NA	Immune system	Immune cell subset frequency	Roederer	25772697	NA	%	15.1294	Female twins
ukb-b-10444	Operative procedures - main OPCS: X50.1 Direct current cardioversion	MRC-IEU	European	Males and Females	2018	9851867	463010	2239	460771	Binary	NA	Ben Elsworth	NA	NA	SD	NA	41200#X501: Output from GWAS pipeline using Phesant derived variables from UKBiobank
ubm-a-2115	NET100 0959	NA	European	Males	2018	11734354	7916	NA	NA	Continuous	Psychiatric / neurological	Elliott LT	30305740	NA	NA	NA	NA
ebi-a-GCST006350	Anti-influenza A virus IgG levels	NA	European	NA	2018	5278042	777	NA	NA	NA	NA	Scepanovic P	30053915	NA	NA	NA	NA
ubm-a-2166	NET100 1010	NA	European	Males	2018	11734354	7916	NA	NA	Continuous	Psychiatric / neurological	Elliott LT	30305740	NA	NA	NA	NA
ukb-d-R19	Diagnoses - main ICD10: R19 Other symptoms and signs involving the digestive system and abdomen	NA	European	Males and Females	2018	13079011	361194	8796	352398	Binary	NA	Neale lab	NA	NA	NA	NA	NA
finn-b-C3_VULVA	Malignant neoplasm of vulva	NA	European	Males and Females	2021	16379784	NA	125	123454	Binary	NA	NA	NA	NA	NA	NA	C3_VULVA
ukb-b-12114	Operative procedures - secondary OPCS: Y82.3 Application of local anaesthetic NEC	MRC-IEU	European	Males and Females	2018	9851867	463010	5394	457616	Binary	NA	Ben Elsworth	NA	NA	SD	NA	41210#Y823: Output from GWAS pipeline using Phesant derived variables from UKBiobank
ebi-a-GCST90011524	TestASV_46 (Sutterella) abundance	NA	European	NA	2021	5470525	8956	NA	NA	NA	NA	R<U+00FC>hlemann MC	33462482	NA	NA	NA	NA
prot-c-3739_72_4	gpIIbIIIa	NA	European	Males and Females	2019	501428	NA	NA	NA	Continuous	NA	Suhre K	28240269	EFO_0007937	NA	NA	name=Integrin alpha-IIb: beta-3 complex; chr=17|17; start=44372180|47253846; end=44389505|47311816; entrez=3674|3690; uniprot=P08514|P05106
prot-a-278	Butyrophilin-like protein 9	NA	European	Males and Females	2018	10534735	3301	NA	NA	Immune system	Protein	Sun BB	29875488	NA	NA	NA	NA
ukb-b-4417	Operative procedures - main OPCS: O29.1 Subacromial decompression	MRC-IEU	European	Males and Females	2018	9851867	463010	1538	461472	Binary	NA	Ben Elsworth	NA	NA	SD	NA	41200#O291: Output from GWAS pipeline using Phesant derived variables from UKBiobank
prot-c-3420_21_2	Carbonic anhydrase XIII	NA	European	Males and Females	2019	501428	NA	NA	NA	Continuous	NA	Suhre K	28240269	EFO_0007937	NA	NA	name=Carbonic anhydrase 13; chr=8; start=85220587; end=85284073; entrez=377677; uniprot=Q8N1Q1
ebi-a-GCST90001429	IgD+ CD38+ B cell %lymphocyte	NA	European	NA	2020	15048937	3656	NA	NA	NA	NA	Orr<U+00F9> V	32929287	NA	NA	NA	NA
ubm-a-1139	NET25 0193	NA	European	Males	2018	11734354	7916	NA	NA	Continuous	Psychiatric / neurological	Elliott LT	30305740	NA	NA	NA	NA
prot-a-583	Chloride intracellular channel protein 4	NA	European	Males and Females	2018	10534735	3301	NA	NA	Immune system	Protein	Sun BB	29875488	NA	NA	NA	NA
prot-c-2645_54_1	PKC-Z	NA	European	Males and Females	2019	501428	NA	NA	NA	Continuous	NA	Suhre K	28240269	EFO_0007937	NA	NA	name=Protein kinase C zeta type; chr=1; start=2050470; end=2185395; entrez=5590; uniprot=Q05513
finn-b-H7_CORNEALSCAR	Corneal scars and opacities	NA	European	Males and Females	2021	16380407	NA	264	209287	Binary	NA	NA	NA	NA	NA	NA	H7_CORNEALSCAR
prot-c-5424_55_3	RANK	NA	European	Males and Females	2019	501428	NA	NA	NA	Continuous	NA	Suhre K	28240269	EFO_0007937	NA	NA	name=Tumor necrosis factor receptor superfamily member 11A; chr=18; start=62325287; end=62391292; entrez=8792; uniprot=Q9Y6Q6
ebi-a-GCST90001565	Central Memory CD4-CD8- T cell %T cell	NA	European	NA	2020	15141588	3427	NA	NA	NA	NA	Orr<U+00F9> V	32929287	NA	NA	NA	NA
ebi-a-GCST90001993	PDL-1 on CD14+ CD16- monocyte	NA	European	NA	2020	15034296	3629	NA	NA	NA	NA	Orr<U+00F9> V	32929287	NA	NA	NA	NA
finn-b-L12_ROSACEA	Rosacea	NA	European	Males and Females	2021	16380452	NA	1195	211139	Binary	NA	NA	NA	NA	NA	NA	L12_ROSACEA
ukb-b-6154	Peach/nectarine intake	MRC-IEU	European	Males and Females	2018	9851867	64949	NA	NA	Categorical Ordered	NA	Ben Elsworth	NA	NA	SD	NA	104550: Output from GWAS pipeline using Phesant derived variables from UKBiobank
finn-b-KRA_PSY_CODUCTEMOT	Mixed disorders of conduct and emotions (KRA_PSY_CODUCTEMOT)	NA	European	Males and Females	2021	16380466	NA	416	218376	Binary	NA	NA	NA	NA	NA	NA	KRA_PSY_CODUCTEMOT
ebi-a-GCST90010140	Interleukin-17D levels	NA	European	NA	2020	18166054	1299	NA	NA	NA	NA	Gilly A	33303764	NA	NA	NA	NA
ebi-a-GCST90001697	CD45RA- CD28- CD8+ T cell %T cell	NA	European	NA	2020	15138016	3425	NA	NA	NA	NA	Orr<U+00F9> V	32929287	NA	NA	NA	NA
ebi-a-GCST90011657	OTU99_39 (Alphaproteobacteria) prevalence	NA	European	NA	2021	5356641	8956	NA	NA	NA	NA	R<U+00FC>hlemann MC	33462482	NA	NA	NA	NA
ukb-b-7881	Operative procedures - main OPCS: W82.2 Endoscopic resection of semilunar cartilage NEC	MRC-IEU	European	Males and Females	2018	9851867	463010	9746	453264	Binary	NA	Ben Elsworth	NA	NA	SD	NA	41200#W822: Output from GWAS pipeline using Phesant derived variables from UKBiobank
finn-b-E4_DM1PERIPH	Type 1 diabetes with peripheral circulatory complications	NA	European	Males and Females	2021	16380335	NA	367	183185	Binary	NA	NA	NA	NA	NA	NA	E4_DM1PERIPH
ukb-b-13520	Orange intake	MRC-IEU	European	Males and Females	2018	9851867	64949	NA	NA	Categorical Ordered	NA	Ben Elsworth	NA	NA	SD	NA	104530: Output from GWAS pipeline using Phesant derived variables from UKBiobank
ubm-a-165	IDP T2 FLAIR BIANCA WMH volume	NA	European	Males	2018	11734354	7705	NA	NA	Continuous	Psychiatric / neurological	Elliott LT	30305740	NA	NA	NA	NA
prot-a-2798	Suppressor of cytokine signaling 7	NA	European	Males and Females	2018	10534735	3301	NA	NA	Immune system	Protein	Sun BB	29875488	NA	NA	NA	NA
ebi-a-GCST90000466	Fibroblast growth factor 19 levels	NA	European	NA	2020	7883900	982	NA	NA	NA	NA	Hillary RF	32641083	NA	NA	NA	NA
ubm-a-728	IDP dMRI ProbtrackX L1 ptr l	NA	European	Males	2018	11734354	7532	NA	NA	Continuous	Psychiatric / neurological	Elliott LT	30305740	NA	NA	NA	NA
prot-c-3508_78_3	MDC	NA	European	Males and Females	2019	501428	NA	NA	NA	Continuous	NA	Suhre K	28240269	EFO_0007937	NA	NA	name=C-C motif chemokine 22; chr=16; start=57358772; end=57366190; entrez=6367; uniprot=O00626
prot-a-2091	Nuclear receptor subfamily 5 group A member 2	NA	European	Males and Females	2018	10534735	3301	NA	NA	Immune system	Protein	Sun BB	29875488	NA	NA	NA	NA
finn-b-N14_OTHNONINFUTER	Other noninflammatory disorders of uterus, except cervix	NA	European	Males and Females	2021	16376917	NA	5280	68969	Binary	NA	NA	NA	NA	NA	NA	N14_OTHNONINFUTER
ebi-a-GCST90010112	T-cell surface glycoprotein CD4 levels	NA	European	NA	2020	18166693	1301	NA	NA	NA	NA	Gilly A	33303764	NA	NA	NA	NA
finn-b-R18_VOICE_DISTU	Voice disturbances	NA	European	Males and Females	2021	16380463	NA	4006	213735	Binary	NA	NA	NA	NA	NA	NA	R18_VOICE_DISTU
ukb-b-9524	Fortified wine intake	MRC-IEU	European	Males and Females	2018	9851867	64942	NA	NA	Categorical Ordered	NA	Ben Elsworth	NA	NA	SD	NA	100720: Output from GWAS pipeline using Phesant derived variables from UKBiobank
prot-c-5105_2_3	Nogo Receptor	NA	European	Males and Females	2019	501428	NA	NA	NA	Continuous	NA	Suhre K	28240269	EFO_0007937	NA	NA	name=Reticulon-4 receptor; chr=22; start=20241415; end=20283246; entrez=65078; uniprot=Q9BZR6
finn-b-CD2_INSITU_BREAST_NOS	Carcinoma in situ of breast, other/unspecified	NA	European	Males and Females	2021	16379784	NA	160	123419	Binary	NA	NA	NA	NA	NA	NA	CD2_INSITU_BREAST_NOS
ubm-a-2127	NET100 0971	NA	European	Males	2018	11734354	7916	NA	NA	Continuous	Psychiatric / neurological	Elliott LT	30305740	NA	NA	NA	NA
ukb-b-5011	Thickness of butter/margarine spread on bread rolls: medium	MRC-IEU	European	Males and Females	2018	9851867	64949	2403	62546	Binary	NA	Ben Elsworth	NA	NA	SD	NA	20101#2: Output from GWAS pipeline using Phesant derived variables from UKBiobank
ukb-b-13423	Breastfed as a baby	MRC-IEU	European	Males and Females	2018	9851867	352094	251150	100944	Binary	NA	Ben Elsworth	NA	NA	SD	NA	1677: Output from GWAS pipeline using Phesant derived variables from UKBiobank
ubm-a-1230	NET100 0074	NA	European	Males	2018	11734354	7916	NA	NA	Continuous	Psychiatric / neurological	Elliott LT	30305740	NA	NA	NA	NA
ukb-b-5991	Father's age	MRC-IEU	European	Males and Females	2018	9851867	103181	NA	NA	Continuous	NA	Ben Elsworth	NA	NA	SD	NA	2946: Output from GWAS pipeline using Phesant derived variables from UKBiobank
ebi-a-GCST90010285	Amyloid-like protein 1 levels	NA	European	NA	2020	18197903	1313	NA	NA	NA	NA	Gilly A	33303764	NA	NA	NA	NA
finn-b-R18_SYMPTOMS_SIGNS_CONCERNI_FOOD_FLUID_INTAKE	Symptoms and signs concerning food and fluid intake	NA	European	Males and Females	2021	16380270	NA	1347	172999	Binary	NA	NA	NA	NA	NA	NA	R18_SYMPTOMS_SIGNS_CONCERNI_FOOD_FLUID_INTAKE
prot-c-3441_64_2	GSK-3 alpha/beta	NA	European	Males and Females	2019	501428	NA	NA	NA	Continuous	NA	Suhre K	28240269	EFO_0007937	NA	NA	name=Glycogen synthase kinase-3 alpha/beta; chr=19|3; start=42230186|119821323; end=42242625|120094417; entrez=2931|2932; uniprot=P49840|P49841
prot-a-1014	Fatty acid-binding protein, epidermal	NA	European	Males and Females	2018	10534735	3301	NA	NA	Immune system	Protein	Sun BB	29875488	NA	NA	NA	NA
ukb-a-121	Treatment/medication code: simvastatin	Neale Lab	European	Males and Females	2017	10894596	337159	38492	298667	NA	NA	Neale	NA	NA	SD	NA	NA
ubm-a-2766	a2009s lh G occipital sup area	NA	European	Males	2018	11734354	8411	NA	NA	Continuous	Psychiatric / neurological	Elliott LT	30305740	NA	NA	NA	NA
ukb-d-22617_2112	Job SOC coding: Biological scientists and biochemists	NA	European	Males and Females	2018	9402868	91149	1067	90082	Binary	NA	Neale lab	NA	NA	NA	NA	NA
ukb-b-19447	Methods of admission to hospital (recoded): Emergency admission: Bed bureau	MRC-IEU	European	Males and Females	2018	9851867	462413	6228	456185	Binary	NA	Ben Elsworth	NA	NA	SD	NA	41249#2003: Output from GWAS pipeline using Phesant derived variables from UKBiobank
prot-a-2183	Poly [ADP-ribose] polymerase 11	NA	European	Males and Females	2018	10534735	3301	NA	NA	Immune system	Protein	Sun BB	29875488	NA	NA	NA	NA
ukb-a-539	Diagnoses - main ICD10: I84 Haemorrhoids	Neale Lab	European	Males and Females	2017	10894596	337199	8190	329009	NA	NA	Neale	NA	NA	SD	NA	NA
finn-b-DM_AION	AION (anterior ischemic optic neuropathy)	NA	European	Males and Females	2021	16380465	NA	244	218051	Binary	NA	NA	NA	NA	NA	NA	DM_AION
ubm-a-363	IDP dMRI TBSS L1 Anterior corona radiata L	NA	European	Males	2018	11734354	7532	NA	NA	Continuous	Psychiatric / neurological	Elliott LT	30305740	NA	NA	NA	NA
prot-a-2089	Mineralocorticoid receptor	NA	European	Males and Females	2018	10534735	3301	NA	NA	Immune system	Protein	Sun BB	29875488	NA	NA	NA	NA
ieu-b-4832	Estimated glomerular filtration rate	Within family GWAS consortium	European	Males and Females	2022	7892788	76511	NA	NA	NA	NA	Howe LJ	NA	EFO:0005208	NA	NA	Population estimate
ebi-a-GCST90017091	Gut microbiota abundance (order Bacillales id.1674)	NA	European	NA	2021	4738158	14306	NA	NA	NA	NA	Kurilshikov A	33462485	NA	NA	NA	NA
prot-c-3346_72_2	AURKB	NA	European	Males and Females	2019	501428	NA	NA	NA	Continuous	NA	Suhre K	28240269	EFO_0007937	NA	NA	name=Aurora kinase B; chr=17; start=8204733; end=8210600; entrez=9212; uniprot=Q96GD4
ukb-b-12670	Other coffee type	MRC-IEU	European	Males and Females	2018	9851867	64949	NA	NA	Categorical Ordered	NA	Ben Elsworth	NA	NA	SD	NA	100330: Output from GWAS pipeline using Phesant derived variables from UKBiobank
ubm-a-805	IDP dMRI ProbtrackX ICVF ilf r	NA	European	Males	2018	11734354	7532	NA	NA	Continuous	Psychiatric / neurological	Elliott LT	30305740	NA	NA	NA	NA
ubm-a-1350	NET100 0194	NA	European	Males	2018	11734354	7916	NA	NA	Continuous	Psychiatric / neurological	Elliott LT	30305740	NA	NA	NA	NA
finn-b-DRUGADVERS_CATAR	Drug-induced cataract	NA	European	Males and Females	2021	16380466	NA	330	218462	Binary	NA	NA	NA	NA	NA	NA	DRUGADVERS_CATAR
ubm-a-1410	NET100 0254	NA	European	Males	2018	11734354	7916	NA	NA	Continuous	Psychiatric / neurological	Elliott LT	30305740	NA	NA	NA	NA
prot-a-224	Bcl2-associated agonist of cell death	NA	European	Males and Females	2018	10534735	3301	NA	NA	Immune system	Protein	Sun BB	29875488	NA	NA	NA	NA
finn-b-N14_NEPHROTICSYND	Nephrotic syndrome	NA	European	Males and Females	2021	16380437	NA	480	214619	Binary	NA	NA	NA	NA	NA	NA	N14_NEPHROTICSYND
ubm-a-40	IDP T1 FAST ROIs L temporal pole	NA	European	Males	2018	11734354	8427	NA	NA	Continuous	Psychiatric / neurological	Elliott LT	30305740	NA	NA	NA	NA
ubm-a-704	IDP dMRI ProbtrackX MO slf r	NA	European	Males	2018	11734354	7532	NA	NA	Continuous	Psychiatric / neurological	Elliott LT	30305740	NA	NA	NA	NA
finn-b-Z21_ANTEN_SCREE	Antenatal screening	NA	European	Males and Females	2021	16379401	NA	17826	90131	Binary	NA	NA	NA	NA	NA	NA	Z21_ANTEN_SCREE
finn-b-Q17_CONGEN_MALFO_MUSCULOS_SYSTEM_NOT_ELSEW_CLASSIFIED	Congenital malformations of the musculoskeletal system, not elsewhere classified	NA	European	Males and Females	2021	16380460	NA	173	217473	Binary	NA	NA	NA	NA	NA	NA	Q17_CONGEN_MALFO_MUSCULOS_SYSTEM_NOT_ELSEW_CLASSIFIED
ukb-d-K01	Diagnoses - main ICD10: K01 Embedded and impacted teeth	NA	European	Males and Females	2018	9938632	361194	1443	359751	Binary	NA	Neale lab	NA	NA	NA	NA	NA
ubm-a-809	IDP dMRI ProbtrackX ICVF ptr l	NA	European	Males	2018	11734354	7532	NA	NA	Continuous	Psychiatric / neurological	Elliott LT	30305740	NA	NA	NA	NA
finn-b-M13_OSTEOCHONDROPATHY	Other osteochondropathies	NA	European	Males and Females	2021	16380460	NA	1171	215335	Binary	NA	NA	NA	NA	NA	NA	M13_OSTEOCHONDROPATHY
ubm-a-2392	NET100 1236	NA	European	Males	2018	11734354	7916	NA	NA	Continuous	Psychiatric / neurological	Elliott LT	30305740	NA	NA	NA	NA
prot-a-1715	L-lactate dehydrogenase B chain	NA	European	Males and Females	2018	10534735	3301	NA	NA	Immune system	Protein	Sun BB	29875488	NA	NA	NA	NA
prot-a-1813	T-lymphocyte surface antigen Ly-9	NA	European	Males and Females	2018	10534735	3301	NA	NA	Immune system	Protein	Sun BB	29875488	NA	NA	NA	NA
ubm-a-256	IDP dMRI TBSS MD Superior cerebellar peduncle R	NA	European	Males	2018	11734354	7532	NA	NA	Continuous	Psychiatric / neurological	Elliott LT	30305740	NA	NA	NA	NA
prot-c-3351_1_1	CAMK2B	NA	European	Males and Females	2019	501428	NA	NA	NA	Continuous	NA	Suhre K	28240269	EFO_0007937	NA	NA	name=Calcium/calmodulin-dependent protein kinase type II subunit beta; chr=7; start=44217150; end=44334577; entrez=816; uniprot=Q13554
ubm-a-2260	NET100 1104	NA	European	Males	2018	11734354	7916	NA	NA	Continuous	Psychiatric / neurological	Elliott LT	30305740	NA	NA	NA	NA
ebi-a-GCST90001805	CD27 on memory B cell	NA	European	NA	2020	15048951	3657	NA	NA	NA	NA	Orr<U+00F9> V	32929287	NA	NA	NA	NA
ubm-a-962	NET25 0016	NA	European	Males	2018	11734354	7916	NA	NA	Continuous	Psychiatric / neurological	Elliott LT	30305740	NA	NA	NA	NA
ubm-a-2405	NET100 1249	NA	European	Males	2018	11734354	7916	NA	NA	Continuous	Psychiatric / neurological	Elliott LT	30305740	NA	NA	NA	NA
ubm-a-1742	NET100 0586	NA	European	Males	2018	11734354	7916	NA	NA	Continuous	Psychiatric / neurological	Elliott LT	30305740	NA	NA	NA	NA
finn-b-N14_MALEGEN	Diseases of male genital organs	NA	European	Males and Females	2021	16378835	NA	22414	72799	Binary	NA	NA	NA	NA	NA	NA	N14_MALEGEN
ubm-a-1730	NET100 0574	NA	European	Males	2018	11734354	7916	NA	NA	Continuous	Psychiatric / neurological	Elliott LT	30305740	NA	NA	NA	NA
ebi-a-GCST90011510	TestASV_32 (Ruminococcaceae) abundance	NA	European	NA	2021	5410190	8956	NA	NA	NA	NA	R<U+00FC>hlemann MC	33462482	NA	NA	NA	NA
finn-b-K11_OTHINFLIV	Other inflammatory liver diseases	NA	European	Males and Females	2021	16380462	NA	925	213592	Binary	NA	NA	NA	NA	NA	NA	K11_OTHINFLIV
ukb-b-11045	Diagnoses - secondary ICD10: M13.9 Arthritis, unspecified	MRC-IEU	European	Males and Females	2018	9851867	463010	1477	461533	Binary	NA	Ben Elsworth	NA	NA	SD	NA	41204#M139: Output from GWAS pipeline using Phesant derived variables from UKBiobank
ubm-a-1577	NET100 0421	NA	European	Males	2018	11734354	7916	NA	NA	Continuous	Psychiatric / neurological	Elliott LT	30305740	NA	NA	NA	NA
finn-b-K11_OVERJET	Overjet	NA	European	Males and Females	2021	16380466	NA	104	218688	Binary	NA	NA	NA	NA	NA	NA	K11_OVERJET
prot-a-2592	Ubiquitin	NA	European	Males and Females	2018	10534735	3301	NA	NA	Immune system	Protein	Sun BB	29875488	NA	NA	NA	NA
ukb-d-20542	Stronger worrying (than other people) during period of worst anxiety	NA	European	Males and Females	2018	13530744	25107	20719	4388	Binary	NA	Neale lab	NA	NA	NA	NA	NA
prot-a-2354	Basic salivary proline-rich protein 4	NA	European	Males and Females	2018	10534735	3301	NA	NA	Immune system	Protein	Sun BB	29875488	NA	NA	NA	NA
prot-c-2616_23_18	ERBB2	NA	European	Males and Females	2019	501428	NA	NA	NA	Continuous	NA	Suhre K	28240269	EFO_0007937	NA	NA	name=Receptor tyrosine-protein kinase erbB-2; chr=17; start=39687914; end=39730426; entrez=2064; uniprot=P04626
ebi-a-GCST90001854	CD3 on CD39+ activated CD4 regulatory T cell	NA	European	NA	2020	14849624	2919	NA	NA	NA	NA	Orr<U+00F9> V	32929287	NA	NA	NA	NA
finn-b-H7_STRABOTH	Other strabismus	NA	European	Males and Females	2021	16380463	NA	3829	210931	Binary	NA	NA	NA	NA	NA	NA	H7_STRABOTH
finn-b-E4_GOITRENOD	Nontoxic single thyroid nodule	NA	European	Males and Females	2021	16380359	NA	1121	187684	Binary	NA	NA	NA	NA	NA	NA	E4_GOITRENOD
ukb-b-2533	Operation code: lower limb surgery	MRC-IEU	European	Males and Females	2018	9851867	462933	2189	460744	Binary	NA	Ben Elsworth	NA	NA	SD	NA	20004#1495: Output from GWAS pipeline using Phesant derived variables from UKBiobank
prot-c-4561_65_2	Livin B	NA	European	Males and Females	2019	501428	NA	NA	NA	Continuous	NA	Suhre K	28240269	EFO_0007937	NA	NA	name=Baculoviral IAP repeat-containing protein 7 Isoform beta; chr=20; start=63235883; end=63240507; entrez=79444; uniprot=Q96CA5
ubm-a-465	IDP dMRI TBSS L3 Posterior thalamic radiation L	NA	European	Males	2018	11734354	7532	NA	NA	Continuous	Psychiatric / neurological	Elliott LT	30305740	NA	NA	NA	NA
ebi-a-GCST90001615	TCRgd T cell Absolute Count	NA	European	NA	2020	15195605	3650	NA	NA	NA	NA	Orr<U+00F9> V	32929287	NA	NA	NA	NA
ukb-b-18389	Fractured heel	MRC-IEU	European	Males and Females	2018	9851867	306379	NA	NA	Categorical Ordered	NA	Ben Elsworth	NA	NA	SD	NA	3082: Output from GWAS pipeline using Phesant derived variables from UKBiobank
ebi-a-GCST90011498	TestASV_21 (Ruminococcaceae) abundance	NA	European	NA	2021	5383782	8956	NA	NA	NA	NA	R<U+00FC>hlemann MC	33462482	NA	NA	NA	NA
finn-b-F5_PSYCHDEVOTH	Other and unspecified disorders of psychological development	NA	European	Males and Females	2021	16380457	NA	175	216829	Binary	NA	NA	NA	NA	NA	NA	F5_PSYCHDEVOTH
ukb-a-450	Medication for cholesterol blood pressure diabetes or take exogenous hormones: Blood pressure medication	Neale Lab	European	Males and Females	2017	10894596	180203	31488	148715	NA	NA	Neale	NA	NA	SD	NA	NA
ukb-b-78	Operative procedures - main OPCS: E09.1 Excision of lesion of external nose	MRC-IEU	European	Males and Females	2018	9851867	463010	1908	461102	Binary	NA	Ben Elsworth	NA	NA	SD	NA	41200#E091: Output from GWAS pipeline using Phesant derived variables from UKBiobank
prot-a-1242	Platelet glycoprotein Ib alpha chain	NA	European	Males and Females	2018	10534735	3301	NA	NA	Immune system	Protein	Sun BB	29875488	NA	NA	NA	NA
ebi-a-GCST90016926	Gut microbiota abundance (family Alcaligenaceae id.2875)	NA	European	NA	2021	5696994	14306	NA	NA	NA	NA	Kurilshikov A	33462485	NA	NA	NA	NA
ukb-b-732	Operative procedures - secondary OPCS: Z28.7 Colon NEC	MRC-IEU	European	Males and Females	2018	9851867	463010	5407	457603	Binary	NA	Ben Elsworth	NA	NA	SD	NA	41210#Z287: Output from GWAS pipeline using Phesant derived variables from UKBiobank
ebi-a-GCST90011494	TestASV_18 (Prevotella) abundance	NA	European	NA	2021	5429271	8956	NA	NA	NA	NA	R<U+00FC>hlemann MC	33462482	NA	NA	NA	NA
ebi-a-GCST90012016	Platelet-derived growth factor subunit B levels	NA	European	NA	2020	13102568	21758	NA	NA	NA	NA	Folkersen L	33067605	NA	NA	NA	NA
ubm-a-886	NODEamps25 0016	NA	European	Males	2018	11734354	7916	NA	NA	Continuous	Psychiatric / neurological	Elliott LT	30305740	NA	NA	NA	NA
prot-a-644	Carboxypeptidase B	NA	European	Males and Females	2018	10534735	3301	NA	NA	Immune system	Protein	Sun BB	29875488	NA	NA	NA	NA
ukb-a-234	Forced expiratory volume in 1-second (FEV1) predicted	Neale Lab	European	Males and Females	2017	10894596	110423	NA	NA	NA	NA	Neale	NA	NA	SD	NA	NA
ebi-a-GCST90000025	Appendicular lean mass	NA	European	NA	2020	18071518	450243	NA	NA	NA	NA	Pei YF	33097823	NA	NA	NA	NA
prot-a-2679	Semaphorin-6C	NA	European	Males and Females	2018	10534735	3301	NA	NA	Immune system	Protein	Sun BB	29875488	NA	NA	NA	NA
ukb-a-248	Body mass index (BMI)	Neale Lab	European	Males and Females	2017	10894596	336107	NA	NA	NA	NA	Neale	NA	NA	SD	NA	NA
met-d-XS_VLDL_L	Total lipids in very small VLDL	NA	European	Males and Females	2020	12321875	115078	NA	NA	Continuous	NA	Borges CM	NA	NA	NA	NA	NA
ukb-b-8388	Started insulin within one year diagnosis of diabetes	MRC-IEU	European	Males and Females	2018	9851867	21241	2592	18649	Binary	NA	Ben Elsworth	NA	NA	SD	NA	2986: Output from GWAS pipeline using Phesant derived variables from UKBiobank
ukb-b-10555	Diagnoses - secondary ICD10: I50.1 Left ventricular failure	MRC-IEU	European	Males and Females	2018	9851867	463010	2046	460964	Binary	NA	Ben Elsworth	NA	NA	SD	NA	41204#I501: Output from GWAS pipeline using Phesant derived variables from UKBiobank
prot-a-3247	YTH domain-containing protein 1	NA	European	Males and Females	2018	10534735	3301	NA	NA	Immune system	Protein	Sun BB	29875488	NA	NA	NA	NA
ebi-a-GCST90001525	CD33dim HLA DR+ CD11b+ Absolute Count	NA	European	NA	2020	14304991	1858	NA	NA	NA	NA	Orr<U+00F9> V	32929287	NA	NA	NA	NA
finn-b-G6_HCOBSTR	Obstructive hydrocephalus	NA	European	Males and Females	2021	16380466	NA	181	218043	Binary	NA	NA	NA	NA	NA	NA	G6_HCOBSTR
ubm-a-1363	NET100 0207	NA	European	Males	2018	11734354	7916	NA	NA	Continuous	Psychiatric / neurological	Elliott LT	30305740	NA	NA	NA	NA
ubm-a-3072	a2009s rh G&S cingul-Mid-Post thickness	NA	European	Males	2018	11734354	8411	NA	NA	Continuous	Psychiatric / neurological	Elliott LT	30305740	NA	NA	NA	NA
prot-a-1408	DNA-binding protein inhibitor ID-2	NA	European	Males and Females	2018	10534735	3301	NA	NA	Immune system	Protein	Sun BB	29875488	NA	NA	NA	NA
ubm-a-1752	NET100 0596	NA	European	Males	2018	11734354	7916	NA	NA	Continuous	Psychiatric / neurological	Elliott LT	30305740	NA	NA	NA	NA
prot-a-569	Stem Cell Growth Factor-beta	NA	European	Males and Females	2018	10534735	3301	NA	NA	Immune system	Protein	Sun BB	29875488	NA	NA	NA	NA
ubm-a-639	IDP dMRI ProbtrackX FA fmi	NA	European	Males	2018	11734354	7532	NA	NA	Continuous	Psychiatric / neurological	Elliott LT	30305740	NA	NA	NA	NA
prot-a-2323	DNA-directed DNA/RNA polymerase mu	NA	European	Males and Females	2018	10534735	3301	NA	NA	Immune system	Protein	Sun BB	29875488	NA	NA	NA	NA
ebi-a-GCST90011714	TestASV_39 (Bacteroides) prevalence	NA	European	NA	2021	5356641	8956	NA	NA	NA	NA	R<U+00FC>hlemann MC	33462482	NA	NA	NA	NA
ebi-a-GCST90002067	CD4 on CD39+ activated CD4 regulatory T cell	NA	European	NA	2020	14849646	2920	NA	NA	NA	NA	Orr<U+00F9> V	32929287	NA	NA	NA	NA
ubm-a-3109	a2009s rh S central thickness	NA	European	Males	2018	11734354	8411	NA	NA	Continuous	Psychiatric / neurological	Elliott LT	30305740	NA	NA	NA	NA
ebi-a-GCST90001859	CD3 on CD8+ T cell	NA	European	NA	2020	14844189	2918	NA	NA	NA	NA	Orr<U+00F9> V	32929287	NA	NA	NA	NA
met-d-L_VLDL_TG	Triglycerides in large VLDL	NA	European	Males and Females	2020	12321875	115078	NA	NA	Continuous	NA	Borges CM	NA	NA	NA	NA	NA
finn-b-M13_ARTHRITISNAS	Ohter specific/unspecified arthritis	NA	European	Males and Females	2021	16380168	NA	4290	147221	Binary	NA	NA	NA	NA	NA	NA	M13_ARTHRITISNAS
ebi-a-GCST90001625	HLA DR+ CD4+ T cell %T cell	NA	European	NA	2020	15160296	3595	NA	NA	NA	NA	Orr<U+00F9> V	32929287	NA	NA	NA	NA
prot-a-2191	Pterin-4-alpha-carbinolamine dehydratase	NA	European	Males and Females	2018	10534735	3301	NA	NA	Immune system	Protein	Sun BB	29875488	NA	NA	NA	NA
prot-a-1799	Leucine-rich repeat and transmembrane domain-containing protein 1	NA	European	Males and Females	2018	10534735	3301	NA	NA	Immune system	Protein	Sun BB	29875488	NA	NA	NA	NA
ukb-b-4171	Leisure/social activities: Pub or social club	MRC-IEU	European	Males and Females	2018	9851867	461369	125532	335837	Binary	NA	Ben Elsworth	NA	NA	SD	NA	6160#2: Output from GWAS pipeline using Phesant derived variables from UKBiobank
ebi-a-GCST90000467	Fibroblast growth factor 21 levels	NA	European	NA	2020	7883829	982	NA	NA	NA	NA	Hillary RF	32641083	NA	NA	NA	NA
ukb-d-M13_POLYARTHROPATHIES	#Polyarthropathies	NA	European	Males and Females	2018	11300513	361194	3275	357919	Binary	NA	Neale lab	NA	NA	NA	NA	NA
finn-b-K11_OTHABDHER	Other and unspecified abdominal hernia	NA	European	Males and Females	2021	16380379	NA	517	190557	Binary	NA	NA	NA	NA	NA	NA	K11_OTHABDHER
ukb-b-8369	Saturated fat	MRC-IEU	European	Males and Females	2018	9851867	64979	NA	NA	Continuous	NA	Ben Elsworth	NA	NA	SD	NA	100006: Output from GWAS pipeline using Phesant derived variables from UKBiobank
prot-c-3594_6_5	CATE	NA	European	Males and Females	2019	501428	NA	NA	NA	Continuous	NA	Suhre K	28240269	EFO_0007937	NA	NA	name=Cathepsin E; chr=1; start=206009264; end=206023909; entrez=1510; uniprot=P14091
prot-a-2915	Synaptotagmin-5	NA	European	Males and Females	2018	10534735	3301	NA	NA	Immune system	Protein	Sun BB	29875488	NA	NA	NA	NA
met-c-900	Free cholesterol in medium HDL	NA	European	Males and Females	2016	11869673	21559	NA	NA	Metabolites	Lipid	Kettunen	27005778	NA	SD	0.39	M.HDL.FC; SD value comes from the original untransformed distribution of the ERF cohort
prot-c-3590_8_3	C1s	NA	European	Males and Females	2019	501428	NA	NA	NA	Continuous	NA	Suhre K	28240269	EFO_0007937	NA	NA	name=Complement C1s subcomponent; chr=12; start=6988259; end=7071032; entrez=716; uniprot=P09871
met-a-413	X-06267	NA	European	Males and Females	2014	2545696	7075	NA	NA	Metabolites	Unknown metabolite	Shin	24816252	NA	log10 units	0.158415	NA
ubm-a-1828	NET100 0672	NA	European	Males	2018	11734354	7916	NA	NA	Continuous	Psychiatric / neurological	Elliott LT	30305740	NA	NA	NA	NA
ukb-d-C3_RESPIRATORY_INTRATHORACIC	Malignant neoplasm of respiratory system and intrathoracic organs	NA	European	Males and Females	2018	10401769	361194	1944	359250	Binary	NA	Neale lab	NA	NA	NA	NA	NA
ukb-d-20118_13	Home area population density - urban or rural: Scotland - Accessible Small Town	NA	European	Males and Females	2018	9455734	357712	1102	356610	Binary	NA	Neale lab	NA	NA	NA	NA	NA
prot-a-1944	39S ribosomal protein L52, mitochondrial	NA	European	Males and Females	2018	10534735	3301	NA	NA	Immune system	Protein	Sun BB	29875488	NA	NA	NA	NA
ebi-a-GCST90010292	T-cell surface glycoprotein CD1c levels	NA	European	NA	2020	18197903	1313	NA	NA	NA	NA	Gilly A	33303764	NA	NA	NA	NA
prot-a-2430	Tuberoinfundibular peptide of 39 residues	NA	European	Males and Females	2018	10534735	3301	NA	NA	Immune system	Protein	Sun BB	29875488	NA	NA	NA	NA
prot-a-2314	Bifunctional polynucleotide phosphatase/kinase	NA	European	Males and Females	2018	10534735	3301	NA	NA	Immune system	Protein	Sun BB	29875488	NA	NA	NA	NA
met-d-S_VLDL_C_pct	Cholesterol to total lipids ratio in small VLDL	NA	European	Males and Females	2020	12321875	115078	NA	NA	Continuous	NA	Borges CM	NA	NA	NA	NA	NA
finn-b-DM_MACULOPATHY_EXMORE	Diabetic maculopathy (more controls excluded)	NA	European	Males and Females	2021	16380336	NA	1811	182568	Binary	NA	NA	NA	NA	NA	NA	DM_MACULOPATHY_EXMORE
ukb-d-20406	Ever addicted to alcohol	NA	European	Males and Females	2018	11012887	6514	2778	3736	Binary	NA	Neale lab	NA	NA	NA	NA	NA
met-a-597	X-12253	NA	European	Males and Females	2014	2545556	6004	NA	NA	Metabolites	Unknown metabolite	Shin	24816252	NA	log10 units	0.292373	NA
ebi-a-GCST90011630	OTU99_124 (Paraprevotella) prevalence	NA	European	NA	2021	5438111	8956	NA	NA	NA	NA	R<U+00FC>hlemann MC	33462482	NA	NA	NA	NA
prot-a-546	Calcineurin B homologous protein 1	NA	European	Males and Females	2018	10534735	3301	NA	NA	Immune system	Protein	Sun BB	29875488	NA	NA	NA	NA
prot-a-245	BET1-like protein	NA	European	Males and Females	2018	10534735	3301	NA	NA	Immune system	Protein	Sun BB	29875488	NA	NA	NA	NA
ebi-a-GCST90002040	CD80 on granulocyte	NA	European	NA	2020	14821110	2850	NA	NA	NA	NA	Orr<U+00F9> V	32929287	NA	NA	NA	NA
prot-a-9	Actin-binding LIM protein 3	NA	European	Males and Females	2018	10534735	3301	NA	NA	Immune system	Protein	Sun BB	29875488	NA	NA	NA	NA
ubm-a-1308	NET100 0152	NA	European	Males	2018	11734354	7916	NA	NA	Continuous	Psychiatric / neurological	Elliott LT	30305740	NA	NA	NA	NA
ukb-d-I9_K_CARDIAC	Death due to cardiac causes	NA	European	Males and Females	2018	10071648	361194	1597	359597	Binary	NA	Neale lab	NA	NA	NA	NA	NA
ukb-d-2877_1	Type of tobacco previously smoked: Manufactured cigarettes	NA	European	Males and Females	2018	13566557	89224	79113	10111	Binary	NA	Neale lab	NA	NA	NA	NA	NA
prot-a-2764	Mitochondrial sodium/hydrogen exchanger 9B2	NA	European	Males and Females	2018	10534735	3301	NA	NA	Immune system	Protein	Sun BB	29875488	NA	NA	NA	NA
prot-a-1140	Secreted frizzled-related protein 3	NA	European	Males and Females	2018	10534735	3301	NA	NA	Immune system	Protein	Sun BB	29875488	NA	NA	NA	NA
ebi-a-GCST90012109	Sex hormone-binding globulin levels	NA	European	NA	2020	16136768	180726	NA	NA	NA	NA	Ruth KS	32042192	NA	NA	NA	NA
prot-a-2142	Ornithine decarboxylase	NA	European	Males and Females	2018	10534735	3301	NA	NA	Immune system	Protein	Sun BB	29875488	NA	NA	NA	NA
ukb-b-8909	Body fat percentage	MRC-IEU	European	Males and Females	2018	9851867	454633	NA	NA	Continuous	NA	Ben Elsworth	NA	NA	SD	NA	23099: Output from GWAS pipeline using Phesant derived variables from UKBiobank
ukb-a-114	Non-cancer illness code self-reported: hypertrophic cardiomyopathy (hcm / hocm)	Neale Lab	European	Males and Females	2017	10894596	337159	71	337088	NA	NA	Neale	NA	NA	SD	NA	NA
prot-a-335	Voltage-dependent calcium channel subunit alpha-2/delta-3	NA	European	Males and Females	2018	10534735	3301	NA	NA	Immune system	Protein	Sun BB	29875488	NA	NA	NA	NA
prot-a-3060	Tumor necrosis factor ligand superfamily member 18	NA	European	Males and Females	2018	10534735	3301	NA	NA	Immune system	Protein	Sun BB	29875488	NA	NA	NA	NA
finn-b-L12_PSORI_PUSTUPALM	Pustulosis palmaris et plantaris	NA	European	Males and Females	2021	16380456	NA	524	212242	Binary	NA	NA	NA	NA	NA	NA	L12_PSORI_PUSTUPALM
ebi-a-GCST90011488	TestASV_12 (Bacteroides) abundance	NA	European	NA	2021	5449976	8956	NA	NA	NA	NA	R<U+00FC>hlemann MC	33462482	NA	NA	NA	NA
ebi-a-GCST90001828	IgD on transitional B cell	NA	European	NA	2020	15048951	3657	NA	NA	NA	NA	Orr<U+00F9> V	32929287	NA	NA	NA	NA
met-d-L_VLDL_CE	Cholesteryl esters in large VLDL	NA	European	Males and Females	2020	12321875	115078	NA	NA	Continuous	NA	Borges CM	NA	NA	NA	NA	NA
ukb-b-14436	Diagnoses - main ICD10: L72.9 Follicular cyst of skin and subcutaneous tissue, unspecified	MRC-IEU	European	Males and Females	2018	9851867	463010	1001	462009	Binary	NA	Ben Elsworth	NA	NA	SD	NA	41202#L729: Output from GWAS pipeline using Phesant derived variables from UKBiobank
ukb-b-15026	Diagnoses - secondary ICD10: M13.99 Arthritis, unspecified (Site unspecified)	MRC-IEU	European	Males and Females	2018	9851867	463010	2785	460225	Binary	NA	Ben Elsworth	NA	NA	SD	NA	41204#M1399: Output from GWAS pipeline using Phesant derived variables from UKBiobank
met-a-466	Glutamate	NA	European	Males and Females	2014	2545537	7804	NA	NA	Metabolites	Amino acid	Shin	24816252	NA	log10 units	0.19243	NA
ubm-a-721	IDP dMRI ProbtrackX L1 ifo l	NA	European	Males	2018	11734354	7532	NA	NA	Continuous	Psychiatric / neurological	Elliott LT	30305740	NA	NA	NA	NA
finn-b-J10_EXTERLUNG	Lung diseases due to external agents	NA	European	Males and Females	2021	16380466	NA	1926	216866	Binary	NA	NA	NA	NA	NA	NA	J10_EXTERLUNG
ukb-b-5716	Average weekly champagne plus white wine intake	MRC-IEU	European	Males and Females	2018	9851867	326801	NA	NA	Categorical Ordered	NA	Ben Elsworth	NA	NA	SD	NA	1578: Output from GWAS pipeline using Phesant derived variables from UKBiobank
ieu-a-964	Age of smoking initiation	TAG	European	Males and Females	2010	2457546	47961	NA	NA	Risk factor	Behavioural	Furberg	20418890	NA	log years	0.34	NA
ukb-b-17685	Maternal smoking around birth	MRC-IEU	European	Males and Females	2018	9851867	397732	121634	276098	Binary	NA	Ben Elsworth	NA	NA	SD	NA	1787: Output from GWAS pipeline using Phesant derived variables from UKBiobank
ebi-a-GCST90001988	HLA DR on CD14+ CD16- monocyte	NA	European	NA	2020	15034296	3629	NA	NA	NA	NA	Orr<U+00F9> V	32929287	NA	NA	NA	NA
ukb-b-2338	Types of spread used on bread/crackers: Normal fat dairy spread on bread/crackers	MRC-IEU	European	Males and Females	2018	9851867	64949	1823	63126	Binary	NA	Ben Elsworth	NA	NA	SD	NA	20087#179: Output from GWAS pipeline using Phesant derived variables from UKBiobank
prot-c-4541_49_2	CDON	NA	European	Males and Females	2019	501428	NA	NA	NA	Continuous	NA	Suhre K	28240269	EFO_0007937	NA	NA	name=Cell adhesion molecule-related/down-regulated by oncogenes; chr=11; start=125955796; end=126063335; entrez=50937; uniprot=Q4KMG0
ukb-b-2218	Operation code: colonoscopy/sigmoidoscopy	MRC-IEU	European	Males and Females	2018	9851867	462933	9125	453808	Binary	NA	Ben Elsworth	NA	NA	SD	NA	20004#1519: Output from GWAS pipeline using Phesant derived variables from UKBiobank
ubm-a-2994	a2009s lh G temp sup-Plan tempo thickness	NA	European	Males	2018	11734354	8411	NA	NA	Continuous	Psychiatric / neurological	Elliott LT	30305740	NA	NA	NA	NA
ubm-a-1844	NET100 0688	NA	European	Males	2018	11734354	7916	NA	NA	Continuous	Psychiatric / neurological	Elliott LT	30305740	NA	NA	NA	NA
prot-a-650	Cellular retinoic acid-binding protein 1	NA	European	Males and Females	2018	10534735	3301	NA	NA	Immune system	Protein	Sun BB	29875488	NA	NA	NA	NA
finn-b-M13_PALINDROMIC	Palindromic rheumatism	NA	European	Males and Females	2021	16380133	NA	134	147221	Binary	NA	NA	NA	NA	NA	NA	M13_PALINDROMIC
ubm-a-3102	a2009s rh G temporal middle thickness	NA	European	Males	2018	11734354	8411	NA	NA	Continuous	Psychiatric / neurological	Elliott LT	30305740	NA	NA	NA	NA
ebi-a-GCST90010149	Lipoprotein lipase levels	NA	European	NA	2020	18166693	1301	NA	NA	NA	NA	Gilly A	33303764	NA	NA	NA	NA
ebi-a-GCST90001558	Terminally Differentiated CD8+ T cell %CD8+ T cell	NA	European	NA	2020	15141588	3427	NA	NA	NA	NA	Orr<U+00F9> V	32929287	NA	NA	NA	NA
finn-b-I9_HEARTFAIL	Heart failure,strict	NA	European	Males and Females	2021	16380422	NA	13087	195091	Binary	NA	NA	NA	NA	NA	NA	I9_HEARTFAIL
ieu-a-1071	Sitting height ratio	NA	European	Females	2015	7707032	12965	NA	NA	Risk factor	Anthropometric	Chan	25865494	NA	SD	NA	Ratio of sitting height to total height; effect allele frequencies are missing
ebi-a-GCST90010200	Cadherin-5 levels	NA	European	NA	2020	18221903	1323	NA	NA	NA	NA	Gilly A	33303764	NA	NA	NA	NA
ukb-b-1712	Job involves shift work	MRC-IEU	European	Males and Females	2018	9851867	263315	NA	NA	Categorical Ordered	NA	Ben Elsworth	NA	NA	SD	NA	826: Output from GWAS pipeline using Phesant derived variables from UKBiobank
prot-a-3028	Tenascin	NA	European	Males and Females	2018	10534735	3301	NA	NA	Immune system	Protein	Sun BB	29875488	NA	NA	NA	NA
finn-b-M13_PYOGARTH	Pyogenic arthritis	NA	European	Males and Females	2021	16380139	NA	1086	147221	Binary	NA	NA	NA	NA	NA	NA	M13_PYOGARTH
prot-c-4914_10_1	HCG	NA	European	Males and Females	2019	501428	NA	NA	NA	Continuous	NA	Suhre K	28240269	EFO_0007937	NA	NA	name=Human Chorionic Gonadotropin; chr=19|6; start=49022869|87085498; end=49058860|87095406; entrez=1081|1082; uniprot=P01215|P01233
ebi-a-GCST004824	P wave terminal force	NA	European	NA	2017	826348	33955	NA	NA	NA	NA	Christophersen IE	28794112	NA	NA	NA	NA
prot-a-1422	Interferon alpha-5	NA	European	Males and Females	2018	10534735	3301	NA	NA	Immune system	Protein	Sun BB	29875488	NA	NA	NA	NA
prot-a-2520	Tumor necrosis factor receptor superfamily member 19L	NA	European	Males and Females	2018	10534735	3301	NA	NA	Immune system	Protein	Sun BB	29875488	NA	NA	NA	NA
ebi-a-GCST90001913	CD45 on granulocyte	NA	European	NA	2020	14903727	3112	NA	NA	NA	NA	Orr<U+00F9> V	32929287	NA	NA	NA	NA
ukb-b-7376	Impedance of leg (right)	MRC-IEU	European	Males and Females	2018	9851867	454863	NA	NA	Continuous	NA	Ben Elsworth	NA	NA	SD	NA	23107: Output from GWAS pipeline using Phesant derived variables from UKBiobank
ebi-a-GCST90011365	OTU97_119 (Desulfovibrio) abundance	NA	European	NA	2021	5591217	8956	NA	NA	NA	NA	R<U+00FC>hlemann MC	33462482	NA	NA	NA	NA
ukb-b-4455	Operative procedures - secondary OPCS: Y76.7 Arthroscopic approach to joint	MRC-IEU	European	Males and Females	2018	9851867	463010	3712	459298	Binary	NA	Ben Elsworth	NA	NA	SD	NA	41210#Y767: Output from GWAS pipeline using Phesant derived variables from UKBiobank
finn-b-C3_RECTUM	Malignant neoplasm of rectum	NA	European	Males and Females	2021	16380466	NA	1078	217714	Binary	NA	NA	NA	NA	NA	NA	C3_RECTUM
ukb-b-9536	Diagnoses - main ICD10: D25.9 Leiomyoma of uterus, unspecified	MRC-IEU	European	Males and Females	2018	9851867	463010	5393	457617	Binary	NA	Ben Elsworth	NA	NA	SD	NA	41202#D259: Output from GWAS pipeline using Phesant derived variables from UKBiobank
ubm-a-1290	NET100 0134	NA	European	Males	2018	11734354	7916	NA	NA	Continuous	Psychiatric / neurological	Elliott LT	30305740	NA	NA	NA	NA
prot-c-3320_49_2	IGFBP-7	NA	European	Males and Females	2019	501428	NA	NA	NA	Continuous	NA	Suhre K	28240269	EFO_0007937	NA	NA	name=Insulin-like growth factor-binding protein 7; chr=4; start=57030773; end=57110385; entrez=3490; uniprot=Q16270
prot-a-679	Cold shock domain-containing protein E1	NA	European	Males and Females	2018	10534735	3301	NA	NA	Immune system	Protein	Sun BB	29875488	NA	NA	NA	NA
prot-a-622	Collagen alpha-1(VI) chain	NA	European	Males and Females	2018	10534735	3301	NA	NA	Immune system	Protein	Sun BB	29875488	NA	NA	NA	NA
finn-b-I9_ANGIO	Coronary angiopasty	NA	European	Males and Females	2021	16380414	NA	7920	187840	Binary	NA	NA	NA	NA	NA	NA	I9_ANGIO
prot-a-1130	Feline leukemia virus subgroup C receptor-related protein 1	NA	European	Males and Females	2018	10534735	3301	NA	NA	Immune system	Protein	Sun BB	29875488	NA	NA	NA	NA
ukb-a-188	Treatment/medication code: glucosamine product	Neale Lab	European	Males and Females	2017	10894596	337159	22914	314245	NA	NA	Neale	NA	NA	SD	NA	NA
prot-c-3603_60_4	CLC7A	NA	European	Males and Females	2019	501428	NA	NA	NA	Continuous	NA	Suhre K	28240269	EFO_0007937	NA	NA	name=C-type lectin domain family 7 member A; chr=12; start=10116777; end=10130258; entrez=64581; uniprot=Q9BXN2
prot-a-1896	Melanoma-derived growth regulatory protein	NA	European	Males and Females	2018	10534735	3301	NA	NA	Immune system	Protein	Sun BB	29875488	NA	NA	NA	NA
prot-a-8	Abelson tyrosine-protein kinase 2	NA	European	Males and Females	2018	10534735	3301	NA	NA	Immune system	Protein	Sun BB	29875488	NA	NA	NA	NA
ukb-b-4256	Lifetime number of sexual partners	MRC-IEU	European	Males and Females	2018	9851867	378882	NA	NA	Categorical Ordered	NA	Ben Elsworth	NA	NA	SD	NA	2149: Output from GWAS pipeline using Phesant derived variables from UKBiobank
ukb-d-22601_23173422	Job coding: registrar or senior administrator of educational establishment, bursar, registrar, university administrator	NA	European	Males and Females	2018	9882592	89866	1425	88441	Binary	NA	Neale lab	NA	NA	NA	NA	NA
ukb-b-13114	External causes: X59.9 Unspecified place	MRC-IEU	European	Males and Females	2018	9851867	463010	2537	460473	Binary	NA	Ben Elsworth	NA	NA	SD	NA	41201#X599: Output from GWAS pipeline using Phesant derived variables from UKBiobank
ebi-a-GCST90001432	Unswitched memory B cell %lymphocyte	NA	European	NA	2020	15048937	3656	NA	NA	NA	NA	Orr<U+00F9> V	32929287	NA	NA	NA	NA
ukb-b-16855	Cancer diagnosed by doctor	MRC-IEU	European	Males and Females	2018	9851867	461311	36167	425144	Binary	NA	Ben Elsworth	NA	NA	SD	NA	2453: Output from GWAS pipeline using Phesant derived variables from UKBiobank
ubm-a-2068	NET100 0912	NA	European	Males	2018	11734354	7916	NA	NA	Continuous	Psychiatric / neurological	Elliott LT	30305740	NA	NA	NA	NA
ieu-b-4852	Wellbeing	Within family GWAS consortium	European	Males and Females	2022	7465362	63392	NA	NA	NA	NA	Howe LJ	NA	EFO:0007869	NA	NA	Population estimate
prot-c-3204_2_2	LKHA4	NA	European	Males and Females	2019	501428	NA	NA	NA	Continuous	NA	Suhre K	28240269	EFO_0007937	NA	NA	name=Leukotriene A-4 hydrolase; chr=12; start=96000828; end=96043520; entrez=4048; uniprot=P09960
ukb-a-559	Diagnoses - main ICD10: K80 Cholelithiasis	Neale Lab	European	Males and Females	2017	10894596	337199	6986	330213	NA	NA	Neale	NA	NA	SD	NA	NA
ukb-b-16039	Operative procedures - main OPCS: W90.3 Injection of therapeutic substance into joint	MRC-IEU	European	Males and Females	2018	9851867	463010	5045	457965	Binary	NA	Ben Elsworth	NA	NA	SD	NA	41200#W903: Output from GWAS pipeline using Phesant derived variables from UKBiobank
met-b-196	CD4:%Act(DR+)	NA	European	Females	2015	1625963	497	NA	NA	Immune system	Immune cell subset frequency	Roederer	25772697	NA	%	1.09653	Female twins
prot-a-548	Chordin-like protein 1	NA	European	Males and Females	2018	10534735	3301	NA	NA	Immune system	Protein	Sun BB	29875488	NA	NA	NA	NA
ukb-a-124	Treatment/medication code: becotide 50 inhaler	Neale Lab	European	Males and Females	2017	10894596	337159	2063	335096	NA	NA	Neale	NA	NA	SD	NA	NA
finn-b-D3_APLASTICANDOTHANAEMIA	Aplastic and other anaemias	NA	European	Males and Females	2021	16380466	NA	6554	212238	Binary	NA	NA	NA	NA	NA	NA	D3_APLASTICANDOTHANAEMIA
finn-b-FG_PULMHEART	Pulmonary heart disease	NA	European	Males and Females	2021	16380466	NA	4185	214607	Binary	NA	NA	NA	NA	NA	NA	FG_PULMHEART
finn-b-M13_CERVICOBRACHSDR	Cervicobrachial syndrome	NA	European	Males and Females	2021	16380292	NA	3614	164682	Binary	NA	NA	NA	NA	NA	NA	M13_CERVICOBRACHSDR
ubm-a-174	IDP SWI T2star left hippocampus	NA	European	Males	2018	11734354	7778	NA	NA	Continuous	Psychiatric / neurological	Elliott LT	30305740	NA	NA	NA	NA
ukb-b-10003	Treatment/medication code: becotide 50 inhaler	MRC-IEU	European	Males and Females	2018	9851867	462933	2810	460123	Binary	NA	Ben Elsworth	NA	NA	SD	NA	20003#1140862382: Output from GWAS pipeline using Phesant derived variables from UKBiobank
ebi-a-GCST90010194	Caspase-3 levels	NA	European	NA	2020	18221903	1323	NA	NA	NA	NA	Gilly A	33303764	NA	NA	NA	NA
ubm-a-2578	NET100 1422	NA	European	Males	2018	11734354	7916	NA	NA	Continuous	Psychiatric / neurological	Elliott LT	30305740	NA	NA	NA	NA
ebi-a-GCST90002094	CD11b on Monocytic Myeloid-Derived Suppressor Cells	NA	European	NA	2020	14120805	1570	NA	NA	NA	NA	Orr<U+00F9> V	32929287	NA	NA	NA	NA
ubm-a-453	IDP dMRI TBSS L3 Anterior limb of internal capsule L	NA	European	Males	2018	11734354	7532	NA	NA	Continuous	Psychiatric / neurological	Elliott LT	30305740	NA	NA	NA	NA
ukb-a-499	Frequency of travelling from home to job workplace	Neale Lab	European	Males and Females	2017	10894596	190557	NA	NA	NA	NA	Neale	NA	NA	SD	NA	NA
prot-a-1270	Growth factor receptor-bound protein 14	NA	European	Males and Females	2018	10534735	3301	NA	NA	Immune system	Protein	Sun BB	29875488	NA	NA	NA	NA
ubm-a-1032	NET25 0086	NA	European	Males	2018	11734354	7916	NA	NA	Continuous	Psychiatric / neurological	Elliott LT	30305740	NA	NA	NA	NA
ubm-a-1482	NET100 0326	NA	European	Males	2018	11734354	7916	NA	NA	Continuous	Psychiatric / neurological	Elliott LT	30305740	NA	NA	NA	NA
ebi-a-GCST90011659	OTU99_40 (Proteobacteria) prevalence	NA	European	NA	2021	5356641	8956	NA	NA	NA	NA	R<U+00FC>hlemann MC	33462482	NA	NA	NA	NA
prot-a-1464	Interleukin-10	NA	European	Males and Females	2018	10534735	3301	NA	NA	Immune system	Protein	Sun BB	29875488	NA	NA	NA	NA
ukb-b-10793	Pear intake	MRC-IEU	European	Males and Females	2018	9851867	64949	NA	NA	Categorical Ordered	NA	Ben Elsworth	NA	NA	SD	NA	104560: Output from GWAS pipeline using Phesant derived variables from UKBiobank
prot-c-5021_13_1	PPase	NA	European	Males and Females	2019	501428	NA	NA	NA	Continuous	NA	Suhre K	28240269	EFO_0007937	NA	NA	name=Inorganic pyrophosphatase; chr=10; start=70202830; end=70233911; entrez=5464; uniprot=Q15181
ubm-a-334	IDP dMRI TBSS MO Superior fronto-occipital fasciculus R	NA	European	Males	2018	11734354	7532	NA	NA	Continuous	Psychiatric / neurological	Elliott LT	30305740	NA	NA	NA	NA
ukb-b-9668	Diagnoses - secondary ICD10: N80.0 Endometriosis of uterus	MRC-IEU	European	Males and Females	2018	9851867	463010	1121	461889	Binary	NA	Ben Elsworth	NA	NA	SD	NA	41204#N800: Output from GWAS pipeline using Phesant derived variables from UKBiobank
finn-b-C3_ENDOCRINE_EXALLC	Malignant neoplasm of endocrine gland (all cancers excluded)	NA	European	Males and Females	2021	16380316	NA	1069	174006	Binary	NA	NA	NA	NA	NA	NA	C3_ENDOCRINE_EXALLC
ieu-a-1100	Urinary albumin-to-creatinine ratio	CKDGen	European	Males and Females	2015	2191488	5825	NA	NA	Risk factor	Kidney	Teumer	26631737	NA	log mg/g	0.96	In subjects with diabetes mellitus
prot-a-991	Estrogen receptor	NA	European	Males and Females	2018	10534735	3301	NA	NA	Immune system	Protein	Sun BB	29875488	NA	NA	NA	NA
ebi-a-GCST90011375	OTU97_16 (Faecalibacterium) abundance	NA	European	NA	2021	5449136	8956	NA	NA	NA	NA	R<U+00FC>hlemann MC	33462482	NA	NA	NA	NA
finn-b-H7_VISFIELDDEF	Visual field defects	NA	European	Males and Females	2021	16380453	NA	1178	210866	Binary	NA	NA	NA	NA	NA	NA	H7_VISFIELDDEF
ukb-a-489	Medication for cholesterol blood pressure or diabetes: None of the above	Neale Lab	European	Males and Females	2017	10894596	154702	103004	51698	NA	NA	Neale	NA	NA	SD	NA	NA
ubm-a-1269	NET100 0113	NA	European	Males	2018	11734354	7916	NA	NA	Continuous	Psychiatric / neurological	Elliott LT	30305740	NA	NA	NA	NA
met-d-M_LDL_TG_pct	Triglycerides to total lipids ratio in medium LDL	NA	European	Males and Females	2020	12321875	115078	NA	NA	Continuous	NA	Borges CM	NA	NA	NA	NA	NA
prot-c-4807_13_3	CO8A1	NA	European	Males and Females	2019	501428	NA	NA	NA	Continuous	NA	Suhre K	28240269	EFO_0007937	NA	NA	name=Collagen alpha-1(VIII) chain; chr=3; start=99638475; end=99799226; entrez=1295; uniprot=P27658
ebi-a-GCST007799	Asthma (adult onset)	NA	European	NA	2019	8949308	327253	26582	300671	NA	NA	Ferreira MAR	30929738	NA	NA	NA	NA
ukb-a-37	Handedness (chirality/laterality): Use both right and left hands equally	Neale Lab	European	Males and Females	2017	10894596	337130	5517	331613	NA	NA	Neale	NA	NA	SD	NA	NA
ebi-a-GCST90016973	Gut microbiota abundance (genus Butyricicoccus id.2055)	NA	European	NA	2021	5648432	14306	NA	NA	NA	NA	Kurilshikov A	33462485	NA	NA	NA	NA
prot-c-5404_53_3	DR6	NA	European	Males and Females	2019	501428	NA	NA	NA	Continuous	NA	Suhre K	28240269	EFO_0007937	NA	NA	name=Tumor necrosis factor receptor superfamily member 21; chr=6; start=47231532; end=47309905; entrez=27242; uniprot=O75509
ebi-a-GCST005838	Stroke	NA	European	NA	2018	7633440	446696	40585	406111	NA	NA	Malik R	29531354	NA	logOR	NA	NA
ubm-a-898	NODEamps100 0007	NA	European	Males	2018	11734354	7916	NA	NA	Continuous	Psychiatric / neurological	Elliott LT	30305740	NA	NA	NA	NA
ukb-b-18712	Illness, injury, bereavement, stress in last 2 years: Death of a close relative	MRC-IEU	European	Males and Females	2018	9851867	459742	97179	362563	Binary	NA	Ben Elsworth	NA	NA	SD	NA	6145#3: Output from GWAS pipeline using Phesant derived variables from UKBiobank
finn-b-CD2_BENIGN_LIPO_NOS_EXALLC	Benign lipomatous neoplasm of other sites/unspecified (all cancers excluded)	NA	European	Males and Females	2021	16380338	NA	1404	179727	Binary	NA	NA	NA	NA	NA	NA	CD2_BENIGN_LIPO_NOS_EXALLC
ebi-a-GCST90001550	Central Memory CD8+ T cell %T cell	NA	European	NA	2020	15141588	3427	NA	NA	NA	NA	Orr<U+00F9> V	32929287	NA	NA	NA	NA
prot-a-1529	Interleukin-37	NA	European	Males and Females	2018	10534735	3301	NA	NA	Immune system	Protein	Sun BB	29875488	NA	NA	NA	NA
ukb-a-554	Diagnoses - main ICD10: K52 Other non-infective gastro-enteritis and colitis	Neale Lab	European	Males and Females	2017	10894596	337199	6453	330746	NA	NA	Neale	NA	NA	SD	NA	NA
prot-a-128	DNA dC->dU-editing enzyme APOBEC-3G	NA	European	Males and Females	2018	10534735	3301	NA	NA	Immune system	Protein	Sun BB	29875488	NA	NA	NA	NA
ubm-a-1967	NET100 0811	NA	European	Males	2018	11734354	7916	NA	NA	Continuous	Psychiatric / neurological	Elliott LT	30305740	NA	NA	NA	NA
ebi-a-GCST006366	Central corneal thickness	NA	European	NA	2018	8131508	17803	NA	NA	NA	NA	Iglesias AI	29760442	NA	NA	NA	NA
ukb-b-19994	Spherical power (right)	MRC-IEU	European	Males and Females	2018	9851867	99380	NA	NA	Continuous	NA	Ben Elsworth	NA	NA	SD	NA	5084: Output from GWAS pipeline using Phesant derived variables from UKBiobank
ubm-a-3064	DKTatlas rh MeanThickness thickness	NA	European	Males	2018	11734354	8411	NA	NA	Continuous	Psychiatric / neurological	Elliott LT	30305740	NA	NA	NA	NA
finn-b-CPAP	Continuous positive airway pressure	NA	European	Males and Females	2021	16379284	NA	3279	108701	Binary	NA	NA	NA	NA	NA	NA	CPAP
ukb-b-8687	PCT responsible for patient data: DERBY CITY PCT	MRC-IEU	European	Males and Females	2018	9851867	463010	1536	461474	Binary	NA	Ben Elsworth	NA	NA	SD	NA	41229#5N7: Output from GWAS pipeline using Phesant derived variables from UKBiobank
ukb-b-8707	Diagnoses - main ICD10: J22 Unspecified acute lower respiratory infection	MRC-IEU	European	Males and Females	2018	9851867	463010	3135	459875	Binary	NA	Ben Elsworth	NA	NA	SD	NA	41202#J22: Output from GWAS pipeline using Phesant derived variables from UKBiobank
ukb-b-20168	PCT where patients GP was registered: SUNDERLAND TEACHING PCT	MRC-IEU	European	Males and Females	2018	9851867	463010	3996	459014	Binary	NA	Ben Elsworth	NA	NA	SD	NA	41230#5KL: Output from GWAS pipeline using Phesant derived variables from UKBiobank
prot-a-25	Disintegrin and metalloproteinase domain-containing protein 11	NA	European	Males and Females	2018	10534735	3301	NA	NA	Immune system	Protein	Sun BB	29875488	NA	NA	NA	NA
ukb-b-9991	Frequency of strenuous sports in last 4 weeks	MRC-IEU	European	Males and Females	2018	9851867	46945	NA	NA	Categorical Ordered	NA	Ben Elsworth	NA	NA	SD	NA	991: Output from GWAS pipeline using Phesant derived variables from UKBiobank
ubm-a-372	IDP dMRI TBSS L1 External capsule R	NA	European	Males	2018	11734354	7532	NA	NA	Continuous	Psychiatric / neurological	Elliott LT	30305740	NA	NA	NA	NA
finn-b-I9_LYMPHOTH_EXNONE	Other noninfective disordersof lymphatic vessels and lymph nodes (no controls excluded)	NA	European	Males and Females	2021	16380466	NA	399	218393	Binary	NA	NA	NA	NA	NA	NA	I9_LYMPHOTH_EXNONE
ukb-b-17708	Operative procedures - secondary OPCS: Z81.2 Acromioclavicular joint	MRC-IEU	European	Males and Females	2018	9851867	463010	1909	461101	Binary	NA	Ben Elsworth	NA	NA	SD	NA	41210#Z812: Output from GWAS pipeline using Phesant derived variables from UKBiobank
ukb-a-351	Length of menstrual cycle	Neale Lab	European	Males and Females	2017	10894596	30245	NA	NA	NA	NA	Neale	NA	NA	SD	NA	NA
prot-a-2366	AMP Kinase (alpha2beta2gamma1)	NA	European	Males and Females	2018	10534735	3301	NA	NA	Immune system	Protein	Sun BB	29875488	NA	NA	NA	NA
ieu-a-1070	Sitting height ratio	NA	European	Males and Females	2015	7710729	21590	NA	NA	Risk factor	Anthropometric	Chan	25865494	NA	SD	NA	Ratio of sitting height to total height; effect allele frequencies are missing
ubm-a-934	NODEamps100 0043	NA	European	Males	2018	11734354	7916	NA	NA	Continuous	Psychiatric / neurological	Elliott LT	30305740	NA	NA	NA	NA
ukb-d-D22	Diagnoses - main ICD10: D22 Melanocytic naevi	NA	European	Males and Females	2018	11466746	361194	3501	357693	Binary	NA	Neale lab	NA	NA	NA	NA	NA
ukb-d-K61	Diagnoses - main ICD10: K61 Abscess of anal and rectal regions	NA	European	Males and Females	2018	9446877	361194	1053	360141	Binary	NA	Neale lab	NA	NA	NA	NA	NA
prot-a-2264	Peptidase inhibitor 15	NA	European	Males and Females	2018	10534735	3301	NA	NA	Immune system	Protein	Sun BB	29875488	NA	NA	NA	NA
met-d-M_VLDL_PL_pct	Phospholipids to total lipids ratio in medium VLDL	NA	European	Males and Females	2020	12321875	115078	NA	NA	Continuous	NA	Borges CM	NA	NA	NA	NA	NA
finn-b-J10_PLEUREFFUSION	Pleural effusion	NA	European	Males and Females	2021	16380448	NA	1958	212037	Binary	NA	NA	NA	NA	NA	NA	J10_PLEUREFFUSION
finn-b-CD2_BENIGN_MELANOCYTIC_SCALPNECK	Melanocytic naevi of scalp and neck	NA	European	Males and Females	2021	16380466	NA	317	218475	Binary	NA	NA	NA	NA	NA	NA	CD2_BENIGN_MELANOCYTIC_SCALPNECK
finn-b-R18_LACK_EXPEC_NORMAL_PHYSIO_DEVELOPMENT	Lack of expected normal physiological development	NA	European	Males and Females	2021	16380271	NA	396	172999	Binary	NA	NA	NA	NA	NA	NA	R18_LACK_EXPEC_NORMAL_PHYSIO_DEVELOPMENT
met-c-860	Glutamine	NA	European	Males and Females	2016	11976419	24462	NA	NA	Metabolites	Amino acid	Kettunen	27005778	NA	SD	0.16	SD value comes from the original untransformed distribution of the ERF cohort
ukb-b-8587	Treatment/medication code: beclomethasone	MRC-IEU	European	Males and Females	2018	9851867	462933	1835	461098	Binary	NA	Ben Elsworth	NA	NA	SD	NA	20003#1140884654: Output from GWAS pipeline using Phesant derived variables from UKBiobank
ubm-a-385	IDP dMRI TBSS L1 Uncinate fasciculus L	NA	European	Males	2018	11734354	7532	NA	NA	Continuous	Psychiatric / neurological	Elliott LT	30305740	NA	NA	NA	NA
ukb-b-18469	Particulate matter air pollution (pm10); 2010	MRC-IEU	European	Males and Females	2018	9851867	423796	NA	NA	Continuous	NA	Ben Elsworth	NA	NA	SD	NA	24005: Output from GWAS pipeline using Phesant derived variables from UKBiobank
ebi-a-GCST90002099	CD4RA on Terminally Differentiated CD4+ T cell	NA	European	NA	2020	14842283	2903	NA	NA	NA	NA	Orr<U+00F9> V	32929287	NA	NA	NA	NA
ubm-a-167	IDP SWI T2star right thalamus	NA	European	Males	2018	11734354	7778	NA	NA	Continuous	Psychiatric / neurological	Elliott LT	30305740	NA	NA	NA	NA
ebi-a-GCST90001407	Memory B cell Absolute Count	NA	European	NA	2020	15048937	3656	NA	NA	NA	NA	Orr<U+00F9> V	32929287	NA	NA	NA	NA
ukb-b-12841	Bring up phlegm/sputum/mucus on most days	MRC-IEU	European	Males and Females	2018	9851867	112583	9677	102906	Binary	NA	Ben Elsworth	NA	NA	SD	NA	22504: Output from GWAS pipeline using Phesant derived variables from UKBiobank
finn-b-ST19_BURNS_CORROSIO_MULTIPLE_UNSPE_BODY_REGIONS	Burns and corrosions of multiple and unspecified body regions	NA	European	Males and Females	2021	16380461	NA	312	216681	Binary	NA	NA	NA	NA	NA	NA	ST19_BURNS_CORROSIO_MULTIPLE_UNSPE_BODY_REGIONS
ebi-a-GCST90001454	CD62L- HLA DR++ monocyte Absolute Count	NA	European	NA	2020	14981057	3018	NA	NA	NA	NA	Orr<U+00F9> V	32929287	NA	NA	NA	NA
prot-c-3324_51_1	LY9	NA	European	Males and Females	2019	501428	NA	NA	NA	Continuous	NA	Suhre K	28240269	EFO_0007937	NA	NA	name=T-lymphocyte surface antigen Ly-9; chr=1; start=160796074; end=160828261; entrez=4063; uniprot=Q9HBG7
ukb-b-15085	Main speciality of consultant (recoded): Adult mental illness	MRC-IEU	European	Males and Females	2018	9851867	461145	2801	458344	Binary	NA	Ben Elsworth	NA	NA	SD	NA	41245#1020: Output from GWAS pipeline using Phesant derived variables from UKBiobank
met-d-HDL_CE	Cholesteryl esters in HDL	NA	European	Males and Females	2020	12321875	115078	NA	NA	Continuous	NA	Borges CM	NA	NA	NA	NA	NA
prot-a-1569	Interferon regulatory factor 4	NA	European	Males and Females	2018	10534735	3301	NA	NA	Immune system	Protein	Sun BB	29875488	NA	NA	NA	NA
finn-b-CD2_BENIGN_SKIN_FACE_EXALLC	Benign neoplasm: Skin of other and unspecified parts of face (all cancers excluded)	NA	European	Males and Females	2021	16380337	NA	1709	179778	Binary	NA	NA	NA	NA	NA	NA	CD2_BENIGN_SKIN_FACE_EXALLC
prot-a-3088	Thyroid peroxidase	NA	European	Males and Females	2018	10534735	3301	NA	NA	Immune system	Protein	Sun BB	29875488	NA	NA	NA	NA
finn-b-J10_EMPHYSEMA	Emphysema	NA	European	Males and Females	2021	16380365	NA	673	186723	Binary	NA	NA	NA	NA	NA	NA	J10_EMPHYSEMA
ubm-a-796	IDP dMRI ProbtrackX ICVF cgh l	NA	European	Males	2018	11734354	7532	NA	NA	Continuous	Psychiatric / neurological	Elliott LT	30305740	NA	NA	NA	NA
ebi-a-GCST004608	Granulocyte percentage of myeloid white cells	NA	European	NA	2016	29164029	169545	NA	NA	NA	NA	Astle WJ	27863252	NA	NA	NA	NA
prot-c-2611_72_2	Dtk	NA	European	Males and Females	2019	501428	NA	NA	NA	Continuous	NA	Suhre K	28240269	EFO_0007937	NA	NA	name=Tyrosine-protein kinase receptor TYRO3; chr=15; start=41557675; end=41583586; entrez=7301; uniprot=Q06418
ebi-a-GCST90010212	Epidermal growth factor levels	NA	European	NA	2020	18221903	1323	NA	NA	NA	NA	Gilly A	33303764	NA	NA	NA	NA
prot-a-731	cubilin	NA	European	Males and Females	2018	10534735	3301	NA	NA	Immune system	Protein	Sun BB	29875488	NA	NA	NA	NA
ubm-a-225	IDP dMRI TBSS FA Posterior thalamic radiation L	NA	European	Males	2018	11734354	7532	NA	NA	Continuous	Psychiatric / neurological	Elliott LT	30305740	NA	NA	NA	NA
finn-b-I9_RHEUFEVHRT_EXNONE	Rheumatic fever with heart involvement (no controls excluded)	NA	European	Males and Females	2021	16380466	NA	89	218703	Binary	NA	NA	NA	NA	NA	NA	I9_RHEUFEVHRT_EXNONE
met-a-516	X-11444	NA	European	Males and Females	2014	2545559	7758	NA	NA	Metabolites	Unknown metabolite	Shin	24816252	NA	log10 units	0.192775	NA
prot-b-49	plasminogen activator, urokinase receptor	NA	European	Males and Females	2018	5270646	3394	NA	NA	Immune system	Protein	Folkersen L	28369058	NA	NA	NA	NA
ukb-d-20531	Victim of sexual assault	NA	European	Males and Females	2018	13571441	116671	17230	99441	Binary	NA	Neale lab	NA	NA	NA	NA	NA
ubm-a-693	IDP dMRI ProbtrackX MO fmi	NA	European	Males	2018	11734354	7532	NA	NA	Continuous	Psychiatric / neurological	Elliott LT	30305740	NA	NA	NA	NA
prot-a-187	Agouti-signaling protein	NA	European	Males and Females	2018	10534735	3301	NA	NA	Immune system	Protein	Sun BB	29875488	NA	NA	NA	NA
finn-b-I9_SAH_EXNONE	Subarachnoid haemmorrhage (no controls excluded)	NA	European	Males and Females	2021	16380466	NA	1338	217454	Binary	NA	NA	NA	NA	NA	NA	I9_SAH_EXNONE
ukb-b-6716	Diagnoses - main ICD10: K29.5 Chronic gastritis, unspecified	MRC-IEU	European	Males and Females	2018	9851867	463010	1467	461543	Binary	NA	Ben Elsworth	NA	NA	SD	NA	41202#K295: Output from GWAS pipeline using Phesant derived variables from UKBiobank
ieu-b-4909	Anti-SAG1 protein domain IgG levels	NA	European	Males and Females	2021	7247045	1288	NA	NA	NA	NA	Chong A	NA	NA	NA	NA	ALSPAC clinic - Focus@7
ebi-a-GCST90011597	OTU97_38 (Alphaproteobacteria) prevalence	NA	European	NA	2021	5356641	8956	NA	NA	NA	NA	R<U+00FC>hlemann MC	33462482	NA	NA	NA	NA
ebi-a-GCST003395	Parental extreme longevity (95 years and older)	NA	European	NA	2016	9481847	42273	1339	40934	NA	NA	Pilling LC	27015805	NA	logOR	NA	NA
finn-b-CD2_BENIGN_DUODENUM	Benign neoplasm: Duodenum	NA	European	Males and Females	2021	16380466	NA	295	218497	Binary	NA	NA	NA	NA	NA	NA	CD2_BENIGN_DUODENUM
ubm-a-161	IDP T1 FAST ROIs R cerebellum IX	NA	European	Males	2018	11734354	8427	NA	NA	Continuous	Psychiatric / neurological	Elliott LT	30305740	NA	NA	NA	NA
ebi-a-GCST90001825	IgD on IgD+ CD38dim B cell	NA	European	NA	2020	15048923	3656	NA	NA	NA	NA	Orr<U+00F9> V	32929287	NA	NA	NA	NA
ukb-b-11113	3mm weak meridian (left)	MRC-IEU	European	Males and Females	2018	9851867	95998	NA	NA	Continuous	NA	Ben Elsworth	NA	NA	SD	NA	5096: Output from GWAS pipeline using Phesant derived variables from UKBiobank
ebi-a-GCST011494	Daytime nap	NA	European	NA	2021	13024091	452633	NA	NA	NA	NA	Dashti HS	33568662	NA	NA	NA	NA
finn-b-R18_DIZZI_GIDDI	Dizziness and giddiness	NA	European	Males and Females	2021	16380415	NA	14888	196383	Binary	NA	NA	NA	NA	NA	NA	R18_DIZZI_GIDDI
ubm-a-557	IDP dMRI TBSS OD Superior corona radiata L	NA	European	Males	2018	11734354	7532	NA	NA	Continuous	Psychiatric / neurological	Elliott LT	30305740	NA	NA	NA	NA
ukb-b-7643	Diagnoses - secondary ICD10: Z80.3 Family history of malignant neoplasm of breast	MRC-IEU	European	Males and Females	2018	9851867	463010	1091	461919	Binary	NA	Ben Elsworth	NA	NA	SD	NA	41204#Z803: Output from GWAS pipeline using Phesant derived variables from UKBiobank
ebi-a-GCST004448	Interleukin-1-beta levels	NA	European	NA	2016	9983642	3309	NA	NA	NA	NA	Ahola-Olli AV	27989323	NA	NA	NA	NA
ubm-a-1976	NET100 0820	NA	European	Males	2018	11734354	7916	NA	NA	Continuous	Psychiatric / neurological	Elliott LT	30305740	NA	NA	NA	NA
ukb-b-15021	Operative procedures - main OPCS: X72.4 Delivery of subsequent element of cycle of chemotherapy for neoplasm	MRC-IEU	European	Males and Females	2018	9851867	463010	1470	461540	Binary	NA	Ben Elsworth	NA	NA	SD	NA	41200#X724: Output from GWAS pipeline using Phesant derived variables from UKBiobank
ebi-a-GCST90010138	Low affinity immunoglobulin gamma Fc region receptor II-b levels	NA	European	NA	2020	18165088	1295	NA	NA	NA	NA	Gilly A	33303764	NA	NA	NA	NA
ebi-a-GCST90001920	CD45 on HLA DR+ CD4+ T cell	NA	European	NA	2020	14891166	3060	NA	NA	NA	NA	Orr<U+00F9> V	32929287	NA	NA	NA	NA
ubm-a-2867	a2009s rh G front middle area	NA	European	Males	2018	11734354	8411	NA	NA	Continuous	Psychiatric / neurological	Elliott LT	30305740	NA	NA	NA	NA
prot-a-2781	Acid sphingomyelinase-like phosphodiesterase 3a	NA	European	Males and Females	2018	10534735	3301	NA	NA	Immune system	Protein	Sun BB	29875488	NA	NA	NA	NA
finn-b-AB1_HIV_NOS	Unspecified human immunodeficiency virus [HIV] disease	NA	European	Males and Females	2021	16380466	NA	157	218435	Binary	NA	NA	NA	NA	NA	NA	AB1_HIV_NOS
ebi-a-GCST90016941	Gut microbiota abundance (family Lactobacillaceae id.1836)	NA	European	NA	2021	5401891	14306	NA	NA	NA	NA	Kurilshikov A	33462485	NA	NA	NA	NA
ukb-b-20145	Cancer code, self-reported: colon cancer/sigmoid cancer	MRC-IEU	European	Males and Females	2018	9851867	462933	1494	461439	Binary	NA	Ben Elsworth	NA	NA	SD	NA	20001#1022: Output from GWAS pipeline using Phesant derived variables from UKBiobank
prot-a-2847	RNA polymerase II subunit A C-terminal domain phosphatase SSU72	NA	European	Males and Females	2018	10534735	3301	NA	NA	Immune system	Protein	Sun BB	29875488	NA	NA	NA	NA
ebi-a-GCST90010163	Serine protease 27 levels	NA	European	NA	2020	18166693	1301	NA	NA	NA	NA	Gilly A	33303764	NA	NA	NA	NA
ubm-a-309	IDP dMRI TBSS MO Anterior limb of internal capsule L	NA	European	Males	2018	11734354	7532	NA	NA	Continuous	Psychiatric / neurological	Elliott LT	30305740	NA	NA	NA	NA
ubm-a-2145	NET100 0989	NA	European	Males	2018	11734354	7916	NA	NA	Continuous	Psychiatric / neurological	Elliott LT	30305740	NA	NA	NA	NA
prot-c-5255_22_3	PDE4D	NA	European	Males and Females	2019	501428	NA	NA	NA	Continuous	NA	Suhre K	28240269	EFO_0007937	NA	NA	name=cAMP-specific 3',5'-cyclic phosphodiesterase 4D; chr=5; start=58969038; end=60522120; entrez=5144; uniprot=Q08499
ukb-a-412	Transport type for commuting to job workplace: Cycle	Neale Lab	European	Males and Females	2017	10894596	177550	13527	164023	NA	NA	Neale	NA	NA	SD	NA	NA
ubm-a-1122	NET25 0176	NA	European	Males	2018	11734354	7916	NA	NA	Continuous	Psychiatric / neurological	Elliott LT	30305740	NA	NA	NA	NA
prot-a-2593	40S ribosomal protein S3	NA	European	Males and Females	2018	10534735	3301	NA	NA	Immune system	Protein	Sun BB	29875488	NA	NA	NA	NA
finn-b-O15_PRETERM	Preterm labour and delivery	NA	European	Males and Females	2021	16379340	NA	5480	98626	Binary	NA	NA	NA	NA	NA	NA	O15_PRETERM
prot-a-1828	Melanoma-associated antigen 3	NA	European	Males and Females	2018	10534735	3301	NA	NA	Immune system	Protein	Sun BB	29875488	NA	NA	NA	NA
prot-a-2899	SUN domain-containing protein 5	NA	European	Males and Females	2018	10534735	3301	NA	NA	Immune system	Protein	Sun BB	29875488	NA	NA	NA	NA
prot-c-4786_58_3	Cytidylate kinase	NA	European	Males and Females	2019	501428	NA	NA	NA	Continuous	NA	Suhre K	28240269	EFO_0007937	NA	NA	name=UMP-CMP kinase; chr=1; start=47333797; end=47378839; entrez=51727; uniprot=P30085
ukb-d-K04	Diagnoses - main ICD10: K04 Diseases of pulp and periapical tissues	NA	European	Males and Females	2018	10149479	361194	1609	359585	Binary	NA	Neale lab	NA	NA	NA	NA	NA
prot-a-2395	Myeloblastin	NA	European	Males and Females	2018	10534735	3301	NA	NA	Immune system	Protein	Sun BB	29875488	NA	NA	NA	NA
ebi-a-GCST90002091	CD11b on CD14+ monocyte	NA	European	NA	2020	14155839	1635	NA	NA	NA	NA	Orr<U+00F9> V	32929287	NA	NA	NA	NA
ebi-a-GCST90001781	CD25 on IgD+ CD38- naive B cell	NA	European	NA	2020	14184876	1835	NA	NA	NA	NA	Orr<U+00F9> V	32929287	NA	NA	NA	NA
prot-c-2967_8_1	VCAM-1	NA	European	Males and Females	2019	501428	NA	NA	NA	Continuous	NA	Suhre K	28240269	EFO_0007937	NA	NA	name=Vascular cell adhesion protein 1; chr=1; start=100719742; end=100739045; entrez=7412; uniprot=P19320
finn-b-CD2_BENIGN_BRAIN_NOS_EXALLC	"Benign neoplasm: Brain, unspecified" (all cancers excluded)	NA	European	Males and Females	2021	16380337	NA	87	180717	Binary	NA	NA	NA	NA	NA	NA	CD2_BENIGN_BRAIN_NOS_EXALLC
finn-b-M13_FATPADHYPERTROPHY	Hypertrophy of (infrapatellar) fat pad	NA	European	Males and Females	2021	16380306	NA	144	167641	Binary	NA	NA	NA	NA	NA	NA	M13_FATPADHYPERTROPHY
ukb-b-20140	Duration to complete alphanumeric path (trail #2)	MRC-IEU	European	Males and Females	2018	9851867	99477	NA	NA	Continuous	NA	Ben Elsworth	NA	NA	SD	NA	20157: Output from GWAS pipeline using Phesant derived variables from UKBiobank
ubm-a-936	NODEamps100 0045	NA	European	Males	2018	11734354	7916	NA	NA	Continuous	Psychiatric / neurological	Elliott LT	30305740	NA	NA	NA	NA
ukb-a-307	Cancer diagnosed by doctor	Neale Lab	European	Males and Females	2017	10894596	336272	26576	309696	NA	NA	Neale	NA	NA	SD	NA	NA
prot-a-584	Chloride intracellular channel protein 5	NA	European	Males and Females	2018	10534735	3301	NA	NA	Immune system	Protein	Sun BB	29875488	NA	NA	NA	NA
finn-b-K11_ASYMMETRY_JAW	Asymmetry of jaw	NA	European	Males and Females	2021	16380466	NA	173	218619	Binary	NA	NA	NA	NA	NA	NA	K11_ASYMMETRY_JAW
prot-a-2421	Proteasome activator complex subunit 3	NA	European	Males and Females	2018	10534735	3301	NA	NA	Immune system	Protein	Sun BB	29875488	NA	NA	NA	NA
ukb-b-19088	Diagnoses - secondary ICD10: W10.0 Home	MRC-IEU	European	Males and Females	2018	9851867	463010	1120	461890	Binary	NA	Ben Elsworth	NA	NA	SD	NA	41204#W100: Output from GWAS pipeline using Phesant derived variables from UKBiobank
ieu-b-4959	Malignant non-melanoma skin cancer	UK Biobank	European	Males and Females	2021	12321875	395710	23694	372016	Disease	Cancer	Burrows	NA	EFO:0009260	NA	NA	NA
ubm-a-441	IDP dMRI TBSS L3 Fornix	NA	European	Males	2018	11734354	7532	NA	NA	Continuous	Psychiatric / neurological	Elliott LT	30305740	NA	NA	NA	NA
ieu-a-1044	Caudate volume	ENIGMA	European	Males and Females	2015	7277001	30717	NA	NA	Risk factor	Psychiatric / neurological	Hibar	25607358	NA	mm3	NA	adjusted for intracranial volume
finn-b-R18_SYNCO_COLLAP	Syncope and collapse	NA	European	Males and Females	2021	16380313	NA	8140	172999	Binary	NA	NA	NA	NA	NA	NA	R18_SYNCO_COLLAP
ukb-a-524	Diagnoses - main ICD10: E04 Other non-toxic goitre	Neale Lab	European	Males and Females	2017	10894596	337199	745	336454	NA	NA	Neale	NA	NA	SD	NA	NA
ebi-a-GCST90010240	Matrix metalloproteinase-9 levels	NA	European	NA	2020	18221903	1323	NA	NA	NA	NA	Gilly A	33303764	NA	NA	NA	NA
ebi-a-GCST90011654	OTU99_32 (Prevotella) prevalence	NA	European	NA	2021	5438111	8956	NA	NA	NA	NA	R<U+00FC>hlemann MC	33462482	NA	NA	NA	NA
prot-a-2260	Membrane-associated progesterone receptor component 2	NA	European	Males and Females	2018	10534735	3301	NA	NA	Immune system	Protein	Sun BB	29875488	NA	NA	NA	NA
finn-b-J10_INFLUENZA	All influenza	NA	European	Males and Females	2021	16380378	NA	4262	188868	Binary	NA	NA	NA	NA	NA	NA	J10_INFLUENZA
ubm-a-2889	a2009s rh G temporal inf area	NA	European	Males	2018	11734354	8411	NA	NA	Continuous	Psychiatric / neurological	Elliott LT	30305740	NA	NA	NA	NA
prot-c-3450_4_2	Kallikrein 6	NA	European	Males and Females	2019	501428	NA	NA	NA	Continuous	NA	Suhre K	28240269	EFO_0007937	NA	NA	name=Kallikrein-6; chr=19; start=50958631; end=50969673; entrez=5653; uniprot=Q92876
finn-b-Z21_PERSONS_W_POTEN_HEALTH_HAZARDS_RELATED_FAMILY_PERSONAL_HISTORY_CERTA_CONDI_INFLUENCI_HEALTH_STATUS	Persons with potential health hazards related to family and personal history and certain conditions influencing health status	NA	European	Males and Females	2021	16380466	NA	23745	195047	Binary	NA	NA	NA	NA	NA	NA	Z21_PERSONS_W_POTEN_HEALTH_HAZARDS_RELATED_FAMILY_PERSONAL_HISTORY_CERTA_CONDI_INFLUENCI_HEALTH_STATUS
ebi-a-GCST90011611	OTU97_73 (Prevotella) prevalence	NA	European	NA	2021	5356641	8956	NA	NA	NA	NA	R<U+00FC>hlemann MC	33462482	NA	NA	NA	NA
finn-b-I9_HYPTENSESS_EXNONE	"Hypertension, essential" (no controls excluded)	NA	European	Males and Females	2021	16380466	NA	42857	175935	Binary	NA	NA	NA	NA	NA	NA	I9_HYPTENSESS_EXNONE
finn-b-Q17_CONGEN_MALFO_UTERUS_CERVIX	Congenital malformations of uterus and cervix	NA	European	Males and Females	2021	16380459	NA	251	217370	Binary	NA	NA	NA	NA	NA	NA	Q17_CONGEN_MALFO_UTERUS_CERVIX
ukb-b-1539	PCT where patients GP was registered: BROXTOWE AND HUCKNALL PCT	MRC-IEU	European	Males and Females	2018	9851867	463010	2121	460889	Binary	NA	Ben Elsworth	NA	NA	SD	NA	41230#5EV: Output from GWAS pipeline using Phesant derived variables from UKBiobank
ubm-a-984	NET25 0038	NA	European	Males	2018	11734354	7916	NA	NA	Continuous	Psychiatric / neurological	Elliott LT	30305740	NA	NA	NA	NA
prot-a-2924	Tumor-associated calcium signal transducer 2	NA	European	Males and Females	2018	10534735	3301	NA	NA	Immune system	Protein	Sun BB	29875488	NA	NA	NA	NA
finn-b-CD2_BENIGN_ASCENDING_COLON	Benign neoplasm: Ascending colon	NA	European	Males and Females	2021	16380466	NA	1273	217519	Binary	NA	NA	NA	NA	NA	NA	CD2_BENIGN_ASCENDING_COLON
ubm-a-794	IDP dMRI ProbtrackX ICVF cgc l	NA	European	Males	2018	11734354	7532	NA	NA	Continuous	Psychiatric / neurological	Elliott LT	30305740	NA	NA	NA	NA
ukb-b-6458	Mouth/teeth dental problems: Mouth ulcers	MRC-IEU	European	Males and Females	2018	9851867	461113	47102	414011	Binary	NA	Ben Elsworth	NA	NA	SD	NA	6149#1: Output from GWAS pipeline using Phesant derived variables from UKBiobank
prot-a-78	Fructose-bisphosphate aldolase C	NA	European	Males and Females	2018	10534735	3301	NA	NA	Immune system	Protein	Sun BB	29875488	NA	NA	NA	NA
ubm-a-1337	NET100 0181	NA	European	Males	2018	11734354	7916	NA	NA	Continuous	Psychiatric / neurological	Elliott LT	30305740	NA	NA	NA	NA
ebi-a-GCST90010203	Contactin-1 levels	NA	European	NA	2020	18221903	1323	NA	NA	NA	NA	Gilly A	33303764	NA	NA	NA	NA
ukb-b-8543	PCT responsible for patient data: SALFORD PCT	MRC-IEU	European	Males and Females	2018	9851867	463010	1407	461603	Binary	NA	Ben Elsworth	NA	NA	SD	NA	41229#5F5: Output from GWAS pipeline using Phesant derived variables from UKBiobank
ebi-a-GCST90011608	OTU97_65 (Parabacteroides) prevalence	NA	European	NA	2021	5408519	8956	NA	NA	NA	NA	R<U+00FC>hlemann MC	33462482	NA	NA	NA	NA
met-c-886	Total cholesterol in large VLDL	NA	European	Males and Females	2016	11738380	21235	NA	NA	Metabolites	Lipid	Kettunen	27005778	NA	SD	0.44	L.VLDL.C. SD value comes from the original untransformed distribution of the ERF cohort
ebi-a-GCST90001588	T/B cell	NA	European	NA	2020	15195758	3653	NA	NA	NA	NA	Orr<U+00F9> V	32929287	NA	NA	NA	NA
ubm-a-1409	NET100 0253	NA	European	Males	2018	11734354	7916	NA	NA	Continuous	Psychiatric / neurological	Elliott LT	30305740	NA	NA	NA	NA
prot-c-5078_82_3	EphB6	NA	European	Males and Females	2019	501428	NA	NA	NA	Continuous	NA	Suhre K	28240269	EFO_0007937	NA	NA	name=Ephrin type-B receptor 6; chr=7; start=142855061; end=142871094; entrez=2051; uniprot=O15197
ukb-b-6445	Ever had hysterectomy (womb removed)	MRC-IEU	European	Males and Females	2018	9851867	221697	18171	203526	Binary	NA	Ben Elsworth	NA	NA	SD	NA	3591: Output from GWAS pipeline using Phesant derived variables from UKBiobank
prot-a-1513	Interleukin-23 receptor	NA	European	Males and Females	2018	10534735	3301	NA	NA	Immune system	Protein	Sun BB	29875488	NA	NA	NA	NA
ukb-b-4274	Operation code: ankle surgery	MRC-IEU	European	Males and Females	2018	9851867	462933	1221	461712	Binary	NA	Ben Elsworth	NA	NA	SD	NA	20004#1532: Output from GWAS pipeline using Phesant derived variables from UKBiobank
ebi-a-GCST011080	COVID-19 (hospitalized vs not hospitalized) RELEASE 5	NA	European	NA	2020	8360206	16645	4829	11816	NA	NA	COVID-19 Host Genetics Initiative	32404885	NA	NA	NA	NA
ukb-a-261	Hearing difficulty/problems with background noise	Neale Lab	European	Males and Females	2017	10894596	330759	125089	205670	NA	NA	Neale	NA	NA	SD	NA	NA
ukb-b-16288	Treatment/medication code: vitamin e product	MRC-IEU	European	Males and Females	2018	9851867	462933	1741	461192	Binary	NA	Ben Elsworth	NA	NA	SD	NA	20003#1140871112: Output from GWAS pipeline using Phesant derived variables from UKBiobank
prot-a-1166	Galanin peptides	NA	European	Males and Females	2018	10534735	3301	NA	NA	Immune system	Protein	Sun BB	29875488	NA	NA	NA	NA
prot-a-466	T-lymphocyte activation antigen CD86	NA	European	Males and Females	2018	10534735	3301	NA	NA	Immune system	Protein	Sun BB	29875488	NA	NA	NA	NA
met-d-IDL_CE_pct	Cholesteryl esters to total lipids ratio in IDL	NA	European	Males and Females	2020	12321875	115078	NA	NA	Continuous	NA	Borges CM	NA	NA	NA	NA	NA
ukb-b-13920	Operative procedures - secondary OPCS: Y81.1 Epidural anaesthetic using lumbar approach	MRC-IEU	European	Males and Females	2018	9851867	463010	3424	459586	Binary	NA	Ben Elsworth	NA	NA	SD	NA	41210#Y811: Output from GWAS pipeline using Phesant derived variables from UKBiobank
finn-b-L12_LYMPHADENITIS	Acute lymphadenitis	NA	European	Males and Females	2021	16380455	NA	1004	208449	Binary	NA	NA	NA	NA	NA	NA	L12_LYMPHADENITIS
ieu-b-4837	Cognitive function	Within family GWAS consortium	European	Males and Females	2022	NA	9997	NA	NA	NA	NA	Howe LJ	NA	EFO:0008354	NA	NA	Sibling estimate
finn-b-Z21_OTHER_SURGI_FOLLOW__CARE	Other surgical follow-up care	NA	European	Males and Females	2021	16380375	NA	338	193570	Binary	NA	NA	NA	NA	NA	NA	Z21_OTHER_SURGI_FOLLOW__CARE
ubm-a-3017	a2009s lh S occipital ant thickness	NA	European	Males	2018	11734354	8411	NA	NA	Continuous	Psychiatric / neurological	Elliott LT	30305740	NA	NA	NA	NA
prot-a-2788	SNARE-associated protein Snapin	NA	European	Males and Females	2018	10534735	3301	NA	NA	Immune system	Protein	Sun BB	29875488	NA	NA	NA	NA
ieu-a-970	Ulcerative colitis	IIBDGC	European	Males and Females	2015	156116	47745	13768	33977	Disease	Autoimmune / inflammatory	Liu	26192919	NA	log odds	NA	NA
prot-a-907	Ephrin-B3	NA	European	Males and Females	2018	10534735	3301	NA	NA	Immune system	Protein	Sun BB	29875488	NA	NA	NA	NA
prot-c-5016_61_2	PARK7	NA	European	Males and Females	2019	501428	NA	NA	NA	Continuous	NA	Suhre K	28240269	EFO_0007937	NA	NA	name=Protein DJ-1; chr=1; start=7954291; end=7985505; entrez=11315; uniprot=Q99497
prot-c-3723_1_2	BNP-32	NA	European	Males and Females	2019	501428	NA	NA	NA	Continuous	NA	Suhre K	28240269	EFO_0007937	NA	NA	name=Brain natriuretic peptide 32; chr=1; start=11857464; end=11858931; entrez=4879; uniprot=P16860
met-b-269	Mono:%11c-16-274+	NA	European	Females	2015	1624848	497	NA	NA	Immune system	Immune cell subset frequency	Roederer	25772697	NA	%	0.766744	Female twins
ubm-a-682	IDP dMRI ProbtrackX MO ar l	NA	European	Males	2018	11734354	7532	NA	NA	Continuous	Psychiatric / neurological	Elliott LT	30305740	NA	NA	NA	NA
prot-a-2221	cAMP-specific 3',5'-cyclic phosphodiesterase 4D	NA	European	Males and Females	2018	10534735	3301	NA	NA	Immune system	Protein	Sun BB	29875488	NA	NA	NA	NA
finn-b-G6_MYOMUSCINOTH	Disorders of myonerural junction and muscle in diseases in classifeid elsewhere	NA	European	Males and Females	2021	16380458	NA	106	217056	Binary	NA	NA	NA	NA	NA	NA	G6_MYOMUSCINOTH
prot-a-283	UPF0454 protein C12orf49	NA	European	Males and Females	2018	10534735	3301	NA	NA	Immune system	Protein	Sun BB	29875488	NA	NA	NA	NA
ukb-d-30790_raw	Lipoprotein A	NA	European	Males and Females	2018	13583854	NA	NA	NA	Metabolites	NA	Neale lab	NA	NA	NA	NA	NA
ieu-a-99	Hip circumference	GIANT	European	Females	2013	2725756	73137	NA	NA	Risk factor	Anthropometric	Randall JC	23754948	NA	SD (cm)	8.4548	NA
finn-b-G6_MYASTHENIA	Myasthenia gravis	NA	European	Males and Females	2021	16380458	NA	232	217056	Binary	NA	NA	NA	NA	NA	NA	G6_MYASTHENIA
finn-b-I9_PHLETHROM_EXNONE	Phlebitis and thrombophlebitis (not including DVT) (no controls excluded)	NA	European	Males and Females	2021	16380466	NA	3277	215515	Binary	NA	NA	NA	NA	NA	NA	I9_PHLETHROM_EXNONE
ukb-b-3355	Diagnoses - main ICD10: D50.9 Iron deficiency anaemia, unspecified	MRC-IEU	European	Males and Females	2018	9851867	463010	2066	460944	Binary	NA	Ben Elsworth	NA	NA	SD	NA	41202#D509: Output from GWAS pipeline using Phesant derived variables from UKBiobank
prot-c-2976_58_2	Desmoglein-1	NA	European	Males and Females	2019	501428	NA	NA	NA	Continuous	NA	Suhre K	28240269	EFO_0007937	NA	NA	name=Desmoglein-1; chr=18; start=31318089; end=31357029; entrez=1828; uniprot=Q02413
prot-a-2110	Neuron-specific protein family member 1	NA	European	Males and Females	2018	10534735	3301	NA	NA	Immune system	Protein	Sun BB	29875488	NA	NA	NA	NA
ebi-a-GCST004430	Interleukin-16 levels	NA	European	NA	2016	9551485	3483	NA	NA	NA	NA	Ahola-Olli AV	27989323	NA	NA	NA	NA
ukb-b-8765	Other grain intake	MRC-IEU	European	Males and Females	2018	9851867	64949	NA	NA	Categorical Ordered	NA	Ben Elsworth	NA	NA	SD	NA	102780: Output from GWAS pipeline using Phesant derived variables from UKBiobank
ebi-a-GCST90010328	NAD kinase levels	NA	European	NA	2020	18197903	1313	NA	NA	NA	NA	Gilly A	33303764	NA	NA	NA	NA
ukb-b-3018	Age at death	MRC-IEU	European	Males and Females	2018	9851867	11856	NA	NA	Continuous	NA	Ben Elsworth	NA	NA	SD	NA	40007: Output from GWAS pipeline using Phesant derived variables from UKBiobank
ebi-a-GCST90001688	CD28+ CD45RA+ CD8+ T cell %T cell	NA	European	NA	2020	15147619	3440	NA	NA	NA	NA	Orr<U+00F9> V	32929287	NA	NA	NA	NA
prot-a-2759	Sodium/iodide cotransporter	NA	European	Males and Females	2018	10534735	3301	NA	NA	Immune system	Protein	Sun BB	29875488	NA	NA	NA	NA
ukb-b-4699	Treatment/medication code: glyceryl trinitrate	MRC-IEU	European	Males and Females	2018	9851867	462933	1409	461524	Binary	NA	Ben Elsworth	NA	NA	SD	NA	20003#1140860834: Output from GWAS pipeline using Phesant derived variables from UKBiobank
ubm-a-1806	NET100 0650	NA	European	Males	2018	11734354	7916	NA	NA	Continuous	Psychiatric / neurological	Elliott LT	30305740	NA	NA	NA	NA
prot-c-2683_1_2	iC3b	NA	European	Males and Females	2019	501428	NA	NA	NA	Continuous	NA	Suhre K	28240269	EFO_0007937	NA	NA	name=Complement C3b, inactivated; chr=19; start=6677704; end=6730562; entrez=718; uniprot=P01024
ukb-a-189	Treatment/medication code: cipralex 5mg tablet	Neale Lab	European	Males and Females	2017	10894596	337159	297	336862	NA	NA	Neale	NA	NA	SD	NA	NA
prot-c-5107_7_2	Notch 1	NA	European	Males and Females	2019	501428	NA	NA	NA	Continuous	NA	Suhre K	28240269	EFO_0007937	NA	NA	name=Neurogenic locus notch homolog protein 1; chr=9; start=136494444; end=136545862; entrez=4851; uniprot=P46531
ubm-a-2933	DKTatlas lh inferiortemporal thickness	NA	European	Males	2018	11734354	8411	NA	NA	Continuous	Psychiatric / neurological	Elliott LT	30305740	NA	NA	NA	NA
finn-b-CML	Chronic myeloid leukaemia [CML], BCR/ABL-positive	NA	European	Males and Females	2021	16380466	NA	111	217902	Binary	NA	NA	NA	NA	NA	NA	CML
ubm-a-164	IDP T1 FAST ROIs R cerebellum X	NA	European	Males	2018	11734354	8427	NA	NA	Continuous	Psychiatric / neurological	Elliott LT	30305740	NA	NA	NA	NA
ubm-a-1780	NET100 0624	NA	European	Males	2018	11734354	7916	NA	NA	Continuous	Psychiatric / neurological	Elliott LT	30305740	NA	NA	NA	NA
ebi-a-GCST90001979	CD16 on CD14- CD16+ monocyte	NA	European	NA	2020	15029808	3620	NA	NA	NA	NA	Orr<U+00F9> V	32929287	NA	NA	NA	NA
ukb-b-1917	Operation code: hand/finger surgery	MRC-IEU	European	Males and Females	2018	9851867	462933	2033	460900	Binary	NA	Ben Elsworth	NA	NA	SD	NA	20004#1534: Output from GWAS pipeline using Phesant derived variables from UKBiobank
finn-b-CD2_BENIGN_ENDOCRINE_OTH_EXALLC	Benign neoplasm of other and unspecified endocrine glands (all cancers excluded)	NA	European	Males and Females	2021	16380337	NA	1624	179595	Binary	NA	NA	NA	NA	NA	NA	CD2_BENIGN_ENDOCRINE_OTH_EXALLC
met-d-IDL_TG	Triglycerides in IDL	NA	European	Males and Females	2020	12321875	115078	NA	NA	Continuous	NA	Borges CM	NA	NA	NA	NA	NA
ukb-b-19156	Treatment/medication code: lansoprazole	MRC-IEU	European	Males and Females	2018	9851867	462933	16448	446485	Binary	NA	Ben Elsworth	NA	NA	SD	NA	20003#1140864752: Output from GWAS pipeline using Phesant derived variables from UKBiobank
ubm-a-2492	NET100 1336	NA	European	Males	2018	11734354	7916	NA	NA	Continuous	Psychiatric / neurological	Elliott LT	30305740	NA	NA	NA	NA
ubm-a-2250	NET100 1094	NA	European	Males	2018	11734354	7916	NA	NA	Continuous	Psychiatric / neurological	Elliott LT	30305740	NA	NA	NA	NA
finn-b-CD2_BENIGN_EAR_NASAL_SINUS	Benign neoplasm: Middle ear, nasal cavity and accessory sinuses	NA	European	Males and Females	2021	16380466	NA	507	218285	Binary	NA	NA	NA	NA	NA	NA	CD2_BENIGN_EAR_NASAL_SINUS
prot-a-1827	Melanoma-associated antigen 10	NA	European	Males and Females	2018	10534735	3301	NA	NA	Immune system	Protein	Sun BB	29875488	NA	NA	NA	NA
met-a-315	Pyruvate	NA	European	Males and Females	2014	2545596	7682	NA	NA	Metabolites	Carbohydrate	Shin	24816252	NA	log10 units	0.204842	NA
ukb-b-18853	Methods of admission to hospital (recoded): Elective admission: Planned	MRC-IEU	European	Males and Females	2018	9851867	462572	65087	397485	Binary	NA	Ben Elsworth	NA	NA	SD	NA	41249#1003: Output from GWAS pipeline using Phesant derived variables from UKBiobank
ubm-a-605	IDP dMRI TBSS ISOVF Superior corona radiata L	NA	European	Males	2018	11734354	7532	NA	NA	Continuous	Psychiatric / neurological	Elliott LT	30305740	NA	NA	NA	NA
ebi-a-GCST90010269	Tumor necrosis factor receptor superfamily member 14 levels	NA	European	NA	2020	18221903	1323	NA	NA	NA	NA	Gilly A	33303764	NA	NA	NA	NA
ebi-a-GCST90016964	Gut microbiota abundance (genus Alloprevotella id.961)	NA	European	NA	2021	3047413	14306	NA	NA	NA	NA	Kurilshikov A	33462485	NA	NA	NA	NA
ebi-a-GCST90002108	HLA DR on CD33+ HLA DR+ CD14-	NA	European	NA	2020	14129845	1579	NA	NA	NA	NA	Orr<U+00F9> V	32929287	NA	NA	NA	NA
ebi-a-GCST90001518	CD33+ HLA DR+ CD14- Absolute Count	NA	European	NA	2020	14304991	1858	NA	NA	NA	NA	Orr<U+00F9> V	32929287	NA	NA	NA	NA
ukb-b-3828	Types of spread used on bread/crackers: Normal fat polyunsaturated margarine on bread/crackers	MRC-IEU	European	Males and Females	2018	9851867	64949	2337	62612	Binary	NA	Ben Elsworth	NA	NA	SD	NA	20087#173: Output from GWAS pipeline using Phesant derived variables from UKBiobank
ubm-a-2848	DKTatlas rh superiortemporal area	NA	European	Males	2018	11734354	8411	NA	NA	Continuous	Psychiatric / neurological	Elliott LT	30305740	NA	NA	NA	NA
ubm-a-1317	NET100 0161	NA	European	Males	2018	11734354	7916	NA	NA	Continuous	Psychiatric / neurological	Elliott LT	30305740	NA	NA	NA	NA
ebi-a-GCST004826	P wave duration	NA	European	NA	2017	842925	37678	NA	NA	NA	NA	Christophersen IE	28794112	NA	NA	NA	NA
ukb-b-11709	Diagnoses - secondary ICD10: Z85.4 Personal history of malignant neoplasm of genital organs	MRC-IEU	European	Males and Females	2018	9851867	463010	2692	460318	Binary	NA	Ben Elsworth	NA	NA	SD	NA	41204#Z854: Output from GWAS pipeline using Phesant derived variables from UKBiobank
prot-a-1190	Growth/differentiation factor 11	NA	European	Males and Females	2018	10534735	3301	NA	NA	Immune system	Protein	Sun BB	29875488	NA	NA	NA	NA
finn-b-H7_VITROPACIT	Other vitreous opacities	NA	European	Males and Females	2021	16380461	NA	453	211720	Binary	NA	NA	NA	NA	NA	NA	H7_VITROPACIT
ieu-b-4977	Pneumonia (28 day death in critical care)	UK Biobank	European	Males and Females	2021	12243326	31365	803	30562	Disease	NA	Hamilton F	NA	EFO:0003106	NA	NA	HES coded only (secondary care). Performed using regenie v2.2.4, adjusted for age, sex, chip, and the first 10 PCAs
ebi-a-GCST90006912	Helicobacter pylori Catalase antibody levels	NA	European	NA	2020	9167570	1558	NA	NA	NA	NA	Butler-Laporte G	33204752	NA	NA	NA	NA
ukb-b-17102	External causes: Y83.6 Removal of other organ (partial) (total)	MRC-IEU	European	Males and Females	2018	9851867	463010	2611	460399	Binary	NA	Ben Elsworth	NA	NA	SD	NA	41201#Y836: Output from GWAS pipeline using Phesant derived variables from UKBiobank
ubm-a-2615	NET100 1459	NA	European	Males	2018	11734354	7916	NA	NA	Continuous	Psychiatric / neurological	Elliott LT	30305740	NA	NA	NA	NA
ebi-a-GCST90011723	TestASV_47 (Parasutterella) prevalence	NA	European	NA	2021	5356641	8956	NA	NA	NA	NA	R<U+00FC>hlemann MC	33462482	NA	NA	NA	NA
prot-c-4540_11_2	CBX5	NA	European	Males and Females	2019	501428	NA	NA	NA	Continuous	NA	Suhre K	28240269	EFO_0007937	NA	NA	name=Chromobox protein homolog 5; chr=12; start=54230940; end=54280133; entrez=23468; uniprot=P45973
prot-a-463	T-lymphocyte activation antigen CD80	NA	European	Males and Females	2018	10534735	3301	NA	NA	Immune system	Protein	Sun BB	29875488	NA	NA	NA	NA
ukb-b-7432	Number of times snap-button pressed	MRC-IEU	European	Males and Females	2018	9851867	460910	NA	NA	Categorical Ordered	NA	Ben Elsworth	NA	NA	SD	NA	403: Output from GWAS pipeline using Phesant derived variables from UKBiobank
ebi-a-GCST90000445	CCL23 levels	NA	European	NA	2020	7883858	982	NA	NA	NA	NA	Hillary RF	32641083	NA	NA	NA	NA
ukb-d-C3_SKIN	Malignant neoplasm of skin	NA	European	Males and Females	2018	13586589	361194	16531	344663	Binary	NA	Neale lab	NA	NA	NA	NA	NA
prot-c-3611_70_4	Endothelin-converting enzyme 1	NA	European	Males and Females	2019	501428	NA	NA	NA	Continuous	NA	Suhre K	28240269	EFO_0007937	NA	NA	name=Endothelin-converting enzyme 1; chr=1; start=21217247; end=21345504; entrez=1889; uniprot=P42892
prot-a-1628	Uncharacterized family 31 glucosidase KIAA1161	NA	European	Males and Females	2018	10534735	3301	NA	NA	Immune system	Protein	Sun BB	29875488	NA	NA	NA	NA
ukb-b-11535	Mineral and other dietary supplements: Glucosamine	MRC-IEU	European	Males and Females	2018	9851867	461384	89339	372045	Binary	NA	Ben Elsworth	NA	NA	SD	NA	6179#2: Output from GWAS pipeline using Phesant derived variables from UKBiobank
met-a-477	Myristoleate (14:1n5)	NA	European	Males and Females	2014	2545638	7804	NA	NA	Metabolites	Fatty acid	Shin	24816252	NA	log10 units	0.213511	NA
finn-b-H7_PARASTRANAS	Other or unspecified paralytic strabismus	NA	European	Males and Females	2021	16380455	NA	92	210931	Binary	NA	NA	NA	NA	NA	NA	H7_PARASTRANAS
finn-b-N14_GLOMERULAR	Glomerular diseases	NA	European	Males and Females	2021	16380466	NA	4173	214619	Binary	NA	NA	NA	NA	NA	NA	N14_GLOMERULAR
ubm-a-1245	NET100 0089	NA	European	Males	2018	11734354	7916	NA	NA	Continuous	Psychiatric / neurological	Elliott LT	30305740	NA	NA	NA	NA
ubm-a-519	IDP dMRI TBSS ICVF Cingulum cingulate gyrus L	NA	European	Males	2018	11734354	7532	NA	NA	Continuous	Psychiatric / neurological	Elliott LT	30305740	NA	NA	NA	NA
ebi-a-GCST90010333	Phosphoprotein associated with glycosphingolipid-enriched microdomains 1 levels	NA	European	NA	2020	18195766	1308	NA	NA	NA	NA	Gilly A	33303764	NA	NA	NA	NA
ukb-b-12396	Treatment speciality of consultant (recoded): Clinical haematology	MRC-IEU	European	Males and Females	2018	9851867	444211	3484	440727	Binary	NA	Ben Elsworth	NA	NA	SD	NA	41246#1220: Output from GWAS pipeline using Phesant derived variables from UKBiobank
met-a-467	Hexanoylcarnitine	NA	European	Males and Females	2014	2545658	7786	NA	NA	Metabolites	Lipid	Shin	24816252	NA	log10 units	0.176006	NA
ukb-d-5328_0	Ever had corneal graft surgery: No	NA	European	Males and Females	2018	12258529	5786	5644	142	Binary	NA	Neale lab	NA	NA	NA	NA	NA
ukb-a-392	Maximum workload during fitness test	Neale Lab	European	Males and Females	2017	10894596	49623	NA	NA	NA	NA	Neale	NA	NA	SD	NA	NA
ebi-a-GCST90006927	Toxoplasma gondii sag1 antibody levels	NA	European	NA	2020	9173429	3919	NA	NA	NA	NA	Butler-Laporte G	33204752	NA	NA	NA	NA
ieu-a-785	Body mass index	GIANT	European	Males	2015	2477659	152893	NA	NA	Risk factor	Anthropometric	Locke AE	25673413	NA	SD (kg/m^2)	4.77	NA
prot-a-2143	Obg-like ATPase 1	NA	European	Males and Females	2018	10534735	3301	NA	NA	Immune system	Protein	Sun BB	29875488	NA	NA	NA	NA
ukb-b-73	Main speciality of consultant (recoded): Clinical haematology	MRC-IEU	European	Males and Females	2018	9851867	461112	3432	457680	Binary	NA	Ben Elsworth	NA	NA	SD	NA	41245#1130: Output from GWAS pipeline using Phesant derived variables from UKBiobank
ukb-a-581	Diagnoses - main ICD10: R07 Pain in throat and chest	Neale Lab	European	Males and Females	2017	10894596	337199	16552	320647	NA	NA	Neale	NA	NA	SD	NA	NA
ebi-a-GCST90011529	TestASV_6 (Subdoligranulum) abundance	NA	European	NA	2021	5382337	8956	NA	NA	NA	NA	R<U+00FC>hlemann MC	33462482	NA	NA	NA	NA
ubm-a-2047	NET100 0891	NA	European	Males	2018	11734354	7916	NA	NA	Continuous	Psychiatric / neurological	Elliott LT	30305740	NA	NA	NA	NA
ukb-b-9712	Diagnoses - main ICD10: O26.8 Other specified pregnancy-related conditions	MRC-IEU	European	Males and Females	2018	9851867	463010	1302	461708	Binary	NA	Ben Elsworth	NA	NA	SD	NA	41202#O268: Output from GWAS pipeline using Phesant derived variables from UKBiobank
ebi-a-GCST90002092	CD11b on Granulocytic Myeloid-Derived Suppressor Cells	NA	European	NA	2020	4711770	1244	NA	NA	NA	NA	Orr<U+00F9> V	32929287	NA	NA	NA	NA
prot-a-2504	RNA-binding protein 28	NA	European	Males and Females	2018	10534735	3301	NA	NA	Immune system	Protein	Sun BB	29875488	NA	NA	NA	NA
met-a-744	Cyclo(leu-pro)	NA	European	Males and Females	2014	2544386	4833	NA	NA	Metabolites	Peptide	Shin	24816252	NA	log10 units	0.258334	NA
ukb-a-398	Qualifications: None of the above	Neale Lab	European	Males and Females	2017	10894596	334070	57567	276503	NA	NA	Neale	NA	NA	SD	NA	NA
prot-a-1222	Glycolipid transfer protein	NA	European	Males and Females	2018	10534735	3301	NA	NA	Immune system	Protein	Sun BB	29875488	NA	NA	NA	NA
prot-a-1694	Leukocyte-associated immunoglobulin-like receptor 1	NA	European	Males and Females	2018	10534735	3301	NA	NA	Immune system	Protein	Sun BB	29875488	NA	NA	NA	NA
finn-b-I9_HYPTENSPUL	Hypertension, Pulmonary Arterial	NA	European	Males and Females	2021	16380163	NA	125	162837	Binary	NA	NA	NA	NA	NA	NA	I9_HYPTENSPUL
prot-c-4557_61_2	KIRR3	NA	European	Males and Females	2019	501428	NA	NA	NA	Continuous	NA	Suhre K	28240269	EFO_0007937	NA	NA	name=Kin of IRRE-like protein 3; chr=11; start=126423359; end=127003460; entrez=84623; uniprot=Q8IZU9
met-a-706	1-oleoylglycerophosphoethanolamine	NA	European	Males and Females	2014	2545691	7749	NA	NA	Metabolites	Lipid	Shin	24816252	NA	log10 units	0.18867	NA
ubm-a-1243	NET100 0087	NA	European	Males	2018	11734354	7916	NA	NA	Continuous	Psychiatric / neurological	Elliott LT	30305740	NA	NA	NA	NA
ubm-a-412	IDP dMRI TBSS L2 Superior corona radiata R	NA	European	Males	2018	11734354	7532	NA	NA	Continuous	Psychiatric / neurological	Elliott LT	30305740	NA	NA	NA	NA
ukb-b-9886	Chocolate biscuits intake	MRC-IEU	European	Males and Females	2018	9851867	64949	NA	NA	Categorical Ordered	NA	Ben Elsworth	NA	NA	SD	NA	102350: Output from GWAS pipeline using Phesant derived variables from UKBiobank
ubm-a-118	IDP T1 FAST ROIs L supracalc cortex	NA	European	Males	2018	11734354	8427	NA	NA	Continuous	Psychiatric / neurological	Elliott LT	30305740	NA	NA	NA	NA
prot-a-2294	Phospholipase B-like 1	NA	European	Males and Females	2018	10534735	3301	NA	NA	Immune system	Protein	Sun BB	29875488	NA	NA	NA	NA
prot-a-1987	Myeloid zinc finger 1	NA	European	Males and Females	2018	10534735	3301	NA	NA	Immune system	Protein	Sun BB	29875488	NA	NA	NA	NA
ukb-d-30630_irnt	Apoliprotein A	NA	European	Males and Females	2018	13585234	NA	NA	NA	Metabolites	NA	Neale lab	NA	NA	NA	NA	NA
finn-b-ST19_INJURI_NECK	Injuries to the neck	NA	European	Males and Females	2021	16380466	NA	3316	215476	Binary	NA	NA	NA	NA	NA	NA	ST19_INJURI_NECK
prot-a-915	EP300-interacting inhibitor of differentiation 3	NA	European	Males and Females	2018	10534735	3301	NA	NA	Immune system	Protein	Sun BB	29875488	NA	NA	NA	NA
met-c-852	22:6, docosahexaenoic acid	NA	European	Males and Females	2016	11415610	13499	NA	NA	Metabolites	Fatty acid	Kettunen	27005778	NA	SD	NA	NA
prot-c-2647_66_2	Rab GDP dissociation inhibitor beta	NA	European	Males and Females	2019	501428	NA	NA	NA	Continuous	NA	Suhre K	28240269	EFO_0007937	NA	NA	name=Rab GDP dissociation inhibitor beta; chr=10; start=5765223; end=5842132; entrez=2665; uniprot=P50395
ukb-b-960	Smoking/smokers in household	MRC-IEU	European	Males and Females	2018	9851867	425516	NA	NA	Categorical Ordered	NA	Ben Elsworth	NA	NA	SD	NA	1259: Output from GWAS pipeline using Phesant derived variables from UKBiobank
ukb-a-67	Non-cancer illness code self-reported: chronic obstructive airways disease/copd	Neale Lab	European	Males and Females	2017	10894596	337159	1179	335980	NA	NA	Neale	NA	NA	SD	NA	NA
ubm-a-1887	NET100 0731	NA	European	Males	2018	11734354	7916	NA	NA	Continuous	Psychiatric / neurological	Elliott LT	30305740	NA	NA	NA	NA
prot-a-657	Cysteine-rich with EGF-like domain protein 1	NA	European	Males and Females	2018	10534735	3301	NA	NA	Immune system	Protein	Sun BB	29875488	NA	NA	NA	NA
ukb-b-11403	Diagnoses - main ICD10: L90.5 Scar conditions and fibrosis of skin	MRC-IEU	European	Males and Females	2018	9851867	463010	1464	461546	Binary	NA	Ben Elsworth	NA	NA	SD	NA	41202#L905: Output from GWAS pipeline using Phesant derived variables from UKBiobank
finn-b-H7_RETINOCHISISCYST	Retinoschisis and retinal cysts	NA	European	Males and Females	2021	16380387	NA	282	203018	Binary	NA	NA	NA	NA	NA	NA	H7_RETINOCHISISCYST
ubm-a-1162	NET100 0006	NA	European	Males	2018	11734354	7916	NA	NA	Continuous	Psychiatric / neurological	Elliott LT	30305740	NA	NA	NA	NA
prot-b-68	spondin 1	NA	European	Males and Females	2018	5270646	3394	NA	NA	Immune system	Protein	Folkersen L	28369058	NA	NA	NA	NA
prot-c-4359_87_1	DYRK3	NA	European	Males and Females	2019	501428	NA	NA	NA	Continuous	NA	Suhre K	28240269	EFO_0007937	NA	NA	name=Dual specificity tyrosine-phosphorylation-regulated kinase 3; chr=1; start=206635536; end=206684419; entrez=8444; uniprot=O43781
ukb-a-51	Worrier / anxious feelings	Neale Lab	European	Males and Females	2017	10894596	328717	186559	142158	NA	NA	Neale	NA	NA	SD	NA	NA
ukb-d-20118_12	Home area population density - urban or rural: Scotland - Other Urban Area	NA	European	Males and Females	2018	11648400	357712	3998	353714	Binary	NA	Neale lab	NA	NA	NA	NA	NA
prot-a-1536	Interleukin-5 receptor subunit alpha	NA	European	Males and Females	2018	10534735	3301	NA	NA	Immune system	Protein	Sun BB	29875488	NA	NA	NA	NA
ukb-b-15858	PCT where patients GP was registered: SOUTH BIRMINGHAM PCT	MRC-IEU	European	Males and Females	2018	9851867	463010	4003	459007	Binary	NA	Ben Elsworth	NA	NA	SD	NA	41230#5M1: Output from GWAS pipeline using Phesant derived variables from UKBiobank
ubm-a-2978	a2009s lh G occipital sup thickness	NA	European	Males	2018	11734354	8411	NA	NA	Continuous	Psychiatric / neurological	Elliott LT	30305740	NA	NA	NA	NA
ebi-a-GCST90002098	CD45RA on naive CD4+ T cell	NA	European	NA	2020	14842727	2910	NA	NA	NA	NA	Orr<U+00F9> V	32929287	NA	NA	NA	NA
ukb-b-7128	Ever had cervical smear test	MRC-IEU	European	Males and Females	2018	9851867	250465	245275	5190	Binary	NA	Ben Elsworth	NA	NA	SD	NA	2694: Output from GWAS pipeline using Phesant derived variables from UKBiobank
prot-a-1479	Interleukin-16	NA	European	Males and Females	2018	10534735	3301	NA	NA	Immune system	Protein	Sun BB	29875488	NA	NA	NA	NA
ukb-b-14351	Grapefruit juice intake	MRC-IEU	European	Males and Females	2018	9851867	64943	NA	NA	Categorical Ordered	NA	Ben Elsworth	NA	NA	SD	NA	100200: Output from GWAS pipeline using Phesant derived variables from UKBiobank
ukb-b-4423	Diagnoses - secondary ICD10: B95.6 Staphylococcus aureus as the cause of diseases classified to other chapters	MRC-IEU	European	Males and Females	2018	9851867	463010	1716	461294	Binary	NA	Ben Elsworth	NA	NA	SD	NA	41204#B956: Output from GWAS pipeline using Phesant derived variables from UKBiobank
ubm-a-38	IDP T1 FAST ROIs L precentral gyrus	NA	European	Males	2018	11734354	8427	NA	NA	Continuous	Psychiatric / neurological	Elliott LT	30305740	NA	NA	NA	NA
finn-b-O15_COMPLIC_LAB_DELIV	Complications of labour and delivery	NA	European	Males and Females	2021	16379784	NA	24953	98626	Binary	NA	NA	NA	NA	NA	NA	O15_COMPLIC_LAB_DELIV
met-d-M_LDL_P	Concentration of medium LDL particles	NA	European	Males and Females	2020	12321875	115078	NA	NA	Continuous	NA	Borges CM	NA	NA	NA	NA	NA
ebi-a-GCST90011559	OTU97_105 (Ruminococcaceae) prevalence	NA	European	NA	2021	5356641	8956	NA	NA	NA	NA	R<U+00FC>hlemann MC	33462482	NA	NA	NA	NA
ebi-a-GCST90010316	Glutaredoxin-1 levels	NA	European	NA	2020	18007471	1227	NA	NA	NA	NA	Gilly A	33303764	NA	NA	NA	NA
finn-b-M13_PANNICULITISNAS	Panniculitis, unspecified	NA	European	Males and Females	2021	16380305	NA	128	167641	Binary	NA	NA	NA	NA	NA	NA	M13_PANNICULITISNAS
ebi-a-GCST90001408	Naive-mature B cell %B cell	NA	European	NA	2020	15048951	3657	NA	NA	NA	NA	Orr<U+00F9> V	32929287	NA	NA	NA	NA
ukb-d-5674	Severity of manic/irritable episodes	NA	European	Males and Females	2018	13521809	20984	15216	5768	Binary	NA	Neale lab	NA	NA	NA	NA	NA
finn-b-H7_ALLERGICCONJUNCTIVITIS	Allergic conjunctivitis	NA	European	Males and Females	2021	16380466	NA	9833	208959	Binary	NA	NA	NA	NA	NA	NA	H7_ALLERGICCONJUNCTIVITIS
ubm-a-2512	NET100 1356	NA	European	Males	2018	11734354	7916	NA	NA	Continuous	Psychiatric / neurological	Elliott LT	30305740	NA	NA	NA	NA
finn-b-L12_LICHENPLANUS	Lichen planus	NA	European	Males and Females	2021	16380458	NA	1865	212242	Binary	NA	NA	NA	NA	NA	NA	L12_LICHENPLANUS
ukb-b-16881	Sitting height	MRC-IEU	European	Males and Females	2018	9851867	461536	NA	NA	Continuous	NA	Ben Elsworth	NA	NA	SD	NA	20015: Output from GWAS pipeline using Phesant derived variables from UKBiobank
prot-a-1595	Intersectin-1	NA	European	Males and Females	2018	10534735	3301	NA	NA	Immune system	Protein	Sun BB	29875488	NA	NA	NA	NA
ukb-b-5954	Part of a multiple birth	MRC-IEU	European	Males and Females	2018	9851867	455503	10474	445029	Binary	NA	Ben Elsworth	NA	NA	SD	NA	1777: Output from GWAS pipeline using Phesant derived variables from UKBiobank
ukb-a-99	Non-cancer illness code self-reported: eczema/dermatitis	Neale Lab	European	Males and Females	2017	10894596	337159	8718	328441	NA	NA	Neale	NA	NA	SD	NA	NA
ubm-a-1633	NET100 0477	NA	European	Males	2018	11734354	7916	NA	NA	Continuous	Psychiatric / neurological	Elliott LT	30305740	NA	NA	NA	NA
prot-a-1374	Ribonuclease UK114	NA	European	Males and Females	2018	10534735	3301	NA	NA	Immune system	Protein	Sun BB	29875488	NA	NA	NA	NA
ubm-a-2076	NET100 0920	NA	European	Males	2018	11734354	7916	NA	NA	Continuous	Psychiatric / neurological	Elliott LT	30305740	NA	NA	NA	NA
prot-a-1991	N-acetylated-alpha-linked acidic dipeptidase 2	NA	European	Males and Females	2018	10534735	3301	NA	NA	Immune system	Protein	Sun BB	29875488	NA	NA	NA	NA
prot-a-267	BPI fold-containing family A member 1	NA	European	Males and Females	2018	10534735	3301	NA	NA	Immune system	Protein	Sun BB	29875488	NA	NA	NA	NA
ebi-a-GCST90001648	HLA DR+ Natural Killer Absolute Count	NA	European	NA	2020	15158016	3580	NA	NA	NA	NA	Orr<U+00F9> V	32929287	NA	NA	NA	NA
ubm-a-1509	NET100 0353	NA	European	Males	2018	11734354	7916	NA	NA	Continuous	Psychiatric / neurological	Elliott LT	30305740	NA	NA	NA	NA
ukb-b-9764	Operative procedures - main OPCS: S06.8 Other specified other excision of lesion of skin	MRC-IEU	European	Males and Females	2018	9851867	463010	3496	459514	Binary	NA	Ben Elsworth	NA	NA	SD	NA	41200#S068: Output from GWAS pipeline using Phesant derived variables from UKBiobank
finn-b-O15_DELIV_MULTIP	Multiple delivery	NA	European	Males and Females	2021	16375072	NA	1258	59601	Binary	NA	NA	NA	NA	NA	NA	O15_DELIV_MULTIP
ebi-a-GCST90001925	CD127 on CD28+ CD4-CD8- T cell	NA	European	NA	2020	14849609	2918	NA	NA	NA	NA	Orr<U+00F9> V	32929287	NA	NA	NA	NA
ebi-a-GCST90001798	CD27 on CD24+ CD27+ B cell	NA	European	NA	2020	15048951	3657	NA	NA	NA	NA	Orr<U+00F9> V	32929287	NA	NA	NA	NA
ieu-b-24	Age Of Smoking Initiation	GWAS and Sequencing Consortium of Alcohol and Nicotine use	European	Males and Females	2019	11894779	341427	NA	NA	Continuous	Behavioural	Liu, M	30643251	NA	NA	NA	NA
prot-c-3726_62_4	PTH	NA	European	Males and Females	2019	501428	NA	NA	NA	Continuous	NA	Suhre K	28240269	EFO_0007937	NA	NA	name=Parathyroid hormone; chr=11; start=13492055; end=13496181; entrez=5741; uniprot=P01270
met-d-XXL_VLDL_CE_pct	Cholesteryl esters to total lipids ratio in chylomicrons and extremely large VLDL	NA	European	Males and Females	2020	12321875	111631	NA	NA	Continuous	NA	Borges CM	NA	NA	NA	NA	NA
ubm-a-2896	a2009s rh S calcarine area	NA	European	Males	2018	11734354	8411	NA	NA	Continuous	Psychiatric / neurological	Elliott LT	30305740	NA	NA	NA	NA
prot-c-4254_6_2	NUDC3	NA	European	Males and Females	2019	501428	NA	NA	NA	Continuous	NA	Suhre K	28240269	EFO_0007937	NA	NA	name=NudC domain-containing protein 3; chr=7; start=44379121; end=44490880; entrez=23386; uniprot=Q8IVD9
prot-c-2790_54_2	NAP-2	NA	European	Males and Females	2019	501428	NA	NA	NA	Continuous	NA	Suhre K	28240269	EFO_0007937	NA	NA	name=Neutrophil-activating peptide 2; chr=4; start=73987038; end=73988197; entrez=5473; uniprot=P02775
ubm-a-1422	NET100 0266	NA	European	Males	2018	11734354	7916	NA	NA	Continuous	Psychiatric / neurological	Elliott LT	30305740	NA	NA	NA	NA
prot-a-2118	Netrin-1	NA	European	Males and Females	2018	10534735	3301	NA	NA	Immune system	Protein	Sun BB	29875488	NA	NA	NA	NA
ukb-a-89	Non-cancer illness code self-reported: iron deficiency anaemia	Neale Lab	European	Males and Females	2017	10894596	337159	1836	335323	NA	NA	Neale	NA	NA	SD	NA	NA
prot-a-1476	Interleukin-13 receptor subunit alpha-1	NA	European	Males and Females	2018	10534735	3301	NA	NA	Immune system	Protein	Sun BB	29875488	NA	NA	NA	NA
met-d-XXL_VLDL_C_pct	Cholesterol to total lipids ratio in chylomicrons and extremely large VLDL	NA	European	Males and Females	2020	12321875	111631	NA	NA	Continuous	NA	Borges CM	NA	NA	NA	NA	NA
ukb-a-478	Types of transport used (excluding work): Car/motor vehicle	Neale Lab	European	Males and Females	2017	10894596	335650	268888	66762	NA	NA	Neale	NA	NA	SD	NA	NA
ukb-a-483	Types of physical activity in last 4 weeks: None of the above	Neale Lab	European	Males and Females	2017	10894596	335599	19551	316048	NA	NA	Neale	NA	NA	SD	NA	NA
finn-b-F5_DEPPER	Dependent personality disorder	NA	European	Males and Females	2021	16380428	NA	411	212179	Binary	NA	NA	NA	NA	NA	NA	F5_DEPPER
finn-b-C3_LYMPHNODES_SECONDARY_NAS_EXALLC	Secondary and unspecified malignant neoplasm of lymph nodes (all cancers excluded)	NA	European	Males and Females	2021	16380304	NA	995	174006	Binary	NA	NA	NA	NA	NA	NA	C3_LYMPHNODES_SECONDARY_NAS_EXALLC
met-a-409	Docosahexaenoate (DHA; 22:6n3)	NA	European	Males and Females	2014	2545635	7818	NA	NA	Metabolites	Fatty acid	Shin	24816252	NA	log10 units	0.18734	NA
ubm-a-3097	a2009s rh G temp sup-G T transv thickness	NA	European	Males	2018	11734354	8411	NA	NA	Continuous	Psychiatric / neurological	Elliott LT	30305740	NA	NA	NA	NA
met-d-IDL_PL_pct	Phospholipids to total lipids ratio in IDL	NA	European	Males and Females	2020	12321875	115078	NA	NA	Continuous	NA	Borges CM	NA	NA	NA	NA	NA
ukb-b-5118	Diagnoses - main ICD10: N81.2 Incomplete uterovaginal prolapse	MRC-IEU	European	Males and Females	2018	9851867	463010	2317	460693	Binary	NA	Ben Elsworth	NA	NA	SD	NA	41202#N812: Output from GWAS pipeline using Phesant derived variables from UKBiobank
prot-c-3003_29_2	NKp30	NA	European	Males and Females	2019	501428	NA	NA	NA	Continuous	NA	Suhre K	28240269	EFO_0007937	NA	NA	name=Natural cytotoxicity triggering receptor 3; chr=6; start=31571039; end=31669285; entrez=259197; uniprot=O14931
prot-a-288	Uncharacterized protein C17orf78	NA	European	Males and Females	2018	10534735	3301	NA	NA	Immune system	Protein	Sun BB	29875488	NA	NA	NA	NA
prot-a-1250	Glycerol-3-phosphate dehydrogenase 1-like protein	NA	European	Males and Females	2018	10534735	3301	NA	NA	Immune system	Protein	Sun BB	29875488	NA	NA	NA	NA
prot-c-2623_54_4	HPV E7 Type 16	NA	European	Males and Females	2019	501428	NA	NA	NA	Continuous	NA	Suhre K	28240269	EFO_0007937	NA	NA	name=Protein E7_HPV16; chr=NA; start=NA; end=NA; entrez=1489079; uniprot=P03129
prot-a-3204	Vacuolar protein sorting-associated protein 4A	NA	European	Males and Females	2018	10534735	3301	NA	NA	Immune system	Protein	Sun BB	29875488	NA	NA	NA	NA
ubm-a-2923	a2009s rh S subparietal area	NA	European	Males	2018	11734354	8411	NA	NA	Continuous	Psychiatric / neurological	Elliott LT	30305740	NA	NA	NA	NA
prot-c-4468_21_2	SPHK2	NA	European	Males and Females	2019	501428	NA	NA	NA	Continuous	NA	Suhre K	28240269	EFO_0007937	NA	NA	name=Sphingosine kinase 2; chr=19; start=48619291; end=48630717; entrez=56848; uniprot=Q9NRA0
prot-a-2197	Protocadherin-9	NA	European	Males and Females	2018	10534735	3301	NA	NA	Immune system	Protein	Sun BB	29875488	NA	NA	NA	NA
ubm-a-269	IDP dMRI TBSS MD Superior corona radiata L	NA	European	Males	2018	11734354	7532	NA	NA	Continuous	Psychiatric / neurological	Elliott LT	30305740	NA	NA	NA	NA
ebi-a-GCST005540	Sarcoidosis (Lofgren's syndrome)	NA	European	NA	2016	102196	2370	345	2025	NA	NA	Rivera NV	26651848	NA	logOR	NA	beta+se converted from OR+CI;
ubm-a-597	IDP dMRI TBSS ISOVF Anterior limb of internal capsule L	NA	European	Males	2018	11734354	7532	NA	NA	Continuous	Psychiatric / neurological	Elliott LT	30305740	NA	NA	NA	NA
prot-a-3241	DNA repair protein XRCC1	NA	European	Males and Females	2018	10534735	3301	NA	NA	Immune system	Protein	Sun BB	29875488	NA	NA	NA	NA
ebi-a-GCST90010299	CXADR-like membrane protein levels	NA	European	NA	2020	18197903	1313	NA	NA	NA	NA	Gilly A	33303764	NA	NA	NA	NA
prot-c-2974_61_2	contactin-1	NA	European	Males and Females	2019	501428	NA	NA	NA	Continuous	NA	Suhre K	28240269	EFO_0007937	NA	NA	name=Contactin-1; chr=12; start=40692442; end=41072418; entrez=1272; uniprot=Q12860
finn-b-ULCEROTH	Other ulcerative colitis	NA	European	Males and Females	2021	16380452	NA	795	210300	Binary	NA	NA	NA	NA	NA	NA	ULCEROTH
ukb-d-M79	Diagnoses - main ICD10: M79 Other soft tissue disorders, not elsewhere classified	NA	European	Males and Females	2018	12694879	361194	6946	354248	Binary	NA	Neale lab	NA	NA	NA	NA	NA
ieu-b-87	Oral cavity and pharyngeal cancer	Oncoarray oral cavity and oropharyngeal cancer	European	Males and Females	2016	7510261	4671	2342	2329	Disease	Cancer	Lesseur	27749845	EFO:0006859	NA	NA	Geographic region: North America
ubm-a-47	IDP T1 FAST ROIs R mid temp gyrus ant	NA	European	Males	2018	11734354	8427	NA	NA	Continuous	Psychiatric / neurological	Elliott LT	30305740	NA	NA	NA	NA
prot-a-2640	Lysosome membrane protein 2	NA	European	Males and Females	2018	10534735	3301	NA	NA	Immune system	Protein	Sun BB	29875488	NA	NA	NA	NA
prot-a-3259	Zinc finger protein 10	NA	European	Males and Females	2018	10534735	3301	NA	NA	Immune system	Protein	Sun BB	29875488	NA	NA	NA	NA
ukb-b-3852	Pizza intake	MRC-IEU	European	Males and Females	2018	9851867	64949	NA	NA	Categorical Ordered	NA	Ben Elsworth	NA	NA	SD	NA	102000: Output from GWAS pipeline using Phesant derived variables from UKBiobank
finn-b-C3_SMALL_INTESTINE	Malignant neoplasm of small intestine	NA	European	Males and Females	2021	16380466	NA	252	218540	Binary	NA	NA	NA	NA	NA	NA	C3_SMALL_INTESTINE
ukb-d-H7_EYELIDNAS	Other specified and unspecified disorders of eyelid	NA	European	Males and Females	2018	10601838	361194	2186	359008	Binary	NA	Neale lab	NA	NA	NA	NA	NA
prot-a-1445	Cation-independent mannose-6-phosphate receptor	NA	European	Males and Females	2018	10534735	3301	NA	NA	Immune system	Protein	Sun BB	29875488	NA	NA	NA	NA
ebi-a-GCST005070	Urea levels	NA	European	NA	2017	18093007	9818	NA	NA	NA	NA	Prins BP	28887542	NA	NA	NA	NA
ebi-a-GCST90010239	Matrix metalloproteinase-3 levels	NA	European	NA	2020	18221903	1323	NA	NA	NA	NA	Gilly A	33303764	NA	NA	NA	NA
prot-a-1414	Gamma-interferon-inducible protein 16	NA	European	Males and Females	2018	10534735	3301	NA	NA	Immune system	Protein	Sun BB	29875488	NA	NA	NA	NA
met-a-559	1-palmitoleoylglycerophosphocholine*	NA	European	Males and Females	2014	2545682	7812	NA	NA	Metabolites	Lipid	Shin	24816252	NA	log10 units	0.177168	NA
ebi-a-GCST90001673	CD28- CD127- CD25++ CD8+ T cell %T cell	NA	European	NA	2020	15041080	3162	NA	NA	NA	NA	Orr<U+00F9> V	32929287	NA	NA	NA	NA
finn-b-F5_ANXPER	Anxious personality disorder	NA	European	Males and Females	2021	16380428	NA	280	212179	Binary	NA	NA	NA	NA	NA	NA	F5_ANXPER
met-b-133	MDC:%CD1c-	NA	European	Females	2015	1623131	497	NA	NA	Immune system	Immune cell subset frequency	Roederer	25772697	NA	%	12.3171	Female twins
ubm-a-2593	NET100 1437	NA	European	Males	2018	11734354	7916	NA	NA	Continuous	Psychiatric / neurological	Elliott LT	30305740	NA	NA	NA	NA
ubm-a-2686	volume Right-vessel	NA	European	Males	2018	11734354	8411	NA	NA	Continuous	Psychiatric / neurological	Elliott LT	30305740	NA	NA	NA	NA
ubm-a-160	IDP T1 FAST ROIs V cerebellum IX	NA	European	Males	2018	11734354	8427	NA	NA	Continuous	Psychiatric / neurological	Elliott LT	30305740	NA	NA	NA	NA
ieu-a-16	Childhood intelligence	SSGAC	European	Males and Females	2014	1380159	12441	NA	NA	Risk factor	Education	Benyamin B	23358156	NA	SD	NA	NA
prot-a-2737	NAD-dependent protein deacylase sirtuin-5, mitochondrial	NA	European	Males and Females	2018	10534735	3301	NA	NA	Immune system	Protein	Sun BB	29875488	NA	NA	NA	NA
ukb-b-13281	Naan bread intake	MRC-IEU	European	Males and Females	2018	9851867	64944	NA	NA	Categorical Ordered	NA	Ben Elsworth	NA	NA	SD	NA	101230: Output from GWAS pipeline using Phesant derived variables from UKBiobank
met-a-491	Bilirubin (E,E)*	NA	European	Males and Females	2014	2545661	7748	NA	NA	Metabolites	Cofactors and vitamins	Shin	24816252	NA	log10 units	0.320651	NA
ukb-b-18799	Treatment/medication code: bendroflumethiazide	MRC-IEU	European	Males and Females	2018	9851867	462933	25767	437166	Binary	NA	Ben Elsworth	NA	NA	SD	NA	20003#1141194794: Output from GWAS pipeline using Phesant derived variables from UKBiobank
ubm-a-1715	NET100 0559	NA	European	Males	2018	11734354	7916	NA	NA	Continuous	Psychiatric / neurological	Elliott LT	30305740	NA	NA	NA	NA
ubm-a-1487	NET100 0331	NA	European	Males	2018	11734354	7916	NA	NA	Continuous	Psychiatric / neurological	Elliott LT	30305740	NA	NA	NA	NA
prot-a-802	Beta-defensin 135	NA	European	Males and Females	2018	10534735	3301	NA	NA	Immune system	Protein	Sun BB	29875488	NA	NA	NA	NA
ebi-a-GCST90000027	Appendicular lean mass	NA	European	NA	2020	18164071	244730	NA	NA	NA	NA	Pei YF	33097823	NA	NA	NA	NA
prot-c-4467_49_2	SPARCL1	NA	European	Males and Females	2019	501428	NA	NA	NA	Continuous	NA	Suhre K	28240269	EFO_0007937	NA	NA	name=SPARC-like protein 1; chr=4; start=87473335; end=87531061; entrez=8404; uniprot=Q14515
ukb-a-315	Age when periods started (menarche)	Neale Lab	European	Males and Females	2017	10894596	176008	NA	NA	NA	NA	Neale	NA	NA	SD	NA	NA
prot-a-3135	Ubiquitin-conjugating enzyme E2 B	NA	European	Males and Females	2018	10534735	3301	NA	NA	Immune system	Protein	Sun BB	29875488	NA	NA	NA	NA
finn-b-CD2_INSITU_SKIN	Carcinoma in situ of skin	NA	European	Males and Females	2021	16380466	NA	1379	217413	Binary	NA	NA	NA	NA	NA	NA	CD2_INSITU_SKIN
prot-a-1121	Leucine-rich repeat transmembrane protein FLRT1	NA	European	Males and Females	2018	10534735	3301	NA	NA	Immune system	Protein	Sun BB	29875488	NA	NA	NA	NA
prot-a-1720	LEM domain-containing protein 1	NA	European	Males and Females	2018	10534735	3301	NA	NA	Immune system	Protein	Sun BB	29875488	NA	NA	NA	NA
ukb-b-6218	Mango intake	MRC-IEU	European	Males and Females	2018	9851867	64949	NA	NA	Categorical Ordered	NA	Ben Elsworth	NA	NA	SD	NA	104510: Output from GWAS pipeline using Phesant derived variables from UKBiobank
prot-a-1634	Uncharacterized protein KIAA2013	NA	European	Males and Females	2018	10534735	3301	NA	NA	Immune system	Protein	Sun BB	29875488	NA	NA	NA	NA
ubm-a-58	IDP T1 FAST ROIs L postcent gyrus	NA	European	Males	2018	11734354	8427	NA	NA	Continuous	Psychiatric / neurological	Elliott LT	30305740	NA	NA	NA	NA
ebi-a-GCST90012037	Pentraxin-related protein PTX3 levels	NA	European	NA	2020	12719189	21758	NA	NA	NA	NA	Folkersen L	33067605	NA	NA	NA	NA
prot-a-1313	Heparin-binding EGF-like growth factor	NA	European	Males and Females	2018	10534735	3301	NA	NA	Immune system	Protein	Sun BB	29875488	NA	NA	NA	NA
ubm-a-392	IDP dMRI TBSS L2 Splenium of corpus callosum	NA	European	Males	2018	11734354	7532	NA	NA	Continuous	Psychiatric / neurological	Elliott LT	30305740	NA	NA	NA	NA
ebi-a-GCST90011415	OTU97_86 (Phascolarctobacterium) abundance	NA	European	NA	2021	5424850	8956	NA	NA	NA	NA	R<U+00FC>hlemann MC	33462482	NA	NA	NA	NA
ubm-a-2041	NET100 0885	NA	European	Males	2018	11734354	7916	NA	NA	Continuous	Psychiatric / neurological	Elliott LT	30305740	NA	NA	NA	NA
ubm-a-500	IDP dMRI TBSS ICVF Anterior limb of internal capsule R	NA	European	Males	2018	11734354	7532	NA	NA	Continuous	Psychiatric / neurological	Elliott LT	30305740	NA	NA	NA	NA
ukb-d-20528	Diagnosed with life-threatening illness	NA	European	Males and Females	2018	13571579	117617	19291	98326	Binary	NA	Neale lab	NA	NA	NA	NA	NA
ukb-b-7844	Diagnoses - secondary ICD10: D50.9 Iron deficiency anaemia, unspecified	MRC-IEU	European	Males and Females	2018	9851867	463010	1869	461141	Binary	NA	Ben Elsworth	NA	NA	SD	NA	41204#D509: Output from GWAS pipeline using Phesant derived variables from UKBiobank
finn-b-ST19_INJURY_EYE_ORBIT	Injury of eye and orbit	NA	European	Males and Females	2021	16380362	NA	2280	196254	Binary	NA	NA	NA	NA	NA	NA	ST19_INJURY_EYE_ORBIT
ebi-a-GCST90001984	HLA DR on CD14- CD16+ monocyte	NA	European	NA	2020	15029878	3621	NA	NA	NA	NA	Orr<U+00F9> V	32929287	NA	NA	NA	NA
ukb-b-16508	Treatment/medication code: alendronate sodium	MRC-IEU	European	Males and Females	2018	9851867	462933	5360	457573	Binary	NA	Ben Elsworth	NA	NA	SD	NA	20003#1140922174: Output from GWAS pipeline using Phesant derived variables from UKBiobank
ubm-a-3066	a2009s rh G&S occipital inf thickness	NA	European	Males	2018	11734354	8411	NA	NA	Continuous	Psychiatric / neurological	Elliott LT	30305740	NA	NA	NA	NA
prot-a-2058	Neuromedin-B	NA	European	Males and Females	2018	10534735	3301	NA	NA	Immune system	Protein	Sun BB	29875488	NA	NA	NA	NA
prot-c-4498_62_2	NCAM-120	NA	European	Males and Females	2019	501428	NA	NA	NA	Continuous	NA	Suhre K	28240269	EFO_0007937	NA	NA	name=Neural cell adhesion molecule 1, 120 kDa isoform; chr=11; start=112961247; end=113278436; entrez=4684; uniprot=P13591
prot-c-2806_49_2	Activin RIB	NA	European	Males and Females	2019	501428	NA	NA	NA	Continuous	NA	Suhre K	28240269	EFO_0007937	NA	NA	name=Activin receptor type-1B; chr=12; start=51951667; end=51997078; entrez=91; uniprot=P36896
prot-a-685	Granulocyte colony-stimulating factor	NA	European	Males and Females	2018	10534735	3301	NA	NA	Immune system	Protein	Sun BB	29875488	NA	NA	NA	NA
prot-c-5256_86_3	PDE5A	NA	European	Males and Females	2019	501428	NA	NA	NA	Continuous	NA	Suhre K	28240269	EFO_0007937	NA	NA	name=cGMP-specific 3',5'-cyclic phosphodiesterase; chr=4; start=119494395; end=119628991; entrez=8654; uniprot=O76074
ubm-a-2746	DKTatlas lh WhiteSurfArea area	NA	European	Males	2018	11734354	8411	NA	NA	Continuous	Psychiatric / neurological	Elliott LT	30305740	NA	NA	NA	NA
ubm-a-2114	NET100 0958	NA	European	Males	2018	11734354	7916	NA	NA	Continuous	Psychiatric / neurological	Elliott LT	30305740	NA	NA	NA	NA
ukb-b-4667	Leisure/social activities: Religious group	MRC-IEU	European	Males and Females	2018	9851867	461369	67877	393492	Binary	NA	Ben Elsworth	NA	NA	SD	NA	6160#3: Output from GWAS pipeline using Phesant derived variables from UKBiobank
ubm-a-1540	NET100 0384	NA	European	Males	2018	11734354	7916	NA	NA	Continuous	Psychiatric / neurological	Elliott LT	30305740	NA	NA	NA	NA
ubm-a-1425	NET100 0269	NA	European	Males	2018	11734354	7916	NA	NA	Continuous	Psychiatric / neurological	Elliott LT	30305740	NA	NA	NA	NA
met-a-356	Citrulline	NA	European	Males and Females	2014	2545760	7773	NA	NA	Metabolites	Amino acid	Shin	24816252	NA	log10 units	0.107779	NA
finn-b-I9_HYPOTE_EXNONE	Hypotension (no controls excluded)	NA	European	Males and Females	2021	16380466	NA	1857	216935	Binary	NA	NA	NA	NA	NA	NA	I9_HYPOTE_EXNONE
ubm-a-1140	NET25 0194	NA	European	Males	2018	11734354	7916	NA	NA	Continuous	Psychiatric / neurological	Elliott LT	30305740	NA	NA	NA	NA
ieu-b-4967	Appendicitis	UK Biobank	European	Males and Females	2021	12243521	486484	4604	481880	Disease	NA	Hamilton F	NA	NCIT:C35145	NA	NA	HES coded only (secondary care). Performed using regenie v2.2.4, adjusted for age, sex, chip, and the first 10 PCAs
ukb-b-11749	Destinations on discharge from hospital (recoded): Usual Place of residence	MRC-IEU	European	Males and Females	2018	9851867	462837	299164	163673	Binary	NA	Ben Elsworth	NA	NA	SD	NA	41248#1000: Output from GWAS pipeline using Phesant derived variables from UKBiobank
ubm-a-2807	a2009s lh S oc-temp med&Lingual area	NA	European	Males	2018	11734354	8411	NA	NA	Continuous	Psychiatric / neurological	Elliott LT	30305740	NA	NA	NA	NA
prot-c-5364_7_3	SET	NA	European	Males and Females	2019	501428	NA	NA	NA	Continuous	NA	Suhre K	28240269	EFO_0007937	NA	NA	name=Protein SET; chr=9; start=128683424; end=128696400; entrez=6418; uniprot=Q01105
ukb-b-10753	Diabetes diagnosed by doctor	MRC-IEU	European	Males and Females	2018	9851867	461578	22340	439238	Binary	NA	Ben Elsworth	NA	NA	SD	NA	2443: Output from GWAS pipeline using Phesant derived variables from UKBiobank
prot-a-2808	SPARC	NA	European	Males and Females	2018	10534735	3301	NA	NA	Immune system	Protein	Sun BB	29875488	NA	NA	NA	NA
ubm-a-408	IDP dMRI TBSS L2 Retrolenticular part of internal capsule R	NA	European	Males	2018	11734354	7532	NA	NA	Continuous	Psychiatric / neurological	Elliott LT	30305740	NA	NA	NA	NA
finn-b-L12_STRIAEATROPHICAE	Striae atrophicae	NA	European	Males and Females	2021	16380443	NA	133	207482	Binary	NA	NA	NA	NA	NA	NA	L12_STRIAEATROPHICAE
ukb-a-230	Neuroticism score	Neale Lab	European	Males and Females	2017	10894596	274108	NA	NA	NA	NA	Neale	NA	NA	SD	NA	NA
ukb-a-486	Types of physical activity in last 4 weeks: Light DIY (eg: pruning watering the lawn)	Neale Lab	European	Males and Females	2017	10894596	335599	175376	160223	NA	NA	Neale	NA	NA	SD	NA	NA
ubm-a-2517	NET100 1361	NA	European	Males	2018	11734354	7916	NA	NA	Continuous	Psychiatric / neurological	Elliott LT	30305740	NA	NA	NA	NA
prot-a-517	Cilia- and flagella-associated protein 45	NA	European	Males and Females	2018	10534735	3301	NA	NA	Immune system	Protein	Sun BB	29875488	NA	NA	NA	NA
ukb-b-12036	Operative procedures - main OPCS: A61.1 Excision of lesion of peripheral nerve	MRC-IEU	European	Males and Females	2018	9851867	463010	1115	461895	Binary	NA	Ben Elsworth	NA	NA	SD	NA	41200#A611: Output from GWAS pipeline using Phesant derived variables from UKBiobank
ubm-a-1676	NET100 0520	NA	European	Males	2018	11734354	7916	NA	NA	Continuous	Psychiatric / neurological	Elliott LT	30305740	NA	NA	NA	NA
prot-a-2613	Tyrosine-protein kinase RYK	NA	European	Males and Females	2018	10534735	3301	NA	NA	Immune system	Protein	Sun BB	29875488	NA	NA	NA	NA
ubm-a-1711	NET100 0555	NA	European	Males	2018	11734354	7916	NA	NA	Continuous	Psychiatric / neurological	Elliott LT	30305740	NA	NA	NA	NA
ubm-a-1071	NET25 0125	NA	European	Males	2018	11734354	7916	NA	NA	Continuous	Psychiatric / neurological	Elliott LT	30305740	NA	NA	NA	NA
prot-c-3506_49_1	Lymphotoxin a2/b1	NA	European	Males and Females	2019	501428	NA	NA	NA	Continuous	NA	Suhre K	28240269	EFO_0007937	NA	NA	name=Lymphotoxin alpha2:beta1; chr=6; start=31562695; end=31658827; entrez=4049|4050; uniprot=P01374|Q06643
finn-b-I9_VASCDEM	Vascular dementia (I9_VASCDEM)	NA	European	Males and Females	2021	16380457	NA	859	211300	Binary	NA	NA	NA	NA	NA	NA	I9_VASCDEM
ukb-b-19490	Average 24-hour sound level of noise pollution	MRC-IEU	European	Males and Females	2018	9851867	456380	NA	NA	Continuous	NA	Ben Elsworth	NA	NA	SD	NA	24024: Output from GWAS pipeline using Phesant derived variables from UKBiobank
finn-b-H7_MACULADEGEN	Degeneration of macula and posterior pole	NA	European	Males and Females	2021	16380423	NA	6508	203018	Binary	NA	NA	NA	NA	NA	NA	H7_MACULADEGEN
ukb-b-13686	Mother's age	MRC-IEU	European	Males and Females	2018	9851867	180094	NA	NA	Continuous	NA	Ben Elsworth	NA	NA	SD	NA	1845: Output from GWAS pipeline using Phesant derived variables from UKBiobank
prot-c-2838_53_1	MMP-17	NA	European	Males and Females	2019	501428	NA	NA	NA	Continuous	NA	Suhre K	28240269	EFO_0007937	NA	NA	name=Matrix metalloproteinase-17; chr=12; start=131828393; end=131851783; entrez=4326; uniprot=Q9ULZ9
ebi-a-GCST90011621	OTU99_106 (Barnesiella) prevalence	NA	European	NA	2021	5408519	8956	NA	NA	NA	NA	R<U+00FC>hlemann MC	33462482	NA	NA	NA	NA
ebi-a-GCST90010310	Ectonucleoside triphosphate diphosphohydrolase 5 levels	NA	European	NA	2020	18197903	1313	NA	NA	NA	NA	Gilly A	33303764	NA	NA	NA	NA
prot-a-174	Ecto-ADP-ribosyltransferase 3	NA	European	Males and Females	2018	10534735	3301	NA	NA	Immune system	Protein	Sun BB	29875488	NA	NA	NA	NA
ubm-a-2418	NET100 1262	NA	European	Males	2018	11734354	7916	NA	NA	Continuous	Psychiatric / neurological	Elliott LT	30305740	NA	NA	NA	NA
ubm-a-2200	NET100 1044	NA	European	Males	2018	11734354	7916	NA	NA	Continuous	Psychiatric / neurological	Elliott LT	30305740	NA	NA	NA	NA
prot-c-5089_11_3	IL-7 Ra	NA	European	Males and Females	2019	501428	NA	NA	NA	Continuous	NA	Suhre K	28240269	EFO_0007937	NA	NA	name=Interleukin-7 receptor subunit alpha; chr=5; start=35852695; end=35879603; entrez=3575; uniprot=P16871
ebi-a-GCST90011573	OTU97_140 (Bacteroides) prevalence	NA	European	NA	2021	5408519	8956	NA	NA	NA	NA	R<U+00FC>hlemann MC	33462482	NA	NA	NA	NA
finn-b-ST19_BURN_CORROSION_HEAD_NECK	Burn and corrosion of head and neck	NA	European	Males and Females	2021	16380465	NA	305	217825	Binary	NA	NA	NA	NA	NA	NA	ST19_BURN_CORROSION_HEAD_NECK
ubm-a-531	IDP dMRI TBSS ICVF Tapetum L	NA	European	Males	2018	11734354	7532	NA	NA	Continuous	Psychiatric / neurological	Elliott LT	30305740	NA	NA	NA	NA
met-b-121	NK:%Eff	NA	European	Females	2015	1626106	497	NA	NA	Immune system	Immune cell subset frequency	Roederer	25772697	NA	%	14.3601	Female twins
ubm-a-1381	NET100 0225	NA	European	Males	2018	11734354	7916	NA	NA	Continuous	Psychiatric / neurological	Elliott LT	30305740	NA	NA	NA	NA
ubm-a-2304	NET100 1148	NA	European	Males	2018	11734354	7916	NA	NA	Continuous	Psychiatric / neurological	Elliott LT	30305740	NA	NA	NA	NA
finn-b-H7_SCLERACORNEA	Disorders of sclera, cornea, iris and ciliary body	NA	European	Males and Females	2021	16380466	NA	9505	209287	Binary	NA	NA	NA	NA	NA	NA	H7_SCLERACORNEA
finn-b-L12_LICHENSIMPLEX	Lichen simplex chronicus	NA	European	Males and Females	2021	16380424	NA	452	198740	Binary	NA	NA	NA	NA	NA	NA	L12_LICHENSIMPLEX
met-b-236	CD4mem:%R6+	NA	European	Females	2015	1623818	497	NA	NA	Immune system	Immune cell subset frequency	Roederer	25772697	NA	%	1.54422	Female twins
ukb-b-4820	Operative procedures - secondary OPCS: E13.6 Puncture of maxillary antrum	MRC-IEU	European	Males and Females	2018	9851867	463010	1032	461978	Binary	NA	Ben Elsworth	NA	NA	SD	NA	41210#E136: Output from GWAS pipeline using Phesant derived variables from UKBiobank
ieu-a-836	College completion	SSGAC	European	Males and Females	2013	2321511	95427	20044	75383	Risk factor	Education	Rietveld CA	23722424	NA	log odds	NA	NA
prot-a-1068	F-box/LRR-repeat protein 5	NA	European	Males and Females	2018	10534735	3301	NA	NA	Immune system	Protein	Sun BB	29875488	NA	NA	NA	NA
finn-b-O15_ABORT_OTHER	Other abortion	NA	European	Males and Females	2021	16378792	NA	114	89340	Binary	NA	NA	NA	NA	NA	NA	O15_ABORT_OTHER
ebi-a-GCST90000493	Stem cell factor levels	NA	European	NA	2020	7883838	982	NA	NA	NA	NA	Hillary RF	32641083	NA	NA	NA	NA
prot-c-3022_4_2	CTLA-4	NA	European	Males and Females	2019	501428	NA	NA	NA	Continuous	NA	Suhre K	28240269	EFO_0007937	NA	NA	name=Cytotoxic T-lymphocyte protein 4; chr=2; start=203867786; end=203873960; entrez=1493; uniprot=P16410
ubm-a-1669	NET100 0513	NA	European	Males	2018	11734354	7916	NA	NA	Continuous	Psychiatric / neurological	Elliott LT	30305740	NA	NA	NA	NA
finn-b-ST19_SUPERF_INJURY_ABDOMEN_LOWER_BACK_PELVIS	Superficial injury of abdomen, lower back and pelvis	NA	European	Males and Females	2021	16380458	NA	1957	212839	Binary	NA	NA	NA	NA	NA	NA	ST19_SUPERF_INJURY_ABDOMEN_LOWER_BACK_PELVIS
ukb-b-6848	Ever depressed for a whole week	MRC-IEU	European	Males and Females	2018	9851867	149899	80611	69288	Binary	NA	Ben Elsworth	NA	NA	SD	NA	4598: Output from GWAS pipeline using Phesant derived variables from UKBiobank
met-b-173	CD4:%Exhausted	NA	European	Females	2015	1626712	497	NA	NA	Immune system	Immune cell subset frequency	Roederer	25772697	NA	%	1.13901	Female twins
ukb-a-11	Morning/evening person (chronotype)	Neale Lab	European	Males and Females	2017	10894596	301143	NA	NA	NA	NA	Neale	NA	NA	SD	NA	NA
ubm-a-2918	a2009s rh S pericallosal area	NA	European	Males	2018	11734354	8411	NA	NA	Continuous	Psychiatric / neurological	Elliott LT	30305740	NA	NA	NA	NA
ebi-a-GCST90014292	DNA methylation PhenoAge acceleration	NA	European	NA	2021	7545555	34463	NA	NA	NA	NA	McCartney DL	34187551	NA	NA	NA	NA
prot-c-3432_21_2	EPHA3	NA	European	Males and Females	2019	501428	NA	NA	NA	Continuous	NA	Suhre K	28240269	EFO_0007937	NA	NA	name=Ephrin type-A receptor 3; chr=3; start=89107524; end=89482134; entrez=2042; uniprot=P29320
ukb-b-10485	PCT where patients GP was registered: BRACKNELL FOREST PCT	MRC-IEU	European	Males and Females	2018	9851867	463010	1007	462003	Binary	NA	Ben Elsworth	NA	NA	SD	NA	41230#5G2: Output from GWAS pipeline using Phesant derived variables from UKBiobank
ebi-a-GCST90001751	CD20 on IgD+ CD38+ B cell	NA	European	NA	2020	15048951	3657	NA	NA	NA	NA	Orr<U+00F9> V	32929287	NA	NA	NA	NA
met-a-583	X-12095--N1-methyl-3-pyridone-4-carboxamide	NA	European	Males and Females	2014	2545785	7711	NA	NA	Metabolites	Nucleotide	Shin	24816252	NA	log10 units	0.163867	NA
ubm-a-2179	NET100 1023	NA	European	Males	2018	11734354	7916	NA	NA	Continuous	Psychiatric / neurological	Elliott LT	30305740	NA	NA	NA	NA
finn-b-E4_ENDOMETPOSTOP	Postprocedural endocrine and metabolic disorders, not elsewhere classified	NA	European	Males and Females	2021	16380397	NA	1555	197259	Binary	NA	NA	NA	NA	NA	NA	E4_ENDOMETPOSTOP
ebi-a-GCST90012060	Dickkopf-related protein 1 levels	NA	European	NA	2020	13102756	21758	NA	NA	NA	NA	Folkersen L	33067605	NA	NA	NA	NA
ebi-a-GCST90010147	Kidney Injury Molecule levels	NA	European	NA	2020	18166693	1301	NA	NA	NA	NA	Gilly A	33303764	NA	NA	NA	NA
ubm-a-1155	NET25 0209	NA	European	Males	2018	11734354	7916	NA	NA	Continuous	Psychiatric / neurological	Elliott LT	30305740	NA	NA	NA	NA
ubm-a-2539	NET100 1383	NA	European	Males	2018	11734354	7916	NA	NA	Continuous	Psychiatric / neurological	Elliott LT	30305740	NA	NA	NA	NA
ukb-b-8720	Non-cancer illness code, self-reported: pernicious anaemia	MRC-IEU	European	Males and Females	2018	9851867	462933	1401	461532	Binary	NA	Ben Elsworth	NA	NA	SD	NA	20002#1331: Output from GWAS pipeline using Phesant derived variables from UKBiobank
ubm-a-2232	NET100 1076	NA	European	Males	2018	11734354	7916	NA	NA	Continuous	Psychiatric / neurological	Elliott LT	30305740	NA	NA	NA	NA
prot-a-3085	Tropomyosin alpha-1 chain	NA	European	Males and Females	2018	10534735	3301	NA	NA	Immune system	Protein	Sun BB	29875488	NA	NA	NA	NA
ubm-a-538	IDP dMRI TBSS OD Corticospinal tract R	NA	European	Males	2018	11734354	7532	NA	NA	Continuous	Psychiatric / neurological	Elliott LT	30305740	NA	NA	NA	NA
ubm-a-726	IDP dMRI ProbtrackX L1 ml l	NA	European	Males	2018	11734354	7532	NA	NA	Continuous	Psychiatric / neurological	Elliott LT	30305740	NA	NA	NA	NA
ukb-b-1255	Double crust pastry intake	MRC-IEU	European	Males and Females	2018	9851867	64941	NA	NA	Categorical Ordered	NA	Ben Elsworth	NA	NA	SD	NA	101970: Output from GWAS pipeline using Phesant derived variables from UKBiobank
prot-a-265	Bisphosphoglycerate mutase	NA	European	Males and Females	2018	10534735	3301	NA	NA	Immune system	Protein	Sun BB	29875488	NA	NA	NA	NA
ukb-b-13952	Illnesses of siblings: Chronic bronchitis/emphysema	MRC-IEU	European	Males and Females	2018	9851867	361823	10325	351498	Binary	NA	Ben Elsworth	NA	NA	SD	NA	20111#6: Output from GWAS pipeline using Phesant derived variables from UKBiobank
prot-a-898	Ephrin-A3	NA	European	Males and Females	2018	10534735	3301	NA	NA	Immune system	Protein	Sun BB	29875488	NA	NA	NA	NA
ubm-a-104	IDP T1 FAST ROIs L occ fusif gyrus	NA	European	Males	2018	11734354	8427	NA	NA	Continuous	Psychiatric / neurological	Elliott LT	30305740	NA	NA	NA	NA
ukb-b-19852	Current employment status: Retired	MRC-IEU	European	Males and Females	2018	9851867	461242	168096	293146	Binary	NA	Ben Elsworth	NA	NA	SD	NA	6142#2: Output from GWAS pipeline using Phesant derived variables from UKBiobank
ukb-a-48	Sensitivity / hurt feelings	Neale Lab	European	Males and Females	2017	10894596	327832	182340	145492	NA	NA	Neale	NA	NA	SD	NA	NA
prot-a-929	ETS-related transcription factor Elf-5	NA	European	Males and Females	2018	10534735	3301	NA	NA	Immune system	Protein	Sun BB	29875488	NA	NA	NA	NA
ubm-a-688	IDP dMRI ProbtrackX MO cgh l	NA	European	Males	2018	11734354	7532	NA	NA	Continuous	Psychiatric / neurological	Elliott LT	30305740	NA	NA	NA	NA
ebi-a-GCST90011788	Cisplatin drug response (IC50)	NA	European	NA	2021	6294325	166	NA	NA	NA	NA	Mulford AJ	33575800	NA	NA	NA	NA
ukb-b-4963	Diagnoses - secondary ICD10: N17.9 Acute renal failure, unspecified	MRC-IEU	European	Males and Females	2018	9851867	463010	1415	461595	Binary	NA	Ben Elsworth	NA	NA	SD	NA	41204#N179: Output from GWAS pipeline using Phesant derived variables from UKBiobank
ukb-b-20359	Operative procedures - main OPCS: B28.5 Wire guided partial excision of breast	MRC-IEU	European	Males and Females	2018	9851867	463010	1115	461895	Binary	NA	Ben Elsworth	NA	NA	SD	NA	41200#B285: Output from GWAS pipeline using Phesant derived variables from UKBiobank
ubm-a-568	IDP dMRI TBSS OD Cingulum hippocampus R	NA	European	Males	2018	11734354	7532	NA	NA	Continuous	Psychiatric / neurological	Elliott LT	30305740	NA	NA	NA	NA
ubm-a-1689	NET100 0533	NA	European	Males	2018	11734354	7916	NA	NA	Continuous	Psychiatric / neurological	Elliott LT	30305740	NA	NA	NA	NA
ukb-d-22650_9	Night shifts worked: This type of shift pattern was not worked during job	NA	European	Males and Females	2018	13531003	25697	24780	917	Binary	NA	Neale lab	NA	NA	NA	NA	NA
ebi-a-GCST90010283	Angiopoietin-related protein 7 levels	NA	European	NA	2020	18195655	1306	NA	NA	NA	NA	Gilly A	33303764	NA	NA	NA	NA
ebi-a-GCST90001508	CD25++ CD45RA+ CD4 not regulatory T cell %CD4+ T cell	NA	European	NA	2020	15144196	3437	NA	NA	NA	NA	Orr<U+00F9> V	32929287	NA	NA	NA	NA
finn-b-ST19_HYPOTHERMIA	Hypothermia	NA	European	Males and Females	2021	16380454	NA	241	214469	Binary	NA	NA	NA	NA	NA	NA	ST19_HYPOTHERMIA
ukb-b-2618	Nitrogen dioxide air pollution; 2005	MRC-IEU	European	Males and Females	2018	9851867	456380	NA	NA	Continuous	NA	Ben Elsworth	NA	NA	SD	NA	24016: Output from GWAS pipeline using Phesant derived variables from UKBiobank
prot-a-402	C-C motif chemokine 25	NA	European	Males and Females	2018	10534735	3301	NA	NA	Immune system	Protein	Sun BB	29875488	NA	NA	NA	NA
ebi-a-GCST90011327	G_Clostridiales abundance	NA	European	NA	2021	5444266	8956	NA	NA	NA	NA	R<U+00FC>hlemann MC	33462482	NA	NA	NA	NA
ukb-b-6540	PCT responsible for patient data: NEWCASTLE PCT	MRC-IEU	European	Males and Females	2018	9851867	463010	3570	459440	Binary	NA	Ben Elsworth	NA	NA	SD	NA	41229#5D7: Output from GWAS pipeline using Phesant derived variables from UKBiobank
ubm-a-1446	NET100 0290	NA	European	Males	2018	11734354	7916	NA	NA	Continuous	Psychiatric / neurological	Elliott LT	30305740	NA	NA	NA	NA
ukb-b-18436	Age asthma diagnosed by doctor	MRC-IEU	European	Males and Females	2018	9851867	14283	NA	NA	Continuous	NA	Ben Elsworth	NA	NA	SD	NA	22147: Output from GWAS pipeline using Phesant derived variables from UKBiobank
ubm-a-1293	NET100 0137	NA	European	Males	2018	11734354	7916	NA	NA	Continuous	Psychiatric / neurological	Elliott LT	30305740	NA	NA	NA	NA
finn-b-H7_STENOLACRI	Stenosis and insufficiency of lacrimal passages	NA	European	Males and Females	2021	16380435	NA	1318	203231	Binary	NA	NA	NA	NA	NA	NA	H7_STENOLACRI
ukb-b-9581	Operative procedures - secondary OPCS: Y81.9 Unspecified spinal anaesthetic	MRC-IEU	European	Males and Females	2018	9851867	463010	3167	459843	Binary	NA	Ben Elsworth	NA	NA	SD	NA	41210#Y819: Output from GWAS pipeline using Phesant derived variables from UKBiobank
ubm-a-1143	NET25 0197	NA	European	Males	2018	11734354	7916	NA	NA	Continuous	Psychiatric / neurological	Elliott LT	30305740	NA	NA	NA	NA
ukb-b-5445	Number in household	MRC-IEU	European	Males and Females	2018	9851867	459988	NA	NA	Categorical Ordered	NA	Ben Elsworth	NA	NA	SD	NA	709: Output from GWAS pipeline using Phesant derived variables from UKBiobank
ubm-a-658	IDP dMRI ProbtrackX MD atr r	NA	European	Males	2018	11734354	7532	NA	NA	Continuous	Psychiatric / neurological	Elliott LT	30305740	NA	NA	NA	NA
ebi-a-GCST90011321	G_Alphaproteobacteria abundance	NA	European	NA	2021	5383664	8956	NA	NA	NA	NA	R<U+00FC>hlemann MC	33462482	NA	NA	NA	NA
ubm-a-800	IDP dMRI ProbtrackX ICVF fma	NA	European	Males	2018	11734354	7532	NA	NA	Continuous	Psychiatric / neurological	Elliott LT	30305740	NA	NA	NA	NA
ukb-b-4946	Types of spread used on bread/crackers: Cholesterol-lowering polyunsaturated margarine on bread/crackers	MRC-IEU	European	Males and Females	2018	9851867	64949	2920	62029	Binary	NA	Ben Elsworth	NA	NA	SD	NA	20087#174: Output from GWAS pipeline using Phesant derived variables from UKBiobank
prot-a-258	BMP-binding endothelial regulator protein	NA	European	Males and Females	2018	10534735	3301	NA	NA	Immune system	Protein	Sun BB	29875488	NA	NA	NA	NA
ebi-a-GCST90010252	Paraoxonase activity	NA	European	NA	2020	18221044	1322	NA	NA	NA	NA	Gilly A	33303764	NA	NA	NA	NA
ubm-a-456	IDP dMRI TBSS L3 Retrolenticular part of internal capsule R	NA	European	Males	2018	11734354	7532	NA	NA	Continuous	Psychiatric / neurological	Elliott LT	30305740	NA	NA	NA	NA
prot-a-645	Carboxypeptidase M	NA	European	Males and Females	2018	10534735	3301	NA	NA	Immune system	Protein	Sun BB	29875488	NA	NA	NA	NA
prot-a-2503	RNA-binding protein 24	NA	European	Males and Females	2018	10534735	3301	NA	NA	Immune system	Protein	Sun BB	29875488	NA	NA	NA	NA
finn-b-NAFLD	Nonalcoholic fatty liver disease	NA	European	Males and Females	2021	16380466	NA	894	217898	Binary	NA	NA	NA	NA	NA	NA	NAFLD
ebi-a-GCST90000293	Myocardial fractal dimension (slice 7)	NA	European	NA	2020	13261814	18096	NA	NA	NA	NA	Meyer HV	32814899	NA	NA	NA	NA
ukb-d-1747_1	Hair colour (natural, before greying): Blonde	NA	European	Males and Females	2018	13586531	360270	41178	319092	Binary	NA	Neale lab	NA	NA	NA	NA	NA
prot-c-2682_68_1	HSP 60	NA	European	Males and Females	2019	501428	NA	NA	NA	Continuous	NA	Suhre K	28240269	EFO_0007937	NA	NA	name=60 kDa heat shock protein, mitochondrial; chr=2; start=197486581; end=197516737; entrez=3329; uniprot=P10809
ukb-b-5172	Operative procedures - main OPCS: Q22.1 Bilateral salpingoophorectomy	MRC-IEU	European	Males and Females	2018	9851867	463010	1001	462009	Binary	NA	Ben Elsworth	NA	NA	SD	NA	41200#Q221: Output from GWAS pipeline using Phesant derived variables from UKBiobank
ubm-a-2662	volume Left-Putamen	NA	European	Males	2018	11734354	8411	NA	NA	Continuous	Psychiatric / neurological	Elliott LT	30305740	NA	NA	NA	NA
finn-b-G6_SLEEPAPNO	Sleep apnoea	NA	European	Males and Females	2021	16380465	NA	16761	201194	Binary	NA	NA	NA	NA	NA	NA	G6_SLEEPAPNO
met-d-M_LDL_TG	Triglycerides in medium LDL	NA	European	Males and Females	2020	12321875	115078	NA	NA	Continuous	NA	Borges CM	NA	NA	NA	NA	NA
prot-a-761	Cytohesin-interacting protein	NA	European	Males and Females	2018	10534735	3301	NA	NA	Immune system	Protein	Sun BB	29875488	NA	NA	NA	NA
ubm-a-2654	IDP SWI T2star left amygdala plus IDP SWI T2star right amygdala	NA	European	Males	2018	11734354	7778	NA	NA	Continuous	Psychiatric / neurological	Elliott LT	30305740	NA	NA	NA	NA
ubm-a-2435	NET100 1279	NA	European	Males	2018	11734354	7916	NA	NA	Continuous	Psychiatric / neurological	Elliott LT	30305740	NA	NA	NA	NA
ukb-d-22601_23113399	Job coding: higher education teaching professional, university lecturer/professor (including college/university head/vice chancellor)	NA	European	Males and Females	2018	10920723	89866	2631	87235	Binary	NA	Neale lab	NA	NA	NA	NA	NA
finn-b-ACUTE_DRUGADVERS_INTERSTITIAL_LUNG_DISORD	Acute drug-induced interstitial lung disorder	NA	European	Males and Females	2021	16380466	NA	86	218706	Binary	NA	NA	NA	NA	NA	NA	ACUTE_DRUGADVERS_INTERSTITIAL_LUNG_DISORD
prot-a-2773	Stromal membrane-associated protein 1	NA	European	Males and Females	2018	10534735	3301	NA	NA	Immune system	Protein	Sun BB	29875488	NA	NA	NA	NA
met-a-404	Glycocholate	NA	European	Males and Females	2014	2545954	5995	NA	NA	Metabolites	Lipid	Shin	24816252	NA	log10 units	0.288997	NA
finn-b-I9_HYPTENS_EXNONE	Hypertension (no controls excluded)	NA	European	Males and Females	2021	16380466	NA	55917	162875	Binary	NA	NA	NA	NA	NA	NA	I9_HYPTENS_EXNONE
ebi-a-GCST90011785	Ara-C drug response (AUC)	NA	European	NA	2021	6292523	165	NA	NA	NA	NA	Mulford AJ	33575800	NA	NA	NA	NA
ukb-d-22617_2441	Job SOC coding: Public service administrative professionals	NA	European	Males and Females	2018	9795102	91149	1352	89797	Binary	NA	Neale lab	NA	NA	NA	NA	NA
finn-b-R18_SYMPTOMS_SIGNS_INVOLVI_SPEECH_VOICE	Symptoms and signs involving speech and voice	NA	European	Males and Females	2021	16380466	NA	5057	213735	Binary	NA	NA	NA	NA	NA	NA	R18_SYMPTOMS_SIGNS_INVOLVI_SPEECH_VOICE
ubm-a-370	IDP dMRI TBSS L1 Sagittal stratum R	NA	European	Males	2018	11734354	7532	NA	NA	Continuous	Psychiatric / neurological	Elliott LT	30305740	NA	NA	NA	NA
prot-c-3005_5_2	PTP-1B	NA	European	Males and Females	2019	501428	NA	NA	NA	Continuous	NA	Suhre K	28240269	EFO_0007937	NA	NA	name=Tyrosine-protein phosphatase non-receptor type 1; chr=20; start=50510321; end=50585241; entrez=5770; uniprot=P18031
ubm-a-56	IDP T1 FAST ROIs L inf temp gyrus tempocc	NA	European	Males	2018	11734354	8427	NA	NA	Continuous	Psychiatric / neurological	Elliott LT	30305740	NA	NA	NA	NA
ukb-d-22617_5241	Job SOC coding: Electricians, electrical fitters	NA	European	Males and Females	2018	9393712	91149	1061	90088	Binary	NA	Neale lab	NA	NA	NA	NA	NA
ebi-a-GCST90010358	Versican core protein levels	NA	European	NA	2020	18197903	1313	NA	NA	NA	NA	Gilly A	33303764	NA	NA	NA	NA
prot-a-6	Alpha/beta hydrolase domain-containing protein 14A	NA	European	Males and Females	2018	10534735	3301	NA	NA	Immune system	Protein	Sun BB	29875488	NA	NA	NA	NA
met-d-XS_VLDL_CE	Cholesteryl esters in very small VLDL	NA	European	Males and Females	2020	12321875	115078	NA	NA	Continuous	NA	Borges CM	NA	NA	NA	NA	NA
finn-b-O15_HYPTENSPREG	Pregnancy hypertension	NA	European	Males and Females	2021	16379784	NA	7686	115893	Binary	NA	NA	NA	NA	NA	NA	O15_HYPTENSPREG
finn-b-ST19_EFFEC_FOREI_BODY_ENTERING_NATURAL_ORIFI	Effects of foreign body entering through natural orifice	NA	European	Males and Females	2021	16380466	NA	3999	214793	Binary	NA	NA	NA	NA	NA	NA	ST19_EFFEC_FOREI_BODY_ENTERING_NATURAL_ORIFI
ukb-b-15378	Had other major operations	MRC-IEU	European	Males and Females	2018	9851867	248845	167188	81657	Binary	NA	Ben Elsworth	NA	NA	SD	NA	2844: Output from GWAS pipeline using Phesant derived variables from UKBiobank
finn-b-ST19_CRUSHI_INJURY_WRIST_HAND	Crushing injury of wrist and hand	NA	European	Males and Females	2021	16380376	NA	184	199036	Binary	NA	NA	NA	NA	NA	NA	ST19_CRUSHI_INJURY_WRIST_HAND
met-a-639	X-12680	NA	European	Males and Females	2014	2545909	2311	NA	NA	Metabolites	Unknown metabolite	Shin	24816252	NA	log10 units	0.145708	NA
finn-b-E4_OBESITY_HYPER	Obesity and other hyperalimentation	NA	European	Males and Females	2021	16380466	NA	8965	209827	Binary	NA	NA	NA	NA	NA	NA	E4_OBESITY_HYPER
prot-c-3457_57_1	Periostin	NA	European	Males and Females	2019	501428	NA	NA	NA	Continuous	NA	Suhre K	28240269	EFO_0007937	NA	NA	name=Periostin; chr=13; start=37562583; end=37598844; entrez=10631; uniprot=Q15063
ukb-a-505	Age completed full time education	Neale Lab	European	Males and Females	2017	10894596	226899	NA	NA	NA	NA	Neale	NA	NA	SD	NA	NA
ukb-b-5945	Relative age of first facial hair	MRC-IEU	European	Males and Females	2018	9851867	204568	NA	NA	Categorical Ordered	NA	Ben Elsworth	NA	NA	SD	NA	2375: Output from GWAS pipeline using Phesant derived variables from UKBiobank
ukb-b-9856	Non-cancer illness code, self-reported: trapped nerve/compressed nerve	MRC-IEU	European	Males and Females	2018	9851867	462933	1352	461581	Binary	NA	Ben Elsworth	NA	NA	SD	NA	20002#1257: Output from GWAS pipeline using Phesant derived variables from UKBiobank
ukb-d-20532	Did your sleep change?	NA	European	Males and Females	2018	13557165	57086	45540	11546	Binary	NA	Neale lab	NA	NA	NA	NA	NA
ebi-a-GCST90017059	Gut microbiota abundance (genus Ruminococcaceae UCG011 id.11368)	NA	European	NA	2021	5176480	14306	NA	NA	NA	NA	Kurilshikov A	33462485	NA	NA	NA	NA
ebi-a-GCST90012062	Galanin peptide levels	NA	European	NA	2020	10208540	21758	NA	NA	NA	NA	Folkersen L	33067605	NA	NA	NA	NA
met-d-IDL_P	Concentration of IDL particles	NA	European	Males and Females	2020	12321875	115078	NA	NA	Continuous	NA	Borges CM	NA	NA	NA	NA	NA
ukb-b-8102	Types of spreads/sauces consumed: Low fat mayonnaise	MRC-IEU	European	Males and Females	2018	9851867	64949	3624	61325	Binary	NA	Ben Elsworth	NA	NA	SD	NA	20088#341: Output from GWAS pipeline using Phesant derived variables from UKBiobank
ebi-a-GCST90007531	Low hand grip strength (60 years and older) (FNIH)	NA	European	NA	2021	9369285	121055	6734	114321	NA	NA	Jones G	33510174	NA	NA	NA	NA
ukb-b-8136	Operative procedures - main OPCS: W38.1 Primary total prosthetic replacement of hip joint not using cement	MRC-IEU	European	Males and Females	2018	9851867	463010	2630	460380	Binary	NA	Ben Elsworth	NA	NA	SD	NA	41200#W381: Output from GWAS pipeline using Phesant derived variables from UKBiobank
ubm-a-493	IDP dMRI TBSS ICVF Medial lemniscus L	NA	European	Males	2018	11734354	7532	NA	NA	Continuous	Psychiatric / neurological	Elliott LT	30305740	NA	NA	NA	NA
ukb-b-11906	PCT where patients GP was registered: EALING PCT	MRC-IEU	European	Males and Females	2018	9851867	463010	2237	460773	Binary	NA	Ben Elsworth	NA	NA	SD	NA	41230#5HX: Output from GWAS pipeline using Phesant derived variables from UKBiobank
prot-a-613	Cochlin	NA	European	Males and Females	2018	10534735	3301	NA	NA	Immune system	Protein	Sun BB	29875488	NA	NA	NA	NA
ukb-b-2414	Operative procedures - secondary OPCS: Z28.3 Ascending colon	MRC-IEU	European	Males and Females	2018	9851867	463010	3609	459401	Binary	NA	Ben Elsworth	NA	NA	SD	NA	41210#Z283: Output from GWAS pipeline using Phesant derived variables from UKBiobank
ebi-a-GCST90011994	Interleukin-8 levels	NA	European	NA	2020	12717989	21758	NA	NA	NA	NA	Folkersen L	33067605	NA	NA	NA	NA
prot-a-1601	Junctional adhesion molecule C	NA	European	Males and Females	2018	10534735	3301	NA	NA	Immune system	Protein	Sun BB	29875488	NA	NA	NA	NA
ukb-b-17219	Diagnoses - secondary ICD10: J45.9 Asthma, unspecified	MRC-IEU	European	Males and Females	2018	9851867	463010	18988	444022	Binary	NA	Ben Elsworth	NA	NA	SD	NA	41204#J459: Output from GWAS pipeline using Phesant derived variables from UKBiobank
prot-c-2715_25_2	EPO-R	NA	European	Males and Females	2019	501428	NA	NA	NA	Continuous	NA	Suhre K	28240269	EFO_0007937	NA	NA	name=Erythropoietin receptor; chr=19; start=11377205; end=11384342; entrez=2057; uniprot=P19235
finn-b-H7_EYELIDINOTH	Disorders of eyelid in diseases classified elsewhere	NA	European	Males and Females	2021	16380434	NA	466	203231	Binary	NA	NA	NA	NA	NA	NA	H7_EYELIDINOTH
finn-b-KRA_PSY_CODUCTEMOT_EXMORE	Mixed disorders of conduct and emotions (more controls excluded)	NA	European	Males and Females	2021	16380155	NA	416	166584	Binary	NA	NA	NA	NA	NA	NA	KRA_PSY_CODUCTEMOT_EXMORE
ukb-b-3278	Length of menstrual cycle	MRC-IEU	European	Males and Females	2018	9851867	43125	NA	NA	Categorical Ordered	NA	Ben Elsworth	NA	NA	SD	NA	3710: Output from GWAS pipeline using Phesant derived variables from UKBiobank
ukb-b-4267	Diagnoses - secondary ICD10: Z88.6 Personal history of allergy to analgesic agent	MRC-IEU	European	Males and Females	2018	9851867	463010	2685	460325	Binary	NA	Ben Elsworth	NA	NA	SD	NA	41204#Z886: Output from GWAS pipeline using Phesant derived variables from UKBiobank
ubm-a-760	IDP dMRI ProbtrackX L2 str r	NA	European	Males	2018	11734354	7532	NA	NA	Continuous	Psychiatric / neurological	Elliott LT	30305740	NA	NA	NA	NA
met-d-XL_HDL_FC_pct	Free cholesterol to total lipids ratio in very large HDL	NA	European	Males and Females	2020	12321875	115053	NA	NA	Continuous	NA	Borges CM	NA	NA	NA	NA	NA
ukb-b-14603	Diagnoses - main ICD10: R07.3 Other chest pain	MRC-IEU	European	Males and Females	2018	9851867	463010	7146	455864	Binary	NA	Ben Elsworth	NA	NA	SD	NA	41202#R073: Output from GWAS pipeline using Phesant derived variables from UKBiobank
ubm-a-2091	NET100 0935	NA	European	Males	2018	11734354	7916	NA	NA	Continuous	Psychiatric / neurological	Elliott LT	30305740	NA	NA	NA	NA
prot-c-3868_8_1	SGTA	NA	European	Males and Females	2019	501428	NA	NA	NA	Continuous	NA	Suhre K	28240269	EFO_0007937	NA	NA	name=Small glutamine-rich tetratricopeptide repeat-containing protein alpha; chr=19; start=2754714; end=2783371; entrez=6449; uniprot=O43765
prot-a-131	Apolipoprotein E (isoform E3)	NA	European	Males and Females	2018	10534735	3301	NA	NA	Immune system	Protein	Sun BB	29875488	NA	NA	NA	NA
ebi-a-GCST90011308	C_Negativicutes abundance	NA	European	NA	2021	5446430	8956	NA	NA	NA	NA	R<U+00FC>hlemann MC	33462482	NA	NA	NA	NA
finn-b-ILD_SYST_AUTO	ILD related to systemic autoimmune disease	NA	European	Males and Females	2021	16380411	NA	411	196986	Binary	NA	NA	NA	NA	NA	NA	ILD_SYST_AUTO
ubm-a-2186	NET100 1030	NA	European	Males	2018	11734354	7916	NA	NA	Continuous	Psychiatric / neurological	Elliott LT	30305740	NA	NA	NA	NA
finn-b-DRUGADVERS_NEUTROPENIA	Drug-induced neutropenia	NA	European	Males and Females	2021	16380466	NA	897	217895	Binary	NA	NA	NA	NA	NA	NA	DRUGADVERS_NEUTROPENIA
ukb-b-19438	Operation code: rectal or colon polypectomy	MRC-IEU	European	Males and Females	2018	9851867	462933	1928	461005	Binary	NA	Ben Elsworth	NA	NA	SD	NA	20004#1463: Output from GWAS pipeline using Phesant derived variables from UKBiobank
ubm-a-2368	NET100 1212	NA	European	Males	2018	11734354	7916	NA	NA	Continuous	Psychiatric / neurological	Elliott LT	30305740	NA	NA	NA	NA
prot-b-83	TNF receptor superfamily member 11b	NA	European	Males and Females	2018	5270646	3394	NA	NA	Immune system	Protein	Folkersen L	28369058	NA	NA	NA	NA
ukb-b-8633	Main speciality of consultant (recoded): Gastroenterology	MRC-IEU	European	Males and Females	2018	9851867	461504	38993	422511	Binary	NA	Ben Elsworth	NA	NA	SD	NA	41245#1280: Output from GWAS pipeline using Phesant derived variables from UKBiobank
finn-b-R18_SYMPTOMS_SIGNS_INVOLVI_URINARY_SYSTEM	Symptoms and signs involving the urinary system	NA	European	Males and Females	2021	16380466	NA	15882	202910	Binary	NA	NA	NA	NA	NA	NA	R18_SYMPTOMS_SIGNS_INVOLVI_URINARY_SYSTEM
ubm-a-1519	NET100 0363	NA	European	Males	2018	11734354	7916	NA	NA	Continuous	Psychiatric / neurological	Elliott LT	30305740	NA	NA	NA	NA
finn-b-H8_EXT_CELLUL	Cellulitis of external ear	NA	European	Males and Females	2021	16380437	NA	126	214100	Binary	NA	NA	NA	NA	NA	NA	H8_EXT_CELLUL
finn-b-CD2_BENIGN_BRAIN_SUPRATENT_EXALLC	"Benign neoplasm: Brain, supratentorial" (all cancers excluded)	NA	European	Males and Females	2021	16380337	NA	218	180657	Binary	NA	NA	NA	NA	NA	NA	CD2_BENIGN_BRAIN_SUPRATENT_EXALLC
ukb-a-187	Treatment/medication code: spiriva 18micrograms inhalation capsule	Neale Lab	European	Males and Females	2017	10894596	337159	486	336673	NA	NA	Neale	NA	NA	SD	NA	NA
prot-a-229	BRCA1-associated RING domain protein 1	NA	European	Males and Females	2018	10534735	3301	NA	NA	Immune system	Protein	Sun BB	29875488	NA	NA	NA	NA
finn-b-CD2_BENIGN_CONNSOFT_TRUNK	Benign neoplasm: Connective and other soft tissue of trunk, unspecified	NA	European	Males and Females	2021	16380466	NA	88	218704	Binary	NA	NA	NA	NA	NA	NA	CD2_BENIGN_CONNSOFT_TRUNK
finn-b-K11_MN_PROGN_AND_SURGRT	Mandibular prognathia AND surgery (LeFortI or BSSO or LeFortI AND BSSO)	NA	European	Males and Females	2021	16380466	NA	134	218658	Binary	NA	NA	NA	NA	NA	NA	K11_MN_PROGN_AND_SURGRT
ebi-a-GCST90001933	CD25 on CD45RA- CD4 not regulatory T cell	NA	European	NA	2020	15147117	3435	NA	NA	NA	NA	Orr<U+00F9> V	32929287	NA	NA	NA	NA
ebi-a-GCST90017009	Gut microbiota abundance (genus Family XIII UCG001 id.11294)	NA	European	NA	2021	5521084	14306	NA	NA	NA	NA	Kurilshikov A	33462485	NA	NA	NA	NA
met-d-Omega_6	Omega-6 fatty acids	NA	European	Males and Females	2020	12321875	114999	NA	NA	Continuous	NA	Borges CM	NA	NA	NA	NA	NA
ebi-a-GCST90010173	Sortilin levels	NA	European	NA	2020	18166693	1301	NA	NA	NA	NA	Gilly A	33303764	NA	NA	NA	NA
ubm-a-1375	NET100 0219	NA	European	Males	2018	11734354	7916	NA	NA	Continuous	Psychiatric / neurological	Elliott LT	30305740	NA	NA	NA	NA
finn-b-H7_RETINALDETACH	Retinal detachments and breaks	NA	European	Males and Females	2021	16380401	NA	5566	203018	Binary	NA	NA	NA	NA	NA	NA	H7_RETINALDETACH
finn-b-I9_STENOSIS	Occlusion and stenosis of arteries, not leading to stroke	NA	European	Males and Females	2021	16380402	NA	185	203068	Binary	NA	NA	NA	NA	NA	NA	I9_STENOSIS
prot-a-2147	Osteomodulin	NA	European	Males and Females	2018	10534735	3301	NA	NA	Immune system	Protein	Sun BB	29875488	NA	NA	NA	NA
finn-b-AB1_DERMATOPHYTOSIS	Dermatophytosis	NA	European	Males and Females	2021	16380462	NA	1656	214816	Binary	NA	NA	NA	NA	NA	NA	AB1_DERMATOPHYTOSIS
ebi-a-GCST90011517	TestASV_39 (Bacteroides) abundance	NA	European	NA	2021	5475329	8956	NA	NA	NA	NA	R<U+00FC>hlemann MC	33462482	NA	NA	NA	NA
ukb-b-2854	Diagnoses - secondary ICD10: W19.9 Unspecified place	MRC-IEU	European	Males and Females	2018	9851867	463010	2506	460504	Binary	NA	Ben Elsworth	NA	NA	SD	NA	41204#W199: Output from GWAS pipeline using Phesant derived variables from UKBiobank
ubm-a-1741	NET100 0585	NA	European	Males	2018	11734354	7916	NA	NA	Continuous	Psychiatric / neurological	Elliott LT	30305740	NA	NA	NA	NA
ebi-a-GCST004633	Neutrophil percentage of white cells	NA	European	NA	2016	29166313	171542	NA	NA	NA	NA	Astle WJ	27863252	NA	NA	NA	NA
finn-b-I9_VARICVESOTH_EXNONE	Varicose veins of other sites (no controls excluded)	NA	European	Males and Females	2021	16380466	NA	1076	217716	Binary	NA	NA	NA	NA	NA	NA	I9_VARICVESOTH_EXNONE
ukb-d-20501	Ever had period of mania / excitability	NA	European	Males and Females	2018	11973911	115338	4816	110522	Binary	NA	Neale lab	NA	NA	NA	NA	NA
ukb-d-N50	Diagnoses - main ICD10: N50 Other disorders of male genital organs	NA	European	Males and Females	2018	10323518	361194	1829	359365	Binary	NA	Neale lab	NA	NA	NA	NA	NA
ebi-a-GCST90011789	Daunorubicin drug response (IC50)	NA	European	NA	2021	6245244	86	NA	NA	NA	NA	Mulford AJ	33575800	NA	NA	NA	NA
ebi-a-GCST90001520	CD33+ HLA DR+ CD14dim Absolute Count	NA	European	NA	2020	14304991	1858	NA	NA	NA	NA	Orr<U+00F9> V	32929287	NA	NA	NA	NA
prot-c-4998_50_1	JAK2	NA	European	Males and Females	2019	501428	NA	NA	NA	Continuous	NA	Suhre K	28240269	EFO_0007937	NA	NA	name=Tyrosine-protein kinase JAK2; chr=9; start=4985033; end=5128183; entrez=3717; uniprot=O60674
ebi-a-GCST90011538	G_Alphaproteobacteria prevalence	NA	European	NA	2021	5356641	8956	NA	NA	NA	NA	R<U+00FC>hlemann MC	33462482	NA	NA	NA	NA
ukb-b-2867	Lettuce intake	MRC-IEU	European	Males and Females	2018	9851867	64949	NA	NA	Categorical Ordered	NA	Ben Elsworth	NA	NA	SD	NA	104240: Output from GWAS pipeline using Phesant derived variables from UKBiobank
prot-a-1431	Interferon gamma receptor 2	NA	European	Males and Females	2018	10534735	3301	NA	NA	Immune system	Protein	Sun BB	29875488	NA	NA	NA	NA
ukb-b-501	Diagnoses - main ICD10: L82 Seborrhoeic keratosis	MRC-IEU	European	Males and Females	2018	9851867	463010	1957	461053	Binary	NA	Ben Elsworth	NA	NA	SD	NA	41202#L82: Output from GWAS pipeline using Phesant derived variables from UKBiobank
finn-b-K11_FUNCDYSP	Functional dyspepsia	NA	European	Males and Females	2021	16380380	NA	4376	189695	Binary	NA	NA	NA	NA	NA	NA	K11_FUNCDYSP
ukb-b-18202	PCT where patients GP was registered: OXFORDSHIRE PCT	MRC-IEU	European	Males and Females	2018	9851867	463010	6214	456796	Binary	NA	Ben Elsworth	NA	NA	SD	NA	41230#5QE: Output from GWAS pipeline using Phesant derived variables from UKBiobank
ebi-a-GCST90012078	Ovarian cancer-related tumor marker CA 125 levels	NA	European	NA	2020	10655271	21758	NA	NA	NA	NA	Folkersen L	33067605	NA	NA	NA	NA
ebi-a-GCST010775	COVID-19 (very severe respiratory confirmed vs not hospitalized) RELEASE 4	NA	European	NA	2020	9201012	957	269	688	NA	NA	COVID-19 Host Genetics Initiative	32404885	NA	NA	NA	NA
finn-b-CD2_BENIGN_CORPUS_UTERI_EXALLC	Other benign neoplasm of uterus: Corpus uteri (all cancers excluded)	NA	European	Males and Females	2021	16378983	NA	94	102444	Binary	NA	NA	NA	NA	NA	NA	CD2_BENIGN_CORPUS_UTERI_EXALLC
ubm-a-551	IDP dMRI TBSS OD Posterior limb of internal capsule L	NA	European	Males	2018	11734354	7532	NA	NA	Continuous	Psychiatric / neurological	Elliott LT	30305740	NA	NA	NA	NA
ukb-a-482	Types of physical activity in last 4 weeks: Walking for pleasure (not as a means of transport)	Neale Lab	European	Males and Females	2017	10894596	335599	241930	93669	NA	NA	Neale	NA	NA	SD	NA	NA
prot-c-3607_71_1	DKK3	NA	European	Males and Females	2019	501428	NA	NA	NA	Continuous	NA	Suhre K	28240269	EFO_0007937	NA	NA	name=Dickkopf-related protein 3; chr=11; start=11963106; end=12009769; entrez=27122; uniprot=Q9UBP4
prot-a-1876	Mediator of RNA polymerase II transcription subunit 4	NA	European	Males and Females	2018	10534735	3301	NA	NA	Immune system	Protein	Sun BB	29875488	NA	NA	NA	NA
prot-a-532	Cell growth regulator with EF hand domain protein 1	NA	European	Males and Females	2018	10534735	3301	NA	NA	Immune system	Protein	Sun BB	29875488	NA	NA	NA	NA
ukb-b-12801	Operation code: ectopic pregnancy surgery	MRC-IEU	European	Males and Females	2018	9851867	462933	2706	460227	Binary	NA	Ben Elsworth	NA	NA	SD	NA	20004#1507: Output from GWAS pipeline using Phesant derived variables from UKBiobank
prot-a-192	Asporin	NA	European	Males and Females	2018	10534735	3301	NA	NA	Immune system	Protein	Sun BB	29875488	NA	NA	NA	NA
finn-b-Q17_CLEFT_AND_CARIES	Clefts and caries	NA	European	Males and Females	2021	16380466	NA	4144	214648	Binary	NA	NA	NA	NA	NA	NA	Q17_CLEFT_AND_CARIES
ukb-d-22617_4132	Job SOC coding: Pensions and insurance clerks	NA	European	Males and Females	2018	9690722	91149	1270	89879	Binary	NA	Neale lab	NA	NA	NA	NA	NA
ukb-b-19199	Operative procedures - secondary OPCS: Y80.2 Inhalation anaesthetic using endotracheal intubation NEC	MRC-IEU	European	Males and Females	2018	9851867	463010	3626	459384	Binary	NA	Ben Elsworth	NA	NA	SD	NA	41210#Y802: Output from GWAS pipeline using Phesant derived variables from UKBiobank
prot-a-1001	Exosome complex component CSL4	NA	European	Males and Females	2018	10534735	3301	NA	NA	Immune system	Protein	Sun BB	29875488	NA	NA	NA	NA
met-d-L_HDL_P	Concentration of large HDL particles	NA	European	Males and Females	2020	12321875	115078	NA	NA	Continuous	NA	Borges CM	NA	NA	NA	NA	NA
ebi-a-GCST90017097	Gut microbiota abundance (order Desulfovibrionales id.3156)	NA	European	NA	2021	5616504	14306	NA	NA	NA	NA	Kurilshikov A	33462485	NA	NA	NA	NA
met-a-312	Arabinose	NA	European	Males and Females	2014	2545100	5889	NA	NA	Metabolites	Carbohydrate	Shin	24816252	NA	log10 units	0.168878	NA
prot-c-3343_1_4	Aminoacylase-1	NA	European	Males and Females	2019	501428	NA	NA	NA	Continuous	NA	Suhre K	28240269	EFO_0007937	NA	NA	name=Aminoacylase-1; chr=3; start=51983340; end=51989197; entrez=95; uniprot=Q03154
finn-b-H7_CONJUNCTIVITISACUNONATOPIC	Conjunctivitis (acute, non atopic)	NA	European	Males and Females	2021	16380443	NA	4192	203517	Binary	NA	NA	NA	NA	NA	NA	H7_CONJUNCTIVITISACUNONATOPIC
ubm-a-2712	volume rhSurfaceHoles	NA	European	Males	2018	11734354	8411	NA	NA	Continuous	Psychiatric / neurological	Elliott LT	30305740	NA	NA	NA	NA
finn-b-J10_PERITONSABSC	Peritonsillar abscess	NA	European	Males and Females	2021	16380315	NA	4040	167849	Binary	NA	NA	NA	NA	NA	NA	J10_PERITONSABSC
prot-a-299	Uncharacterized protein C1orf226	NA	European	Males and Females	2018	10534735	3301	NA	NA	Immune system	Protein	Sun BB	29875488	NA	NA	NA	NA
finn-b-I9_HYPTENSHD	Hypertensive Heart Disease	NA	European	Males and Females	2021	16380199	NA	3938	162837	Binary	NA	NA	NA	NA	NA	NA	I9_HYPTENSHD
ubm-a-360	IDP dMRI TBSS L1 Retrolenticular part of internal capsule R	NA	European	Males	2018	11734354	7532	NA	NA	Continuous	Psychiatric / neurological	Elliott LT	30305740	NA	NA	NA	NA
met-a-487	X-06126	NA	European	Males and Females	2014	2545794	7785	NA	NA	Metabolites	Unknown metabolite	Shin	24816252	NA	log10 units	0.318752	NA
ubm-a-3088	a2009s rh G orbital thickness	NA	European	Males	2018	11734354	8411	NA	NA	Continuous	Psychiatric / neurological	Elliott LT	30305740	NA	NA	NA	NA
ebi-a-GCST90011368	OTU97_13 (Subdoligranulum) abundance	NA	European	NA	2021	5431252	8956	NA	NA	NA	NA	R<U+00FC>hlemann MC	33462482	NA	NA	NA	NA
ebi-a-GCST90000046	Age at first sexual intercourse	NA	European	NA	2021	16292532	182791	NA	NA	NA	NA	Mills MC	34211149	NA	NA	NA	NA
prot-a-3205	Vacuolar protein sorting-associated protein 4B	NA	European	Males and Females	2018	10534735	3301	NA	NA	Immune system	Protein	Sun BB	29875488	NA	NA	NA	NA
prot-a-2870	Signal transducer and activator of transcription 6	NA	European	Males and Females	2018	10534735	3301	NA	NA	Immune system	Protein	Sun BB	29875488	NA	NA	NA	NA
prot-c-5009_11_1	Moesin	NA	European	Males and Females	2019	501428	NA	NA	NA	Continuous	NA	Suhre K	28240269	EFO_0007937	NA	NA	name=Moesin; chr=X; start=65588377; end=65741931; entrez=4478; uniprot=P26038
ubm-a-2357	NET100 1201	NA	European	Males	2018	11734354	7916	NA	NA	Continuous	Psychiatric / neurological	Elliott LT	30305740	NA	NA	NA	NA
ukb-b-7754	Treatment/medication code: serevent 25mcg inhaler	MRC-IEU	European	Males and Females	2018	9851867	462933	1244	461689	Binary	NA	Ben Elsworth	NA	NA	SD	NA	20003#1140862148: Output from GWAS pipeline using Phesant derived variables from UKBiobank
prot-c-2842_68_1	sICAM-2	NA	European	Males and Females	2019	501428	NA	NA	NA	Continuous	NA	Suhre K	28240269	EFO_0007937	NA	NA	name=Intercellular adhesion molecule 2; chr=17; start=64002594; end=64020634; entrez=3384; uniprot=P13598
ubm-a-2247	NET100 1091	NA	European	Males	2018	11734354	7916	NA	NA	Continuous	Psychiatric / neurological	Elliott LT	30305740	NA	NA	NA	NA
ubm-a-1444	NET100 0288	NA	European	Males	2018	11734354	7916	NA	NA	Continuous	Psychiatric / neurological	Elliott LT	30305740	NA	NA	NA	NA
ubm-a-91	IDP T1 FAST ROIs R front orb cortex	NA	European	Males	2018	11734354	8427	NA	NA	Continuous	Psychiatric / neurological	Elliott LT	30305740	NA	NA	NA	NA
ukb-b-2838	PCT where patients GP was registered: DURHAM AND CHESTER-LE-STREET PCT	MRC-IEU	European	Males and Females	2018	9851867	463010	1606	461404	Binary	NA	Ben Elsworth	NA	NA	SD	NA	41230#5KC: Output from GWAS pipeline using Phesant derived variables from UKBiobank
prot-c-3466_8_2	PRKACA	NA	European	Males and Females	2019	501428	NA	NA	NA	Continuous	NA	Suhre K	28240269	EFO_0007937	NA	NA	name=cAMP-dependent protein kinase catalytic subunit alpha; chr=19; start=14091688; end=14118084; entrez=5566; uniprot=P17612
ubm-a-126	IDP T1 FAST ROIs L putamen	NA	European	Males	2018	11734354	8427	NA	NA	Continuous	Psychiatric / neurological	Elliott LT	30305740	NA	NA	NA	NA
ukb-d-1150_2	Usual side of head for mobile phone use: Right	NA	European	Males and Females	2018	13585048	303009	175355	127654	Binary	NA	Neale lab	NA	NA	NA	NA	NA
ukb-b-12762	Operative procedures - secondary OPCS: S06.9 Unspecified other excision of lesion of skin	MRC-IEU	European	Males and Females	2018	9851867	463010	1912	461098	Binary	NA	Ben Elsworth	NA	NA	SD	NA	41210#S069: Output from GWAS pipeline using Phesant derived variables from UKBiobank
finn-b-F5_OTHERSUB	Mental and behavioural disorders due to multiple drug use and use of multiple drugs and use of other psycoactive substances	NA	European	Males and Females	2021	16380438	NA	1538	214999	Binary	NA	NA	NA	NA	NA	NA	F5_OTHERSUB
ukb-a-378	Ever highly irritable/argumentative for 2 days	Neale Lab	European	Males and Females	2017	10894596	108925	19265	89660	NA	NA	Neale	NA	NA	SD	NA	NA
ukb-a-97	Non-cancer illness code self-reported: nasal polyps	Neale Lab	European	Males and Females	2017	10894596	337159	1489	335670	NA	NA	Neale	NA	NA	SD	NA	NA
prot-c-3151_6_1	IL-2 sRa	NA	European	Males and Females	2019	501428	NA	NA	NA	Continuous	NA	Suhre K	28240269	EFO_0007937	NA	NA	name=Interleukin-2 receptor subunit alpha; chr=10; start=6010689; end=6062325; entrez=3559; uniprot=P01589
prot-a-2262	Membrane-associated progesterone receptor component 2	NA	European	Males and Females	2018	10534735	3301	NA	NA	Immune system	Protein	Sun BB	29875488	NA	NA	NA	NA
met-d-Total_FC	Total free cholesterol	NA	European	Males and Females	2020	12321875	115078	NA	NA	Continuous	NA	Borges CM	NA	NA	NA	NA	NA
met-d-L_HDL_CE	Cholesteryl esters in large HDL	NA	European	Males and Females	2020	12321875	115078	NA	NA	Continuous	NA	Borges CM	NA	NA	NA	NA	NA
finn-b-M13_HALLUDEFORMOTH	Other deformity of hallux (acquired)	NA	European	Males and Females	2021	16380133	NA	122	147221	Binary	NA	NA	NA	NA	NA	NA	M13_HALLUDEFORMOTH
prot-a-1647	Killer cell immunoglobulin-like receptor 3DL3	NA	European	Males and Females	2018	10534735	3301	NA	NA	Immune system	Protein	Sun BB	29875488	NA	NA	NA	NA
ebi-a-GCST90011606	OTU97_58 (Sutterellaceae) prevalence	NA	European	NA	2021	5356641	8956	NA	NA	NA	NA	R<U+00FC>hlemann MC	33462482	NA	NA	NA	NA
prot-a-1358	Heme oxygenase 2	NA	European	Males and Females	2018	10534735	3301	NA	NA	Immune system	Protein	Sun BB	29875488	NA	NA	NA	NA
finn-b-D3_ACQHAEMOLYTICANAEMIA	Acquired haemolytic anaemia	NA	European	Males and Females	2021	16380466	NA	282	218396	Binary	NA	NA	NA	NA	NA	NA	D3_ACQHAEMOLYTICANAEMIA
ebi-a-GCST006100	Strenuous sports or other exercises	NA	European	NA	2018	11807536	350492	124842	225650	NA	NA	Klimentidis YC	29899525	NA	NA	NA	NA
prot-a-718	Cathepsin B	NA	European	Males and Females	2018	10534735	3301	NA	NA	Immune system	Protein	Sun BB	29875488	NA	NA	NA	NA
finn-b-F5_ANAPER	Anankastic personality disorder	NA	European	Males and Females	2021	16380429	NA	476	212179	Binary	NA	NA	NA	NA	NA	NA	F5_ANAPER
ubm-a-79	IDP T1 FAST ROIs R subcallosal cortex	NA	European	Males	2018	11734354	8427	NA	NA	Continuous	Psychiatric / neurological	Elliott LT	30305740	NA	NA	NA	NA
ukb-b-3751	Spirits intake	MRC-IEU	European	Males and Females	2018	9851867	64949	NA	NA	Categorical Ordered	NA	Ben Elsworth	NA	NA	SD	NA	100730: Output from GWAS pipeline using Phesant derived variables from UKBiobank
prot-c-3132_1_1	VEGF-C	NA	European	Males and Females	2019	501428	NA	NA	NA	Continuous	NA	Suhre K	28240269	EFO_0007937	NA	NA	name=Vascular endothelial growth factor C; chr=4; start=176683538; end=176792727; entrez=7424; uniprot=P49767
ubm-a-2514	NET100 1358	NA	European	Males	2018	11734354	7916	NA	NA	Continuous	Psychiatric / neurological	Elliott LT	30305740	NA	NA	NA	NA
finn-b-N14_GENITOUROTH	Other disorders of the genitourinary system	NA	European	Males and Females	2021	16380466	NA	1782	217010	Binary	NA	NA	NA	NA	NA	NA	N14_GENITOUROTH
ieu-b-72	Urinary sodium-potassium ratio	NA	European	Males and Females	2020	19420026	326938	NA	NA	Continuous	Biomarker	Zanetti	32008434	NA	NA	NA	NA
ubm-a-301	IDP dMRI TBSS MO Medial lemniscus L	NA	European	Males	2018	11734354	7532	NA	NA	Continuous	Psychiatric / neurological	Elliott LT	30305740	NA	NA	NA	NA
ukb-b-16068	PCT responsible for patient data: NOTTINGHAMSHIRE COUNTY TEACHING PCT	MRC-IEU	European	Males and Females	2018	9851867	463010	7569	455441	Binary	NA	Ben Elsworth	NA	NA	SD	NA	41229#5N8: Output from GWAS pipeline using Phesant derived variables from UKBiobank
ukb-d-30260_irnt	Mean reticulocyte volume	NA	European	Males and Females	2018	13586217	344728	NA	NA	Continuous	NA	Neale lab	NA	NA	NA	NA	NA
ubm-a-1151	NET25 0205	NA	European	Males	2018	11734354	7916	NA	NA	Continuous	Psychiatric / neurological	Elliott LT	30305740	NA	NA	NA	NA
ukb-a-164	Treatment/medication code: furosemide	Neale Lab	European	Males and Females	2017	10894596	337159	2539	334620	NA	NA	Neale	NA	NA	SD	NA	NA
ukb-d-1418_1	Milk type used: Full cream	NA	European	Males and Females	2018	13586587	360806	22902	337904	Binary	NA	Neale lab	NA	NA	NA	NA	NA
ubm-a-1616	NET100 0460	NA	European	Males	2018	11734354	7916	NA	NA	Continuous	Psychiatric / neurological	Elliott LT	30305740	NA	NA	NA	NA
finn-b-Z21_OTHER_SPECIAL_EXAM_INVES_PERSONS_WO_COMPLA_REPOR_DIAGNOSIS	Other special examinations and investigations of persons without complaint or reported diagnosis	NA	European	Males and Females	2021	16380236	NA	53193	118077	Binary	NA	NA	NA	NA	NA	NA	Z21_OTHER_SPECIAL_EXAM_INVES_PERSONS_WO_COMPLA_REPOR_DIAGNOSIS
met-c-862	Glycoproteins	NA	European	Males and Females	2016	11512434	18734	NA	NA	Metabolites	Protein	Kettunen	27005778	NA	SD	NA	Gly
ukb-b-5753	Breaded fish intake	MRC-IEU	European	Males and Females	2018	9851867	64949	NA	NA	Categorical Ordered	NA	Ben Elsworth	NA	NA	SD	NA	103170: Output from GWAS pipeline using Phesant derived variables from UKBiobank
ubm-a-1698	NET100 0542	NA	European	Males	2018	11734354	7916	NA	NA	Continuous	Psychiatric / neurological	Elliott LT	30305740	NA	NA	NA	NA
ubm-a-2271	NET100 1115	NA	European	Males	2018	11734354	7916	NA	NA	Continuous	Psychiatric / neurological	Elliott LT	30305740	NA	NA	NA	NA
ubm-a-1364	NET100 0208	NA	European	Males	2018	11734354	7916	NA	NA	Continuous	Psychiatric / neurological	Elliott LT	30305740	NA	NA	NA	NA
ukb-b-11247	Main speciality of consultant (recoded): Cardiothoracic surgery	MRC-IEU	European	Males and Females	2018	9851867	461137	5378	455759	Binary	NA	Ben Elsworth	NA	NA	SD	NA	41245#1080: Output from GWAS pipeline using Phesant derived variables from UKBiobank
finn-b-DRUGADVERS_SYSTEMIC_LUPUS_ERYTHEMAT	Drug-induced systemic lupus erythematosus	NA	European	Males and Females	2021	16380466	NA	101	218691	Binary	NA	NA	NA	NA	NA	NA	DRUGADVERS_SYSTEMIC_LUPUS_ERYTHEMAT
ukb-d-1418_2	Milk type used: Semi-skimmed	NA	European	Males and Females	2018	13586587	360806	234870	125936	Binary	NA	Neale lab	NA	NA	NA	NA	NA
met-b-199	CD4:%Act(PD1+127+39-73-)	NA	European	Females	2015	1626411	497	NA	NA	Immune system	Immune cell subset frequency	Roederer	25772697	NA	%	3.36543	Female twins
ubm-a-1890	NET100 0734	NA	European	Males	2018	11734354	7916	NA	NA	Continuous	Psychiatric / neurological	Elliott LT	30305740	NA	NA	NA	NA
prot-a-1054	Prolyl endopeptidase FAP	NA	European	Males and Females	2018	10534735	3301	NA	NA	Immune system	Protein	Sun BB	29875488	NA	NA	NA	NA
ebi-a-GCST90010249	Peptidoglycan recognition protein 1 levels	NA	European	NA	2020	18221903	1323	NA	NA	NA	NA	Gilly A	33303764	NA	NA	NA	NA
prot-a-3140	Ubiquitin-conjugating enzyme E2 J2	NA	European	Males and Females	2018	10534735	3301	NA	NA	Immune system	Protein	Sun BB	29875488	NA	NA	NA	NA
ubm-a-1219	NET100 0063	NA	European	Males	2018	11734354	7916	NA	NA	Continuous	Psychiatric / neurological	Elliott LT	30305740	NA	NA	NA	NA
finn-b-CD2_BENIGN_VULVA_EXALLC	Benign neoplasm: Vagina (all cancers excluded)	NA	European	Males and Females	2021	16378979	NA	192	102374	Binary	NA	NA	NA	NA	NA	NA	CD2_BENIGN_VULVA_EXALLC
finn-b-R18_ABNORMAL_FINDI_EXAMI_URINE_WO_DIAGNOSIS	Abnormal findings on examination of urine, without diagnosis	NA	European	Males and Females	2021	16380466	NA	593	218199	Binary	NA	NA	NA	NA	NA	NA	R18_ABNORMAL_FINDI_EXAMI_URINE_WO_DIAGNOSIS
met-d-XL_VLDL_FC_pct	Free cholesterol to total lipids ratio in very large VLDL	NA	European	Males and Females	2020	12321875	114155	NA	NA	Continuous	NA	Borges CM	NA	NA	NA	NA	NA
ukb-d-22601_23143401	Job coding: secondary school teacher or teaching professional (including head teacher)	NA	European	Males and Females	2018	12773585	89866	7556	82310	Binary	NA	Neale lab	NA	NA	NA	NA	NA
ubm-a-111	IDP T1 FAST ROIs R parietal operc cortex	NA	European	Males	2018	11734354	8427	NA	NA	Continuous	Psychiatric / neurological	Elliott LT	30305740	NA	NA	NA	NA
prot-a-1468	Interleukin-12	NA	European	Males and Females	2018	10534735	3301	NA	NA	Immune system	Protein	Sun BB	29875488	NA	NA	NA	NA
prot-a-2585	Ribose-5-phosphate isomerase	NA	European	Males and Females	2018	10534735	3301	NA	NA	Immune system	Protein	Sun BB	29875488	NA	NA	NA	NA
ubm-a-2272	NET100 1116	NA	European	Males	2018	11734354	7916	NA	NA	Continuous	Psychiatric / neurological	Elliott LT	30305740	NA	NA	NA	NA
ubm-a-1738	NET100 0582	NA	European	Males	2018	11734354	7916	NA	NA	Continuous	Psychiatric / neurological	Elliott LT	30305740	NA	NA	NA	NA
ukb-b-20137	Operative procedures - secondary OPCS: X72.3 Delivery of simple parenteral chemotherapy for neoplasm at first attendance	MRC-IEU	European	Males and Females	2018	9851867	463010	1552	461458	Binary	NA	Ben Elsworth	NA	NA	SD	NA	41210#X723: Output from GWAS pipeline using Phesant derived variables from UKBiobank
ubm-a-3128	a2009s rh S orbital-H Shaped thickness	NA	European	Males	2018	11734354	8411	NA	NA	Continuous	Psychiatric / neurological	Elliott LT	30305740	NA	NA	NA	NA
ebi-a-GCST90001918	CD45 on HLA DR+ T cell	NA	European	NA	2020	14891166	3060	NA	NA	NA	NA	Orr<U+00F9> V	32929287	NA	NA	NA	NA
finn-b-C3_SCLC_EXALLC	Small cell lung cancer (all cancers excluded)	NA	European	Males and Females	2021	16380303	NA	179	174006	Binary	NA	NA	NA	NA	NA	NA	C3_SCLC_EXALLC
finn-b-DM_PERIPH_ANGIOPATHY	Peripheral angiopathy	NA	European	Males and Females	2021	16380190	NA	193	162201	Binary	NA	NA	NA	NA	NA	NA	DM_PERIPH_ANGIOPATHY
ebi-a-GCST90012066	Tissue-type plasminogen activator levels	NA	European	NA	2020	13140855	21758	NA	NA	NA	NA	Folkersen L	33067605	NA	NA	NA	NA
finn-b-K11_ILEUS	Paralytic ileus and intestinal obstruction	NA	European	Males and Females	2021	16380381	NA	4091	182423	Binary	NA	NA	NA	NA	NA	NA	K11_ILEUS
ebi-a-GCST90011633	OTU99_137 (Ruminococcus) prevalence	NA	European	NA	2021	5356640	8956	NA	NA	NA	NA	R<U+00FC>hlemann MC	33462482	NA	NA	NA	NA
prot-a-998	Ena/VASP-like protein	NA	European	Males and Females	2018	10534735	3301	NA	NA	Immune system	Protein	Sun BB	29875488	NA	NA	NA	NA
ubm-a-640	IDP dMRI ProbtrackX FA ifo l	NA	European	Males	2018	11734354	7532	NA	NA	Continuous	Psychiatric / neurological	Elliott LT	30305740	NA	NA	NA	NA
prot-c-3298_52_2	Contactin-4	NA	European	Males and Females	2019	501428	NA	NA	NA	Continuous	NA	Suhre K	28240269	EFO_0007937	NA	NA	name=Contactin-4; chr=3; start=2098813; end=3057956; entrez=152330; uniprot=Q8IWV2
prot-c-5441_67_3	Troponin I	NA	European	Males and Females	2019	501428	NA	NA	NA	Continuous	NA	Suhre K	28240269	EFO_0007937	NA	NA	name=Troponin I, cardiac muscle; chr=19; start=55151767; end=55157773; entrez=7137; uniprot=P19429
finn-b-Z21_TRANSPLANTED_ORGAN_TISSUE_STATUS	Transplanted organ and tissue status	NA	European	Males and Females	2021	16380406	NA	1449	195047	Binary	NA	NA	NA	NA	NA	NA	Z21_TRANSPLANTED_ORGAN_TISSUE_STATUS
ubm-a-547	IDP dMRI TBSS OD Cerebral peduncle L	NA	European	Males	2018	11734354	7532	NA	NA	Continuous	Psychiatric / neurological	Elliott LT	30305740	NA	NA	NA	NA
finn-b-C3_LARYNX	Malignant neoplasm of larynx	NA	European	Males and Females	2021	16380466	NA	180	218612	Binary	NA	NA	NA	NA	NA	NA	C3_LARYNX
ebi-a-GCST90012073	Cathepsin L1 levels	NA	European	NA	2020	13104575	21758	NA	NA	NA	NA	Folkersen L	33067605	NA	NA	NA	NA
finn-b-J10_COPDNAS	Other chronic obstructive pulmonary disease (J10_COPDNAS)	NA	European	Males and Females	2021	16380382	NA	6595	186723	Binary	NA	NA	NA	NA	NA	NA	J10_COPDNAS
ukb-d-A41	Diagnoses - main ICD10: A41 Other septicaemia	NA	European	Males and Females	2018	10043467	361194	1096	360098	Binary	NA	Neale lab	NA	NA	NA	NA	NA
finn-b-VWXY20_BLOOD_ALCOHOL_ALCOHOL_INTOX_LEVEL	Blood alcohol or alcohol intoxication level	NA	European	Males and Females	2021	16380466	NA	251	218339	Binary	NA	NA	NA	NA	NA	NA	VWXY20_BLOOD_ALCOHOL_ALCOHOL_INTOX_LEVEL
finn-b-I9_CEREBDOTH	Other specified cerebrovascular diseases, other cerebrovascular disorders in diseases classified elsewhere	NA	European	Males and Females	2021	16380404	NA	911	203068	Binary	NA	NA	NA	NA	NA	NA	I9_CEREBDOTH
ubm-a-2563	NET100 1407	NA	European	Males	2018	11734354	7916	NA	NA	Continuous	Psychiatric / neurological	Elliott LT	30305740	NA	NA	NA	NA
prot-c-5138_50_3	TWEAKR	NA	European	Males and Females	2019	501428	NA	NA	NA	Continuous	NA	Suhre K	28240269	EFO_0007937	NA	NA	name=Tumor necrosis factor receptor superfamily member 12A; chr=16; start=3018445; end=3022383; entrez=51330; uniprot=Q9NP84
ebi-a-GCST90011477	OTU99_9 (Alistipes) abundance	NA	European	NA	2021	5458312	8956	NA	NA	NA	NA	R<U+00FC>hlemann MC	33462482	NA	NA	NA	NA
prot-a-1387	Heat shock 70 kDa protein 1-like	NA	European	Males and Females	2018	10534735	3301	NA	NA	Immune system	Protein	Sun BB	29875488	NA	NA	NA	NA
ubm-a-3086	a2009s rh G oc-temp med-Lingual thickness	NA	European	Males	2018	11734354	8411	NA	NA	Continuous	Psychiatric / neurological	Elliott LT	30305740	NA	NA	NA	NA
ukb-d-22617_3563	Job SOC coding: Vocational and industrial trainers and instructors	NA	European	Males and Females	2018	9321280	91149	1015	90134	Binary	NA	Neale lab	NA	NA	NA	NA	NA
prot-a-2771	Mothers against decapentaplegic homolog 2	NA	European	Males and Females	2018	10534735	3301	NA	NA	Immune system	Protein	Sun BB	29875488	NA	NA	NA	NA
finn-b-M13_MUSCLESTRAIN	Muscle strain	NA	European	Males and Females	2021	16380306	NA	357	167641	Binary	NA	NA	NA	NA	NA	NA	M13_MUSCLESTRAIN
ukb-b-17798	PCT where patients GP was registered: BURNLEY, PENDLE AND ROSSENDALE PCT	MRC-IEU	European	Males and Females	2018	9851867	463010	1019	461991	Binary	NA	Ben Elsworth	NA	NA	SD	NA	41230#5G8: Output from GWAS pipeline using Phesant derived variables from UKBiobank
prot-a-2233	Protein disulfide-isomerase A5	NA	European	Males and Females	2018	10534735	3301	NA	NA	Immune system	Protein	Sun BB	29875488	NA	NA	NA	NA
ukb-b-6666	Operative procedures - main OPCS: A55.9 Unspecified diagnostic spinal puncture	MRC-IEU	European	Males and Females	2018	9851867	463010	2965	460045	Binary	NA	Ben Elsworth	NA	NA	SD	NA	41200#A559: Output from GWAS pipeline using Phesant derived variables from UKBiobank
ebi-a-GCST004447	Interleukin-1-receptor antagonist levels	NA	European	NA	2016	9564741	3638	NA	NA	NA	NA	Ahola-Olli AV	27989323	NA	NA	NA	NA
ubm-a-463	IDP dMRI TBSS L3 Posterior corona radiata L	NA	European	Males	2018	11734354	7532	NA	NA	Continuous	Psychiatric / neurological	Elliott LT	30305740	NA	NA	NA	NA
ukb-b-6615	PCT where patients GP was registered: BERKSHIRE EAST PCT	MRC-IEU	European	Males and Females	2018	9851867	463010	2431	460579	Binary	NA	Ben Elsworth	NA	NA	SD	NA	41230#5QG: Output from GWAS pipeline using Phesant derived variables from UKBiobank
ukb-b-758	Couscous intake	MRC-IEU	European	Males and Females	2018	9851867	64949	NA	NA	Categorical Ordered	NA	Ben Elsworth	NA	NA	SD	NA	102770: Output from GWAS pipeline using Phesant derived variables from UKBiobank
ebi-a-GCST90010110	C-C motif chemokine 17 levels	NA	European	NA	2020	18166693	1301	NA	NA	NA	NA	Gilly A	33303764	NA	NA	NA	NA
ukb-a-388	Hip circumference	Neale Lab	European	Males and Females	2017	10894596	336601	NA	NA	NA	NA	Neale	NA	NA	SD	NA	NA
prot-a-2446	Receptor-type tyrosine-protein phosphatase eta	NA	European	Males and Females	2018	10534735	3301	NA	NA	Immune system	Protein	Sun BB	29875488	NA	NA	NA	NA
ukb-b-20044	Trunk fat mass	MRC-IEU	European	Males and Females	2018	9851867	454588	NA	NA	Continuous	NA	Ben Elsworth	NA	NA	SD	NA	23128: Output from GWAS pipeline using Phesant derived variables from UKBiobank
finn-b-M13_PREPATELLARBURSITIS	Prepatellar bursitis	NA	European	Males and Females	2021	16380306	NA	645	167641	Binary	NA	NA	NA	NA	NA	NA	M13_PREPATELLARBURSITIS
finn-b-H7_RETINALDETACHOTH	Other, unspecified and serous retinal detachments	NA	European	Males and Females	2021	16380385	NA	374	203018	Binary	NA	NA	NA	NA	NA	NA	H7_RETINALDETACHOTH
prot-a-1388	Heat shock 70 kDa protein 6	NA	European	Males and Females	2018	10534735	3301	NA	NA	Immune system	Protein	Sun BB	29875488	NA	NA	NA	NA
ieu-a-837	Years of schooling	SSGAC	European	Males and Females	2013	2310088	101069	NA	NA	Risk factor	Education	Rietveld CA	23722424	NA	SD (years)	3.71	NA
prot-c-5268_49_3	MMP-16	NA	European	Males and Females	2019	501428	NA	NA	NA	Continuous	NA	Suhre K	28240269	EFO_0007937	NA	NA	name=Matrix metalloproteinase-16; chr=8; start=88032009; end=88328025; entrez=4325; uniprot=P51512
ubm-a-1118	NET25 0172	NA	European	Males	2018	11734354	7916	NA	NA	Continuous	Psychiatric / neurological	Elliott LT	30305740	NA	NA	NA	NA
prot-c-3642_4_1	SLAF5	NA	European	Males and Females	2019	501428	NA	NA	NA	Continuous	NA	Suhre K	28240269	EFO_0007937	NA	NA	name=SLAM family member 5; chr=1; start=160541095; end=160579516; entrez=8832; uniprot=Q9UIB8
ubm-a-1632	NET100 0476	NA	European	Males	2018	11734354	7916	NA	NA	Continuous	Psychiatric / neurological	Elliott LT	30305740	NA	NA	NA	NA
ubm-a-2584	NET100 1428	NA	European	Males	2018	11734354	7916	NA	NA	Continuous	Psychiatric / neurological	Elliott LT	30305740	NA	NA	NA	NA
ukb-b-19716	Menstruating today	MRC-IEU	European	Males and Females	2018	9851867	67057	10073	56984	Binary	NA	Ben Elsworth	NA	NA	SD	NA	3720: Output from GWAS pipeline using Phesant derived variables from UKBiobank
prot-a-347	Calcium/calmodulin-dependent protein kinase type 1D	NA	European	Males and Females	2018	10534735	3301	NA	NA	Immune system	Protein	Sun BB	29875488	NA	NA	NA	NA
ebi-a-GCST90016963	Gut microbiota abundance (genus Allisonella id.2174)	NA	European	NA	2021	4116508	14306	NA	NA	NA	NA	Kurilshikov A	33462485	NA	NA	NA	NA
ukb-a-536	Diagnoses - main ICD10: I48 Atrial fibrillation and flutter	Neale Lab	European	Males and Females	2017	10894596	337199	3818	333381	NA	NA	Neale	NA	NA	SD	NA	NA
ubm-a-1868	NET100 0712	NA	European	Males	2018	11734354	7916	NA	NA	Continuous	Psychiatric / neurological	Elliott LT	30305740	NA	NA	NA	NA
ukb-b-16946	Diagnoses - secondary ICD10: R35 Polyuria	MRC-IEU	European	Males and Females	2018	9851867	463010	1446	461564	Binary	NA	Ben Elsworth	NA	NA	SD	NA	41204#R35: Output from GWAS pipeline using Phesant derived variables from UKBiobank
finn-b-G6_CERCYST	Cerebral cysts	NA	European	Males and Females	2021	16380425	NA	740	205799	Binary	NA	NA	NA	NA	NA	NA	G6_CERCYST
met-d-XS_VLDL_C	Cholesterol in very small VLDL	NA	European	Males and Females	2020	12321875	115078	NA	NA	Continuous	NA	Borges CM	NA	NA	NA	NA	NA
finn-b-L12_ERYTHEMAMULTIF	Erythema multiforme	NA	European	Males and Females	2021	16380462	NA	334	212464	Binary	NA	NA	NA	NA	NA	NA	L12_ERYTHEMAMULTIF
prot-a-2769	SLIT and NTRK-like protein 5	NA	European	Males and Females	2018	10534735	3301	NA	NA	Immune system	Protein	Sun BB	29875488	NA	NA	NA	NA
finn-b-M13_SOFTTISSUEOTH	Other soft tissue disorders, not elsewhere classified	NA	European	Males and Females	2021	16380384	NA	19010	167641	Binary	NA	NA	NA	NA	NA	NA	M13_SOFTTISSUEOTH
ukb-b-19456	Illnesses of father: High blood pressure	MRC-IEU	European	Males and Females	2018	9851867	402899	91242	311657	Binary	NA	Ben Elsworth	NA	NA	SD	NA	20107#8: Output from GWAS pipeline using Phesant derived variables from UKBiobank
prot-a-1903	Multiple inositol polyphosphate phosphatase 1	NA	European	Males and Females	2018	10534735	3301	NA	NA	Immune system	Protein	Sun BB	29875488	NA	NA	NA	NA
prot-a-2413	Proteasome subunit alpha type-6	NA	European	Males and Females	2018	10534735	3301	NA	NA	Immune system	Protein	Sun BB	29875488	NA	NA	NA	NA
prot-a-2532	Repulsive guidance molecule A	NA	European	Males and Females	2018	10534735	3301	NA	NA	Immune system	Protein	Sun BB	29875488	NA	NA	NA	NA
prot-a-1787	Leucine-rich repeat-containing protein 37A2	NA	European	Males and Females	2018	10534735	3301	NA	NA	Immune system	Protein	Sun BB	29875488	NA	NA	NA	NA
prot-a-665	Crk-like protein	NA	European	Males and Females	2018	10534735	3301	NA	NA	Immune system	Protein	Sun BB	29875488	NA	NA	NA	NA
ebi-a-GCST90001863	CD3 on CD28+ CD45RA- CD8+ T cell	NA	European	NA	2020	14849624	2919	NA	NA	NA	NA	Orr<U+00F9> V	32929287	NA	NA	NA	NA
ebi-a-GCST90001670	CD39+ CD8+ T cell %T cell	NA	European	NA	2020	15147619	3440	NA	NA	NA	NA	Orr<U+00F9> V	32929287	NA	NA	NA	NA
prot-a-3172	Uroplakin-3b	NA	European	Males and Females	2018	10534735	3301	NA	NA	Immune system	Protein	Sun BB	29875488	NA	NA	NA	NA
met-d-XS_VLDL_PL_pct	Phospholipids to total lipids ratio in very small VLDL	NA	European	Males and Females	2020	12321875	115078	NA	NA	Continuous	NA	Borges CM	NA	NA	NA	NA	NA
prot-a-2024	NADH dehydrogenase [ubiquinone] 1 beta subcomplex subunit 8, mitochondrial	NA	European	Males and Females	2018	10534735	3301	NA	NA	Immune system	Protein	Sun BB	29875488	NA	NA	NA	NA
met-a-616	Alpha-hydroxyisovalerate	NA	European	Males and Females	2014	2545440	7668	NA	NA	Metabolites	Amino acid	Shin	24816252	NA	log10 units	0.186458	NA
ebi-a-GCST90011694	TestASV_20 (Phascolarctobacterium) prevalence	NA	European	NA	2021	5408519	8956	NA	NA	NA	NA	R<U+00FC>hlemann MC	33462482	NA	NA	NA	NA
met-a-688	2-oleoylglycerophosphocholine*	NA	European	Males and Females	2014	2545642	7524	NA	NA	Metabolites	Lipid	Shin	24816252	NA	log10 units	0.158826	NA
met-d-MUFA_pct	Ratio of monounsaturated fatty acids to total fatty acids	NA	European	Males and Females	2020	12321875	114999	NA	NA	Continuous	NA	Borges CM	NA	NA	NA	NA	NA
prot-a-2125	Nuclear migration protein nudC	NA	European	Males and Females	2018	10534735	3301	NA	NA	Immune system	Protein	Sun BB	29875488	NA	NA	NA	NA
ubm-a-1107	NET25 0161	NA	European	Males	2018	11734354	7916	NA	NA	Continuous	Psychiatric / neurological	Elliott LT	30305740	NA	NA	NA	NA
finn-b-G6_CNSABSC	Intracranial and intraspinal abscess and granuloma	NA	European	Males and Females	2021	16380461	NA	141	217485	Binary	NA	NA	NA	NA	NA	NA	G6_CNSABSC
ukb-d-22601_21313058	Job coding: it strategy or planning professional, computer consultant, software consultant	NA	European	Males and Females	2018	10288688	89866	1817	88049	Binary	NA	Neale lab	NA	NA	NA	NA	NA
ukb-b-4958	Number of pregnancy terminations	MRC-IEU	European	Males and Females	2018	9851867	78392	NA	NA	Categorical Ordered	NA	Ben Elsworth	NA	NA	SD	NA	3849: Output from GWAS pipeline using Phesant derived variables from UKBiobank
prot-a-3225	WAP four-disulfide core domain protein 3	NA	European	Males and Females	2018	10534735	3301	NA	NA	Immune system	Protein	Sun BB	29875488	NA	NA	NA	NA
ukb-a-93	Non-cancer illness code self-reported: allergy or anaphylactic reaction to drug	Neale Lab	European	Males and Females	2017	10894596	337159	3043	334116	NA	NA	Neale	NA	NA	SD	NA	NA
prot-a-2958	Transferrin receptor protein 1	NA	European	Males and Females	2018	10534735	3301	NA	NA	Immune system	Protein	Sun BB	29875488	NA	NA	NA	NA
prot-a-1132	Fibronectin type III domain-containing protein 4	NA	European	Males and Females	2018	10534735	3301	NA	NA	Immune system	Protein	Sun BB	29875488	NA	NA	NA	NA
met-a-368	Beta-hydroxyisovalerate	NA	European	Males and Females	2014	2545179	7283	NA	NA	Metabolites	Amino acid	Shin	24816252	NA	log10 units	0.146398	NA
finn-b-C3_ENDOCRINE	Malignant neoplasm of endocrine gland	NA	European	Males and Females	2021	16380466	NA	1069	217723	Binary	NA	NA	NA	NA	NA	NA	C3_ENDOCRINE
ubm-a-2953	DKTatlas lh superiorparietal thickness	NA	European	Males	2018	11734354	8411	NA	NA	Continuous	Psychiatric / neurological	Elliott LT	30305740	NA	NA	NA	NA
ukb-d-C3_PRIMARY_LYMPHOID_HEMATOPOIETIC	Primary_lymphoid and hematopoietic malignant neoplasms	NA	European	Males and Females	2018	10971616	361194	2710	358484	Binary	NA	Neale lab	NA	NA	NA	NA	NA
prot-a-1821	Lysozyme C	NA	European	Males and Females	2018	10534735	3301	NA	NA	Immune system	Protein	Sun BB	29875488	NA	NA	NA	NA
finn-b-Z21_TOBAC_USE	Tobacco use	NA	European	Males and Females	2021	16380466	NA	391	218401	Binary	NA	NA	NA	NA	NA	NA	Z21_TOBAC_USE
ubm-a-316	IDP dMRI TBSS MO Superior corona radiata R	NA	European	Males	2018	11734354	7532	NA	NA	Continuous	Psychiatric / neurological	Elliott LT	30305740	NA	NA	NA	NA
ubm-a-1520	NET100 0364	NA	European	Males	2018	11734354	7916	NA	NA	Continuous	Psychiatric / neurological	Elliott LT	30305740	NA	NA	NA	NA
finn-b-K11_FISTULA	Colonic or urogenital fistula	NA	European	Males and Females	2021	16380466	NA	4691	214101	Binary	NA	NA	NA	NA	NA	NA	K11_FISTULA
prot-a-2337	Neutrophil-activating peptide 2	NA	European	Males and Females	2018	10534735	3301	NA	NA	Immune system	Protein	Sun BB	29875488	NA	NA	NA	NA
ubm-a-2374	NET100 1218	NA	European	Males	2018	11734354	7916	NA	NA	Continuous	Psychiatric / neurological	Elliott LT	30305740	NA	NA	NA	NA
ukb-b-905	Cauliflower intake	MRC-IEU	European	Males and Females	2018	9851867	64949	NA	NA	Categorical Ordered	NA	Ben Elsworth	NA	NA	SD	NA	104180: Output from GWAS pipeline using Phesant derived variables from UKBiobank
met-b-178	CD4:%RTE	NA	European	Females	2015	1626847	497	NA	NA	Immune system	Immune cell subset frequency	Roederer	25772697	NA	%	0.37445	Female twins
prot-a-547	Chordin	NA	European	Males and Females	2018	10534735	3301	NA	NA	Immune system	Protein	Sun BB	29875488	NA	NA	NA	NA
met-d-Gly	Glycine	NA	European	Males and Females	2020	12321875	114972	NA	NA	Continuous	NA	Borges CM	NA	NA	NA	NA	NA
prot-a-2095	Neuregulin-1	NA	European	Males and Females	2018	10534735	3301	NA	NA	Immune system	Protein	Sun BB	29875488	NA	NA	NA	NA
ebi-a-GCST90012022	Fibroblast growth factor 23 levels	NA	European	NA	2020	13102275	21758	NA	NA	NA	NA	Folkersen L	33067605	NA	NA	NA	NA
ebi-a-GCST90007312	circulating leptin levels	NA	European	NA	2020	191997	27987	NA	NA	NA	NA	Yaghootkar H	32917775	NA	NA	NA	NA
prot-a-2263	PHD finger protein 3	NA	European	Males and Females	2018	10534735	3301	NA	NA	Immune system	Protein	Sun BB	29875488	NA	NA	NA	NA
ubm-a-1835	NET100 0679	NA	European	Males	2018	11734354	7916	NA	NA	Continuous	Psychiatric / neurological	Elliott LT	30305740	NA	NA	NA	NA
ubm-a-1731	NET100 0575	NA	European	Males	2018	11734354	7916	NA	NA	Continuous	Psychiatric / neurological	Elliott LT	30305740	NA	NA	NA	NA
finn-b-F5_KELARET	Kela-code for behavioural disturbances in mental retardation	NA	European	Males and Females	2021	16380466	NA	167	218031	Binary	NA	NA	NA	NA	NA	NA	F5_KELARET
ubm-a-401	IDP dMRI TBSS L2 Superior cerebellar peduncle L	NA	European	Males	2018	11734354	7532	NA	NA	Continuous	Psychiatric / neurological	Elliott LT	30305740	NA	NA	NA	NA
ebi-a-GCST90001501	Activated & secreting CD4 regulatory T cell Absolute Count	NA	European	NA	2020	15131843	3405	NA	NA	NA	NA	Orr<U+00F9> V	32929287	NA	NA	NA	NA
prot-c-3635_76_4	OCAD1	NA	European	Males and Females	2019	501428	NA	NA	NA	Continuous	NA	Suhre K	28240269	EFO_0007937	NA	NA	name=OCIA domain-containing protein 1; chr=4; start=48805212; end=48861817; entrez=54940; uniprot=Q9NX40
prot-a-1458	Immunoglobulin lambda-like polypeptide 1	NA	European	Males and Females	2018	10534735	3301	NA	NA	Immune system	Protein	Sun BB	29875488	NA	NA	NA	NA
prot-a-1591	Integral membrane protein 2C	NA	European	Males and Females	2018	10534735	3301	NA	NA	Immune system	Protein	Sun BB	29875488	NA	NA	NA	NA
finn-b-L12_URTICA_DERTMATOG	Dermatographic urticaria	NA	European	Males and Females	2021	16380463	NA	844	212464	Binary	NA	NA	NA	NA	NA	NA	L12_URTICA_DERTMATOG
ubm-a-95	IDP T1 FAST ROIs R parahipp gyrus post	NA	European	Males	2018	11734354	8427	NA	NA	Continuous	Psychiatric / neurological	Elliott LT	30305740	NA	NA	NA	NA
finn-b-I9_CERATHER	Cerebral atherosclerosis (I9_CERATHER)	NA	European	Males and Females	2021	16380402	NA	104	203068	Binary	NA	NA	NA	NA	NA	NA	I9_CERATHER
prot-c-3893_64_1	Mesothelin	NA	European	Males and Females	2019	501428	NA	NA	NA	Continuous	NA	Suhre K	28240269	EFO_0007937	NA	NA	name=Mesothelin; chr=16; start=643262; end=768865; entrez=10232; uniprot=Q13421
ukb-b-11141	Forced expiratory volume in 1-second (FEV1), Best measure	MRC-IEU	European	Males and Females	2018	9851867	345665	NA	NA	Continuous	NA	Ben Elsworth	NA	NA	SD	NA	20150: Output from GWAS pipeline using Phesant derived variables from UKBiobank
finn-b-Z21_EXAM_OBSER_OTH_REASO	Examination and observation for other reasons	NA	European	Males and Females	2021	16379902	NA	13990	118077	Binary	NA	NA	NA	NA	NA	NA	Z21_EXAM_OBSER_OTH_REASO
prot-a-2278	Phosphatidylinositol transfer protein alpha isoform	NA	European	Males and Females	2018	10534735	3301	NA	NA	Immune system	Protein	Sun BB	29875488	NA	NA	NA	NA
ukb-d-20431	Ever addicted to a behaviour or miscellanous	NA	European	Males and Females	2018	10101427	6934	1625	5309	Binary	NA	Neale lab	NA	NA	NA	NA	NA
met-c-931	Phospholipids in small VLDL	NA	European	Males and Females	2016	11866342	21551	NA	NA	Metabolites	Lipid	Kettunen	27005778	NA	SD	0.49	S.VLDL.PL; SD value comes from the original untransformed distribution of the ERF cohort
ukb-d-30000_irnt	White blood cell (leukocyte) count	NA	European	Males and Females	2018	13586282	350470	NA	NA	Continuous	NA	Neale lab	NA	NA	NA	NA	NA
ukb-b-10477	PCT where patients GP was registered: LAMBETH PCT	MRC-IEU	European	Males and Females	2018	9851867	463010	1671	461339	Binary	NA	Ben Elsworth	NA	NA	SD	NA	41230#5LD: Output from GWAS pipeline using Phesant derived variables from UKBiobank
finn-b-I9_PERIPH	Peripheral artery operations in Hilmo	NA	European	Males and Females	2021	16380417	NA	1645	206541	Binary	NA	NA	NA	NA	NA	NA	I9_PERIPH
