## Supplementary material for "Systematic evaluation of multifactorial causal associations for Alzheimer’s disease and an interactive platform based on Mendelian randomization analysis——MRAD": Table S1.xlsx (part 3 of 3)

### Sheet: Table S1 (continued)
Table S1. Basic information of exposure traits in MRC IEU OpenGWAS
prot-c-3891_56_1	MBD4	NA	European	Males and Females	2019	501428	NA	NA	NA	Continuous	NA	Suhre K	28240269	EFO_0007937	NA	NA	name=Methyl-CpG-binding domain protein 4; chr=3; start=129430944; end=129440179; entrez=8930; uniprot=O95243
finn-b-L12_PYODERMA	Pyoderma	NA	European	Males and Females	2021	16380453	NA	280	208449	Binary	NA	NA	NA	NA	NA	NA	L12_PYODERMA
finn-b-CD2_BENIGN_PHARYNX_NOS_EXALLC	"Benign neoplasm: Pharynx, unspecified" (all cancers excluded)	NA	European	Males and Females	2021	16380337	NA	95	180685	Binary	NA	NA	NA	NA	NA	NA	CD2_BENIGN_PHARYNX_NOS_EXALLC
finn-b-K11_IMPACT	Impaction of intestines	NA	European	Males and Females	2021	16380364	NA	85	182423	Binary	NA	NA	NA	NA	NA	NA	K11_IMPACT
finn-b-F5_EATING	Eating disorders	NA	European	Males and Females	2021	16380466	NA	1874	216918	Binary	NA	NA	NA	NA	NA	NA	F5_EATING
ukb-b-1853	Diagnoses - main ICD10: K92.0 Haematemesis	MRC-IEU	European	Males and Females	2018	9851867	463010	1065	461945	Binary	NA	Ben Elsworth	NA	NA	SD	NA	41202#K920: Output from GWAS pipeline using Phesant derived variables from UKBiobank
prot-c-4455_89_2	MFGM	NA	European	Males and Females	2019	501428	NA	NA	NA	Continuous	NA	Suhre K	28240269	EFO_0007937	NA	NA	name=Lactadherin; chr=15; start=88898683; end=88913411; entrez=4240; uniprot=Q08431
ebi-a-GCST90001804	CD27 on IgD- CD38dim B cell	NA	European	NA	2020	15048951	3657	NA	NA	NA	NA	Orr<U+00F9> V	32929287	NA	NA	NA	NA
ukb-b-9107	Diagnoses - secondary ICD10: C50.9 Breast, unspecified	MRC-IEU	European	Males and Females	2018	9851867	463010	1372	461638	Binary	NA	Ben Elsworth	NA	NA	SD	NA	41204#C509: Output from GWAS pipeline using Phesant derived variables from UKBiobank
ebi-a-GCST90001772	CD24 on unswitched memory B cell	NA	European	NA	2020	15048612	3655	NA	NA	NA	NA	Orr<U+00F9> V	32929287	NA	NA	NA	NA
prot-c-4337_49_2	CRP	NA	European	Males and Females	2019	501428	NA	NA	NA	Continuous	NA	Suhre K	28240269	EFO_0007937	NA	NA	name=C-reactive protein; chr=1; start=159712289; end=159714589; entrez=1401; uniprot=P02741
finn-b-N14_CYSTITIS	Cystitis	NA	European	Males and Females	2021	16380426	NA	8081	195140	Binary	NA	NA	NA	NA	NA	NA	N14_CYSTITIS
met-d-LDL_TG	Triglycerides in LDL	NA	European	Males and Females	2020	12321875	115078	NA	NA	Continuous	NA	Borges CM	NA	NA	NA	NA	NA
ubm-a-2104	NET100 0948	NA	European	Males	2018	11734354	7916	NA	NA	Continuous	Psychiatric / neurological	Elliott LT	30305740	NA	NA	NA	NA
finn-b-L12_SKIN	Diseases of the skin and subcutaneous tissue	NA	European	Males and Females	2021	16380466	NA	51428	167364	Binary	NA	NA	NA	NA	NA	NA	L12_SKIN
ukb-d-I9_CHD	Major coronary heart disease event	NA	European	Males and Females	2018	13295130	361194	10157	351037	Binary	NA	Neale lab	NA	NA	NA	NA	NA
finn-b-M13_ACHILLESTEND	Achilles tendinitis	NA	European	Males and Females	2021	16380221	NA	1625	164682	Binary	NA	NA	NA	NA	NA	NA	M13_ACHILLESTEND
ubm-a-2785	a2009s lh Lat Fis-ant-Horizont area	NA	European	Males	2018	11734354	8411	NA	NA	Continuous	Psychiatric / neurological	Elliott LT	30305740	NA	NA	NA	NA
ubm-a-1582	NET100 0426	NA	European	Males	2018	11734354	7916	NA	NA	Continuous	Psychiatric / neurological	Elliott LT	30305740	NA	NA	NA	NA
finn-b-I9_OTHILLHEART	Other or ill-defined heart diseases	NA	European	Males and Females	2021	16380177	NA	713	156711	Binary	NA	NA	NA	NA	NA	NA	I9_OTHILLHEART
ukb-b-319	Types of spread used on bread/crackers: Polyunsaturated margarine on bread/crackers	MRC-IEU	European	Males and Females	2018	9851867	64949	13693	51256	Binary	NA	Ben Elsworth	NA	NA	SD	NA	20087#170: Output from GWAS pipeline using Phesant derived variables from UKBiobank
finn-b-F5_TIC	Tic disorders (F5_TIC)	NA	European	Males and Females	2021	16380457	NA	161	215763	Binary	NA	NA	NA	NA	NA	NA	F5_TIC
ukb-d-M84	Diagnoses - main ICD10: M84 Disorders of continuity of bone	NA	European	Males and Females	2018	9477869	361194	1065	360129	Binary	NA	Neale lab	NA	NA	NA	NA	NA
ubm-a-2698	volume rhCortexVol	NA	European	Males	2018	11734354	8411	NA	NA	Continuous	Psychiatric / neurological	Elliott LT	30305740	NA	NA	NA	NA
prot-a-2346	Protein phosphatase 1L	NA	European	Males and Females	2018	10534735	3301	NA	NA	Immune system	Protein	Sun BB	29875488	NA	NA	NA	NA
met-a-481	Caprylate (8:0)	NA	European	Males and Females	2014	2545676	7802	NA	NA	Metabolites	Fatty acid	Shin	24816252	NA	log10 units	0.11534	NA
finn-b-O15_LABOUR_ABNORM_FORCES	Abnormalities of forces of labour	NA	European	Males and Females	2021	16379258	NA	1694	98626	Binary	NA	NA	NA	NA	NA	NA	O15_LABOUR_ABNORM_FORCES
ebi-a-GCST90002119	CD8 on CD28+ CD45RA+ CD8+ T cell	NA	European	NA	2020	14849646	2920	NA	NA	NA	NA	Orr<U+00F9> V	32929287	NA	NA	NA	NA
finn-b-ST19_OTHER_SPECIFE_INJURI_HIP_THIGH1	Other and specified injuries of hip and thigh	NA	European	Males and Females	2021	16380451	NA	227	211460	Binary	NA	NA	NA	NA	NA	NA	ST19_OTHER_SPECIFE_INJURI_HIP_THIGH1
ubm-a-2523	NET100 1367	NA	European	Males	2018	11734354	7916	NA	NA	Continuous	Psychiatric / neurological	Elliott LT	30305740	NA	NA	NA	NA
ubm-a-554	IDP dMRI TBSS OD Anterior corona radiata R	NA	European	Males	2018	11734354	7532	NA	NA	Continuous	Psychiatric / neurological	Elliott LT	30305740	NA	NA	NA	NA
met-d-S_HDL_TG_pct	Triglycerides to total lipids ratio in small HDL	NA	European	Males and Females	2020	12321875	115078	NA	NA	Continuous	NA	Borges CM	NA	NA	NA	NA	NA
finn-b-ST19_TOXIC_EFFECT_ALCOHOL	Toxic effect of alcohol	NA	European	Males and Females	2021	16380440	NA	385	216892	Binary	NA	NA	NA	NA	NA	NA	ST19_TOXIC_EFFECT_ALCOHOL
ebi-a-GCST90001883	CD16-CD56 on Natural Killer T	NA	European	NA	2020	14903739	3113	NA	NA	NA	NA	Orr<U+00F9> V	32929287	NA	NA	NA	NA
prot-a-3263	Zinc finger protein 180	NA	European	Males and Females	2018	10534735	3301	NA	NA	Immune system	Protein	Sun BB	29875488	NA	NA	NA	NA
finn-b-E4_DM1_STRICT	Type 1 diabetes, strict (exclude DM2)	NA	European	Males and Females	2021	16380237	NA	2649	183674	Binary	NA	NA	NA	NA	NA	NA	E4_DM1_STRICT
ubm-a-317	IDP dMRI TBSS MO Superior corona radiata L	NA	European	Males	2018	11734354	7532	NA	NA	Continuous	Psychiatric / neurological	Elliott LT	30305740	NA	NA	NA	NA
ebi-a-GCST90011600	OTU97_46 (Lachnospiraceae) prevalence	NA	European	NA	2021	5408519	8956	NA	NA	NA	NA	R<U+00FC>hlemann MC	33462482	NA	NA	NA	NA
prot-a-1512	Interleukin-2	NA	European	Males and Females	2018	10534735	3301	NA	NA	Immune system	Protein	Sun BB	29875488	NA	NA	NA	NA
ubm-a-3057	DKTatlas rh rostralmiddlefrontal thickness	NA	European	Males	2018	11734354	8411	NA	NA	Continuous	Psychiatric / neurological	Elliott LT	30305740	NA	NA	NA	NA
ubm-a-1428	NET100 0272	NA	European	Males	2018	11734354	7916	NA	NA	Continuous	Psychiatric / neurological	Elliott LT	30305740	NA	NA	NA	NA
prot-a-353	Calnexin	NA	European	Males and Females	2018	10534735	3301	NA	NA	Immune system	Protein	Sun BB	29875488	NA	NA	NA	NA
ukb-b-9838	Pain type(s) experienced in last month: Back pain	MRC-IEU	European	Males and Females	2018	9851867	461857	118471	343386	Binary	NA	Ben Elsworth	NA	NA	SD	NA	6159#4: Output from GWAS pipeline using Phesant derived variables from UKBiobank
ubm-a-619	IDP dMRI TBSS ISOVF Fornix cres+Stria terminalis L	NA	European	Males	2018	11734354	7532	NA	NA	Continuous	Psychiatric / neurological	Elliott LT	30305740	NA	NA	NA	NA
ieu-a-79	Waist-to-hip ratio	GIANT	European	Males and Females	2015	2542432	210082	NA	NA	Risk factor	Anthropometric	Shungin D	25673412	NA	SD	0.0760794	Adjusted for BMI
ebi-a-GCST90011416	OTU97_9 (Alistipes) abundance	NA	European	NA	2021	5458159	8956	NA	NA	NA	NA	R<U+00FC>hlemann MC	33462482	NA	NA	NA	NA
ebi-a-GCST90011521	TestASV_43 (Parasutterella) abundance	NA	European	NA	2021	5423603	8956	NA	NA	NA	NA	R<U+00FC>hlemann MC	33462482	NA	NA	NA	NA
ukb-d-30500_irnt	Microalbumin in urine	NA	European	Males and Females	2018	13571117	108706	NA	NA	Continuous	NA	Neale lab	NA	NA	NA	NA	NA
ubm-a-231	IDP dMRI TBSS FA Cingulum cingulate gyrus L	NA	European	Males	2018	11734354	7532	NA	NA	Continuous	Psychiatric / neurological	Elliott LT	30305740	NA	NA	NA	NA
ebi-a-GCST90011341	G_Prevotellaceae abundance	NA	European	NA	2021	5569211	8956	NA	NA	NA	NA	R<U+00FC>hlemann MC	33462482	NA	NA	NA	NA
finn-b-CD2_MYELOID_LEUKAEMIA_EXALLC	Myeloid leukaemia (all cancers excluded)	NA	European	Males and Females	2021	16380338	NA	283	180756	Binary	NA	NA	NA	NA	NA	NA	CD2_MYELOID_LEUKAEMIA_EXALLC
ubm-a-2386	NET100 1230	NA	European	Males	2018	11734354	7916	NA	NA	Continuous	Psychiatric / neurological	Elliott LT	30305740	NA	NA	NA	NA
ubm-a-2763	a2009s lh G Ins lg&S cent ins area	NA	European	Males	2018	11734354	8411	NA	NA	Continuous	Psychiatric / neurological	Elliott LT	30305740	NA	NA	NA	NA
ubm-a-2658	volume Left-Cerebellum-White-Matter	NA	European	Males	2018	11734354	8411	NA	NA	Continuous	Psychiatric / neurological	Elliott LT	30305740	NA	NA	NA	NA
ukb-b-12339	Cancer code, self-reported: skin cancer	MRC-IEU	European	Males and Females	2018	9851867	462933	1436	461497	Binary	NA	Ben Elsworth	NA	NA	SD	NA	20001#1003: Output from GWAS pipeline using Phesant derived variables from UKBiobank
ubm-a-948	NET25 0002	NA	European	Males	2018	11734354	7916	NA	NA	Continuous	Psychiatric / neurological	Elliott LT	30305740	NA	NA	NA	NA
prot-a-3061	Tumor necrosis factor ligand superfamily member 4	NA	European	Males and Females	2018	10534735	3301	NA	NA	Immune system	Protein	Sun BB	29875488	NA	NA	NA	NA
ukb-b-7551	Maximum workload during fitness test	MRC-IEU	European	Males and Females	2018	9851867	68425	NA	NA	Continuous	NA	Ben Elsworth	NA	NA	SD	NA	6032: Output from GWAS pipeline using Phesant derived variables from UKBiobank
ukb-b-18198	Operative procedures - secondary OPCS: Z50.5 Skin of foot NEC	MRC-IEU	European	Males and Females	2018	9851867	463010	1060	461950	Binary	NA	Ben Elsworth	NA	NA	SD	NA	41210#Z505: Output from GWAS pipeline using Phesant derived variables from UKBiobank
ukb-b-10537	Non-cancer illness code, self-reported: psoriasis	MRC-IEU	European	Males and Females	2018	9851867	462933	5314	457619	Binary	NA	Ben Elsworth	NA	NA	SD	NA	20002#1453: Output from GWAS pipeline using Phesant derived variables from UKBiobank
ukb-b-16295	Types of spreads/sauces consumed: Salad dressing	MRC-IEU	European	Males and Females	2018	9851867	64949	3214	61735	Binary	NA	Ben Elsworth	NA	NA	SD	NA	20088#343: Output from GWAS pipeline using Phesant derived variables from UKBiobank
ukb-b-16639	Vitamin and/or mineral supplement use: Selenium	MRC-IEU	European	Males and Females	2018	9851867	64949	1040	63909	Binary	NA	Ben Elsworth	NA	NA	SD	NA	20084#484: Output from GWAS pipeline using Phesant derived variables from UKBiobank
ubm-a-1058	NET25 0112	NA	European	Males	2018	11734354	7916	NA	NA	Continuous	Psychiatric / neurological	Elliott LT	30305740	NA	NA	NA	NA
prot-a-2482	Cell cycle checkpoint protein RAD1	NA	European	Males and Females	2018	10534735	3301	NA	NA	Immune system	Protein	Sun BB	29875488	NA	NA	NA	NA
prot-a-1370	15-hydroxyprostaglandin dehydrogenase [NAD(+)]	NA	European	Males and Females	2018	10534735	3301	NA	NA	Immune system	Protein	Sun BB	29875488	NA	NA	NA	NA
ukb-b-11231	Diagnoses - secondary ICD10: Z85.8 Personal history of malignant neoplasms of other organs and systems	MRC-IEU	European	Males and Females	2018	9851867	463010	3509	459501	Binary	NA	Ben Elsworth	NA	NA	SD	NA	41204#Z858: Output from GWAS pipeline using Phesant derived variables from UKBiobank
ebi-a-GCST90011584	OTU97_23 (Faecalibacterium) prevalence	NA	European	NA	2021	5356641	8956	NA	NA	NA	NA	R<U+00FC>hlemann MC	33462482	NA	NA	NA	NA
finn-b-H7_SCLERITISEPISCLERITIS	Scleritis and episcleritis	NA	European	Males and Females	2021	16380407	NA	753	209287	Binary	NA	NA	NA	NA	NA	NA	H7_SCLERITISEPISCLERITIS
prot-a-1775	Prolow-density lipoprotein receptor-related protein 1	NA	European	Males and Females	2018	10534735	3301	NA	NA	Immune system	Protein	Sun BB	29875488	NA	NA	NA	NA
prot-a-1323	Vigilin	NA	European	Males and Females	2018	10534735	3301	NA	NA	Immune system	Protein	Sun BB	29875488	NA	NA	NA	NA
prot-a-3067	Troponin I, cardiac muscle	NA	European	Males and Females	2018	10534735	3301	NA	NA	Immune system	Protein	Sun BB	29875488	NA	NA	NA	NA
prot-a-45	Adhesion G-protein coupled receptor G5	NA	European	Males and Females	2018	10534735	3301	NA	NA	Immune system	Protein	Sun BB	29875488	NA	NA	NA	NA
ebi-a-GCST003394	Parental longevity (combined parental age at death)	NA	European	NA	2016	9481847	45627	NA	NA	NA	NA	Pilling LC	27015805	NA	NA	NA	NA
prot-a-2104	Neurexin-2-beta	NA	European	Males and Females	2018	10534735	3301	NA	NA	Immune system	Protein	Sun BB	29875488	NA	NA	NA	NA
ubm-a-2580	NET100 1424	NA	European	Males	2018	11734354	7916	NA	NA	Continuous	Psychiatric / neurological	Elliott LT	30305740	NA	NA	NA	NA
finn-b-M13_BIOMECHLESIO	Biomechanical lesions, not elsewhere classified	NA	European	Males and Females	2021	16380442	NA	541	216813	Binary	NA	NA	NA	NA	NA	NA	M13_BIOMECHLESIO
ukb-b-6634	PCT where patients GP was registered: WANDSWORTH PCT	MRC-IEU	European	Males and Females	2018	9851867	463010	1302	461708	Binary	NA	Ben Elsworth	NA	NA	SD	NA	41230#5LG: Output from GWAS pipeline using Phesant derived variables from UKBiobank
ubm-a-1090	NET25 0144	NA	European	Males	2018	11734354	7916	NA	NA	Continuous	Psychiatric / neurological	Elliott LT	30305740	NA	NA	NA	NA
met-a-316	Uridine	NA	European	Males and Females	2014	2545676	7800	NA	NA	Metabolites	Nucleotide	Shin	24816252	NA	log10 units	0.0805842	NA
ubm-a-244	IDP dMRI TBSS MD Middle cerebellar peduncle	NA	European	Males	2018	11734354	7532	NA	NA	Continuous	Psychiatric / neurological	Elliott LT	30305740	NA	NA	NA	NA
met-d-LDL_CE	Cholesteryl esters in LDL	NA	European	Males and Females	2020	12321875	115078	NA	NA	Continuous	NA	Borges CM	NA	NA	NA	NA	NA
ubm-a-419	IDP dMRI TBSS L2 Sagittal stratum L	NA	European	Males	2018	11734354	7532	NA	NA	Continuous	Psychiatric / neurological	Elliott LT	30305740	NA	NA	NA	NA
ukb-b-373	Diagnoses - main ICD10: N32.8 Other specified disorders of bladder	MRC-IEU	European	Males and Females	2018	9851867	463010	2225	460785	Binary	NA	Ben Elsworth	NA	NA	SD	NA	41202#N328: Output from GWAS pipeline using Phesant derived variables from UKBiobank
finn-b-K11_EMBED_TEETH	Embedded teeth	NA	European	Males and Females	2021	16380466	NA	724	218068	Binary	NA	NA	NA	NA	NA	NA	K11_EMBED_TEETH
ukb-b-9554	Total traffic load on major roads	MRC-IEU	European	Males and Females	2018	9851867	456380	NA	NA	Categorical Ordered	NA	Ben Elsworth	NA	NA	SD	NA	24013: Output from GWAS pipeline using Phesant derived variables from UKBiobank
ukb-b-12962	PCT where patients GP was registered: SHEFFIELD PCT	MRC-IEU	European	Males and Females	2018	9851867	463010	6910	456100	Binary	NA	Ben Elsworth	NA	NA	SD	NA	41230#5N4: Output from GWAS pipeline using Phesant derived variables from UKBiobank
ukb-b-10169	Guilty feelings	MRC-IEU	European	Males and Females	2018	9851867	450704	129383	321321	Binary	NA	Ben Elsworth	NA	NA	SD	NA	2030: Output from GWAS pipeline using Phesant derived variables from UKBiobank
ubm-a-2690	volume CC Mid Posterior	NA	European	Males	2018	11734354	8411	NA	NA	Continuous	Psychiatric / neurological	Elliott LT	30305740	NA	NA	NA	NA
prot-c-3852_19_2	HSP 40	NA	European	Males and Females	2019	501428	NA	NA	NA	Continuous	NA	Suhre K	28240269	EFO_0007937	NA	NA	name=DnaJ homolog subfamily B member 1; chr=19; start=14514770; end=14529770; entrez=3337; uniprot=P25685
finn-b-M13_HYPERANG	Hypersensitivity angiitis	NA	European	Males and Females	2021	16380450	NA	85	213145	Binary	NA	NA	NA	NA	NA	NA	M13_HYPERANG
finn-b-CD2_BENIGN_RECTUM_ANAL	Benign neoplasm: Rectum, anus and anal canal	NA	European	Males and Females	2021	16380466	NA	2518	216274	Binary	NA	NA	NA	NA	NA	NA	CD2_BENIGN_RECTUM_ANAL
ebi-a-GCST90011792	Pemetrexed drug response (AUC)	NA	European	NA	2021	6236788	84	NA	NA	NA	NA	Mulford AJ	33575800	NA	NA	NA	NA
finn-b-GOUT_NOS	Gout, unspecified	NA	European	Males and Females	2021	16380464	NA	2019	215216	Binary	NA	NA	NA	NA	NA	NA	GOUT_NOS
ebi-a-GCST004695	Insomnia complaints	NA	European	NA	2017	12350997	113006	12863	19521	NA	NA	Hammerschlag AR	28604731	NA	logOR	NA	beta+se converted from OR+CI;
ukb-b-9190	Operation code: bunion/hallus valgus surgery	MRC-IEU	European	Males and Females	2018	9851867	462933	6130	456803	Binary	NA	Ben Elsworth	NA	NA	SD	NA	20004#1503: Output from GWAS pipeline using Phesant derived variables from UKBiobank
finn-b-C3_PROSTATE	Malignant neoplasm of prostate	NA	European	Males and Females	2021	16378835	NA	6311	88902	Binary	NA	NA	NA	NA	NA	NA	C3_PROSTATE
finn-b-ST19_SEQUEL_INJURI_LOWER_LIMB	Sequelae of injuries of lower limb	NA	European	Males and Females	2021	16380461	NA	1468	214859	Binary	NA	NA	NA	NA	NA	NA	ST19_SEQUEL_INJURI_LOWER_LIMB
prot-a-2671	Semaphorin-3C	NA	European	Males and Females	2018	10534735	3301	NA	NA	Immune system	Protein	Sun BB	29875488	NA	NA	NA	NA
ukb-b-4561	Non-cancer illness code, self-reported: stomach disorder	MRC-IEU	European	Males and Females	2018	9851867	462933	1002	461931	Binary	NA	Ben Elsworth	NA	NA	SD	NA	20002#1135: Output from GWAS pipeline using Phesant derived variables from UKBiobank
ebi-a-GCST90001849	CD3 on HLA DR+ CD4+ T cell	NA	European	NA	2020	14891166	3060	NA	NA	NA	NA	Orr<U+00F9> V	32929287	NA	NA	NA	NA
ieu-b-4877	smoking initiation	GSCAN	European	Males and Females	2019	11802365	607291	311629	321173	Risk factor	Behavioural	Liu M	30643251	EFO:0005670	NA	NA	sample_size corresponds to the median effective sample size across SNPs, while ncases correspond to maximum reported ever smokers and ncontrols correspond to maximum reported never smokers in supplementary tables; the maximum reported sample size was 632802
met-b-149	CXCR3 on CD4n	NA	European	Females	2015	1621966	497	NA	NA	Immune system	Immune cell-surface protein expression levels	Roederer	25772697	NA	arbitrary units	341.28	Female twins
ubm-a-1517	NET100 0361	NA	European	Males	2018	11734354	7916	NA	NA	Continuous	Psychiatric / neurological	Elliott LT	30305740	NA	NA	NA	NA
finn-b-H8_PERFORATION	Perforation of tympanic membrane	NA	European	Males and Females	2021	16380434	NA	1469	205939	Binary	NA	NA	NA	NA	NA	NA	H8_PERFORATION
met-a-579	Lathosterol	NA	European	Males and Females	2014	2544172	5457	NA	NA	Metabolites	Lipid	Shin	24816252	NA	log10 units	0.217831	NA
ebi-a-GCST004445	Interleukin-8 levels	NA	European	NA	2016	9517348	3526	NA	NA	NA	NA	Ahola-Olli AV	27989323	NA	NA	NA	NA
prot-c-2891_1_3	CD22	NA	European	Males and Females	2019	501428	NA	NA	NA	Continuous	NA	Suhre K	28240269	EFO_0007937	NA	NA	name=B-cell receptor CD22; chr=19; start=35319261; end=35347355; entrez=933; uniprot=P20273
prot-a-3250	14-3-3 protein theta	NA	European	Males and Females	2018	10534735	3301	NA	NA	Immune system	Protein	Sun BB	29875488	NA	NA	NA	NA
ukb-d-22610_1	Workplace full of chemical or other fumes: Sometimes	NA	European	Males and Females	2018	13566575	89060	21709	67351	Binary	NA	Neale lab	NA	NA	NA	NA	NA
finn-b-F5_HISPER	Histrionic personality disorder	NA	European	Males and Females	2021	16380428	NA	96	212179	Binary	NA	NA	NA	NA	NA	NA	F5_HISPER
finn-b-CD2_BENIGN_BONE_CARTILAGE	Benign neoplasm of bone and articular cartilage	NA	European	Males and Females	2021	16380466	NA	1190	217602	Binary	NA	NA	NA	NA	NA	NA	CD2_BENIGN_BONE_CARTILAGE
ukb-b-11689	Treatment/medication code: salbutamol 100micrograms spacehaler	MRC-IEU	European	Males and Females	2018	9851867	462933	2899	460034	Binary	NA	Ben Elsworth	NA	NA	SD	NA	20003#1140926606: Output from GWAS pipeline using Phesant derived variables from UKBiobank
finn-b-DM_KETOACIDOSIS	Diabetic ketoacidosis	NA	European	Males and Females	2021	16380176	NA	4510	162201	Binary	NA	NA	NA	NA	NA	NA	DM_KETOACIDOSIS
ukb-d-22601_33123442	Job coding: police officer (sergeant or below)	NA	European	Males and Females	2018	9514023	89866	1142	88724	Binary	NA	Neale lab	NA	NA	NA	NA	NA
prot-a-1447	Insulin-like growth factor-binding protein 1	NA	European	Males and Females	2018	10534735	3301	NA	NA	Immune system	Protein	Sun BB	29875488	NA	NA	NA	NA
ebi-a-GCST90016673	Percent liver fat	NA	European	NA	2021	9275407	32858	NA	NA	NA	NA	Liu Y	34128465	NA	NA	NA	NA
finn-b-AB1_SCARLET_FEVER	Scarlet fever	NA	European	Males and Females	2021	16380400	NA	101	197660	Binary	NA	NA	NA	NA	NA	NA	AB1_SCARLET_FEVER
ubm-a-911	NODEamps100 0020	NA	European	Males	2018	11734354	7916	NA	NA	Continuous	Psychiatric / neurological	Elliott LT	30305740	NA	NA	NA	NA
ukb-b-15836	Diagnoses - main ICD10: R87.6 Abnormal cytological findings	MRC-IEU	European	Males and Females	2018	9851867	463010	1283	461727	Binary	NA	Ben Elsworth	NA	NA	SD	NA	41202#R876: Output from GWAS pipeline using Phesant derived variables from UKBiobank
ubm-a-1722	NET100 0566	NA	European	Males	2018	11734354	7916	NA	NA	Continuous	Psychiatric / neurological	Elliott LT	30305740	NA	NA	NA	NA
ubm-a-2821	DKTatlas rh caudalanteriorcingulate area	NA	European	Males	2018	11734354	8411	NA	NA	Continuous	Psychiatric / neurological	Elliott LT	30305740	NA	NA	NA	NA
ebi-a-GCST010144	Serum 25-Hydroxyvitamin D levels	NA	European	NA	2020	15847859	443734	NA	NA	NA	NA	Manousaki D	32059762	NA	NA	NA	NA
ubm-a-1799	NET100 0643	NA	European	Males	2018	11734354	7916	NA	NA	Continuous	Psychiatric / neurological	Elliott LT	30305740	NA	NA	NA	NA
ubm-a-1571	NET100 0415	NA	European	Males	2018	11734354	7916	NA	NA	Continuous	Psychiatric / neurological	Elliott LT	30305740	NA	NA	NA	NA
ukb-b-6220	PCT where patients GP was registered: SUTTON AND MERTON PCT	MRC-IEU	European	Males and Females	2018	9851867	463010	3426	459584	Binary	NA	Ben Elsworth	NA	NA	SD	NA	41230#5M7: Output from GWAS pipeline using Phesant derived variables from UKBiobank
prot-a-1680	Kremen protein 1	NA	European	Males and Females	2018	10534735	3301	NA	NA	Immune system	Protein	Sun BB	29875488	NA	NA	NA	NA
ebi-a-GCST90010241	Myeloperoxidase levels	NA	European	NA	2020	18221703	1322	NA	NA	NA	NA	Gilly A	33303764	NA	NA	NA	NA
ieu-a-1029	Internalizing problems	EAGLE	European	Males and Females	2014	2821735	4596	NA	NA	Disease	Psychiatric / neurological	Benke	24839885	NA	NA	NA	In preschool; effect allele frequencies are missing
ubm-a-3113	a2009s rh S circular insula sup thickness	NA	European	Males	2018	11734354	8411	NA	NA	Continuous	Psychiatric / neurological	Elliott LT	30305740	NA	NA	NA	NA
ubm-a-1802	NET100 0646	NA	European	Males	2018	11734354	7916	NA	NA	Continuous	Psychiatric / neurological	Elliott LT	30305740	NA	NA	NA	NA
prot-a-2159	Oxytocin-neurophysin 1	NA	European	Males and Females	2018	10534735	3301	NA	NA	Immune system	Protein	Sun BB	29875488	NA	NA	NA	NA
prot-c-4995_16_1	HPG-	NA	European	Males and Females	2019	501428	NA	NA	NA	Continuous	NA	Suhre K	28240269	EFO_0007937	NA	NA	name=15-hydroxyprostaglandin dehydrogenase [NAD(+)]; chr=4; start=174490177; end=174523154; entrez=3248; uniprot=P15428
ieu-b-4956	Lymphoid leukaemia	UK Biobank	European	Males and Females	2021	9015063	372776	760	372016	Disease	Cancer	Burrows	NA	EFO:0004289	NA	NA	NA
prot-a-2025	NADH dehydrogenase [ubiquinone] iron-sulfur protein 4, mitochondrial	NA	European	Males and Females	2018	10534735	3301	NA	NA	Immune system	Protein	Sun BB	29875488	NA	NA	NA	NA
prot-c-3620_67_5	IL22RA1	NA	European	Males and Females	2019	501428	NA	NA	NA	Continuous	NA	Suhre K	28240269	EFO_0007937	NA	NA	name=Interleukin-22 receptor subunit alpha-1; chr=1; start=24119771; end=24143121; entrez=58985; uniprot=Q8N6P7
ukb-b-11639	Diagnoses - secondary ICD10: Z96.1 Presence of intraocular lens	MRC-IEU	European	Males and Females	2018	9851867	463010	2240	460770	Binary	NA	Ben Elsworth	NA	NA	SD	NA	41204#Z961: Output from GWAS pipeline using Phesant derived variables from UKBiobank
ebi-a-GCST90006916	Helicobacter pylori VacA antibody levels	NA	European	NA	2020	9178635	1571	NA	NA	NA	NA	Butler-Laporte G	33204752	NA	NA	NA	NA
ukb-b-12938	Illnesses of siblings: Bowel cancer	MRC-IEU	European	Males and Females	2018	9851867	361508	8920	352588	Binary	NA	Ben Elsworth	NA	NA	SD	NA	20111#4: Output from GWAS pipeline using Phesant derived variables from UKBiobank
finn-b-L12_PARAPSORI	Parapsoriasis	NA	European	Males and Females	2021	16380456	NA	250	212242	Binary	NA	NA	NA	NA	NA	NA	L12_PARAPSORI
ukb-a-403	Qualifications: Other professional qualifications eg: nursing teaching	Neale Lab	European	Males and Females	2017	10894596	334070	97524	236546	NA	NA	Neale	NA	NA	SD	NA	NA
ubm-a-2948	DKTatlas lh precentral thickness	NA	European	Males	2018	11734354	8411	NA	NA	Continuous	Psychiatric / neurological	Elliott LT	30305740	NA	NA	NA	NA
ukb-b-1310	Other drink intake	MRC-IEU	European	Males and Females	2018	9851867	64949	NA	NA	Categorical Ordered	NA	Ben Elsworth	NA	NA	SD	NA	100560: Output from GWAS pipeline using Phesant derived variables from UKBiobank
ubm-a-889	NODEamps25 0019	NA	European	Males	2018	11734354	7916	NA	NA	Continuous	Psychiatric / neurological	Elliott LT	30305740	NA	NA	NA	NA
finn-b-H7_CONVERSTRAB	Convergent concomitant strabismus	NA	European	Males and Females	2021	16380461	NA	967	210931	Binary	NA	NA	NA	NA	NA	NA	H7_CONVERSTRAB
ubm-a-1467	NET100 0311	NA	European	Males	2018	11734354	7916	NA	NA	Continuous	Psychiatric / neurological	Elliott LT	30305740	NA	NA	NA	NA
finn-b-I9_PERICARD_EXNONE	Pericarditis (no controls excluded)	NA	European	Males and Females	2021	16380466	NA	484	218308	Binary	NA	NA	NA	NA	NA	NA	I9_PERICARD_EXNONE
finn-b-ST19_BURN_CORROSION_TRUNK	Burn and corrosion of trunk	NA	European	Males and Females	2021	16380465	NA	364	217766	Binary	NA	NA	NA	NA	NA	NA	ST19_BURN_CORROSION_TRUNK
ubm-a-872	NODEamps25 0002	NA	European	Males	2018	11734354	7916	NA	NA	Continuous	Psychiatric / neurological	Elliott LT	30305740	NA	NA	NA	NA
ebi-a-GCST90011459	OTU99_45 (Faecalibacterium) abundance	NA	European	NA	2021	5456573	8956	NA	NA	NA	NA	R<U+00FC>hlemann MC	33462482	NA	NA	NA	NA
finn-b-K11_OTHFUNC	Other functional intestinal disroders	NA	European	Males and Females	2021	16380394	NA	7495	182423	Binary	NA	NA	NA	NA	NA	NA	K11_OTHFUNC
prot-a-2883	Syntaxin-10	NA	European	Males and Females	2018	10534735	3301	NA	NA	Immune system	Protein	Sun BB	29875488	NA	NA	NA	NA
ubm-a-2221	NET100 1065	NA	European	Males	2018	11734354	7916	NA	NA	Continuous	Psychiatric / neurological	Elliott LT	30305740	NA	NA	NA	NA
prot-a-1734	Legumain	NA	European	Males and Females	2018	10534735	3301	NA	NA	Immune system	Protein	Sun BB	29875488	NA	NA	NA	NA
ubm-a-2284	NET100 1128	NA	European	Males	2018	11734354	7916	NA	NA	Continuous	Psychiatric / neurological	Elliott LT	30305740	NA	NA	NA	NA
ubm-a-2265	NET100 1109	NA	European	Males	2018	11734354	7916	NA	NA	Continuous	Psychiatric / neurological	Elliott LT	30305740	NA	NA	NA	NA
ubm-a-2908	a2009s rh S intrapariet&P trans area	NA	European	Males	2018	11734354	8411	NA	NA	Continuous	Psychiatric / neurological	Elliott LT	30305740	NA	NA	NA	NA
ubm-a-798	IDP dMRI ProbtrackX ICVF cst l	NA	European	Males	2018	11734354	7532	NA	NA	Continuous	Psychiatric / neurological	Elliott LT	30305740	NA	NA	NA	NA
ukb-a-246	Seen doctor (GP) for nerves anxiety tension or depression	Neale Lab	European	Males and Females	2017	10894596	335108	115328	219780	NA	NA	Neale	NA	NA	SD	NA	NA
ebi-a-GCST90012044	TNF-related activation-induced cytokine levels	NA	European	NA	2020	12713951	21758	NA	NA	NA	NA	Folkersen L	33067605	NA	NA	NA	NA
prot-a-1051	Protein FAM3D	NA	European	Males and Females	2018	10534735	3301	NA	NA	Immune system	Protein	Sun BB	29875488	NA	NA	NA	NA
ukb-b-17336	Diagnoses - secondary ICD10: N81.1 Cystocele	MRC-IEU	European	Males and Females	2018	9851867	463010	1605	461405	Binary	NA	Ben Elsworth	NA	NA	SD	NA	41204#N811: Output from GWAS pipeline using Phesant derived variables from UKBiobank
prot-c-2654_19_1	TNF sR-I	NA	European	Males and Females	2019	501428	NA	NA	NA	Continuous	NA	Suhre K	28240269	EFO_0007937	NA	NA	name=Tumor necrosis factor receptor superfamily member 1A; chr=12; start=6328757; end=6342114; entrez=7132; uniprot=P19438
ebi-a-GCST90006896	Cytomegalovirus pp150 antibody levels	NA	European	NA	2020	9169705	5136	NA	NA	NA	NA	Butler-Laporte G	33204752	NA	NA	NA	NA
finn-b-L12_ERYTHEMATOUSOTH	Other erythematous conditions	NA	European	Males and Females	2021	16380462	NA	401	212464	Binary	NA	NA	NA	NA	NA	NA	L12_ERYTHEMATOUSOTH
ubm-a-2167	NET100 1011	NA	European	Males	2018	11734354	7916	NA	NA	Continuous	Psychiatric / neurological	Elliott LT	30305740	NA	NA	NA	NA
finn-b-M13_FIBROBLASTIC	Fibroblastic disorders	NA	European	Males and Females	2021	16380325	NA	4070	167641	Binary	NA	NA	NA	NA	NA	NA	M13_FIBROBLASTIC
ukb-b-4630	Neuroticism score	MRC-IEU	European	Males and Females	2018	9851867	374323	NA	NA	Categorical Ordered	NA	Ben Elsworth	NA	NA	SD	NA	20127: Output from GWAS pipeline using Phesant derived variables from UKBiobank
prot-a-2156	Oncostatin-M-specific receptor subunit beta	NA	European	Males and Females	2018	10534735	3301	NA	NA	Immune system	Protein	Sun BB	29875488	NA	NA	NA	NA
finn-b-F5_PSYCHDEV	Disorders of psychological developtment	NA	European	Males and Females	2021	16380466	NA	1963	216829	Binary	NA	NA	NA	NA	NA	NA	F5_PSYCHDEV
ubm-a-2922	a2009s rh S suborbital area	NA	European	Males	2018	11734354	8411	NA	NA	Continuous	Psychiatric / neurological	Elliott LT	30305740	NA	NA	NA	NA
prot-a-2576	RNA-binding protein 40	NA	European	Males and Females	2018	10534735	3301	NA	NA	Immune system	Protein	Sun BB	29875488	NA	NA	NA	NA
prot-a-2993	Transmembrane emp24 domain-containing protein 10	NA	European	Males and Females	2018	10534735	3301	NA	NA	Immune system	Protein	Sun BB	29875488	NA	NA	NA	NA
finn-b-KRA_PSY_MOTOR	Motor disorders	NA	European	Males and Females	2021	16380466	NA	236	218556	Binary	NA	NA	NA	NA	NA	NA	KRA_PSY_MOTOR
ubm-a-2222	NET100 1066	NA	European	Males	2018	11734354	7916	NA	NA	Continuous	Psychiatric / neurological	Elliott LT	30305740	NA	NA	NA	NA
prot-c-3007_7_2	Siglec-9	NA	European	Males and Females	2019	501428	NA	NA	NA	Continuous	NA	Suhre K	28240269	EFO_0007937	NA	NA	name=Sialic acid-binding Ig-like lectin 9; chr=19; start=51124908; end=51136651; entrez=27180; uniprot=Q9Y336
prot-a-3001	Transmembrane protein 132D	NA	European	Males and Females	2018	10534735	3301	NA	NA	Immune system	Protein	Sun BB	29875488	NA	NA	NA	NA
finn-b-K11_APPENDIX	Diseases of appendix	NA	European	Males and Females	2021	16380466	NA	16906	201886	Binary	NA	NA	NA	NA	NA	NA	K11_APPENDIX
ebi-a-GCST90000292	Myocardial fractal dimension (slice 6)	NA	European	NA	2020	13261814	18096	NA	NA	NA	NA	Meyer HV	32814899	NA	NA	NA	NA
finn-b-G6_POSTOPNEURO	Postprocedural disorders of nervous system	NA	European	Males and Females	2021	16380403	NA	1040	205799	Binary	NA	NA	NA	NA	NA	NA	G6_POSTOPNEURO
ukb-d-22643_irnt	Number of night shifts worked monthly during mixed shift periods	NA	European	Males and Females	2018	13520087	19998	NA	NA	Continuous	NA	Neale lab	NA	NA	NA	NA	NA
ukb-d-20548_3	Manifestations of mania or irritability: My thoughts were racing	NA	European	Males and Females	2018	13364555	114422	10580	103842	Binary	NA	Neale lab	NA	NA	NA	NA	NA
ubm-a-2356	NET100 1200	NA	European	Males	2018	11734354	7916	NA	NA	Continuous	Psychiatric / neurological	Elliott LT	30305740	NA	NA	NA	NA
prot-a-98	Angiopoietin-related protein 3	NA	European	Males and Females	2018	10534735	3301	NA	NA	Immune system	Protein	Sun BB	29875488	NA	NA	NA	NA
ukb-b-16662	Diagnoses - secondary ICD10: I25.2 Old myocardial infarction	MRC-IEU	European	Males and Females	2018	9851867	463010	3340	459670	Binary	NA	Ben Elsworth	NA	NA	SD	NA	41204#I252: Output from GWAS pipeline using Phesant derived variables from UKBiobank
ukb-b-9841	Diagnoses - secondary ICD10: Z88.1 Personal history of allergy to other antibiotic agents	MRC-IEU	European	Males and Females	2018	9851867	463010	2150	460860	Binary	NA	Ben Elsworth	NA	NA	SD	NA	41204#Z881: Output from GWAS pipeline using Phesant derived variables from UKBiobank
ubm-a-2009	NET100 0853	NA	European	Males	2018	11734354	7916	NA	NA	Continuous	Psychiatric / neurological	Elliott LT	30305740	NA	NA	NA	NA
prot-a-3029	Tumor necrosis factor	NA	European	Males and Females	2018	10534735	3301	NA	NA	Immune system	Protein	Sun BB	29875488	NA	NA	NA	NA
ebi-a-GCST90011691	TestASV_18 (Prevotella) prevalence	NA	European	NA	2021	5356641	8956	NA	NA	NA	NA	R<U+00FC>hlemann MC	33462482	NA	NA	NA	NA
prot-a-1024	Protein FAM150B	NA	European	Males and Females	2018	10534735	3301	NA	NA	Immune system	Protein	Sun BB	29875488	NA	NA	NA	NA
ubm-a-151	IDP T1 FAST ROIs V cerebellum VIIb	NA	European	Males	2018	11734354	8427	NA	NA	Continuous	Psychiatric / neurological	Elliott LT	30305740	NA	NA	NA	NA
ukb-b-16150	Other vegetarian alternative intake	MRC-IEU	European	Males and Females	2018	9851867	64943	NA	NA	Categorical Ordered	NA	Ben Elsworth	NA	NA	SD	NA	103290: Output from GWAS pipeline using Phesant derived variables from UKBiobank
prot-a-1268	GRB2-related adapter protein	NA	European	Males and Females	2018	10534735	3301	NA	NA	Immune system	Protein	Sun BB	29875488	NA	NA	NA	NA
finn-b-CD2_BENIGN_TONGUE	Benign neoplasm: Tongue	NA	European	Males and Females	2021	16380466	NA	357	218435	Binary	NA	NA	NA	NA	NA	NA	CD2_BENIGN_TONGUE
ubm-a-291	IDP dMRI TBSS MD Tapetum L	NA	European	Males	2018	11734354	7532	NA	NA	Continuous	Psychiatric / neurological	Elliott LT	30305740	NA	NA	NA	NA
ubm-a-1241	NET100 0085	NA	European	Males	2018	11734354	7916	NA	NA	Continuous	Psychiatric / neurological	Elliott LT	30305740	NA	NA	NA	NA
ukb-b-10188	Vitamin and mineral supplements: Vitamin B	MRC-IEU	European	Males and Females	2018	9851867	460351	19395	440956	Binary	NA	Ben Elsworth	NA	NA	SD	NA	6155#2: Output from GWAS pipeline using Phesant derived variables from UKBiobank
ukb-b-18264	PCT responsible for patient data: ROTHERHAM PCT	MRC-IEU	European	Males and Females	2018	9851867	463010	2205	460805	Binary	NA	Ben Elsworth	NA	NA	SD	NA	41229#5H8: Output from GWAS pipeline using Phesant derived variables from UKBiobank
ubm-a-2613	NET100 1457	NA	European	Males	2018	11734354	7916	NA	NA	Continuous	Psychiatric / neurological	Elliott LT	30305740	NA	NA	NA	NA
prot-a-1077	Ficolin-1	NA	European	Males and Females	2018	10534735	3301	NA	NA	Immune system	Protein	Sun BB	29875488	NA	NA	NA	NA
finn-b-K11_ALCOLIV	Alcoholic liver disease (K11_ALCOLIV)	NA	European	Males and Females	2021	16380436	NA	1416	213592	Binary	NA	NA	NA	NA	NA	NA	K11_ALCOLIV
finn-b-CD2_INSITU_BREAST	Carcinoma in situ of breast	NA	European	Males and Females	2021	16379784	NA	1131	122448	Binary	NA	NA	NA	NA	NA	NA	CD2_INSITU_BREAST
prot-a-1992	NGFI-A-binding protein 1	NA	European	Males and Females	2018	10534735	3301	NA	NA	Immune system	Protein	Sun BB	29875488	NA	NA	NA	NA
ukb-b-20009	Diagnoses - secondary ICD10: R05 Cough	MRC-IEU	European	Males and Females	2018	9851867	463010	1072	461938	Binary	NA	Ben Elsworth	NA	NA	SD	NA	41204#R05: Output from GWAS pipeline using Phesant derived variables from UKBiobank
ukb-d-M13_SPONDYLOPATHY	#Spondylopathies	NA	European	Males and Females	2018	11812707	361194	4393	356801	Binary	NA	Neale lab	NA	NA	NA	NA	NA
ukb-b-1733	6mm regularity index (right)	MRC-IEU	European	Males and Females	2018	9851867	52728	NA	NA	Continuous	NA	Ben Elsworth	NA	NA	SD	NA	5161: Output from GWAS pipeline using Phesant derived variables from UKBiobank
finn-b-CD2_MULTIPLE_MYELOMA_PLASMA_CELL	Multiple myeloma and malignant plasma cell neoplasms	NA	European	Males and Females	2021	16380466	NA	598	218194	Binary	NA	NA	NA	NA	NA	NA	CD2_MULTIPLE_MYELOMA_PLASMA_CELL
ebi-a-GCST90011527	TestASV_49 (Parasutterella) abundance	NA	European	NA	2021	5447269	8956	NA	NA	NA	NA	R<U+00FC>hlemann MC	33462482	NA	NA	NA	NA
ukb-b-15797	Operative procedures - main OPCS: K63.4 Coronary arteriography using two catheters	MRC-IEU	European	Males and Females	2018	9851867	463010	4917	458093	Binary	NA	Ben Elsworth	NA	NA	SD	NA	41200#K634: Output from GWAS pipeline using Phesant derived variables from UKBiobank
ukb-b-8838	PCT responsible for patient data: CENTRAL AND EASTERN CHESHIRE PCT	MRC-IEU	European	Males and Females	2018	9851867	463010	2381	460629	Binary	NA	Ben Elsworth	NA	NA	SD	NA	41229#5NP: Output from GWAS pipeline using Phesant derived variables from UKBiobank
prot-a-1107	Bis(5'-adenosyl)-triphosphatase	NA	European	Males and Females	2018	10534735	3301	NA	NA	Immune system	Protein	Sun BB	29875488	NA	NA	NA	NA
prot-a-382	Coiled-coil domain-containing protein 167	NA	European	Males and Females	2018	10534735	3301	NA	NA	Immune system	Protein	Sun BB	29875488	NA	NA	NA	NA
finn-b-COX_ARTHROSIS	Coxarthrosis [arthrosis of hip](FG)	NA	European	Males and Females	2021	16380348	NA	10709	172834	Binary	NA	NA	NA	NA	NA	NA	COX_ARTHROSIS
met-a-550	X-11845	NA	European	Males and Females	2014	2545107	2741	NA	NA	Metabolites	Unknown metabolite	Shin	24816252	NA	log10 units	0.368189	NA
finn-b-CD2_INSITU_MELANOMA_TRUNK	Melanoma in situ of trunk	NA	European	Males and Females	2021	16380466	NA	103	218689	Binary	NA	NA	NA	NA	NA	NA	CD2_INSITU_MELANOMA_TRUNK
finn-b-KRA_PSY_DEVWIDE	Wide developmental disorders	NA	European	Males and Females	2021	16380466	NA	404	218388	Binary	NA	NA	NA	NA	NA	NA	KRA_PSY_DEVWIDE
finn-b-I9_PROGVASC	Progressive vascular leukoencephalopathy	NA	European	Males and Females	2021	16380402	NA	270	203068	Binary	NA	NA	NA	NA	NA	NA	I9_PROGVASC
prot-a-2184	Mono [ADP-ribose] polymerase PARP16	NA	European	Males and Females	2018	10534735	3301	NA	NA	Immune system	Protein	Sun BB	29875488	NA	NA	NA	NA
prot-a-3238	Xanthine dehydrogenase/oxidase	NA	European	Males and Females	2018	10534735	3301	NA	NA	Immune system	Protein	Sun BB	29875488	NA	NA	NA	NA
ubm-a-2853	a2009s rh G&S frontomargin area	NA	European	Males	2018	11734354	8411	NA	NA	Continuous	Psychiatric / neurological	Elliott LT	30305740	NA	NA	NA	NA
ukb-b-338	Sex of baby: Female	MRC-IEU	European	Males and Females	2018	9851867	13527	10605	2922	Binary	NA	Ben Elsworth	NA	NA	SD	NA	41226#2: Output from GWAS pipeline using Phesant derived variables from UKBiobank
ebi-a-GCST90001630	CD8+ Natural Killer T Absolute Count	NA	European	NA	2020	15195743	3652	NA	NA	NA	NA	Orr<U+00F9> V	32929287	NA	NA	NA	NA
prot-a-74	CD166 antigen	NA	European	Males and Females	2018	10534735	3301	NA	NA	Immune system	Protein	Sun BB	29875488	NA	NA	NA	NA
ukb-d-S62	Diagnoses - main ICD10: S62 Fracture at wrist and hand level	NA	European	Males and Females	2018	10256723	361194	1763	359431	Binary	NA	Neale lab	NA	NA	NA	NA	NA
ukb-b-6538	Treatment/medication code: mirtazapine	MRC-IEU	European	Males and Females	2018	9851867	462933	1254	461679	Binary	NA	Ben Elsworth	NA	NA	SD	NA	20003#1141152732: Output from GWAS pipeline using Phesant derived variables from UKBiobank
ubm-a-2090	NET100 0934	NA	European	Males	2018	11734354	7916	NA	NA	Continuous	Psychiatric / neurological	Elliott LT	30305740	NA	NA	NA	NA
ubm-a-2306	NET100 1150	NA	European	Males	2018	11734354	7916	NA	NA	Continuous	Psychiatric / neurological	Elliott LT	30305740	NA	NA	NA	NA
ukb-b-2953	Operation code: radical prostatectomy	MRC-IEU	European	Males and Females	2018	9851867	462933	1473	461460	Binary	NA	Ben Elsworth	NA	NA	SD	NA	20004#1208: Output from GWAS pipeline using Phesant derived variables from UKBiobank
ubm-a-10	IDP T1 SIENAX brain-unnormalised volume	NA	European	Males	2018	11734354	8428	NA	NA	Continuous	Psychiatric / neurological	Elliott LT	30305740	NA	NA	NA	NA
finn-b-G6_ENCEPATH	Encephalopathy	NA	European	Males and Females	2021	16380402	NA	110	205799	Binary	NA	NA	NA	NA	NA	NA	G6_ENCEPATH
prot-a-2664	Protein sel-1 homolog 2	NA	European	Males and Females	2018	10534735	3301	NA	NA	Immune system	Protein	Sun BB	29875488	NA	NA	NA	NA
prot-a-1349	High mobility group protein 20A	NA	European	Males and Females	2018	10534735	3301	NA	NA	Immune system	Protein	Sun BB	29875488	NA	NA	NA	NA
ukb-b-8146	Medication for pain relief, constipation, heartburn: Ranitidine (e.g. Zantac)	MRC-IEU	European	Males and Females	2018	9851867	457547	8885	448662	Binary	NA	Ben Elsworth	NA	NA	SD	NA	6154#4: Output from GWAS pipeline using Phesant derived variables from UKBiobank
finn-b-H7_RETINANAS	Other specified and unspecified retinal disorders	NA	European	Males and Females	2021	16380388	NA	376	203018	Binary	NA	NA	NA	NA	NA	NA	H7_RETINANAS
prot-a-142	ADP-ribosylation factor 3	NA	European	Males and Females	2018	10534735	3301	NA	NA	Immune system	Protein	Sun BB	29875488	NA	NA	NA	NA
ebi-a-GCST90010229	Interleukin-6 receptor subunit alpha levels	NA	European	NA	2020	18221903	1323	NA	NA	NA	NA	Gilly A	33303764	NA	NA	NA	NA
ukb-b-4280	Diagnoses - main ICD10: M20.2 Hallux rigidus	MRC-IEU	European	Males and Females	2018	9851867	463010	1083	461927	Binary	NA	Ben Elsworth	NA	NA	SD	NA	41202#M202: Output from GWAS pipeline using Phesant derived variables from UKBiobank
ubm-a-2625	NET100 1469	NA	European	Males	2018	11734354	7916	NA	NA	Continuous	Psychiatric / neurological	Elliott LT	30305740	NA	NA	NA	NA
ubm-a-1608	NET100 0452	NA	European	Males	2018	11734354	7916	NA	NA	Continuous	Psychiatric / neurological	Elliott LT	30305740	NA	NA	NA	NA
ubm-a-1678	NET100 0522	NA	European	Males	2018	11734354	7916	NA	NA	Continuous	Psychiatric / neurological	Elliott LT	30305740	NA	NA	NA	NA
finn-b-I9_AORTANEUR_EXNONE	Aortic aneurysm (no controls excluded)	NA	European	Males and Females	2021	16380466	NA	2825	215967	Binary	NA	NA	NA	NA	NA	NA	I9_AORTANEUR_EXNONE
ubm-a-184	IDP tfMRI median BOLD faces	NA	European	Males	2018	11734354	7612	NA	NA	Continuous	Psychiatric / neurological	Elliott LT	30305740	NA	NA	NA	NA
ieu-a-1167	ER+ Breast cancer (GWAS)	BCAC	European	Females	2015	13011123	22286	4202	18084	Disease	Cancer	Michailidou K	25751625	NA	log odds	NA	NA
ebi-a-GCST90017084	Gut microbiota abundance (unknown genus id.2071)	NA	European	NA	2021	5546384	14306	NA	NA	NA	NA	Kurilshikov A	33462485	NA	NA	NA	NA
ebi-a-GCST90001899	CD28 on CD4 regulatory T cell	NA	European	NA	2020	14849646	2920	NA	NA	NA	NA	Orr<U+00F9> V	32929287	NA	NA	NA	NA
prot-a-1531	Interleukin-3 receptor subunit alpha	NA	European	Males and Females	2018	10534735	3301	NA	NA	Immune system	Protein	Sun BB	29875488	NA	NA	NA	NA
met-c-911	Free cholesterol in medium VLDL	NA	European	Males and Females	2016	11766527	21240	NA	NA	Metabolites	Lipid	Kettunen	27005778	NA	SD	0.52	M.VLDL.FC; SD value comes from the original untransformed distribution of the ERF cohort
ubm-a-2652	IDP SWI T2star left pallidum plus IDP SWI T2star right pallidum	NA	European	Males	2018	11734354	7778	NA	NA	Continuous	Psychiatric / neurological	Elliott LT	30305740	NA	NA	NA	NA
finn-b-CD2_BENIGN_SMALL_INTESTINE_EXALLC	Benign neoplasm: Small intestine (all cancers excluded)	NA	European	Males and Females	2021	16380339	NA	549	180410	Binary	NA	NA	NA	NA	NA	NA	CD2_BENIGN_SMALL_INTESTINE_EXALLC
ubm-a-1369	NET100 0213	NA	European	Males	2018	11734354	7916	NA	NA	Continuous	Psychiatric / neurological	Elliott LT	30305740	NA	NA	NA	NA
finn-b-RESP_ILL_DIS_CLASS_ELSEWHERE	Respiratory disorders in diseases classified elsewhere	NA	European	Males and Females	2021	16380466	NA	165	218627	Binary	NA	NA	NA	NA	NA	NA	RESP_ILL_DIS_CLASS_ELSEWHERE
prot-a-1362	Heterogeneous nuclear ribonucleoprotein A/B	NA	European	Males and Females	2018	10534735	3301	NA	NA	Immune system	Protein	Sun BB	29875488	NA	NA	NA	NA
finn-b-RX_GLUCOSAMINE	Glucosamine medication	NA	European	Males and Females	2021	16380466	NA	11199	207593	Binary	NA	NA	NA	NA	NA	NA	RX_GLUCOSAMINE
ebi-a-GCST90017007	Gut microbiota abundance (genus Faecalibacterium id.2057)	NA	European	NA	2021	5720140	14306	NA	NA	NA	NA	Kurilshikov A	33462485	NA	NA	NA	NA
ukb-b-20300	Treatment speciality of consultant (recoded): Cardiology	MRC-IEU	European	Males and Females	2018	9851867	445693	27510	418183	Binary	NA	Ben Elsworth	NA	NA	SD	NA	41246#1160: Output from GWAS pipeline using Phesant derived variables from UKBiobank
prot-a-379	SAGA-associated factor 29 homolog	NA	European	Males and Females	2018	10534735	3301	NA	NA	Immune system	Protein	Sun BB	29875488	NA	NA	NA	NA
finn-b-H7_EYE	Diseases of the eye and adnexa	NA	European	Males and Females	2021	16380466	NA	75836	142956	Binary	NA	NA	NA	NA	NA	NA	H7_EYE
ebi-a-GCST90002073	SSC-A on monocyte	NA	European	NA	2020	14821110	2850	NA	NA	NA	NA	Orr<U+00F9> V	32929287	NA	NA	NA	NA
ukb-b-1252	Other fish intake	MRC-IEU	European	Males and Females	2018	9851867	64937	NA	NA	Categorical Ordered	NA	Ben Elsworth	NA	NA	SD	NA	103230: Output from GWAS pipeline using Phesant derived variables from UKBiobank
prot-a-3119	Twisted gastrulation protein homolog 1	NA	European	Males and Females	2018	10534735	3301	NA	NA	Immune system	Protein	Sun BB	29875488	NA	NA	NA	NA
prot-a-2985	Transketolase	NA	European	Males and Females	2018	10534735	3301	NA	NA	Immune system	Protein	Sun BB	29875488	NA	NA	NA	NA
prot-c-5090_49_2	ILT-2	NA	European	Males and Females	2019	501428	NA	NA	NA	Continuous	NA	Suhre K	28240269	EFO_0007937	NA	NA	name=Leukocyte immunoglobulin-like receptor subfamily B member 1; chr=19; start=54547681; end=54632582; entrez=10859; uniprot=Q8NHL6
ukb-b-19166	Operative procedures - main OPCS: X29.8 Other specified continuous Infusion of therapeutic substance	MRC-IEU	European	Males and Females	2018	9851867	463010	3902	459108	Binary	NA	Ben Elsworth	NA	NA	SD	NA	41200#X298: Output from GWAS pipeline using Phesant derived variables from UKBiobank
met-a-320	Deoxycholate	NA	European	Males and Females	2014	2546027	5194	NA	NA	Metabolites	Lipid	Shin	24816252	NA	log10 units	0.314884	NA
ukb-a-428	Mouth/teeth dental problems: None of the above	Neale Lab	European	Males and Females	2017	10894596	336138	204310	131828	NA	NA	Neale	NA	NA	SD	NA	NA
ubm-a-1960	NET100 0804	NA	European	Males	2018	11734354	7916	NA	NA	Continuous	Psychiatric / neurological	Elliott LT	30305740	NA	NA	NA	NA
ebi-a-GCST90001733	CD19 on IgD- CD38- B cell	NA	European	NA	2020	15048951	3657	NA	NA	NA	NA	Orr<U+00F9> V	32929287	NA	NA	NA	NA
ebi-a-GCST007857	Fasting blood insulin adjusted for BMI	NA	European	NA	2015	103869	30825	NA	NA	NA	NA	Mahajan A	25625282	NA	NA	NA	NA
prot-c-5345_51_3	CKAP2	NA	European	Males and Females	2019	501428	NA	NA	NA	Continuous	NA	Suhre K	28240269	EFO_0007937	NA	NA	name=Cytoskeleton-associated protein 2; chr=13; start=52455429; end=52476628; entrez=26586; uniprot=Q8WWK9
prot-c-5254_69_3	PDE3A	NA	European	Males and Females	2019	501428	NA	NA	NA	Continuous	NA	Suhre K	28240269	EFO_0007937	NA	NA	name=cGMP-inhibited 3',5'-cyclic phosphodiesterase A; chr=12; start=20369245; end=20684381; entrez=5139; uniprot=Q14432
prot-a-1551	Alpha-internexin	NA	European	Males and Females	2018	10534735	3301	NA	NA	Immune system	Protein	Sun BB	29875488	NA	NA	NA	NA
ukb-b-11492	Treatment/medication code: salamol 100micrograms inhaler	MRC-IEU	European	Males and Females	2018	9851867	462933	1408	461525	Binary	NA	Ben Elsworth	NA	NA	SD	NA	20003#1140862086: Output from GWAS pipeline using Phesant derived variables from UKBiobank
ukb-b-4886	Number of days/week walked 10+ minutes	MRC-IEU	European	Males and Females	2018	9851867	454783	NA	NA	Categorical Ordered	NA	Ben Elsworth	NA	NA	SD	NA	864: Output from GWAS pipeline using Phesant derived variables from UKBiobank
ubm-a-2707	volume SupraTentorialVolNotVentVox	NA	European	Males	2018	11734354	8411	NA	NA	Continuous	Psychiatric / neurological	Elliott LT	30305740	NA	NA	NA	NA
ieu-b-4978	Pneumonia (critical care)	UK Biobank	European	Males and Females	2021	12243396	431365	2758	428607	Disease	NA	Hamilton F	NA	EFO:0003106	NA	NA	HES coded only (secondary care). Performed using regenie v2.2.4, adjusted for age, sex, chip, and the first 10 PCAs
ukb-b-3540	Operative procedures - secondary OPCS: Z47.3 Skin of cheek	MRC-IEU	European	Males and Females	2018	9851867	463010	3329	459681	Binary	NA	Ben Elsworth	NA	NA	SD	NA	41210#Z473: Output from GWAS pipeline using Phesant derived variables from UKBiobank
finn-b-G6_MS	MS-disease / Multiple Sclerosis	NA	European	Males and Females	2021	16380460	NA	1048	217141	Binary	NA	NA	NA	NA	NA	NA	G6_MS
ubm-a-775	IDP dMRI ProbtrackX L3 ifo l	NA	European	Males	2018	11734354	7532	NA	NA	Continuous	Psychiatric / neurological	Elliott LT	30305740	NA	NA	NA	NA
ubm-a-536	IDP dMRI TBSS OD Splenium of corpus callosum	NA	European	Males	2018	11734354	7532	NA	NA	Continuous	Psychiatric / neurological	Elliott LT	30305740	NA	NA	NA	NA
finn-b-CMV_NOS	Other/unspecified cytomegaloviral diseases	NA	European	Males and Females	2021	16380466	NA	204	218535	Binary	NA	NA	NA	NA	NA	NA	CMV_NOS
ubm-a-1408	NET100 0252	NA	European	Males	2018	11734354	7916	NA	NA	Continuous	Psychiatric / neurological	Elliott LT	30305740	NA	NA	NA	NA
met-c-868	Free cholesterol in IDL	NA	European	Males and Females	2016	11861199	21559	NA	NA	Metabolites	Lipid	Kettunen	27005778	NA	SD	0.3	IDL.FC; SD value comes from the original untransformed distribution of the ERF cohort
ukb-a-548	Diagnoses - main ICD10: K35 Acute appendicitis	Neale Lab	European	Males and Females	2017	10894596	337199	1676	335523	NA	NA	Neale	NA	NA	SD	NA	NA
finn-b-L12_EXFOLIATIVE	Exfoliative dermatitis	NA	European	Males and Females	2021	16380424	NA	143	198740	Binary	NA	NA	NA	NA	NA	NA	L12_EXFOLIATIVE
ubm-a-331	IDP dMRI TBSS MO Fornix cres+Stria terminalis L	NA	European	Males	2018	11734354	7532	NA	NA	Continuous	Psychiatric / neurological	Elliott LT	30305740	NA	NA	NA	NA
ubm-a-349	IDP dMRI TBSS L1 Medial lemniscus L	NA	European	Males	2018	11734354	7532	NA	NA	Continuous	Psychiatric / neurological	Elliott LT	30305740	NA	NA	NA	NA
ubm-a-2995	a2009s lh G temporal inf thickness	NA	European	Males	2018	11734354	8411	NA	NA	Continuous	Psychiatric / neurological	Elliott LT	30305740	NA	NA	NA	NA
prot-a-296	Uncharacterized protein C1orf185	NA	European	Males and Females	2018	10534735	3301	NA	NA	Immune system	Protein	Sun BB	29875488	NA	NA	NA	NA
finn-b-AB1_SEQULEAE_OF_INFECTIONS_AND_PARASITES	Sequelae of infectious and parasitic diseases	NA	European	Males and Females	2021	16380466	NA	1303	217489	Binary	NA	NA	NA	NA	NA	NA	AB1_SEQULEAE_OF_INFECTIONS_AND_PARASITES
ubm-a-1650	NET100 0494	NA	European	Males	2018	11734354	7916	NA	NA	Continuous	Psychiatric / neurological	Elliott LT	30305740	NA	NA	NA	NA
ubm-a-3144	netmat ICA 09Aug2017 004	NA	European	Males	2018	11734354	7916	NA	NA	Continuous	Psychiatric / neurological	Elliott LT	30305740	NA	NA	NA	NA
finn-b-M13_CARTILAGE	Other articular cartilage disorders	NA	European	Males and Females	2021	16380139	NA	418	147221	Binary	NA	NA	NA	NA	NA	NA	M13_CARTILAGE
ukb-b-18279	Diagnoses - main ICD10: M51.1 Lumbar and other intervertebral disk disorders with radiculopathy	MRC-IEU	European	Males and Females	2018	9851867	463010	2214	460796	Binary	NA	Ben Elsworth	NA	NA	SD	NA	41202#M511: Output from GWAS pipeline using Phesant derived variables from UKBiobank
ebi-a-GCST90001526	CD33dim HLA DR+ CD11b+ %CD33dim HLA DR+	NA	European	NA	2020	14304991	1858	NA	NA	NA	NA	Orr<U+00F9> V	32929287	NA	NA	NA	NA
prot-a-1768	Leucine-rich repeat and fibronectin type III domain-containing protein 1	NA	European	Males and Females	2018	10534735	3301	NA	NA	Immune system	Protein	Sun BB	29875488	NA	NA	NA	NA
ebi-a-GCST90001710	BAFF-R on IgD- CD24- B cell	NA	European	NA	2020	15048951	3657	NA	NA	NA	NA	Orr<U+00F9> V	32929287	NA	NA	NA	NA
ieu-b-4908	Anti-Saccharomyces cerevisiae IgA levels	NA	European	Males and Females	2021	7246993	357	NA	NA	NA	NA	Chong A	NA	NA	NA	NA	ALSPAC clinic - Focus@7
prot-c-5117_14_3	ROBO3	NA	European	Males and Females	2019	501428	NA	NA	NA	Continuous	NA	Suhre K	28240269	EFO_0007937	NA	NA	name=Roundabout homolog 3; chr=11; start=124865386; end=124881470; entrez=64221; uniprot=Q96MS0
ubm-a-2533	NET100 1377	NA	European	Males	2018	11734354	7916	NA	NA	Continuous	Psychiatric / neurological	Elliott LT	30305740	NA	NA	NA	NA
ukb-b-1233	Operative procedures - main OPCS: M53.8 Other specified vaginal operations to support outlet of female bladder	MRC-IEU	European	Males and Females	2018	9851867	463010	1009	462001	Binary	NA	Ben Elsworth	NA	NA	SD	NA	41200#M538: Output from GWAS pipeline using Phesant derived variables from UKBiobank
finn-b-ST19_COMPLICATIO_INTERNAL_ORTHOPA_PROSTHET_DEVICES_IMPLANTS_GRAFTS	Complications of internal orthopaedic prosthetic devices, implants and grafts	NA	European	Males and Females	2021	16380419	NA	3231	199271	Binary	NA	NA	NA	NA	NA	NA	ST19_COMPLICATIO_INTERNAL_ORTHOPA_PROSTHET_DEVICES_IMPLANTS_GRAFTS
met-a-584	X-12100--hydroxytryptophan*	NA	European	Males and Females	2014	2545929	7499	NA	NA	Metabolites	Amino acid	Shin	24816252	NA	log10 units	0.119227	NA
ubm-a-2697	volume lhCortexVol	NA	European	Males	2018	11734354	8411	NA	NA	Continuous	Psychiatric / neurological	Elliott LT	30305740	NA	NA	NA	NA
ubm-a-2528	NET100 1372	NA	European	Males	2018	11734354	7916	NA	NA	Continuous	Psychiatric / neurological	Elliott LT	30305740	NA	NA	NA	NA
prot-a-10	Histo-blood group ABO system transferase	NA	European	Males and Females	2018	10534735	3301	NA	NA	Immune system	Protein	Sun BB	29875488	NA	NA	NA	NA
ukb-b-10546	Oily fish intake	MRC-IEU	European	Males and Females	2018	9851867	64949	NA	NA	Categorical Ordered	NA	Ben Elsworth	NA	NA	SD	NA	103160: Output from GWAS pipeline using Phesant derived variables from UKBiobank
ukb-b-9857	Other milk-based pudding intake	MRC-IEU	European	Males and Females	2018	9851867	64944	NA	NA	Categorical Ordered	NA	Ben Elsworth	NA	NA	SD	NA	102150: Output from GWAS pipeline using Phesant derived variables from UKBiobank
finn-b-CD2_BENIGN_MOUTH_NOS_EXALLC	Benign neoplasm: Other and unspecified parts of mouth (all cancers excluded)	NA	European	Males and Females	2021	16380338	NA	509	180374	Binary	NA	NA	NA	NA	NA	NA	CD2_BENIGN_MOUTH_NOS_EXALLC
ukb-d-C18	Diagnoses - main ICD10: C18 Malignant neoplasm of colon	NA	European	Males and Females	2018	10833390	361194	2226	358968	Binary	NA	Neale lab	NA	NA	NA	NA	NA
prot-a-523	Complement factor I	NA	European	Males and Females	2018	10534735	3301	NA	NA	Immune system	Protein	Sun BB	29875488	NA	NA	NA	NA
ubm-a-697	IDP dMRI ProbtrackX MO ilf r	NA	European	Males	2018	11734354	7532	NA	NA	Continuous	Psychiatric / neurological	Elliott LT	30305740	NA	NA	NA	NA
finn-b-C3_OESOPHAGUS_EXALLC	Malignant neoplasm of oesophagus (all cancers excluded)	NA	European	Males and Females	2021	16380304	NA	232	174006	Binary	NA	NA	NA	NA	NA	NA	C3_OESOPHAGUS_EXALLC
ebi-a-GCST90001757	CD20 on IgD- CD38dim B cell	NA	European	NA	2020	14996523	3657	NA	NA	NA	NA	Orr<U+00F9> V	32929287	NA	NA	NA	NA
prot-a-608	Contactin-4	NA	European	Males and Females	2018	10534735	3301	NA	NA	Immune system	Protein	Sun BB	29875488	NA	NA	NA	NA
ubm-a-2743	DKTatlas lh supramarginal area	NA	European	Males	2018	11734354	8411	NA	NA	Continuous	Psychiatric / neurological	Elliott LT	30305740	NA	NA	NA	NA
finn-b-E4_PARATHYRO	Disorders of parathyroid gland	NA	European	Males and Females	2021	16380455	NA	3341	211123	Binary	NA	NA	NA	NA	NA	NA	E4_PARATHYRO
finn-b-O15_OTHER_MATERN_DIS_ELSEWHERE	Other maternal diseases classifiable elsewhere but complicating pregnancy, childbirth and the puerperium	NA	European	Males and Females	2021	16379780	NA	4838	118542	Binary	NA	NA	NA	NA	NA	NA	O15_OTHER_MATERN_DIS_ELSEWHERE
ubm-a-2870	a2009s rh G insular short area	NA	European	Males	2018	11734354	8411	NA	NA	Continuous	Psychiatric / neurological	Elliott LT	30305740	NA	NA	NA	NA
prot-a-2053	Neuroligin-1	NA	European	Males and Females	2018	10534735	3301	NA	NA	Immune system	Protein	Sun BB	29875488	NA	NA	NA	NA
ebi-a-GCST90016953	Gut microbiota abundance (unknown family id.1000001214)	NA	European	NA	2021	5355169	14306	NA	NA	NA	NA	Kurilshikov A	33462485	NA	NA	NA	NA
finn-b-M13_ARTHTROSIS_COX_PRIM_ICD10	Coxarthrosis, primary	NA	European	Males and Females	2021	16380466	NA	9700	209092	Binary	NA	NA	NA	NA	NA	NA	M13_ARTHTROSIS_COX_PRIM_ICD10
ubm-a-2945	DKTatlas lh pericalcarine thickness	NA	European	Males	2018	11734354	8411	NA	NA	Continuous	Psychiatric / neurological	Elliott LT	30305740	NA	NA	NA	NA
ukb-b-14149	Able to walk or cycle unaided for 10 minutes	MRC-IEU	European	Males and Females	2018	9851867	69537	NA	NA	Categorical Ordered	NA	Ben Elsworth	NA	NA	SD	NA	6017: Output from GWAS pipeline using Phesant derived variables from UKBiobank
prot-a-663	Cysteine-rich secretory protein LCCL domain-containing 2	NA	European	Males and Females	2018	10534735	3301	NA	NA	Immune system	Protein	Sun BB	29875488	NA	NA	NA	NA
ukb-d-22617_2211	Job SOC coding: Medical practitioners	NA	European	Males and Females	2018	9967953	91149	1500	89649	Binary	NA	Neale lab	NA	NA	NA	NA	NA
finn-b-CD2_BENIGN_NASOPHARYNX_EXALLC	Benign neoplasm: Nasopharynx (all cancers excluded)	NA	European	Males and Females	2021	16380337	NA	117	180674	Binary	NA	NA	NA	NA	NA	NA	CD2_BENIGN_NASOPHARYNX_EXALLC
prot-a-2271	Phosphatidylinositol 4,5-bisphosphate 3-kinase catalytic subunit gamma isoform	NA	European	Males and Females	2018	10534735	3301	NA	NA	Immune system	Protein	Sun BB	29875488	NA	NA	NA	NA
ubm-a-2106	NET100 0950	NA	European	Males	2018	11734354	7916	NA	NA	Continuous	Psychiatric / neurological	Elliott LT	30305740	NA	NA	NA	NA
ukb-d-30820_irnt	Rheumatoid factor	NA	European	Males and Females	2018	13538539	NA	NA	NA	Metabolites	NA	Neale lab	NA	NA	NA	NA	NA
finn-b-F5_SUBSNOALCO	Substance use, excluding alcohol	NA	European	Males and Females	2021	16380442	NA	3793	205659	Binary	NA	NA	NA	NA	NA	NA	F5_SUBSNOALCO
ukb-b-19657	Forced expiratory volume in 1-second (FEV1)	MRC-IEU	European	Males and Females	2018	9851867	421986	NA	NA	Continuous	NA	Ben Elsworth	NA	NA	SD	NA	3063: Output from GWAS pipeline using Phesant derived variables from UKBiobank
ukb-b-11679	Type of special diet followed: Vegetarian	MRC-IEU	European	Males and Females	2018	9851867	64949	2202	62747	Binary	NA	Ben Elsworth	NA	NA	SD	NA	20086#11: Output from GWAS pipeline using Phesant derived variables from UKBiobank
ukb-b-19752	Why reduced smoking: None of the above	MRC-IEU	European	Males and Females	2018	9851867	14951	4289	10662	Binary	NA	Ben Elsworth	NA	NA	SD	NA	6158#100: Output from GWAS pipeline using Phesant derived variables from UKBiobank
prot-c-4146_58_2	Neurotrophin-5	NA	European	Males and Females	2019	501428	NA	NA	NA	Continuous	NA	Suhre K	28240269	EFO_0007937	NA	NA	name=Neurotrophin-4; chr=19; start=49055793; end=49065076; entrez=4909; uniprot=P34130
finn-b-CD2_INSITU_SKIN_EXALLC	Carcinoma in situ of skin (all cancers excluded)	NA	European	Males and Females	2021	16380340	NA	1379	180245	Binary	NA	NA	NA	NA	NA	NA	CD2_INSITU_SKIN_EXALLC
prot-a-1162	Gamma-aminobutyric acid receptor-associated protein-like 2	NA	European	Males and Females	2018	10534735	3301	NA	NA	Immune system	Protein	Sun BB	29875488	NA	NA	NA	NA
ukb-b-15228	PCT responsible for patient data: MIDDLESBROUGH PCT	MRC-IEU	European	Males and Females	2018	9851867	463010	1627	461383	Binary	NA	Ben Elsworth	NA	NA	SD	NA	41229#5KM: Output from GWAS pipeline using Phesant derived variables from UKBiobank
ukb-b-19809	Fed-up feelings	MRC-IEU	European	Males and Females	2018	9851867	453071	184258	268813	Binary	NA	Ben Elsworth	NA	NA	SD	NA	1960: Output from GWAS pipeline using Phesant derived variables from UKBiobank
ukb-b-9270	Diagnoses - main ICD10: O68.0 Labour and delivery complicated by foetal heart rate anomaly	MRC-IEU	European	Males and Females	2018	9851867	463010	1009	462001	Binary	NA	Ben Elsworth	NA	NA	SD	NA	41202#O680: Output from GWAS pipeline using Phesant derived variables from UKBiobank
finn-b-G6_DISBROTHUNS	Disorders of brain, other and unspecified	NA	European	Males and Females	2021	16380402	NA	142	205799	Binary	NA	NA	NA	NA	NA	NA	G6_DISBROTHUNS
finn-b-K11_APPENDACUT	Acute appendicitis	NA	European	Males and Females	2021	16380463	NA	15627	201886	Binary	NA	NA	NA	NA	NA	NA	K11_APPENDACUT
ieu-a-1161	ER+ Breast cancer (iCOGS)	BCAC	European	Females	2015	195514	69970	27078	42892	Disease	Cancer	Michailidou K	25751625	NA	log odds	NA	NA
prot-a-1466	Interleukin-11	NA	European	Males and Females	2018	10534735	3301	NA	NA	Immune system	Protein	Sun BB	29875488	NA	NA	NA	NA
met-b-146	CD27 on IgG+B	NA	European	Females	2015	1623996	497	NA	NA	Immune system	Immune cell-surface protein expression levels	Roederer	25772697	NA	arbitrary units	124.14	Female twins
finn-b-E4_HYTHY_AI_STRICT	Hypothyroidism, strict autoimmune	NA	European	Males and Females	2021	16380353	NA	22997	175475	Binary	NA	NA	NA	NA	NA	NA	E4_HYTHY_AI_STRICT
prot-a-3219	WW domain binding protein 1-like	NA	European	Males and Females	2018	10534735	3301	NA	NA	Immune system	Protein	Sun BB	29875488	NA	NA	NA	NA
prot-a-189	N-acetylserotonin O-methyltransferase-like protein	NA	European	Males and Females	2018	10534735	3301	NA	NA	Immune system	Protein	Sun BB	29875488	NA	NA	NA	NA
ubm-a-1021	NET25 0075	NA	European	Males	2018	11734354	7916	NA	NA	Continuous	Psychiatric / neurological	Elliott LT	30305740	NA	NA	NA	NA
prot-a-2555	Non-secretory ribonuclease	NA	European	Males and Females	2018	10534735	3301	NA	NA	Immune system	Protein	Sun BB	29875488	NA	NA	NA	NA
prot-a-642	Carboxypeptidase A2	NA	European	Males and Females	2018	10534735	3301	NA	NA	Immune system	Protein	Sun BB	29875488	NA	NA	NA	NA
ukb-d-K11_LIVER	Diseases of liver	NA	European	Males and Females	2018	10138608	361194	1663	359531	Binary	NA	Neale lab	NA	NA	NA	NA	NA
met-a-305	Histidine	NA	European	Males and Females	2014	2545665	7804	NA	NA	Metabolites	Amino acid	Shin	24816252	NA	log10 units	0.0570531	NA
ubm-a-964	NET25 0018	NA	European	Males	2018	11734354	7916	NA	NA	Continuous	Psychiatric / neurological	Elliott LT	30305740	NA	NA	NA	NA
prot-a-39	AarF domain-containing protein kinase 4	NA	European	Males and Females	2018	10534735	3301	NA	NA	Immune system	Protein	Sun BB	29875488	NA	NA	NA	NA
finn-b-CD2_BENIGN_SKIN_FACE	Benign neoplasm: Skin of other and unspecified parts of face	NA	European	Males and Females	2021	16380466	NA	1709	217083	Binary	NA	NA	NA	NA	NA	NA	CD2_BENIGN_SKIN_FACE
finn-b-L12_BULLOUS	Bullous disorders	NA	European	Males and Females	2021	16380466	NA	726	218066	Binary	NA	NA	NA	NA	NA	NA	L12_BULLOUS
met-b-218	CD4nv:%Th1	NA	European	Females	2015	1623149	497	NA	NA	Immune system	Immune cell subset frequency	Roederer	25772697	NA	%	2.16945	Female twins
ubm-a-489	IDP dMRI TBSS ICVF Fornix	NA	European	Males	2018	11734354	7532	NA	NA	Continuous	Psychiatric / neurological	Elliott LT	30305740	NA	NA	NA	NA
ebi-a-GCST90012010	Proteinase-activated receptor 1 levels	NA	European	NA	2020	13102439	21758	NA	NA	NA	NA	Folkersen L	33067605	NA	NA	NA	NA
ebi-a-GCST90001714	BAFF-R on IgD- CD38dim B cell	NA	European	NA	2020	5035239	3657	NA	NA	NA	NA	Orr<U+00F9> V	32929287	NA	NA	NA	NA
ubm-a-1937	NET100 0781	NA	European	Males	2018	11734354	7916	NA	NA	Continuous	Psychiatric / neurological	Elliott LT	30305740	NA	NA	NA	NA
prot-a-2786	Synaptosomal-associated protein 25	NA	European	Males and Females	2018	10534735	3301	NA	NA	Immune system	Protein	Sun BB	29875488	NA	NA	NA	NA
ukb-a-386	Noisy workplace	Neale Lab	European	Males and Females	2017	10894596	110439	NA	NA	NA	NA	Neale	NA	NA	SD	NA	NA
finn-b-K11_ADHE	Intestinal adhesions without obstruction	NA	European	Males and Females	2021	16380373	NA	1121	182423	Binary	NA	NA	NA	NA	NA	NA	K11_ADHE
finn-b-DIS_THYROID_OTH	Other disorders of thyroid	NA	European	Males and Females	2021	16380458	NA	169	213693	Binary	NA	NA	NA	NA	NA	NA	DIS_THYROID_OTH
prot-a-806	Derlin-1	NA	European	Males and Females	2018	10534735	3301	NA	NA	Immune system	Protein	Sun BB	29875488	NA	NA	NA	NA
prot-a-2872	Double-stranded RNA-binding protein Staufen homolog 2	NA	European	Males and Females	2018	10534735	3301	NA	NA	Immune system	Protein	Sun BB	29875488	NA	NA	NA	NA
ubm-a-874	NODEamps25 0004	NA	European	Males	2018	11734354	7916	NA	NA	Continuous	Psychiatric / neurological	Elliott LT	30305740	NA	NA	NA	NA
met-b-228	CD8mem:%"Th1"	NA	European	Females	2015	1623411	497	NA	NA	Immune system	Immune cell subset frequency	Roederer	25772697	NA	%	12.7774	Female twins
finn-b-FG_DISVEINLYMPH	Diseases of veins, lymphatic vessels and lymph nodes, not elsewhere classified (FINNGEN)	NA	European	Males and Females	2021	16380466	NA	24817	193975	Binary	NA	NA	NA	NA	NA	NA	FG_DISVEINLYMPH
ukb-a-312	Duration of heavy DIY	Neale Lab	European	Males and Females	2017	10894596	137364	NA	NA	NA	NA	Neale	NA	NA	SD	NA	NA
ukb-b-12236	Avocado intake	MRC-IEU	European	Males and Females	2018	9851867	64946	NA	NA	Categorical Ordered	NA	Ben Elsworth	NA	NA	SD	NA	104100: Output from GWAS pipeline using Phesant derived variables from UKBiobank
ukb-a-400	Qualifications: O levels/GCSEs or equivalent	Neale Lab	European	Males and Females	2017	10894596	334070	159730	174340	NA	NA	Neale	NA	NA	SD	NA	NA
ieu-b-118	HOMA-IR	MAGIC	European	Males and Females	2011	2455342	37037	NA	NA	Risk factor	Glycemic	Dupuis J	20081858	EFO_0004501	NA	0.669701	NA
prot-c-2917_3_2	sRANKL	NA	European	Males and Females	2019	501428	NA	NA	NA	Continuous	NA	Suhre K	28240269	EFO_0007937	NA	NA	name=Tumor necrosis factor ligand superfamily member 11; chr=13; start=42562736; end=42608013; entrez=8600; uniprot=O14788
ebi-a-GCST90001773	CD24 on switched memory B cell	NA	European	NA	2020	15048559	3652	NA	NA	NA	NA	Orr<U+00F9> V	32929287	NA	NA	NA	NA
finn-b-MYCOBLUNGATYPICA	Atypical mycobacterium lung infection	NA	European	Males and Females	2021	16380455	NA	141	213171	Binary	NA	NA	NA	NA	NA	NA	MYCOBLUNGATYPICA
ukb-b-18798	Type of cancer: ICD10: C34.1 Upper lobe, bronchus or lung	MRC-IEU	European	Males and Females	2018	9851867	463010	1002	462008	Binary	NA	Ben Elsworth	NA	NA	SD	NA	40006#C341: Output from GWAS pipeline using Phesant derived variables from UKBiobank
met-a-473	Dodecanedioate	NA	European	Males and Females	2014	2544193	6478	NA	NA	Metabolites	Lipid	Shin	24816252	NA	log10 units	0.180813	NA
finn-b-KRA_PSY_AUTISM	Autism spe	NA	European	Males and Females	2021	16380466	NA	283	218509	Binary	NA	NA	NA	NA	NA	NA	KRA_PSY_AUTISM
ukb-b-6549	Treatment/medication code: calcium+vitamin d 500units tablet	MRC-IEU	European	Males and Females	2018	9851867	462933	2000	460933	Binary	NA	Ben Elsworth	NA	NA	SD	NA	20003#1140852948: Output from GWAS pipeline using Phesant derived variables from UKBiobank
prot-a-2393	Trypsin-3	NA	European	Males and Females	2018	10534735	3301	NA	NA	Immune system	Protein	Sun BB	29875488	NA	NA	NA	NA
ukb-a-251	Overall health rating	Neale Lab	European	Males and Females	2017	10894596	336020	NA	NA	NA	NA	Neale	NA	NA	SD	NA	NA
prot-a-2846	Somatostatin-28	NA	European	Males and Females	2018	10534735	3301	NA	NA	Immune system	Protein	Sun BB	29875488	NA	NA	NA	NA
ukb-b-20332	Operation code: inguinal hernia repair	MRC-IEU	European	Males and Females	2018	9851867	462933	6660	456273	Binary	NA	Ben Elsworth	NA	NA	SD	NA	20004#1563: Output from GWAS pipeline using Phesant derived variables from UKBiobank
ieu-b-4958	Myeloid leukaemia	UK Biobank	European	Males and Females	2021	8171258	372478	462	372016	Disease	Cancer	Burrows	NA	MONDO:0004643	NA	NA	NA
prot-a-2842	Lupus La protein	NA	European	Males and Females	2018	10534735	3301	NA	NA	Immune system	Protein	Sun BB	29875488	NA	NA	NA	NA
ubm-a-894	NODEamps100 0003	NA	European	Males	2018	11734354	7916	NA	NA	Continuous	Psychiatric / neurological	Elliott LT	30305740	NA	NA	NA	NA
prot-a-2639	Scavenger receptor class A member 5	NA	European	Males and Females	2018	10534735	3301	NA	NA	Immune system	Protein	Sun BB	29875488	NA	NA	NA	NA
ubm-a-1833	NET100 0677	NA	European	Males	2018	11734354	7916	NA	NA	Continuous	Psychiatric / neurological	Elliott LT	30305740	NA	NA	NA	NA
finn-b-DRUGADVERS_OSTEOPO	Drug-induced osteoporosis	NA	European	Males and Females	2021	16380466	NA	124	218668	Binary	NA	NA	NA	NA	NA	NA	DRUGADVERS_OSTEOPO
finn-b-CD2_BENIGN_RECTOSIGMOID_JUNC	Benign neoplasm: Rectosigmoid junction	NA	European	Males and Females	2021	16380466	NA	485	218307	Binary	NA	NA	NA	NA	NA	NA	CD2_BENIGN_RECTOSIGMOID_JUNC
ubm-a-1941	NET100 0785	NA	European	Males	2018	11734354	7916	NA	NA	Continuous	Psychiatric / neurological	Elliott LT	30305740	NA	NA	NA	NA
ebi-a-GCST90001540	Naive CD4+ T cell Absolute Count	NA	European	NA	2020	15129224	3395	NA	NA	NA	NA	Orr<U+00F9> V	32929287	NA	NA	NA	NA
ukb-d-22640_9	Mixture of day and night shifts worked: This type of shift pattern was not worked during job	NA	European	Males and Females	2018	13031557	25697	8764	16933	Binary	NA	Neale lab	NA	NA	NA	NA	NA
prot-c-2447_7_4	GIIE	NA	European	Males and Females	2019	501428	NA	NA	NA	Continuous	NA	Suhre K	28240269	EFO_0007937	NA	NA	name=Group IIE secretory phospholipase A2; chr=1; start=19920009; end=19923617; entrez=30814; uniprot=Q9NZK7
finn-b-CD2_BENIGN_MOUTH_NOS	Benign neoplasm: Other and unspecified parts of mouth	NA	European	Males and Females	2021	16380466	NA	509	218283	Binary	NA	NA	NA	NA	NA	NA	CD2_BENIGN_MOUTH_NOS
finn-b-CD2_BENIGN_CONNSOFT_NOS	Benign neoplasm: Connective and other soft tissue, unspecified	NA	European	Males and Females	2021	16380466	NA	139	218653	Binary	NA	NA	NA	NA	NA	NA	CD2_BENIGN_CONNSOFT_NOS
prot-a-3059	Tumor necrosis factor ligand superfamily member 15	NA	European	Males and Females	2018	10534735	3301	NA	NA	Immune system	Protein	Sun BB	29875488	NA	NA	NA	NA
ubm-a-1505	NET100 0349	NA	European	Males	2018	11734354	7916	NA	NA	Continuous	Psychiatric / neurological	Elliott LT	30305740	NA	NA	NA	NA
ukb-a-280	Leg fat-free mass (left)	Neale Lab	European	Males and Females	2017	10894596	331258	NA	NA	NA	NA	Neale	NA	NA	SD	NA	NA
prot-a-2677	Semaphorin-6A	NA	European	Males and Females	2018	10534735	3301	NA	NA	Immune system	Protein	Sun BB	29875488	NA	NA	NA	NA
ebi-a-GCST90002084	SSC-A on Natural Killer T	NA	European	NA	2020	14903739	3113	NA	NA	NA	NA	Orr<U+00F9> V	32929287	NA	NA	NA	NA
ubm-a-2004	NET100 0848	NA	European	Males	2018	11734354	7916	NA	NA	Continuous	Psychiatric / neurological	Elliott LT	30305740	NA	NA	NA	NA
prot-a-1808	Lactotransferrin	NA	European	Males and Females	2018	10534735	3301	NA	NA	Immune system	Protein	Sun BB	29875488	NA	NA	NA	NA
prot-a-90	Anaphase-promoting complex subunit 10	NA	European	Males and Females	2018	10534735	3301	NA	NA	Immune system	Protein	Sun BB	29875488	NA	NA	NA	NA
finn-b-R18_SOMNOLENCE	Somnolence	NA	European	Males and Females	2021	16380466	NA	173	218619	Binary	NA	NA	NA	NA	NA	NA	R18_SOMNOLENCE
ukb-b-8442	Intake of sugar added to tea	MRC-IEU	European	Males and Females	2018	9851867	64949	NA	NA	Categorical Ordered	NA	Ben Elsworth	NA	NA	SD	NA	100490: Output from GWAS pipeline using Phesant derived variables from UKBiobank
finn-b-AB1_RESP_TUBERCU_CONF	Respiratory tuberculosis, bacteriologically and histologically confirmed	NA	European	Males and Females	2021	16380466	NA	247	217599	Binary	NA	NA	NA	NA	NA	NA	AB1_RESP_TUBERCU_CONF
prot-a-1043	Protein FAM19A5	NA	European	Males and Females	2018	10534735	3301	NA	NA	Immune system	Protein	Sun BB	29875488	NA	NA	NA	NA
prot-a-1440	Immunoglobulin superfamily DCC subclass member 3	NA	European	Males and Females	2018	10534735	3301	NA	NA	Immune system	Protein	Sun BB	29875488	NA	NA	NA	NA
ukb-b-14999	Diagnoses - main ICD10: K92.2 Gastro-intestinal haemorrhage, unspecified	MRC-IEU	European	Males and Females	2018	9851867	463010	1449	461561	Binary	NA	Ben Elsworth	NA	NA	SD	NA	41202#K922: Output from GWAS pipeline using Phesant derived variables from UKBiobank
finn-b-R18_ANOREXIA	Anorexia	NA	European	Males and Females	2021	16380466	NA	243	218549	Binary	NA	NA	NA	NA	NA	NA	R18_ANOREXIA
ebi-a-GCST90001754	CD20 on IgD- CD27- B cell	NA	European	NA	2020	12797111	3657	NA	NA	NA	NA	Orr<U+00F9> V	32929287	NA	NA	NA	NA
ebi-a-GCST90001956	CD33 on CD33+ HLA DR+	NA	European	NA	2020	14129808	1579	NA	NA	NA	NA	Orr<U+00F9> V	32929287	NA	NA	NA	NA
prot-c-5245_40_5	AMPK a2b2g1	NA	European	Males and Females	2019	501428	NA	NA	NA	Continuous	NA	Suhre K	28240269	EFO_0007937	NA	NA	name=AMP Kinase (alpha2beta2gamma1); chr=1|1|12; start=56645322|147155106|49002274; end=56715335|147172550|49019197; entrez=5563|5565|5571; uniprot=P54646|O43741|P54619
ukb-b-4526	6mm cylindrical power angle (left)	MRC-IEU	European	Males and Females	2018	9851867	83387	NA	NA	Continuous	NA	Ben Elsworth	NA	NA	SD	NA	5113: Output from GWAS pipeline using Phesant derived variables from UKBiobank
prot-c-4151_6_2	Plasminogen	NA	European	Males and Females	2019	501428	NA	NA	NA	Continuous	NA	Suhre K	28240269	EFO_0007937	NA	NA	name=Plasminogen; chr=6; start=160702238; end=160753315; entrez=5340; uniprot=P00747
prot-c-3872_2_1	TCTP	NA	European	Males and Females	2019	501428	NA	NA	NA	Continuous	NA	Suhre K	28240269	EFO_0007937	NA	NA	name=Translationally-controlled tumor protein; chr=13; start=45333471; end=45341370; entrez=7178; uniprot=P13693
met-d-S_HDL_L	Total lipids in small HDL	NA	European	Males and Females	2020	12321875	115078	NA	NA	Continuous	NA	Borges CM	NA	NA	NA	NA	NA
prot-a-1078	Ficolin-2	NA	European	Males and Females	2018	10534735	3301	NA	NA	Immune system	Protein	Sun BB	29875488	NA	NA	NA	NA
prot-a-73	RAC-beta serine/threonine-protein kinase	NA	European	Males and Females	2018	10534735	3301	NA	NA	Immune system	Protein	Sun BB	29875488	NA	NA	NA	NA
ubm-a-799	IDP dMRI ProbtrackX ICVF cst r	NA	European	Males	2018	11734354	7532	NA	NA	Continuous	Psychiatric / neurological	Elliott LT	30305740	NA	NA	NA	NA
prot-c-5308_89_2	Elastase	NA	European	Males and Females	2019	501428	NA	NA	NA	Continuous	NA	Suhre K	28240269	EFO_0007937	NA	NA	name=Neutrophil elastase; chr=19; start=851014; end=856285; entrez=1991; uniprot=P08246
ukb-b-7289	Pain type(s) experienced in last month: Hip pain	MRC-IEU	European	Males and Females	2018	9851867	461857	52087	409770	Binary	NA	Ben Elsworth	NA	NA	SD	NA	6159#6: Output from GWAS pipeline using Phesant derived variables from UKBiobank
met-a-313	Fructose	NA	European	Males and Females	2014	2545462	7781	NA	NA	Metabolites	Carbohydrate	Shin	24816252	NA	log10 units	0.205774	NA
ubm-a-933	NODEamps100 0042	NA	European	Males	2018	11734354	7916	NA	NA	Continuous	Psychiatric / neurological	Elliott LT	30305740	NA	NA	NA	NA
prot-a-2296	1-phosphatidylinositol 4,5-bisphosphate phosphodiesterase gamma-1	NA	European	Males and Females	2018	10534735	3301	NA	NA	Immune system	Protein	Sun BB	29875488	NA	NA	NA	NA
finn-b-C3_BRAIN_EXALLC	Malignant neoplasm of brain (all cancers excluded)	NA	European	Males and Females	2021	16380308	NA	464	174006	Binary	NA	NA	NA	NA	NA	NA	C3_BRAIN_EXALLC
prot-a-3197	Vascular endothelial growth factor A, isoform 121	NA	European	Males and Females	2018	10534735	3301	NA	NA	Immune system	Protein	Sun BB	29875488	NA	NA	NA	NA
ebi-a-GCST90011602	OTU97_50 (Aestuariispira) prevalence	NA	European	NA	2021	5356641	8956	NA	NA	NA	NA	R<U+00FC>hlemann MC	33462482	NA	NA	NA	NA
finn-b-CD2_LEUKAEMIA_NAS_EXALLC	Leukaemia of unspecified cell type (all cancers excluded)	NA	European	Males and Females	2021	16380337	NA	93	180756	Binary	NA	NA	NA	NA	NA	NA	CD2_LEUKAEMIA_NAS_EXALLC
ukb-d-30200_irnt	Neutrophill percentage	NA	European	Males and Females	2018	13586283	349861	NA	NA	Continuous	NA	Neale lab	NA	NA	NA	NA	NA
ukb-d-C_PRIMARY_LYMPHOID_HEMATOPOIETIC	Cancer of primary lymphoid hematopoietic	NA	European	Males and Females	2018	11166429	361194	3030	358164	Binary	NA	Neale lab	NA	NA	NA	NA	NA
prot-a-3160	NKG2D ligand 1	NA	European	Males and Females	2018	10534735	3301	NA	NA	Immune system	Protein	Sun BB	29875488	NA	NA	NA	NA
prot-a-2062	NmrA-like family domain-containing protein 1	NA	European	Males and Females	2018	10534735	3301	NA	NA	Immune system	Protein	Sun BB	29875488	NA	NA	NA	NA
prot-a-3155	UTP--glucose-1-phosphate uridylyltransferase	NA	European	Males and Females	2018	10534735	3301	NA	NA	Immune system	Protein	Sun BB	29875488	NA	NA	NA	NA
met-c-908	Phospholipids in medium LDL	NA	European	Males and Females	2016	11871461	21558	NA	NA	Metabolites	Lipid	Kettunen	27005778	NA	SD	0.37	M.LDL.PL; SD value comes from the original untransformed distribution of the ERF cohort
ubm-a-1362	NET100 0206	NA	European	Males	2018	11734354	7916	NA	NA	Continuous	Psychiatric / neurological	Elliott LT	30305740	NA	NA	NA	NA
prot-c-5183_53_3	AMPK a1b1g1	NA	European	Males and Females	2019	501428	NA	NA	NA	Continuous	NA	Suhre K	28240269	EFO_0007937	NA	NA	name=AMP Kinase (alpha1beta1gamma1); chr=12|12|5; start=119667753|49002274|40759379; end=119681630|49019197|40798374; entrez=5562|5564|5571; uniprot=Q13131|Q9Y478|P54619
prot-a-2662	Protein transport protein Sec61 subunit gamma	NA	European	Males and Females	2018	10534735	3301	NA	NA	Immune system	Protein	Sun BB	29875488	NA	NA	NA	NA
ubm-a-2214	NET100 1058	NA	European	Males	2018	11734354	7916	NA	NA	Continuous	Psychiatric / neurological	Elliott LT	30305740	NA	NA	NA	NA
prot-a-102	Ankyrin repeat domain-containing protein 27	NA	European	Males and Females	2018	10534735	3301	NA	NA	Immune system	Protein	Sun BB	29875488	NA	NA	NA	NA
ubm-a-3126	a2009s rh S orbital lateral thickness	NA	European	Males	2018	11734354	8411	NA	NA	Continuous	Psychiatric / neurological	Elliott LT	30305740	NA	NA	NA	NA
finn-b-F5_PANIC	Panic disorder	NA	European	Males and Females	2021	16380395	NA	2376	198110	Binary	NA	NA	NA	NA	NA	NA	F5_PANIC
prot-c-5018_68_1	Peroxiredoxin-6	NA	European	Males and Females	2019	501428	NA	NA	NA	Continuous	NA	Suhre K	28240269	EFO_0007937	NA	NA	name=Peroxiredoxin-6; chr=1; start=173477266; end=173488807; entrez=9588; uniprot=P30041
ebi-a-GCST90001420	IgD- CD38+ B cell Absolute Count	NA	European	NA	2020	15048937	3656	NA	NA	NA	NA	Orr<U+00F9> V	32929287	NA	NA	NA	NA
finn-b-CD2_HODGKIN_LYMPHOMA_EXALLC	Hodgkin lymphoma (all cancers excluded)	NA	European	Males and Females	2021	16380338	NA	369	180756	Binary	NA	NA	NA	NA	NA	NA	CD2_HODGKIN_LYMPHOMA_EXALLC
ubm-a-2026	NET100 0870	NA	European	Males	2018	11734354	7916	NA	NA	Continuous	Psychiatric / neurological	Elliott LT	30305740	NA	NA	NA	NA
ubm-a-3030	a2009s lh S temporal inf thickness	NA	European	Males	2018	11734354	8411	NA	NA	Continuous	Psychiatric / neurological	Elliott LT	30305740	NA	NA	NA	NA
prot-a-988	Endothelial cell-selective adhesion molecule	NA	European	Males and Females	2018	10534735	3301	NA	NA	Immune system	Protein	Sun BB	29875488	NA	NA	NA	NA
prot-a-819	Probable dimethyladenosine transferase	NA	European	Males and Females	2018	10534735	3301	NA	NA	Immune system	Protein	Sun BB	29875488	NA	NA	NA	NA
ukb-b-14598	Intended management of patient (recoded): No overnight hospital stay	MRC-IEU	European	Males and Females	2018	9851867	455026	217289	237737	Binary	NA	Ben Elsworth	NA	NA	SD	NA	41244#200: Output from GWAS pipeline using Phesant derived variables from UKBiobank
finn-b-P16_FET_NEWB_MATERN_FACTO_COMPLICATIO_PREGNAC_LABOUR_DELIV	Fetus and newborn affected by maternal factors and by complications of pregnancy, labour and delivery	NA	European	Males and Females	2021	16380466	NA	113	218679	Binary	NA	NA	NA	NA	NA	NA	P16_FET_NEWB_MATERN_FACTO_COMPLICATIO_PREGNAC_LABOUR_DELIV
ieu-a-1062	Symbol search	NA	European	Males and Females	2011	2529394	991	NA	NA	Risk factor	Psychiatric / neurological	Luciano	21130836	NA	SD (milliseconds)	6.28	Metric of information processing speed
ebi-a-GCST90001536	CD45RA- CD4+ T cell %T cell	NA	European	NA	2020	15141588	3427	NA	NA	NA	NA	Orr<U+00F9> V	32929287	NA	NA	NA	NA
prot-b-9	TEK receptor tyrosine kinase	NA	European	Males and Females	2018	5270646	3394	NA	NA	Immune system	Protein	Folkersen L	28369058	NA	NA	NA	NA
prot-a-2954	Trefoil factor 3	NA	European	Males and Females	2018	10534735	3301	NA	NA	Immune system	Protein	Sun BB	29875488	NA	NA	NA	NA
ubm-a-1576	NET100 0420	NA	European	Males	2018	11734354	7916	NA	NA	Continuous	Psychiatric / neurological	Elliott LT	30305740	NA	NA	NA	NA
ukb-b-8929	Interpolated Age of participant when non-cancer illness first diagnosed	MRC-IEU	European	Males and Females	2018	9851867	342336	NA	NA	Continuous	NA	Ben Elsworth	NA	NA	SD	NA	20009: Output from GWAS pipeline using Phesant derived variables from UKBiobank
ubm-a-1182	NET100 0026	NA	European	Males	2018	11734354	7916	NA	NA	Continuous	Psychiatric / neurological	Elliott LT	30305740	NA	NA	NA	NA
ubm-a-2594	NET100 1438	NA	European	Males	2018	11734354	7916	NA	NA	Continuous	Psychiatric / neurological	Elliott LT	30305740	NA	NA	NA	NA
ubm-a-3058	DKTatlas rh superiorfrontal thickness	NA	European	Males	2018	11734354	8411	NA	NA	Continuous	Psychiatric / neurological	Elliott LT	30305740	NA	NA	NA	NA
ieu-a-114	Neo-conscientiousness	GPC	European	Males and Females	2012	2305683	17375	NA	NA	Risk factor	Personality	de Moor MH	21173776	NA	arbitrary score	6.24	Effect allele frequencies are missing
finn-b-E4_OBESITYXTRMALV	Extreme obesity with alveolar hypoventilation	NA	European	Males and Females	2021	16380450	NA	454	209884	Binary	NA	NA	NA	NA	NA	NA	E4_OBESITYXTRMALV
ebi-a-GCST90001472	CD62L- CD86+ myeloid Dendritic Cell Absolute Count	NA	European	NA	2020	15136664	3387	NA	NA	NA	NA	Orr<U+00F9> V	32929287	NA	NA	NA	NA
ukb-b-7759	Typical diet yesterday	MRC-IEU	European	Males and Females	2018	9851867	64949	53091	11858	Binary	NA	Ben Elsworth	NA	NA	SD	NA	100020: Output from GWAS pipeline using Phesant derived variables from UKBiobank
prot-a-2653	Protein SCO1 homolog, mitochondrial	NA	European	Males and Females	2018	10534735	3301	NA	NA	Immune system	Protein	Sun BB	29875488	NA	NA	NA	NA
ubm-a-201	IDP dMRI TBSS FA Fornix	NA	European	Males	2018	11734354	7532	NA	NA	Continuous	Psychiatric / neurological	Elliott LT	30305740	NA	NA	NA	NA
ebi-a-GCST90017073	Gut microbiota abundance (genus Terrisporobacter id.11348)	NA	European	NA	2021	5391104	14306	NA	NA	NA	NA	Kurilshikov A	33462485	NA	NA	NA	NA
finn-b-N14_OTHDISMALEGEN	Other disorders of male genital organs	NA	European	Males and Females	2021	16377275	NA	462	72799	Binary	NA	NA	NA	NA	NA	NA	N14_OTHDISMALEGEN
ubm-a-2974	a2009s lh G front sup thickness	NA	European	Males	2018	11734354	8411	NA	NA	Continuous	Psychiatric / neurological	Elliott LT	30305740	NA	NA	NA	NA
ubm-a-978	NET25 0032	NA	European	Males	2018	11734354	7916	NA	NA	Continuous	Psychiatric / neurological	Elliott LT	30305740	NA	NA	NA	NA
ubm-a-1686	NET100 0530	NA	European	Males	2018	11734354	7916	NA	NA	Continuous	Psychiatric / neurological	Elliott LT	30305740	NA	NA	NA	NA
ubm-a-769	IDP dMRI ProbtrackX L3 cgh l	NA	European	Males	2018	11734354	7532	NA	NA	Continuous	Psychiatric / neurological	Elliott LT	30305740	NA	NA	NA	NA
ubm-a-418	IDP dMRI TBSS L2 Sagittal stratum R	NA	European	Males	2018	11734354	7532	NA	NA	Continuous	Psychiatric / neurological	Elliott LT	30305740	NA	NA	NA	NA
finn-b-M13_OSTEONECROSIS	Osteonecrosis	NA	European	Males and Females	2021	16380447	NA	604	209575	Binary	NA	NA	NA	NA	NA	NA	M13_OSTEONECROSIS
ubm-a-603	IDP dMRI TBSS ISOVF Anterior corona radiata L	NA	European	Males	2018	11734354	7532	NA	NA	Continuous	Psychiatric / neurological	Elliott LT	30305740	NA	NA	NA	NA
ebi-a-GCST90001720	BAFF-R on transitional B cell	NA	European	NA	2020	15048368	3655	NA	NA	NA	NA	Orr<U+00F9> V	32929287	NA	NA	NA	NA
ubm-a-2581	NET100 1425	NA	European	Males	2018	11734354	7916	NA	NA	Continuous	Psychiatric / neurological	Elliott LT	30305740	NA	NA	NA	NA
finn-b-H7_AMBLYANOPSIA	Amblyopia ex anopsia	NA	European	Males and Females	2021	16380451	NA	524	210866	Binary	NA	NA	NA	NA	NA	NA	H7_AMBLYANOPSIA
finn-b-M13_DORSOPATHY	Dorsopathies	NA	European	Males and Females	2021	16380466	NA	54110	164682	Binary	NA	NA	NA	NA	NA	NA	M13_DORSOPATHY
ubm-a-892	NODEamps100 0001	NA	European	Males	2018	11734354	7916	NA	NA	Continuous	Psychiatric / neurological	Elliott LT	30305740	NA	NA	NA	NA
finn-b-Q17_CONGEN_MALFO_BREAST	Congenital malformations of breast	NA	European	Males and Females	2021	16380460	NA	196	217483	Binary	NA	NA	NA	NA	NA	NA	Q17_CONGEN_MALFO_BREAST
prot-a-820	GTP-binding protein Di-Ras3	NA	European	Males and Females	2018	10534735	3301	NA	NA	Immune system	Protein	Sun BB	29875488	NA	NA	NA	NA
prot-a-1696	Laminin subunit alpha-4	NA	European	Males and Females	2018	10534735	3301	NA	NA	Immune system	Protein	Sun BB	29875488	NA	NA	NA	NA
prot-a-1838	MANSC domain-containing protein 1	NA	European	Males and Females	2018	10534735	3301	NA	NA	Immune system	Protein	Sun BB	29875488	NA	NA	NA	NA
ebi-a-GCST90011532	TestASV_9 (Alistipes) abundance	NA	European	NA	2021	5453169	8956	NA	NA	NA	NA	R<U+00FC>hlemann MC	33462482	NA	NA	NA	NA
ubm-a-270	IDP dMRI TBSS MD Posterior corona radiata R	NA	European	Males	2018	11734354	7532	NA	NA	Continuous	Psychiatric / neurological	Elliott LT	30305740	NA	NA	NA	NA
prot-a-1435	Interferon lambda-1	NA	European	Males and Females	2018	10534735	3301	NA	NA	Immune system	Protein	Sun BB	29875488	NA	NA	NA	NA
ukb-d-XI_DIGESTIVE	Diseases of the digestive system	NA	European	Males and Females	2018	13586589	361194	115893	245301	Binary	NA	Neale lab	NA	NA	NA	NA	NA
finn-b-ST19_INJURY_URINARY_PELVIC_ORGANS	Injury of urinary and pelvic organs	NA	European	Males and Females	2021	16380455	NA	258	212839	Binary	NA	NA	NA	NA	NA	NA	ST19_INJURY_URINARY_PELVIC_ORGANS
prot-a-1430	Interferon gamma receptor 1	NA	European	Males and Females	2018	10534735	3301	NA	NA	Immune system	Protein	Sun BB	29875488	NA	NA	NA	NA
met-a-526	HWESASXX*	NA	European	Males and Females	2014	2545502	7700	NA	NA	Metabolites	Peptide	Shin	24816252	NA	log10 units	0.288407	NA
finn-b-I9_DOAAC	Diseases of arteries, arterioles and capillaries	NA	European	Males and Females	2021	16380466	NA	12251	206541	Binary	NA	NA	NA	NA	NA	NA	I9_DOAAC
prot-a-2835	Spectrin alpha chain, non-erythrocytic 1	NA	European	Males and Females	2018	10534735	3301	NA	NA	Immune system	Protein	Sun BB	29875488	NA	NA	NA	NA
ebi-a-GCST90012011	TNF-related apoptosis-inducing ligand levels	NA	European	NA	2020	12379428	21758	NA	NA	NA	NA	Folkersen L	33067605	NA	NA	NA	NA
ukb-d-G57	Diagnoses - main ICD10: G57 Mononeuropathies of lower limb	NA	European	Males and Females	2018	9584367	361194	1111	360083	Binary	NA	Neale lab	NA	NA	NA	NA	NA
prot-a-1683	Keratin, type I cytoskeletal 18	NA	European	Males and Females	2018	10534735	3301	NA	NA	Immune system	Protein	Sun BB	29875488	NA	NA	NA	NA
prot-c-3296_92_2	CNTN2	NA	European	Males and Females	2019	501428	NA	NA	NA	Continuous	NA	Suhre K	28240269	EFO_0007937	NA	NA	name=Contactin-2; chr=1; start=205043197; end=205078499; entrez=6900; uniprot=Q02246
ebi-a-GCST90010109	Carbonic anhydrase 5A,mitochondrial levels	NA	European	NA	2020	18093722	1263	NA	NA	NA	NA	Gilly A	33303764	NA	NA	NA	NA
met-d-M_VLDL_L	Total lipids in medium VLDL	NA	European	Males and Females	2020	12321875	115078	NA	NA	Continuous	NA	Borges CM	NA	NA	NA	NA	NA
finn-b-H7_GLAUCSECINFLAM	Glaucoma secondary to eye inflammation	NA	European	Males and Females	2021	16380446	NA	96	210201	Binary	NA	NA	NA	NA	NA	NA	H7_GLAUCSECINFLAM
met-a-709	Tetradecanedioate	NA	European	Males and Females	2014	2543511	6046	NA	NA	Metabolites	Lipid	Shin	24816252	NA	log10 units	0.236923	NA
ubm-a-1248	NET100 0092	NA	European	Males	2018	11734354	7916	NA	NA	Continuous	Psychiatric / neurological	Elliott LT	30305740	NA	NA	NA	NA
ubm-a-947	NET25 0001	NA	European	Males	2018	11734354	7916	NA	NA	Continuous	Psychiatric / neurological	Elliott LT	30305740	NA	NA	NA	NA
ukb-b-1176	Diagnoses - secondary ICD10: F10.0 Acute intoxication	MRC-IEU	European	Males and Females	2018	9851867	463010	1204	461806	Binary	NA	Ben Elsworth	NA	NA	SD	NA	41204#F100: Output from GWAS pipeline using Phesant derived variables from UKBiobank
met-a-633	X-12556	NA	European	Males and Females	2014	2545472	7483	NA	NA	Metabolites	Unknown metabolite	Shin	24816252	NA	log10 units	0.142262	NA
ukb-b-50	Diagnoses - main ICD10: M75.1 Rotator cuff syndrome	MRC-IEU	European	Males and Females	2018	9851867	463010	1767	461243	Binary	NA	Ben Elsworth	NA	NA	SD	NA	41202#M751: Output from GWAS pipeline using Phesant derived variables from UKBiobank
ubm-a-2589	NET100 1433	NA	European	Males	2018	11734354	7916	NA	NA	Continuous	Psychiatric / neurological	Elliott LT	30305740	NA	NA	NA	NA
ebi-a-GCST90001475	HLA DR++ monocyte %monocyte	NA	European	NA	2020	15160295	3595	NA	NA	NA	NA	Orr<U+00F9> V	32929287	NA	NA	NA	NA
prot-a-1236	N-acetylglucosamine-6-sulfatase	NA	European	Males and Females	2018	10534735	3301	NA	NA	Immune system	Protein	Sun BB	29875488	NA	NA	NA	NA
finn-b-KRA_PSY_ALCOH_EXMORE	"Alcohol abuse, main dg" (more controls excluded)	NA	European	Males and Females	2021	16380169	NA	2660	166584	Binary	NA	NA	NA	NA	NA	NA	KRA_PSY_ALCOH_EXMORE
ubm-a-2152	NET100 0996	NA	European	Males	2018	11734354	7916	NA	NA	Continuous	Psychiatric / neurological	Elliott LT	30305740	NA	NA	NA	NA
ebi-a-GCST90011319	G_Alistipes abundance	NA	European	NA	2021	5439881	8956	NA	NA	NA	NA	R<U+00FC>hlemann MC	33462482	NA	NA	NA	NA
finn-b-AB1_ARTHROPOD	Arthropod-borne viral fevers and viral haemorrhagic fevers	NA	European	Males and Females	2021	16380466	NA	1450	217342	Binary	NA	NA	NA	NA	NA	NA	AB1_ARTHROPOD
ukb-b-7675	Operative procedures - secondary OPCS: Y97.3 Radiology with post contrast	MRC-IEU	European	Males and Females	2018	9851867	463010	3921	459089	Binary	NA	Ben Elsworth	NA	NA	SD	NA	41210#Y973: Output from GWAS pipeline using Phesant derived variables from UKBiobank
ebi-a-GCST90001907	CCR7 on naive CD4+ T cell	NA	European	NA	2020	14842727	2910	NA	NA	NA	NA	Orr<U+00F9> V	32929287	NA	NA	NA	NA
ukb-b-10061	Diagnoses - secondary ICD10: Z50.1 Other physical therapy	MRC-IEU	European	Males and Females	2018	9851867	463010	1824	461186	Binary	NA	Ben Elsworth	NA	NA	SD	NA	41204#Z501: Output from GWAS pipeline using Phesant derived variables from UKBiobank
prot-a-965	Ephrin type-B receptor 6	NA	European	Males and Females	2018	10534735	3301	NA	NA	Immune system	Protein	Sun BB	29875488	NA	NA	NA	NA
finn-b-I9_HEARTFAIL_AND_CHD	NA	NA	European	Males and Females	2021	16380445	NA	8876	197780	Binary	NA	NA	NA	NA	NA	NA	I9_HEARTFAIL_AND_CHD
ebi-a-GCST90002096	CD11b on basophil	NA	European	NA	2020	14113011	1556	NA	NA	NA	NA	Orr<U+00F9> V	32929287	NA	NA	NA	NA
ebi-a-GCST90010311	Protein FAM3C levels	NA	European	NA	2020	18197903	1313	NA	NA	NA	NA	Gilly A	33303764	NA	NA	NA	NA
finn-b-E4_HYPOGLYC	Hypoglycaemia, other or unspecified	NA	European	Males and Females	2021	16380466	NA	979	217509	Binary	NA	NA	NA	NA	NA	NA	E4_HYPOGLYC
ebi-a-GCST90001741	CD19 on IgD+ B cell	NA	European	NA	2020	15048965	3658	NA	NA	NA	NA	Orr<U+00F9> V	32929287	NA	NA	NA	NA
prot-a-2943	Transcriptional enhancer factor TEF-3	NA	European	Males and Females	2018	10534735	3301	NA	NA	Immune system	Protein	Sun BB	29875488	NA	NA	NA	NA
finn-b-T1D_STRICT1	Type 1 diabetes, strict definition, subgroup 1	NA	European	Males and Females	2021	16380214	NA	2312	180722	Binary	NA	NA	NA	NA	NA	NA	T1D_STRICT1
finn-b-O15_COMPLIC_PUERP	Complications predominantly related to the puerperium	NA	European	Males and Females	2021	16379784	NA	4424	119155	Binary	NA	NA	NA	NA	NA	NA	O15_COMPLIC_PUERP
ukb-b-9487	Age started hormone-replacement therapy (HRT)	MRC-IEU	European	Males and Females	2018	9851867	87834	NA	NA	Continuous	NA	Ben Elsworth	NA	NA	SD	NA	3536: Output from GWAS pipeline using Phesant derived variables from UKBiobank
prot-a-441	Hematopoietic progenitor cell antigen CD34	NA	European	Males and Females	2018	10534735	3301	NA	NA	Immune system	Protein	Sun BB	29875488	NA	NA	NA	NA
ubm-a-1793	NET100 0637	NA	European	Males	2018	11734354	7916	NA	NA	Continuous	Psychiatric / neurological	Elliott LT	30305740	NA	NA	NA	NA
finn-b-H7_PERIPHRETINADEGEN	Peripheral retinal degeneration	NA	European	Males and Females	2021	16380399	NA	410	203018	Binary	NA	NA	NA	NA	NA	NA	H7_PERIPHRETINADEGEN
ukb-b-6414	PCT where patients GP was registered: TRAFFORD NORTH PCT	MRC-IEU	European	Males and Females	2018	9851867	463010	1119	461891	Binary	NA	Ben Elsworth	NA	NA	SD	NA	41230#5F6: Output from GWAS pipeline using Phesant derived variables from UKBiobank
ieu-a-1076	Selenium	NA	European	Females	2013	36697	2874	NA	NA	Risk factor	Metal	Evans	23720494	NA	SD	NA	Effect allele frequencies are missing
ubm-a-282	IDP dMRI TBSS MD Fornix cres+Stria terminalis R	NA	European	Males	2018	11734354	7532	NA	NA	Continuous	Psychiatric / neurological	Elliott LT	30305740	NA	NA	NA	NA
ukb-a-459	Vitamin and mineral supplements: None of the above	Neale Lab	European	Males and Females	2017	10894596	335591	231424	104167	NA	NA	Neale	NA	NA	SD	NA	NA
ebi-a-GCST90002013	CCR2 on myeloid Dendritic Cell	NA	European	NA	2020	14824404	2870	NA	NA	NA	NA	Orr<U+00F9> V	32929287	NA	NA	NA	NA
prot-a-2667	P-selectin	NA	European	Males and Females	2018	10534735	3301	NA	NA	Immune system	Protein	Sun BB	29875488	NA	NA	NA	NA
prot-a-392	C-C motif chemokine 15	NA	European	Males and Females	2018	10534735	3301	NA	NA	Immune system	Protein	Sun BB	29875488	NA	NA	NA	NA
ukb-b-6992	Type of meals eaten: Restaurant meals	MRC-IEU	European	Males and Females	2018	9851867	64949	9846	55103	Binary	NA	Ben Elsworth	NA	NA	SD	NA	20089#462: Output from GWAS pipeline using Phesant derived variables from UKBiobank
ebi-a-GCST90010331	Neural proliferation differentiation and control protein 1 levels	NA	European	NA	2020	18197903	1313	NA	NA	NA	NA	Gilly A	33303764	NA	NA	NA	NA
prot-b-25	matrix metallopeptidase 3	NA	European	Males and Females	2018	5270646	3394	NA	NA	Immune system	Protein	Folkersen L	28369058	NA	NA	NA	NA
prot-c-3860_7_2	PSA6	NA	European	Males and Females	2019	501428	NA	NA	NA	Continuous	NA	Suhre K	28240269	EFO_0007937	NA	NA	name=Proteasome subunit alpha type-6; chr=14; start=35278633; end=35317493; entrez=5687; uniprot=P60900
prot-a-488	Cadherin-related family member 3	NA	European	Males and Females	2018	10534735	3301	NA	NA	Immune system	Protein	Sun BB	29875488	NA	NA	NA	NA
ubm-a-31	IDP T1 FAST ROIs R sup front gyrus	NA	European	Males	2018	11734354	8427	NA	NA	Continuous	Psychiatric / neurological	Elliott LT	30305740	NA	NA	NA	NA
ukb-a-569	Diagnoses - main ICD10: M54 Dorsalgia	Neale Lab	European	Males and Females	2017	10894596	337199	5660	331539	NA	NA	Neale	NA	NA	SD	NA	NA
ubm-a-953	NET25 0007	NA	European	Males	2018	11734354	7916	NA	NA	Continuous	Psychiatric / neurological	Elliott LT	30305740	NA	NA	NA	NA
finn-b-ST19_OPEN_WOUND_LOWER_LEG	Open wound of lower leg	NA	European	Males and Females	2021	16380359	NA	1830	191178	Binary	NA	NA	NA	NA	NA	NA	ST19_OPEN_WOUND_LOWER_LEG
prot-a-3113	Tetratricopeptide repeat protein 9B	NA	European	Males and Females	2018	10534735	3301	NA	NA	Immune system	Protein	Sun BB	29875488	NA	NA	NA	NA
finn-b-H8_HL_CON_NAS	Conductive hearing loss, unspecified	NA	European	Males and Females	2021	16380424	NA	1255	196592	Binary	NA	NA	NA	NA	NA	NA	H8_HL_CON_NAS
finn-b-K11_VOLVU	Volvulus	NA	European	Males and Females	2021	16380365	NA	304	182423	Binary	NA	NA	NA	NA	NA	NA	K11_VOLVU
ebi-a-GCST90011613	OTU97_8 (Ruminococcaceae) prevalence	NA	European	NA	2021	5356641	8956	NA	NA	NA	NA	R<U+00FC>hlemann MC	33462482	NA	NA	NA	NA
prot-c-4328_2_2	BOC	NA	European	Males and Females	2019	501428	NA	NA	NA	Continuous	NA	Suhre K	28240269	EFO_0007937	NA	NA	name=Brother of CDO; chr=3; start=113211003; end=113287459; entrez=91653; uniprot=Q9BWV1
ukb-b-5309	6mm regularity index (left)	MRC-IEU	European	Males and Females	2018	9851867	51767	NA	NA	Continuous	NA	Ben Elsworth	NA	NA	SD	NA	5162: Output from GWAS pipeline using Phesant derived variables from UKBiobank
prot-a-2681	Semenogelin-1	NA	European	Males and Females	2018	10534735	3301	NA	NA	Immune system	Protein	Sun BB	29875488	NA	NA	NA	NA
ukb-b-4512	Duration of other exercises	MRC-IEU	European	Males and Females	2018	9851867	220399	NA	NA	Categorical Ordered	NA	Ben Elsworth	NA	NA	SD	NA	3647: Output from GWAS pipeline using Phesant derived variables from UKBiobank
ukb-d-22617_4215	Job SOC coding: Personal assistants and other secretaries	NA	European	Males and Females	2018	12182475	91149	5418	85731	Binary	NA	Neale lab	NA	NA	NA	NA	NA
finn-b-M13_LATERALEPICOND	Lateral epicondylitis	NA	European	Males and Females	2021	16380307	NA	2238	167641	Binary	NA	NA	NA	NA	NA	NA	M13_LATERALEPICOND
ubm-a-2376	NET100 1220	NA	European	Males	2018	11734354	7916	NA	NA	Continuous	Psychiatric / neurological	Elliott LT	30305740	NA	NA	NA	NA
prot-a-1535	Interleukin-5	NA	European	Males and Females	2018	10534735	3301	NA	NA	Immune system	Protein	Sun BB	29875488	NA	NA	NA	NA
prot-a-711	Cardiotrophin-1	NA	European	Males and Females	2018	10534735	3301	NA	NA	Immune system	Protein	Sun BB	29875488	NA	NA	NA	NA
prot-a-3189	Vesicle-associated membrane protein-associated protein A	NA	European	Males and Females	2018	10534735	3301	NA	NA	Immune system	Protein	Sun BB	29875488	NA	NA	NA	NA
ukb-b-3027	Diagnoses - secondary ICD10: K31.7 Polyp of stomach and duodenum	MRC-IEU	European	Males and Females	2018	9851867	463010	1233	461777	Binary	NA	Ben Elsworth	NA	NA	SD	NA	41204#K317: Output from GWAS pipeline using Phesant derived variables from UKBiobank
ukb-a-56	Cancer code self-reported: small intestine/small bowel cancer	Neale Lab	European	Males and Females	2017	10894596	337159	156	337003	NA	NA	Neale	NA	NA	SD	NA	NA
ebi-a-GCST90010350	Sulfatase-modifying factor 2 levels	NA	European	NA	2020	18197741	1312	NA	NA	NA	NA	Gilly A	33303764	NA	NA	NA	NA
prot-c-2783_18_2	LD78-beta	NA	European	Males and Females	2019	501428	NA	NA	NA	Continuous	NA	Suhre K	28240269	EFO_0007937	NA	NA	name=C-C motif chemokine 3-like 1; chr=17; start=36194869; end=36298368; entrez=414062; uniprot=P16619
ieu-a-106	Weight	GIANT	European	Males	2013	2760790	60586	NA	NA	Risk factor	Anthropometric	Randall JC	23754948	NA	SD (kg)	13.36	NA
prot-a-412	Cerebral cavernous malformations 2 protein	NA	European	Males and Females	2018	10534735	3301	NA	NA	Immune system	Protein	Sun BB	29875488	NA	NA	NA	NA
finn-b-I9_AF_EXNONE	Atrial fibrillation and flutter (no controls excluded)	NA	European	Males and Females	2021	16380466	NA	22068	196724	Binary	NA	NA	NA	NA	NA	NA	I9_AF_EXNONE
prot-a-1858	Matrilin-3	NA	European	Males and Females	2018	10534735	3301	NA	NA	Immune system	Protein	Sun BB	29875488	NA	NA	NA	NA
ukb-b-16156	Fasting time	MRC-IEU	European	Males and Females	2018	9851867	462992	NA	NA	Categorical Ordered	NA	Ben Elsworth	NA	NA	SD	NA	74: Output from GWAS pipeline using Phesant derived variables from UKBiobank
ebi-a-GCST90001679	CD25++ CD8+ T cell %T cell	NA	European	NA	2020	15041080	3162	NA	NA	NA	NA	Orr<U+00F9> V	32929287	NA	NA	NA	NA
met-b-209	CD4mem:%Th1* (4)	NA	European	Females	2015	1624942	497	NA	NA	Immune system	Immune cell subset frequency	Roederer	25772697	NA	%	1.19473	Female twins
ebi-a-GCST004622	Reticulocyte count	NA	European	NA	2016	29163532	170641	NA	NA	NA	NA	Astle WJ	27863252	NA	NA	NA	NA
ebi-a-GCST90001656	CD28+ CD4-CD8- T cell %CD4-CD8- T cell	NA	European	NA	2020	15147619	3440	NA	NA	NA	NA	Orr<U+00F9> V	32929287	NA	NA	NA	NA
prot-a-294	C1GALT1-specific chaperone 1	NA	European	Males and Females	2018	10534735	3301	NA	NA	Immune system	Protein	Sun BB	29875488	NA	NA	NA	NA
prot-a-147	Rho GTPase-activating protein 1	NA	European	Males and Females	2018	10534735	3301	NA	NA	Immune system	Protein	Sun BB	29875488	NA	NA	NA	NA
finn-b-G6_HORNER	Horner syndrome	NA	European	Males and Females	2021	16380466	NA	159	218530	Binary	NA	NA	NA	NA	NA	NA	G6_HORNER
prot-a-454	Lymphocyte function-associated antigen 3	NA	European	Males and Females	2018	10534735	3301	NA	NA	Immune system	Protein	Sun BB	29875488	NA	NA	NA	NA
ieu-b-4878	haemotological cancer	NA	European	Males and Females	2021	11562585	376568	4552	372016	Disease	Cancer	Burrows	NA	NA	NA	NA	NA
finn-b-J10_ASTHMACOPDKELA	Asthma/COPD (KELA code 203)	NA	European	Males and Females	2021	16380423	NA	21444	186723	Binary	NA	NA	NA	NA	NA	NA	J10_ASTHMACOPDKELA
prot-a-2478	Ras-related protein Rab-7b	NA	European	Males and Females	2018	10534735	3301	NA	NA	Immune system	Protein	Sun BB	29875488	NA	NA	NA	NA
ukb-d-20552_2	Behavioural and miscellaneous addictions: A behaviour	NA	European	Males and Females	2018	9619069	116746	1216	115530	Binary	NA	Neale lab	NA	NA	NA	NA	NA
prot-a-3077	Torsin-1A-interacting protein 2	NA	European	Males and Females	2018	10534735	3301	NA	NA	Immune system	Protein	Sun BB	29875488	NA	NA	NA	NA
prot-a-543	Chitotriosidase-1	NA	European	Males and Females	2018	10534735	3301	NA	NA	Immune system	Protein	Sun BB	29875488	NA	NA	NA	NA
ubm-a-1147	NET25 0201	NA	European	Males	2018	11734354	7916	NA	NA	Continuous	Psychiatric / neurological	Elliott LT	30305740	NA	NA	NA	NA
ebi-a-GCST90017106	Gut microbiota abundance (order Rhodospirillales id.2667)	NA	European	NA	2021	5447392	14306	NA	NA	NA	NA	Kurilshikov A	33462485	NA	NA	NA	NA
finn-b-O15_OBSTET_NAS	Other obstetric conditions, not elsewhere classified	NA	European	Males and Females	2021	16379784	NA	5037	118542	Binary	NA	NA	NA	NA	NA	NA	O15_OBSTET_NAS
finn-b-R18_SHOCK_NOT_ELSEW_CLASSIFIED	Shock, not elsewhere classified	NA	European	Males and Females	2021	16380261	NA	104	172999	Binary	NA	NA	NA	NA	NA	NA	R18_SHOCK_NOT_ELSEW_CLASSIFIED
ukb-a-240	Guilty feelings	Neale Lab	European	Males and Females	2017	10894596	328769	92945	235824	NA	NA	Neale	NA	NA	SD	NA	NA
prot-a-2644	Secretogranin-2	NA	European	Males and Females	2018	10534735	3301	NA	NA	Immune system	Protein	Sun BB	29875488	NA	NA	NA	NA
ubm-a-1692	NET100 0536	NA	European	Males	2018	11734354	7916	NA	NA	Continuous	Psychiatric / neurological	Elliott LT	30305740	NA	NA	NA	NA
finn-b-C3_MESTOTHEL_SOFTTISSUE_EXALLC	Melignant neoplasm of mesothelium and soft tissue (all cancers excluded)	NA	European	Males and Females	2021	16380309	NA	497	174006	Binary	NA	NA	NA	NA	NA	NA	C3_MESTOTHEL_SOFTTISSUE_EXALLC
prot-a-1063	Fructose-1,6-bisphosphatase 1	NA	European	Males and Females	2018	10534735	3301	NA	NA	Immune system	Protein	Sun BB	29875488	NA	NA	NA	NA
ebi-a-GCST90011589	OTU97_27 (Bacteroides) prevalence	NA	European	NA	2021	5402767	8956	NA	NA	NA	NA	R<U+00FC>hlemann MC	33462482	NA	NA	NA	NA
finn-b-F5_MIXPER	Mixed and other personality disorders	NA	European	Males and Females	2021	16380434	NA	1666	212179	Binary	NA	NA	NA	NA	NA	NA	F5_MIXPER
ubm-a-243	IDP dMRI TBSS FA Tapetum L	NA	European	Males	2018	11734354	7532	NA	NA	Continuous	Psychiatric / neurological	Elliott LT	30305740	NA	NA	NA	NA
ubm-a-1049	NET25 0103	NA	European	Males	2018	11734354	7916	NA	NA	Continuous	Psychiatric / neurological	Elliott LT	30305740	NA	NA	NA	NA
prot-a-756	Cytochrome P450 3A4	NA	European	Males and Females	2018	10534735	3301	NA	NA	Immune system	Protein	Sun BB	29875488	NA	NA	NA	NA
ukb-b-1343	PCT where patients GP was registered: GEDLING PCT	MRC-IEU	European	Males and Females	2018	9851867	463010	1629	461381	Binary	NA	Ben Elsworth	NA	NA	SD	NA	41230#5EC: Output from GWAS pipeline using Phesant derived variables from UKBiobank
ubm-a-1281	NET100 0125	NA	European	Males	2018	11734354	7916	NA	NA	Continuous	Psychiatric / neurological	Elliott LT	30305740	NA	NA	NA	NA
finn-b-AB1_HIV	Human immunodeficiency virus [HIV] disease	NA	European	Males and Females	2021	16380466	NA	357	218435	Binary	NA	NA	NA	NA	NA	NA	AB1_HIV
prot-a-1111	Vascular endothelial growth factor D	NA	European	Males and Females	2018	10534735	3301	NA	NA	Immune system	Protein	Sun BB	29875488	NA	NA	NA	NA
ubm-a-2258	NET100 1102	NA	European	Males	2018	11734354	7916	NA	NA	Continuous	Psychiatric / neurological	Elliott LT	30305740	NA	NA	NA	NA
prot-c-3004_67_2	PD-L2	NA	European	Males and Females	2019	501428	NA	NA	NA	Continuous	NA	Suhre K	28240269	EFO_0007937	NA	NA	name=Programmed cell death 1 ligand 2; chr=9; start=5510570; end=5571254; entrez=80380; uniprot=Q9BQ51
ubm-a-188	IDP tfMRI median BOLD faces-shapes	NA	European	Males	2018	11734354	7612	NA	NA	Continuous	Psychiatric / neurological	Elliott LT	30305740	NA	NA	NA	NA
prot-a-1702	Linker for activation of T-cells family member 2	NA	European	Males and Females	2018	10534735	3301	NA	NA	Immune system	Protein	Sun BB	29875488	NA	NA	NA	NA
finn-b-AB1_OTHER_INFECTIONS	Other infectious diseases	NA	European	Males and Females	2021	16380466	NA	1213	217579	Binary	NA	NA	NA	NA	NA	NA	AB1_OTHER_INFECTIONS
ukb-a-320	Age at last live birth	Neale Lab	European	Males and Females	2017	10894596	123676	NA	NA	NA	NA	Neale	NA	NA	SD	NA	NA
ukb-d-C3_FEMALE_GENITAL	malignant neoplasm of female genital organs	NA	European	Males and Females	2018	10901963	361194	2603	358591	Binary	NA	Neale lab	NA	NA	NA	NA	NA
prot-a-448	T-cell surface glycoprotein CD4	NA	European	Males and Females	2018	10534735	3301	NA	NA	Immune system	Protein	Sun BB	29875488	NA	NA	NA	NA
prot-a-1470	Interleukin-12	NA	European	Males and Females	2018	10534735	3301	NA	NA	Immune system	Protein	Sun BB	29875488	NA	NA	NA	NA
prot-c-2823_7_1	COMMD7	NA	European	Males and Females	2019	501428	NA	NA	NA	Continuous	NA	Suhre K	28240269	EFO_0007937	NA	NA	name=COMM domain-containing protein 7; chr=20; start=32702691; end=32743997; entrez=149951; uniprot=Q86VX2
ebi-a-GCST90001417	CD24+ CD27+ B cell %B cell	NA	European	NA	2020	15048951	3657	NA	NA	NA	NA	Orr<U+00F9> V	32929287	NA	NA	NA	NA
prot-a-1244	Cell surface A33 antigen	NA	European	Males and Females	2018	10534735	3301	NA	NA	Immune system	Protein	Sun BB	29875488	NA	NA	NA	NA
finn-b-N14_PROSTATITIS	Inflammatory diseases of prostate (prostatitis)	NA	European	Males and Females	2021	16377460	NA	1859	72799	Binary	NA	NA	NA	NA	NA	NA	N14_PROSTATITIS
ebi-a-GCST90011355	OTU97_100 (Ruminococcaceae) abundance	NA	European	NA	2021	5419893	8956	NA	NA	NA	NA	R<U+00FC>hlemann MC	33462482	NA	NA	NA	NA
finn-b-E4_FLUIDELECTRO	Other disorders of fluid, electrolyte and acid-base balance	NA	European	Males and Females	2021	16380408	NA	4242	197259	Binary	NA	NA	NA	NA	NA	NA	E4_FLUIDELECTRO
prot-a-1293	Guanylyl cyclase-activating protein 1	NA	European	Males and Females	2018	10534735	3301	NA	NA	Immune system	Protein	Sun BB	29875488	NA	NA	NA	NA
ubm-a-2459	NET100 1303	NA	European	Males	2018	11734354	7916	NA	NA	Continuous	Psychiatric / neurological	Elliott LT	30305740	NA	NA	NA	NA
finn-b-O15_PREG_VENOUS_HAEMORRH	Venous complications and haemorrhoids in pregnancy	NA	European	Males and Females	2021	16379537	NA	223	110330	Binary	NA	NA	NA	NA	NA	NA	O15_PREG_VENOUS_HAEMORRH
ebi-a-GCST90001544	Effector Memory CD4+ T cell %T cell	NA	European	NA	2020	15141588	3427	NA	NA	NA	NA	Orr<U+00F9> V	32929287	NA	NA	NA	NA
finn-b-H7_APHAKIA	Aphakia	NA	European	Males and Females	2021	16380383	NA	225	189604	Binary	NA	NA	NA	NA	NA	NA	H7_APHAKIA
ebi-a-GCST90017035	Gut microbiota abundance (genus Olsenella id.822)	NA	European	NA	2021	5215565	14306	NA	NA	NA	NA	Kurilshikov A	33462485	NA	NA	NA	NA
met-a-660	X-12786	NA	European	Males and Females	2014	2545668	6566	NA	NA	Metabolites	Unknown metabolite	Shin	24816252	NA	log10 units	0.219949	NA
ubm-a-134	IDP T1 FAST ROIs L ventral striatum	NA	European	Males	2018	11734354	8427	NA	NA	Continuous	Psychiatric / neurological	Elliott LT	30305740	NA	NA	NA	NA
ukb-b-19255	Fractured bone site(s): Arm	MRC-IEU	European	Males and Females	2018	9851867	460340	4714	455626	Binary	NA	Ben Elsworth	NA	NA	SD	NA	6151#6: Output from GWAS pipeline using Phesant derived variables from UKBiobank
finn-b-K11_CD_STRICT	Crohn disease (strict definition, require KELA)	NA	European	Males and Females	2021	16380466	NA	871	217852	Binary	NA	NA	NA	NA	NA	NA	K11_CD_STRICT
prot-a-2799	Superoxide dismutase [Mn], mitochondrial	NA	European	Males and Females	2018	10534735	3301	NA	NA	Immune system	Protein	Sun BB	29875488	NA	NA	NA	NA
finn-b-F5_SEDAHYP	Mental and behavioural disorders due to sedatives or hypnotics	NA	European	Males and Females	2021	16380462	NA	1255	214999	Binary	NA	NA	NA	NA	NA	NA	F5_SEDAHYP
ubm-a-1821	NET100 0665	NA	European	Males	2018	11734354	7916	NA	NA	Continuous	Psychiatric / neurological	Elliott LT	30305740	NA	NA	NA	NA
finn-b-C3_COLORECTAL	Colorectal cancer	NA	European	Males and Females	2021	16380466	NA	3022	215770	Binary	NA	NA	NA	NA	NA	NA	C3_COLORECTAL
prot-a-2779	SPARC-related modular calcium-binding protein 1	NA	European	Males and Females	2018	10534735	3301	NA	NA	Immune system	Protein	Sun BB	29875488	NA	NA	NA	NA
ukb-d-I50	Diagnoses - main ICD10: I50 Heart failure	NA	European	Males and Females	2018	9806537	361194	1088	360106	Binary	NA	Neale lab	NA	NA	NA	NA	NA
prot-a-1996	N-acetylglucosamine-1-phosphodiester alpha-N-acetylglucosaminidase	NA	European	Males and Females	2018	10534735	3301	NA	NA	Immune system	Protein	Sun BB	29875488	NA	NA	NA	NA
ebi-a-GCST90017112	Gut microbiota abundance (phylum Cyanobacteria id.1500)	NA	European	NA	2021	5403633	14306	NA	NA	NA	NA	Kurilshikov A	33462485	NA	NA	NA	NA
met-a-603	1-docosahexaenoylglycerophosphocholine*	NA	European	Males and Females	2014	2545492	7798	NA	NA	Metabolites	Lipid	Shin	24816252	NA	log10 units	0.184271	NA
ubm-a-438	IDP dMRI TBSS L3 Genu of corpus callosum	NA	European	Males	2018	11734354	7532	NA	NA	Continuous	Psychiatric / neurological	Elliott LT	30305740	NA	NA	NA	NA
ubm-a-2324	NET100 1168	NA	European	Males	2018	11734354	7916	NA	NA	Continuous	Psychiatric / neurological	Elliott LT	30305740	NA	NA	NA	NA
ieu-a-1087	Chronotype	UK Biobank	European	Males and Females	2016	17032431	128266	NA	NA	Risk factor	Sleeping	Jones	27494321	NA	SD	NA	Results from interim Biobank release enriched for smokers; could lead to bias through collider issues in MR
met-a-461	3-carboxy-4-methyl-5-propyl-2-furanpropanoate (CMPF)	NA	European	Males and Females	2014	2545488	7812	NA	NA	Metabolites	Lipid	Shin	24816252	NA	log10 units	0.449552	NA
ubm-a-1997	NET100 0841	NA	European	Males	2018	11734354	7916	NA	NA	Continuous	Psychiatric / neurological	Elliott LT	30305740	NA	NA	NA	NA
ebi-a-GCST90011320	G_Alloprevotella abundance	NA	European	NA	2021	5591903	8956	NA	NA	NA	NA	R<U+00FC>hlemann MC	33462482	NA	NA	NA	NA
met-b-141	CD123 on mDC	NA	European	Females	2015	1628023	497	NA	NA	Immune system	Immune cell-surface protein expression levels	Roederer	25772697	NA	arbitrary units	870.605	Female twins
met-a-450	Bilirubin (Z,Z)	NA	European	Males and Females	2014	2545527	6812	NA	NA	Metabolites	Cofactors and vitamins	Shin	24816252	NA	log10 units	0.317418	NA
ubm-a-515	IDP dMRI TBSS ICVF Sagittal stratum L	NA	European	Males	2018	11734354	7532	NA	NA	Continuous	Psychiatric / neurological	Elliott LT	30305740	NA	NA	NA	NA
met-a-364	Phosphate	NA	European	Males and Females	2014	2545586	7789	NA	NA	Metabolites	Energy	Shin	24816252	NA	log10 units	0.0619651	NA
finn-b-Z21_PERSONS_ENCOUNTERI_HEALTH_SERVI_EXAM_INVES	Persons encountering health services for examination and investigation	NA	European	Males and Females	2021	16380466	NA	100715	118077	Binary	NA	NA	NA	NA	NA	NA	Z21_PERSONS_ENCOUNTERI_HEALTH_SERVI_EXAM_INVES
ubm-a-549	IDP dMRI TBSS OD Anterior limb of internal capsule L	NA	European	Males	2018	11734354	7532	NA	NA	Continuous	Psychiatric / neurological	Elliott LT	30305740	NA	NA	NA	NA
ieu-b-4954	Lung cancer	UK Biobank	European	Males and Females	2021	11078115	374687	2671	372016	Disease	Cancer	Burrows	NA	MONDO:0008903	NA	NA	adjusted for chip
ubm-a-2685	volume Right-VentralDC	NA	European	Males	2018	11734354	8411	NA	NA	Continuous	Psychiatric / neurological	Elliott LT	30305740	NA	NA	NA	NA
met-a-634	1-arachidonoylglycerophosphoinositol*	NA	European	Males and Females	2014	2545547	7797	NA	NA	Metabolites	Lipid	Shin	24816252	NA	log10 units	0.154181	NA
finn-b-H7_OTHIRISCILIARY	Other disorders of iris and ciliary body	NA	European	Males and Females	2021	16380411	NA	329	209287	Binary	NA	NA	NA	NA	NA	NA	H7_OTHIRISCILIARY
ebi-a-GCST90010156	Proteinase-activated receptor 1 levels	NA	European	NA	2020	18166693	1301	NA	NA	NA	NA	Gilly A	33303764	NA	NA	NA	NA
ubm-a-294	IDP dMRI TBSS MO Genu of corpus callosum	NA	European	Males	2018	11734354	7532	NA	NA	Continuous	Psychiatric / neurological	Elliott LT	30305740	NA	NA	NA	NA
prot-a-1151	Alpha-(1,3)-fucosyltransferase 10	NA	European	Males and Females	2018	10534735	3301	NA	NA	Immune system	Protein	Sun BB	29875488	NA	NA	NA	NA
ukb-b-7460	Pack years adult smoking as proportion of life span exposed to smoking	MRC-IEU	European	Males and Females	2018	9851867	142387	NA	NA	Continuous	NA	Ben Elsworth	NA	NA	SD	NA	20162: Output from GWAS pipeline using Phesant derived variables from UKBiobank
prot-a-885	Ectodysplasin-A, secreted form	NA	European	Males and Females	2018	10534735	3301	NA	NA	Immune system	Protein	Sun BB	29875488	NA	NA	NA	NA
ubm-a-1357	NET100 0201	NA	European	Males	2018	11734354	7916	NA	NA	Continuous	Psychiatric / neurological	Elliott LT	30305740	NA	NA	NA	NA
ubm-a-3008	a2009s lh S collat transv ant thickness	NA	European	Males	2018	11734354	8411	NA	NA	Continuous	Psychiatric / neurological	Elliott LT	30305740	NA	NA	NA	NA
ieu-b-4861	Chronotype	NA	European	Females	2018	11979082	244207	NA	NA	Categorical Ordered	NA	Samuel Jones	NA	EFO:0008328	NA	NA	Output from UKBiobank - stratified by sex
prot-a-1169	Polypeptide N-acetylgalactosaminyltransferase 16	NA	European	Males and Females	2018	10534735	3301	NA	NA	Immune system	Protein	Sun BB	29875488	NA	NA	NA	NA
ubm-a-1038	NET25 0092	NA	European	Males	2018	11734354	7916	NA	NA	Continuous	Psychiatric / neurological	Elliott LT	30305740	NA	NA	NA	NA
prot-a-3000	Transmembrane protein 132C	NA	European	Males and Females	2018	10534735	3301	NA	NA	Immune system	Protein	Sun BB	29875488	NA	NA	NA	NA
prot-a-1122	Leucine-rich repeat transmembrane protein FLRT1	NA	European	Males and Females	2018	10534735	3301	NA	NA	Immune system	Protein	Sun BB	29875488	NA	NA	NA	NA
ubm-a-2241	NET100 1085	NA	European	Males	2018	11734354	7916	NA	NA	Continuous	Psychiatric / neurological	Elliott LT	30305740	NA	NA	NA	NA
ebi-a-GCST90011522	TestASV_44 (Parasutterella) abundance	NA	European	NA	2021	5422324	8956	NA	NA	NA	NA	R<U+00FC>hlemann MC	33462482	NA	NA	NA	NA
ukb-b-7012	Operative procedures - secondary OPCS: Z67.6 Lumbosacral joint	MRC-IEU	European	Males and Females	2018	9851867	463010	1190	461820	Binary	NA	Ben Elsworth	NA	NA	SD	NA	41210#Z676: Output from GWAS pipeline using Phesant derived variables from UKBiobank
ukb-a-106	Non-cancer illness code self-reported: osteoarthritis	Neale Lab	European	Males and Females	2017	10894596	337159	28257	308902	NA	NA	Neale	NA	NA	SD	NA	NA
ubm-a-1581	NET100 0425	NA	European	Males	2018	11734354	7916	NA	NA	Continuous	Psychiatric / neurological	Elliott LT	30305740	NA	NA	NA	NA
prot-a-2261	Membrane-associated progesterone receptor component 2	NA	European	Males and Females	2018	10534735	3301	NA	NA	Immune system	Protein	Sun BB	29875488	NA	NA	NA	NA
ukb-b-5608	Operative procedures - secondary OPCS: Z49.2 Skin of axilla	MRC-IEU	European	Males and Females	2018	9851867	463010	1210	461800	Binary	NA	Ben Elsworth	NA	NA	SD	NA	41210#Z492: Output from GWAS pipeline using Phesant derived variables from UKBiobank
ieu-a-1037	Difference in height between childhood and adulthood	EGG	European	Males and Females	2013	2384832	10799	NA	NA	Risk factor	Anthropometric	Cousminer	23449627	NA	SD	NA	Childhood at age 8; effect allele frequencies are missing
ebi-a-GCST010782	COVID-19 (hospitalized covid vs not hospitalized covid) RELEASE 4	NA	European	NA	2020	14642515	8219	1776	6443	NA	NA	COVID-19 Host Genetics Initiative	32404885	NA	NA	NA	NA
ubm-a-1600	NET100 0444	NA	European	Males	2018	11734354	7916	NA	NA	Continuous	Psychiatric / neurological	Elliott LT	30305740	NA	NA	NA	NA
ukb-a-75	Non-cancer illness code self-reported: type 2 diabetes	Neale Lab	European	Males and Females	2017	10894596	337159	2133	335026	NA	NA	Neale	NA	NA	SD	NA	NA
finn-b-E4_HYPOPIT	Hypopituitarism	NA	European	Males and Females	2021	16380448	NA	910	211123	Binary	NA	NA	NA	NA	NA	NA	E4_HYPOPIT
ubm-a-2903	a2009s rh S collat transv post area	NA	European	Males	2018	11734354	8411	NA	NA	Continuous	Psychiatric / neurological	Elliott LT	30305740	NA	NA	NA	NA
ubm-a-1919	NET100 0763	NA	European	Males	2018	11734354	7916	NA	NA	Continuous	Psychiatric / neurological	Elliott LT	30305740	NA	NA	NA	NA
ukb-b-8315	Non-cancer illness code, self-reported: heart/cardiac problem	MRC-IEU	European	Males and Females	2018	9851867	462933	1486	461447	Binary	NA	Ben Elsworth	NA	NA	SD	NA	20002#1066: Output from GWAS pipeline using Phesant derived variables from UKBiobank
finn-b-R18_SYMPTOMS_SIGNS_INVOLVI_SKIN_SUBCU_TISSUE	Symptoms and signs involving the skin and subcutaneous tissue	NA	European	Males and Females	2021	16380466	NA	11244	207548	Binary	NA	NA	NA	NA	NA	NA	R18_SYMPTOMS_SIGNS_INVOLVI_SKIN_SUBCU_TISSUE
ubm-a-350	IDP dMRI TBSS L1 Inferior cerebellar peduncle R	NA	European	Males	2018	11734354	7532	NA	NA	Continuous	Psychiatric / neurological	Elliott LT	30305740	NA	NA	NA	NA
ebi-a-GCST90011483	P_Firmicutes abundance	NA	European	NA	2021	5438212	8956	NA	NA	NA	NA	R<U+00FC>hlemann MC	33462482	NA	NA	NA	NA
ebi-a-GCST90007528	Low hand grip strength (60 years and older) (EWGSOP)	NA	European	NA	2021	9356133	121055	14007	107048	NA	NA	Jones G	33510174	NA	NA	NA	NA
ubm-a-2626	NET100 1470	NA	European	Males	2018	11734354	7916	NA	NA	Continuous	Psychiatric / neurological	Elliott LT	30305740	NA	NA	NA	NA
ukb-b-14315	Treatment/medication code: nicorandil	MRC-IEU	European	Males and Females	2018	9851867	462933	1464	461469	Binary	NA	Ben Elsworth	NA	NA	SD	NA	20003#1140910766: Output from GWAS pipeline using Phesant derived variables from UKBiobank
ubm-a-1645	NET100 0489	NA	European	Males	2018	11734354	7916	NA	NA	Continuous	Psychiatric / neurological	Elliott LT	30305740	NA	NA	NA	NA
ebi-a-GCST90006904	Human herpes virus<U+00A0>6 IE1A<U+00A0>antibody<U+00A0>levels	NA	European	NA	2020	9170460	6968	NA	NA	NA	NA	Butler-Laporte G	33204752	NA	NA	NA	NA
ebi-a-GCST90016951	Gut microbiota abundance (family Ruminococcaceae id.2050)	NA	European	NA	2021	5729189	14306	NA	NA	NA	NA	Kurilshikov A	33462485	NA	NA	NA	NA
ukb-b-18167	Illnesses of mother: High blood pressure	MRC-IEU	European	Males and Females	2018	9851867	426391	130948	295443	Binary	NA	Ben Elsworth	NA	NA	SD	NA	20110#8: Output from GWAS pipeline using Phesant derived variables from UKBiobank
met-d-S_VLDL_TG_pct	Triglycerides to total lipids ratio in small VLDL	NA	European	Males and Females	2020	12321875	115078	NA	NA	Continuous	NA	Borges CM	NA	NA	NA	NA	NA
finn-b-E4_HYTHYNAS	Hypothyroidism, other/unspecified	NA	European	Males and Females	2021	16380461	NA	26306	187684	Binary	NA	NA	NA	NA	NA	NA	E4_HYTHYNAS
ebi-a-GCST90006926	Toxoplasma gondii p22 antibody levels	NA	European	NA	2020	9177418	1308	NA	NA	NA	NA	Butler-Laporte G	33204752	NA	NA	NA	NA
ubm-a-1724	NET100 0568	NA	European	Males	2018	11734354	7916	NA	NA	Continuous	Psychiatric / neurological	Elliott LT	30305740	NA	NA	NA	NA
prot-a-59	Agouti-related protein	NA	European	Males and Females	2018	10534735	3301	NA	NA	Immune system	Protein	Sun BB	29875488	NA	NA	NA	NA
ubm-a-1726	NET100 0570	NA	European	Males	2018	11734354	7916	NA	NA	Continuous	Psychiatric / neurological	Elliott LT	30305740	NA	NA	NA	NA
finn-b-H7_KERATITISOTH	Other keratitis	NA	European	Males and Females	2021	16380409	NA	1521	209287	Binary	NA	NA	NA	NA	NA	NA	H7_KERATITISOTH
ebi-a-GCST003043	Inflammatory bowel disease	NA	European	NA	2015	111631	34652	12882	21770	NA	NA	Liu JZ	26192919	NA	logOR	NA	NA
prot-a-1966	Mucin-1	NA	European	Males and Females	2018	10534735	3301	NA	NA	Immune system	Protein	Sun BB	29875488	NA	NA	NA	NA
ukb-b-2975	Cabbage/kale intake	MRC-IEU	European	Males and Females	2018	9851867	64949	NA	NA	Categorical Ordered	NA	Ben Elsworth	NA	NA	SD	NA	104160: Output from GWAS pipeline using Phesant derived variables from UKBiobank
ubm-a-2736	DKTatlas lh precentral area	NA	European	Males	2018	11734354	8411	NA	NA	Continuous	Psychiatric / neurological	Elliott LT	30305740	NA	NA	NA	NA
finn-b-L12_SEBORRHOEIC	Seborrhoeic dermatitis	NA	European	Males and Females	2021	16380425	NA	1253	198740	Binary	NA	NA	NA	NA	NA	NA	L12_SEBORRHOEIC
ukb-b-9971	Treatment/medication code: thyroxine product	MRC-IEU	European	Males and Females	2018	9851867	462933	5469	457464	Binary	NA	Ben Elsworth	NA	NA	SD	NA	20003#1140884516: Output from GWAS pipeline using Phesant derived variables from UKBiobank
ebi-a-GCST90001694	CD28- CD4-CD8- T cell %T cell	NA	European	NA	2020	15147619	3440	NA	NA	NA	NA	Orr<U+00F9> V	32929287	NA	NA	NA	NA
ebi-a-GCST006487	Insomnia complaints	NA	European	NA	2017	12339141	59367	19521	39846	NA	NA	Hammerschlag AR	28604731	NA	logOR	NA	beta+se converted from OR+CI;
prot-a-2417	26S proteasome non-ATPase regulatory subunit 4	NA	European	Males and Females	2018	10534735	3301	NA	NA	Immune system	Protein	Sun BB	29875488	NA	NA	NA	NA
prot-c-3833_10_2	RGMA	NA	European	Males and Females	2019	501428	NA	NA	NA	Continuous	NA	Suhre K	28240269	EFO_0007937	NA	NA	name=Repulsive guidance molecule A; chr=15; start=93035273; end=93089204; entrez=56963; uniprot=Q96B86
ukb-b-16958	Delivery methods: Spontaneous vertex	MRC-IEU	European	Males and Females	2018	9851867	10487	5893	4594	Binary	NA	Ben Elsworth	NA	NA	SD	NA	41221#0: Output from GWAS pipeline using Phesant derived variables from UKBiobank
ebi-a-GCST90001515	Immature Myeloid-Derived Suppressor Cells Absolute Count	NA	European	NA	2020	14304944	1857	NA	NA	NA	NA	Orr<U+00F9> V	32929287	NA	NA	NA	NA
prot-a-1113	Peptidyl-prolyl cis-trans isomerase FKBP14	NA	European	Males and Females	2018	10534735	3301	NA	NA	Immune system	Protein	Sun BB	29875488	NA	NA	NA	NA
ukb-b-10164	Operative procedures - main OPCS: X31.2 Intravenous pyelography	MRC-IEU	European	Males and Females	2018	9851867	463010	1169	461841	Binary	NA	Ben Elsworth	NA	NA	SD	NA	41200#X312: Output from GWAS pipeline using Phesant derived variables from UKBiobank
ubm-a-913	NODEamps100 0022	NA	European	Males	2018	11734354	7916	NA	NA	Continuous	Psychiatric / neurological	Elliott LT	30305740	NA	NA	NA	NA
prot-c-4469_78_2	ST4S6	NA	European	Males and Females	2019	501428	NA	NA	NA	Continuous	NA	Suhre K	28240269	EFO_0007937	NA	NA	name=Carbohydrate sulfotransferase 15; chr=10; start=124007666; end=124093607; entrez=51363; uniprot=Q7LFX5
ubm-a-699	IDP dMRI ProbtrackX MO ml l	NA	European	Males	2018	11734354	7532	NA	NA	Continuous	Psychiatric / neurological	Elliott LT	30305740	NA	NA	NA	NA
met-b-259	IgE+B:%27+	NA	European	Females	2015	1625155	497	NA	NA	Immune system	Immune cell subset frequency	Roederer	25772697	NA	%	15.5268	Female twins
ukb-b-13416	6mm weak meridian (right)	MRC-IEU	European	Males and Females	2018	9851867	84303	NA	NA	Continuous	NA	Ben Elsworth	NA	NA	SD	NA	5098: Output from GWAS pipeline using Phesant derived variables from UKBiobank
finn-b-N14_COMPLICARTFERT	Complications associated with artificial fertilization	NA	European	Males and Females	2021	16379628	NA	228	117098	Binary	NA	NA	NA	NA	NA	NA	N14_COMPLICARTFERT
prot-a-1329	Probable E3 ubiquitin-protein ligase HERC1	NA	European	Males and Females	2018	10534735	3301	NA	NA	Immune system	Protein	Sun BB	29875488	NA	NA	NA	NA
prot-a-1515	Interleukin-25	NA	European	Males and Females	2018	10534735	3301	NA	NA	Immune system	Protein	Sun BB	29875488	NA	NA	NA	NA
met-a-465	Trans-4-hydroxyproline	NA	European	Males and Females	2014	2545622	7802	NA	NA	Metabolites	Amino acid	Shin	24816252	NA	log10 units	0.189475	NA
prot-c-4125_52_2	sRAGE	NA	European	Males and Females	2019	501428	NA	NA	NA	Continuous	NA	Suhre K	28240269	EFO_0007937	NA	NA	name=Advanced glycosylation end product-specific receptor, soluble; chr=6; start=32129439; end=32260750; entrez=177; uniprot=Q15109
finn-b-KRA_PSY_ANYMENTAL	Any mental disorder	NA	European	Males and Females	2021	16380466	NA	52208	166584	Binary	NA	NA	NA	NA	NA	NA	KRA_PSY_ANYMENTAL
ebi-a-GCST90010191	Tyrosine-protein kinase receptor UFO levels	NA	European	NA	2020	18221903	1323	NA	NA	NA	NA	Gilly A	33303764	NA	NA	NA	NA
ubm-a-1723	NET100 0567	NA	European	Males	2018	11734354	7916	NA	NA	Continuous	Psychiatric / neurological	Elliott LT	30305740	NA	NA	NA	NA
ebi-a-GCST90013474	Biological sex (age adjusted)	NA	European	NA	2021	25070139	452302	245351	206951	NA	NA	Pirastu N	33888908	NA	NA	NA	NA
prot-a-790	Beta-defensin 115	NA	European	Males and Females	2018	10534735	3301	NA	NA	Immune system	Protein	Sun BB	29875488	NA	NA	NA	NA
ubm-a-3006	a2009s lh S circular insula inf thickness	NA	European	Males	2018	11734354	8411	NA	NA	Continuous	Psychiatric / neurological	Elliott LT	30305740	NA	NA	NA	NA
ukb-a-564	Diagnoses - main ICD10: M20 Acquired deformities of fingers and toes	Neale Lab	European	Males and Females	2017	10894596	337199	5148	332051	NA	NA	Neale	NA	NA	SD	NA	NA
ubm-a-870	IDP dMRI ProbtrackX ISOVF unc r	NA	European	Males	2018	11734354	7532	NA	NA	Continuous	Psychiatric / neurological	Elliott LT	30305740	NA	NA	NA	NA
prot-a-1243	Platelet glycoprotein V	NA	European	Males and Females	2018	10534735	3301	NA	NA	Immune system	Protein	Sun BB	29875488	NA	NA	NA	NA
ebi-a-GCST009981	Major depressive disorder in trauma-unexposed individuals	NA	European	NA	2020	7767934	49164	9487	39677	NA	NA	Coleman JRI	31969693	NA	NA	NA	beta+se converted from OR+CI;
prot-c-3848_14_2	GAPDH, liver	NA	European	Males and Females	2019	501428	NA	NA	NA	Continuous	NA	Suhre K	28240269	EFO_0007937	NA	NA	name=Glyceraldehyde-3-phosphate dehydrogenase; chr=12; start=6533927; end=6538374; entrez=2597; uniprot=P04406
prot-c-4413_3_2	SLPI	NA	European	Males and Females	2019	501428	NA	NA	NA	Continuous	NA	Suhre K	28240269	EFO_0007937	NA	NA	name=Antileukoproteinase; chr=20; start=45252239; end=45254564; entrez=6590; uniprot=P03973
met-b-260	IgE+B:%27+20-38+	NA	European	Females	2015	1626489	497	NA	NA	Immune system	Immune cell subset frequency	Roederer	25772697	NA	%	5.09342	Female twins
ukb-b-14396	Operative procedures - main OPCS: X99.9 Not known (procedure performed)	MRC-IEU	European	Males and Females	2018	9851867	463010	1251	461759	Binary	NA	Ben Elsworth	NA	NA	SD	NA	41200#X999: Output from GWAS pipeline using Phesant derived variables from UKBiobank
ukb-d-O63	Diagnoses - main ICD10: O63 Long labour	NA	European	Males and Females	2018	9392820	361194	1060	360134	Binary	NA	Neale lab	NA	NA	NA	NA	NA
ieu-a-1038	Difference in height between adolescence and adulthood	EGG	European	Females	2013	2400928	4946	NA	NA	Risk factor	Anthropometric	Cousminer	23449627	NA	SD	NA	Adolescence at age 14; effect allele frequencies are missing
met-a-525	X-11497	NA	European	Males and Females	2014	2545579	7481	NA	NA	Metabolites	Unknown metabolite	Shin	24816252	NA	log10 units	0.191829	NA
ebi-a-GCST90001506	CD25++ CD4+ T cell %T cell	NA	European	NA	2020	15144196	3437	NA	NA	NA	NA	Orr<U+00F9> V	32929287	NA	NA	NA	NA
ubm-a-3056	DKTatlas rh rostralanteriorcingulate thickness	NA	European	Males	2018	11734354	8411	NA	NA	Continuous	Psychiatric / neurological	Elliott LT	30305740	NA	NA	NA	NA
ubm-a-2856	a2009s rh G&S subcentral area	NA	European	Males	2018	11734354	8411	NA	NA	Continuous	Psychiatric / neurological	Elliott LT	30305740	NA	NA	NA	NA
ukb-d-22617_1137	Job SOC coding: Research and development managers	NA	European	Males and Females	2018	9698530	91149	1276	89873	Binary	NA	Neale lab	NA	NA	NA	NA	NA
ukb-d-Z45	Diagnoses - main ICD10: Z45 Adjustment and management of implanted device	NA	European	Males and Females	2018	10720303	361194	2209	358985	Binary	NA	Neale lab	NA	NA	NA	NA	NA
ukb-b-16170	Ingredients in canned soup: Vegetables	MRC-IEU	European	Males and Females	2018	9851867	64949	1774	63175	Binary	NA	Ben Elsworth	NA	NA	SD	NA	20108#5: Output from GWAS pipeline using Phesant derived variables from UKBiobank
ieu-a-53	Hip circumference	GIANT	European	Males	2015	2213803	94790	NA	NA	Risk factor	Anthropometric	Shungin D	25673412	NA	SD (cm)	8.4548	NA
ubm-a-139	IDP T1 FAST ROIs L cerebellum V	NA	European	Males	2018	11734354	8427	NA	NA	Continuous	Psychiatric / neurological	Elliott LT	30305740	NA	NA	NA	NA
ukb-b-17627	Non-oily fish intake	MRC-IEU	European	Males and Females	2018	9851867	460880	NA	NA	Categorical Ordered	NA	Ben Elsworth	NA	NA	SD	NA	1339: Output from GWAS pipeline using Phesant derived variables from UKBiobank
finn-b-F5_TOBAC	Mental and behavioural disorders due to tobacco	NA	European	Males and Females	2021	16380434	NA	962	214999	Binary	NA	NA	NA	NA	NA	NA	F5_TOBAC
ubm-a-2248	NET100 1092	NA	European	Males	2018	11734354	7916	NA	NA	Continuous	Psychiatric / neurological	Elliott LT	30305740	NA	NA	NA	NA
prot-a-3015	Transmembrane protein 70, mitochondrial	NA	European	Males and Females	2018	10534735	3301	NA	NA	Immune system	Protein	Sun BB	29875488	NA	NA	NA	NA
ukb-d-1508_1	Coffee type: Decaffeinated coffee (any type)	NA	European	Males and Females	2018	13584120	283449	55310	228139	Binary	NA	Neale lab	NA	NA	NA	NA	NA
ukb-d-CARDIAC_ARRHYTM	Cardiac arrhytmias, COPD co-morbidities	NA	European	Males and Females	2018	13042359	361194	8801	352393	Binary	NA	Neale lab	NA	NA	NA	NA	NA
ubm-a-403	IDP dMRI TBSS L2 Cerebral peduncle L	NA	European	Males	2018	11734354	7532	NA	NA	Continuous	Psychiatric / neurological	Elliott LT	30305740	NA	NA	NA	NA
prot-c-2942_50_2	Cytochrome c	NA	European	Males and Females	2019	501428	NA	NA	NA	Continuous	NA	Suhre K	28240269	EFO_0007937	NA	NA	name=Cytochrome c; chr=7; start=25120091; end=25125361; entrez=54205; uniprot=P99999
finn-b-I9_MI_EXNONE	Myocardial infarction (no controls excluded)	NA	European	Males and Females	2021	16380466	NA	12801	205991	Binary	NA	NA	NA	NA	NA	NA	I9_MI_EXNONE
ebi-a-GCST90011605	OTU97_56 (Ruminococcaceae) prevalence	NA	European	NA	2021	5438111	8956	NA	NA	NA	NA	R<U+00FC>hlemann MC	33462482	NA	NA	NA	NA
ubm-a-3112	a2009s rh S circular insula inf thickness	NA	European	Males	2018	11734354	8411	NA	NA	Continuous	Psychiatric / neurological	Elliott LT	30305740	NA	NA	NA	NA
ubm-a-1551	NET100 0395	NA	European	Males	2018	11734354	7916	NA	NA	Continuous	Psychiatric / neurological	Elliott LT	30305740	NA	NA	NA	NA
met-a-472	Scyllo-inositol	NA	European	Males and Females	2014	2545394	6500	NA	NA	Metabolites	Lipid	Shin	24816252	NA	log10 units	0.210607	NA
ebi-a-GCST90010206	Carboxypeptidase B levels	NA	European	NA	2020	18221903	1323	NA	NA	NA	NA	Gilly A	33303764	NA	NA	NA	NA
met-c-891	Phospholipids in large VLDL	NA	European	Males and Females	2016	11722347	21239	NA	NA	Metabolites	Lipid	Kettunen	27005778	NA	SD	0.4	L.VLDL.PL; SD value comes from the original untransformed distribution of the ERF cohort
met-b-131	B Mem:%IgE	NA	European	Females	2015	1623131	497	NA	NA	Immune system	Immune cell subset frequency	Roederer	25772697	NA	%	10.2881	Female twins
finn-b-O15_PREG_PROLONGED	Prolonged pregnancy	NA	European	Males and Females	2021	16379383	NA	1879	104247	Binary	NA	NA	NA	NA	NA	NA	O15_PREG_PROLONGED
prot-a-426	CD209 antigen	NA	European	Males and Females	2018	10534735	3301	NA	NA	Immune system	Protein	Sun BB	29875488	NA	NA	NA	NA
ebi-a-GCST90011641	OTU99_171 (Bacteroides) prevalence	NA	European	NA	2021	5408519	8956	NA	NA	NA	NA	R<U+00FC>hlemann MC	33462482	NA	NA	NA	NA
prot-a-1965	Peptide chain release factor 1-like, mitochondrial	NA	European	Males and Females	2018	10534735	3301	NA	NA	Immune system	Protein	Sun BB	29875488	NA	NA	NA	NA
prot-a-1124	Leucine-rich repeat transmembrane protein FLRT3	NA	European	Males and Females	2018	10534735	3301	NA	NA	Immune system	Protein	Sun BB	29875488	NA	NA	NA	NA
ukb-b-12651	Diagnoses - secondary ICD10: E78.0 Pure hypercholesterolaemia	MRC-IEU	European	Males and Females	2018	9851867	463010	22622	440388	Binary	NA	Ben Elsworth	NA	NA	SD	NA	41204#E780: Output from GWAS pipeline using Phesant derived variables from UKBiobank
ebi-a-GCST90016937	Gut microbiota abundance (family Erysipelotrichaceae id.2149)	NA	European	NA	2021	5720820	14306	NA	NA	NA	NA	Kurilshikov A	33462485	NA	NA	NA	NA
finn-b-E4_HYPERGLYCER	Pure hyperglyceridaemia	NA	European	Males and Females	2021	16380380	NA	229	197259	Binary	NA	NA	NA	NA	NA	NA	E4_HYPERGLYCER
prot-c-4453_83_3	LRRT3	NA	European	Males and Females	2019	501428	NA	NA	NA	Continuous	NA	Suhre K	28240269	EFO_0007937	NA	NA	name=Leucine-rich repeat transmembrane neuronal protein 3; chr=10; start=66926006; end=67099830; entrez=347731; uniprot=Q86VH5
ubm-a-1453	NET100 0297	NA	European	Males	2018	11734354	7916	NA	NA	Continuous	Psychiatric / neurological	Elliott LT	30305740	NA	NA	NA	NA
ukb-b-5705	Operation code: cervix surgery	MRC-IEU	European	Males and Females	2018	9851867	462933	1912	461021	Binary	NA	Ben Elsworth	NA	NA	SD	NA	20004#1511: Output from GWAS pipeline using Phesant derived variables from UKBiobank
ebi-a-GCST90010275	Urokinase plasminogen activator surface receptor levels	NA	European	NA	2020	18221903	1323	NA	NA	NA	NA	Gilly A	33303764	NA	NA	NA	NA
ebi-a-GCST004453	Interleukin-4 levels	NA	European	NA	2016	9786064	8124	NA	NA	NA	NA	Ahola-Olli AV	27989323	NA	NA	NA	NA
ebi-a-GCST90012113	Total testosterone levels	NA	European	NA	2020	16131612	194453	NA	NA	NA	NA	Ruth KS	32042192	NA	NA	NA	NA
ubm-a-1156	NET25 0210	NA	European	Males	2018	11734354	7916	NA	NA	Continuous	Psychiatric / neurological	Elliott LT	30305740	NA	NA	NA	NA
finn-b-I9_CARDARR_EXNONE	Cardiac arrest (no controls excluded)	NA	European	Males and Females	2021	16380466	NA	1129	217663	Binary	NA	NA	NA	NA	NA	NA	I9_CARDARR_EXNONE
met-a-743	Tryptophan betaine	NA	European	Males and Females	2014	2545376	7439	NA	NA	Metabolites	Amino acid	Shin	24816252	NA	log10 units	0.462407	NA
ukb-a-209	Illnesses of mother: Heart disease	Neale Lab	European	Males and Females	2017	10894596	308780	62065	249541	NA	NA	Neale	NA	NA	SD	NA	NA
finn-b-ST19_BURNS_CORROSIO_CONFIN_EYE_INTERNAL_ORGANS	Burns and corrosions confined to eye and internal organs	NA	European	Males and Females	2021	16380460	NA	436	216681	Binary	NA	NA	NA	NA	NA	NA	ST19_BURNS_CORROSIO_CONFIN_EYE_INTERNAL_ORGANS
ukb-b-6591	Age first had sexual intercourse	MRC-IEU	European	Males and Females	2018	9851867	406457	NA	NA	Continuous	NA	Ben Elsworth	NA	NA	SD	NA	2139: Output from GWAS pipeline using Phesant derived variables from UKBiobank
ieu-b-4859	Physical activity	Within family GWAS consortium	European	Males and Females	2022	NA	24264	NA	NA	NA	NA	Howe LJ	NA	EFO:0008002	NA	NA	Sibling estimate
met-d-PUFA_pct	Ratio of polyunsaturated fatty acids to total fatty acids	NA	European	Males and Females	2020	12321875	114999	NA	NA	Continuous	NA	Borges CM	NA	NA	NA	NA	NA
prot-b-27	TNF superfamily member 10	NA	European	Males and Females	2018	5270646	3394	NA	NA	Immune system	Protein	Folkersen L	28369058	NA	NA	NA	NA
ebi-a-GCST90000618	Serum 25-Hydroxyvitamin D levels	NA	European	NA	2020	6896093	496946	NA	NA	NA	NA	Revez JA	32242144	NA	NA	NA	NA
ieu-a-1004	Age at menopause	ReproGen	European	Females	2015	2418696	69360	NA	NA	Risk factor	Reproductive aging	Day	26414677	NA	years	3.93	NA
ukb-a-134	Treatment/medication code: hydroxocobalamin product	Neale Lab	European	Males and Females	2017	10894596	337159	84	337075	NA	NA	Neale	NA	NA	SD	NA	NA
ukb-b-1645	Operative procedures - main OPCS: C75.1 Insertion of prosthetic replacement for lens NEC	MRC-IEU	European	Males and Females	2018	9851867	463010	12293	450717	Binary	NA	Ben Elsworth	NA	NA	SD	NA	41200#C751: Output from GWAS pipeline using Phesant derived variables from UKBiobank
ukb-b-17079	Total sugars	MRC-IEU	European	Males and Females	2018	9851867	64979	NA	NA	Continuous	NA	Ben Elsworth	NA	NA	SD	NA	100008: Output from GWAS pipeline using Phesant derived variables from UKBiobank
ukb-b-10567	Vitamin and/or mineral supplement use: Zinc	MRC-IEU	European	Males and Females	2018	9851867	64949	1960	62989	Binary	NA	Ben Elsworth	NA	NA	SD	NA	20084#487: Output from GWAS pipeline using Phesant derived variables from UKBiobank
ubm-a-713	IDP dMRI ProbtrackX L1 cgc l	NA	European	Males	2018	11734354	7532	NA	NA	Continuous	Psychiatric / neurological	Elliott LT	30305740	NA	NA	NA	NA
prot-a-47	Alcohol dehydrogenase 4	NA	European	Males and Females	2018	10534735	3301	NA	NA	Immune system	Protein	Sun BB	29875488	NA	NA	NA	NA
ubm-a-2103	NET100 0947	NA	European	Males	2018	11734354	7916	NA	NA	Continuous	Psychiatric / neurological	Elliott LT	30305740	NA	NA	NA	NA
finn-b-VWXY20_TRANSPO_ACCIDENTS	Transport accidents	NA	European	Males and Females	2021	16380463	NA	200	217193	Binary	NA	NA	NA	NA	NA	NA	VWXY20_TRANSPO_ACCIDENTS
ieu-a-116	Neo-neuroticism	GPC	European	Males and Females	2012	2305739	17375	NA	NA	Risk factor	Personality	de Moor MH	21173776	NA	arbitrary score	8.2	Effect allele frequencies are missing
ukb-b-8184	Diagnoses - secondary ICD10: I25.9 Chronic ischaemic heart disease, unspecified	MRC-IEU	European	Males and Females	2018	9851867	463010	5861	457149	Binary	NA	Ben Elsworth	NA	NA	SD	NA	41204#I259: Output from GWAS pipeline using Phesant derived variables from UKBiobank
prot-a-2937	Thromboxane-A synthase	NA	European	Males and Females	2018	10534735	3301	NA	NA	Immune system	Protein	Sun BB	29875488	NA	NA	NA	NA
ukb-b-17967	PCT where patients GP was registered: LEEDS NORTH WEST PCT	MRC-IEU	European	Males and Females	2018	9851867	463010	2538	460472	Binary	NA	Ben Elsworth	NA	NA	SD	NA	41230#5HM: Output from GWAS pipeline using Phesant derived variables from UKBiobank
ebi-a-GCST90011513	TestASV_35 (Alphaproteobacteria) abundance	NA	European	NA	2021	5445346	8956	NA	NA	NA	NA	R<U+00FC>hlemann MC	33462482	NA	NA	NA	NA
ukb-b-14211	Non-cancer illness code, self-reported: other neurological problem	MRC-IEU	European	Males and Females	2018	9851867	462933	1900	461033	Binary	NA	Ben Elsworth	NA	NA	SD	NA	20002#1434: Output from GWAS pipeline using Phesant derived variables from UKBiobank
ubm-a-1853	NET100 0697	NA	European	Males	2018	11734354	7916	NA	NA	Continuous	Psychiatric / neurological	Elliott LT	30305740	NA	NA	NA	NA
ieu-a-802	Autism	PGC	European	Males and Females	2013	1245865	29415	14525	14890	Disease	Psychiatric / neurological	Smoller JW	23453885	NA	log odds	NA	NA
ebi-a-GCST90011467	OTU99_59 (Prevotella) abundance	NA	European	NA	2021	5429997	8956	NA	NA	NA	NA	R<U+00FC>hlemann MC	33462482	NA	NA	NA	NA
ebi-a-GCST90011504	TestASV_27 (Ruminococcaceae) abundance	NA	European	NA	2021	5409574	8956	NA	NA	NA	NA	R<U+00FC>hlemann MC	33462482	NA	NA	NA	NA
finn-b-Z21_SUPERV_HIGH_R_PREGNAC	Supervision of high-risk pregnancy	NA	European	Males and Females	2021	16379108	NA	8185	90131	Binary	NA	NA	NA	NA	NA	NA	Z21_SUPERV_HIGH_R_PREGNAC
finn-b-Z21_FOLLOW__CARE_INVOLVI_PLASTIC_SURGE	Follow-up care involving plastic surgery	NA	European	Males and Females	2021	16380370	NA	686	193570	Binary	NA	NA	NA	NA	NA	NA	Z21_FOLLOW__CARE_INVOLVI_PLASTIC_SURGE
ukb-b-3650	Size of white wine glass drunk: medium (175ml)	MRC-IEU	European	Males and Females	2018	9851867	64949	4696	60253	Binary	NA	Ben Elsworth	NA	NA	SD	NA	20095#2: Output from GWAS pipeline using Phesant derived variables from UKBiobank
ubm-a-3135	a2009s rh S subparietal thickness	NA	European	Males	2018	11734354	8411	NA	NA	Continuous	Psychiatric / neurological	Elliott LT	30305740	NA	NA	NA	NA
ebi-a-GCST90016970	Gut microbiota abundance (genus Bifidobacterium id.436)	NA	European	NA	2021	5666549	14306	NA	NA	NA	NA	Kurilshikov A	33462485	NA	NA	NA	NA
ebi-a-GCST009760	Snoring	NA	European	NA	2020	10707662	408317	152302	256015	NA	NA	Campos AI	32060260	NA	NA	NA	NA
ebi-a-GCST90001570	Effector Memory CD4-CD8- T cell %CD4-CD8- T cell	NA	European	NA	2020	15141588	3427	NA	NA	NA	NA	Orr<U+00F9> V	32929287	NA	NA	NA	NA
prot-a-892	Endothelin-2	NA	European	Males and Females	2018	10534735	3301	NA	NA	Immune system	Protein	Sun BB	29875488	NA	NA	NA	NA
met-a-348	Ascorbate (Vitamin C)	NA	European	Males and Females	2014	2545101	2085	NA	NA	Metabolites	Cofactors and vitamins	Shin	24816252	NA	log10 units	0.341136	NA
ubm-a-646	IDP dMRI ProbtrackX FA ml r	NA	European	Males	2018	11734354	7532	NA	NA	Continuous	Psychiatric / neurological	Elliott LT	30305740	NA	NA	NA	NA
ebi-a-GCST90010209	Cathepsin Z levels	NA	European	NA	2020	18221903	1323	NA	NA	NA	NA	Gilly A	33303764	NA	NA	NA	NA
ebi-a-GCST90012014	Tissue factor levels	NA	European	NA	2020	13098661	21758	NA	NA	NA	NA	Folkersen L	33067605	NA	NA	NA	NA
ebi-a-GCST90010349	Scavenger receptor cysteine-rich domain-containing group B protein levels	NA	European	NA	2020	18105713	1272	NA	NA	NA	NA	Gilly A	33303764	NA	NA	NA	NA
ukb-b-5359	Alcohol	MRC-IEU	European	Males and Females	2018	9851867	64979	NA	NA	Categorical Ordered	NA	Ben Elsworth	NA	NA	SD	NA	100022: Output from GWAS pipeline using Phesant derived variables from UKBiobank
ubm-a-2074	NET100 0918	NA	European	Males	2018	11734354	7916	NA	NA	Continuous	Psychiatric / neurological	Elliott LT	30305740	NA	NA	NA	NA
ubm-a-1790	NET100 0634	NA	European	Males	2018	11734354	7916	NA	NA	Continuous	Psychiatric / neurological	Elliott LT	30305740	NA	NA	NA	NA
prot-a-2301	Angiostatin	NA	European	Males and Females	2018	10534735	3301	NA	NA	Immune system	Protein	Sun BB	29875488	NA	NA	NA	NA
ukb-b-17671	Operative procedures - secondary OPCS: Z66.5 Lumbar vertebra	MRC-IEU	European	Males and Females	2018	9851867	463010	1299	461711	Binary	NA	Ben Elsworth	NA	NA	SD	NA	41210#Z665: Output from GWAS pipeline using Phesant derived variables from UKBiobank
prot-a-2678	Semaphorin-6A	NA	European	Males and Females	2018	10534735	3301	NA	NA	Immune system	Protein	Sun BB	29875488	NA	NA	NA	NA
prot-c-4982_54_1	Elafin	NA	European	Males and Females	2019	501428	NA	NA	NA	Continuous	NA	Suhre K	28240269	EFO_0007937	NA	NA	name=Elafin; chr=20; start=45174876; end=45176544; entrez=5266; uniprot=P19957
ukb-b-282	Indian snacks intake	MRC-IEU	European	Males and Females	2018	9851867	64949	NA	NA	Categorical Ordered	NA	Ben Elsworth	NA	NA	SD	NA	102040: Output from GWAS pipeline using Phesant derived variables from UKBiobank
ebi-a-GCST90011536	F_Prevotellaceae prevalence	NA	European	NA	2021	5438111	8956	NA	NA	NA	NA	R<U+00FC>hlemann MC	33462482	NA	NA	NA	NA
ebi-a-GCST90010266	Tumor necrosis factor receptor 1 levels	NA	European	NA	2020	18221903	1323	NA	NA	NA	NA	Gilly A	33303764	NA	NA	NA	NA
ukb-b-19546	Operative procedures - secondary OPCS: W85.2 Endoscopic irrigation of knee joint	MRC-IEU	European	Males and Females	2018	9851867	463010	1307	461703	Binary	NA	Ben Elsworth	NA	NA	SD	NA	41210#W852: Output from GWAS pipeline using Phesant derived variables from UKBiobank
prot-a-2734	Signal-regulatory protein beta-2	NA	European	Males and Females	2018	10534735	3301	NA	NA	Immune system	Protein	Sun BB	29875488	NA	NA	NA	NA
prot-a-3166	Netrin receptor UNC5A	NA	European	Males and Females	2018	10534735	3301	NA	NA	Immune system	Protein	Sun BB	29875488	NA	NA	NA	NA
finn-b-I9_PERIPH_EXNONE	Peripheral artery operations in Hilmo (no controls excluded)	NA	European	Males and Females	2021	16380466	NA	1645	217147	Binary	NA	NA	NA	NA	NA	NA	I9_PERIPH_EXNONE
prot-a-82	Ameloblastin	NA	European	Males and Females	2018	10534735	3301	NA	NA	Immune system	Protein	Sun BB	29875488	NA	NA	NA	NA
ukb-b-4961	Beer/cider intake	MRC-IEU	European	Males and Females	2018	9851867	64949	NA	NA	Categorical Ordered	NA	Ben Elsworth	NA	NA	SD	NA	100710: Output from GWAS pipeline using Phesant derived variables from UKBiobank
finn-b-I9_DISVEINLYMPH	Diseases of veins, lymphatic vessels and lymph nodes, not elsewhere classified	NA	European	Males and Females	2021	16380466	NA	28764	190028	Binary	NA	NA	NA	NA	NA	NA	I9_DISVEINLYMPH
prot-a-475	Serine/threonine-protein kinase MRCK alpha	NA	European	Males and Females	2018	10534735	3301	NA	NA	Immune system	Protein	Sun BB	29875488	NA	NA	NA	NA
prot-a-1753	Lipase member N	NA	European	Males and Females	2018	10534735	3301	NA	NA	Immune system	Protein	Sun BB	29875488	NA	NA	NA	NA
ubm-a-2055	NET100 0899	NA	European	Males	2018	11734354	7916	NA	NA	Continuous	Psychiatric / neurological	Elliott LT	30305740	NA	NA	NA	NA
ebi-a-GCST002920	Neuroticism	NA	European	NA	2015	6897111	63661	NA	NA	NA	NA	de Moor MH	25993607	NA	NA	NA	NA
ukb-b-5477	Methods of admission to hospital (recoded): Elective admission	MRC-IEU	European	Males and Females	2018	9851867	462400	18006	444394	Binary	NA	Ben Elsworth	NA	NA	SD	NA	41249#1000: Output from GWAS pipeline using Phesant derived variables from UKBiobank
finn-b-E4_OBESITYDRUG	Drug-induced obesity	NA	European	Males and Females	2021	16380447	NA	115	209884	Binary	NA	NA	NA	NA	NA	NA	E4_OBESITYDRUG
ukb-d-O02	Diagnoses - main ICD10: O02 Other abnormal products of conception	NA	European	Males and Females	2018	9470568	361194	1106	360088	Binary	NA	Neale lab	NA	NA	NA	NA	NA
ukb-d-20405_2	Ever had known person concerned about, or recommend reduction of, alcohol consumption: Yes, during the last year	NA	European	Males and Females	2018	12013477	117880	4924	112956	Binary	NA	Neale lab	NA	NA	NA	NA	NA
prot-a-1472	Interleukin-23	NA	European	Males and Females	2018	10534735	3301	NA	NA	Immune system	Protein	Sun BB	29875488	NA	NA	NA	NA
ukb-d-30270_irnt	Mean sphered cell volume	NA	European	Males and Females	2018	13586218	344729	NA	NA	Continuous	NA	Neale lab	NA	NA	NA	NA	NA
ebi-a-GCST90012792	Acceptance of an invitation to participate in a mental health questionnaire	NA	European	NA	2021	15533865	294787	146074	148713	NA	NA	Tyrrell J	33563987	NA	NA	NA	NA
ieu-b-109	HDL cholesterol	UK Biobank	European	Males and Females	2020	12321875	403943	NA	NA	Continuous	Lipid	Richardson, Tom	32203549	NA	NA	NA	NA
met-c-946	Concentration of very large HDL particles	NA	European	Males and Females	2016	11820632	19273	NA	NA	Metabolites	Lipid	Kettunen	27005778	NA	SD	NA	XL.HDL.P
met-b-148	PD1 on CD4mem	NA	European	Females	2015	1628359	497	NA	NA	Immune system	Immune cell-surface protein expression levels	Roederer	25772697	NA	arbitrary units	221.824	Female twins
ukb-d-VII_EYE_ADNEXA	Diseases of the eye and adnexa	NA	European	Males and Females	2018	13586589	361194	29878	331316	Binary	NA	Neale lab	NA	NA	NA	NA	NA
ebi-a-GCST90001626	HLA DR+ CD4+ T cell %lymphocyte	NA	European	NA	2020	15160296	3595	NA	NA	NA	NA	Orr<U+00F9> V	32929287	NA	NA	NA	NA
ebi-a-GCST90010324	Low-density lipoprotein receptor-related protein 11 levels	NA	European	NA	2020	18197903	1313	NA	NA	NA	NA	Gilly A	33303764	NA	NA	NA	NA
ubm-a-2348	NET100 1192	NA	European	Males	2018	11734354	7916	NA	NA	Continuous	Psychiatric / neurological	Elliott LT	30305740	NA	NA	NA	NA
prot-c-3435_53_2	FN1.4	NA	European	Males and Females	2019	501428	NA	NA	NA	Continuous	NA	Suhre K	28240269	EFO_0007937	NA	NA	name=Fibronectin Fragment 4; chr=2; start=215360440; end=215436172; entrez=2335; uniprot=P02751
ebi-a-GCST90001567	Naive CD4-CD8- T cell %CD4-CD8- T cell	NA	European	NA	2020	15141588	3427	NA	NA	NA	NA	Orr<U+00F9> V	32929287	NA	NA	NA	NA
prot-a-1426	Interferon alpha/beta receptor 1	NA	European	Males and Females	2018	10534735	3301	NA	NA	Immune system	Protein	Sun BB	29875488	NA	NA	NA	NA
ukb-d-O68	Diagnoses - main ICD10: O68 Labour and delivery complicated by foetal stress [distress]	NA	European	Males and Females	2018	10348373	361194	1882	359312	Binary	NA	Neale lab	NA	NA	NA	NA	NA
prot-c-4158_54_2	uPA	NA	European	Males and Females	2019	501428	NA	NA	NA	Continuous	NA	Suhre K	28240269	EFO_0007937	NA	NA	name=Urokinase-type plasminogen activator; chr=10; start=73909177; end=73917497; entrez=5328; uniprot=P00749
prot-a-2165	Marginal zone B- and B1-cell-specific protein	NA	European	Males and Females	2018	10534735	3301	NA	NA	Immune system	Protein	Sun BB	29875488	NA	NA	NA	NA
ukb-d-Z13	Diagnoses - main ICD10: Z13 Special screening examination for other diseases and disorders	NA	European	Males and Females	2018	10673821	361194	2236	358958	Binary	NA	Neale lab	NA	NA	NA	NA	NA
prot-a-1638	DNA/RNA-binding protein KIN17	NA	European	Males and Females	2018	10534735	3301	NA	NA	Immune system	Protein	Sun BB	29875488	NA	NA	NA	NA
prot-c-3310_62_1	FCG2A/B	NA	European	Males and Females	2019	501428	NA	NA	NA	Continuous	NA	Suhre K	28240269	EFO_0007937	NA	NA	name=Low affinity immunoglobulin gamma Fc region receptor II-a/b; chr=1; start=161505430; end=161678654; entrez=NA; uniprot=P12318|P31994
met-c-845	Ratio of bisallylic groups to total fatty acids	NA	European	Males and Females	2016	11274684	13171	NA	NA	Metabolites	Fatty acid	Kettunen	27005778	NA	SD	NA	NA
ukb-d-22601_41323255	Job coding: pensions and insurance clerk/administrator, claims handler	NA	European	Males and Females	2018	9663717	89866	1249	88617	Binary	NA	Neale lab	NA	NA	NA	NA	NA
prot-a-1727	Galectin-2	NA	European	Males and Females	2018	10534735	3301	NA	NA	Immune system	Protein	Sun BB	29875488	NA	NA	NA	NA
ieu-a-1032	Height	EGG	European	Females	2013	2393631	6974	NA	NA	Risk factor	Anthropometric	Cousminer	23449627	NA	SD	NA	Age 10; effect allele frequencies are missing
prot-a-2988	Toll-like receptor 1	NA	European	Males and Females	2018	10534735	3301	NA	NA	Immune system	Protein	Sun BB	29875488	NA	NA	NA	NA
ieu-a-1077	Selenium	NA	European	Males and Females	2013	2543617	2603	NA	NA	Risk factor	Metal	Evans	23720494	NA	SD	NA	Effect allele frequencies are missing
ebi-a-GCST004427	Stromal-cell-derived factor 1 alpha levels	NA	European	NA	2016	9736366	5998	NA	NA	NA	NA	Ahola-Olli AV	27989323	NA	NA	NA	NA
ukb-d-20554_3	Actions taken following self-harm: Need hospital treatment (eg A&E)	NA	European	Males and Females	2018	10553032	117733	2125	115608	Binary	NA	Neale lab	NA	NA	NA	NA	NA
met-c-951	Phospholipids in very large VLDL	NA	European	Males and Females	2016	11759843	21237	NA	NA	Metabolites	Lipid	Kettunen	27005778	NA	SD	0.75	XL.VLDL.PL; SD value comes from the original untransformed distribution of the ERF cohort
ebi-a-GCST90011462	OTU99_53 (Aestuariispira) abundance	NA	European	NA	2021	5437603	8956	NA	NA	NA	NA	R<U+00FC>hlemann MC	33462482	NA	NA	NA	NA
ubm-a-273	IDP dMRI TBSS MD Posterior thalamic radiation L	NA	European	Males	2018	11734354	7532	NA	NA	Continuous	Psychiatric / neurological	Elliott LT	30305740	NA	NA	NA	NA
ebi-a-GCST005073	Triglyceride levels	NA	European	NA	2017	23163055	9745	NA	NA	NA	NA	Prins BP	28887542	NA	NA	NA	NA
ubm-a-1037	NET25 0091	NA	European	Males	2018	11734354	7916	NA	NA	Continuous	Psychiatric / neurological	Elliott LT	30305740	NA	NA	NA	NA
met-d-XS_VLDL_C_pct	Cholesterol to total lipids ratio in very small VLDL	NA	European	Males and Females	2020	12321875	115078	NA	NA	Continuous	NA	Borges CM	NA	NA	NA	NA	NA
ubm-a-2984	a2009s lh G pariet inf-Supramar thickness	NA	European	Males	2018	11734354	8411	NA	NA	Continuous	Psychiatric / neurological	Elliott LT	30305740	NA	NA	NA	NA
ubm-a-296	IDP dMRI TBSS MO Splenium of corpus callosum	NA	European	Males	2018	11734354	7532	NA	NA	Continuous	Psychiatric / neurological	Elliott LT	30305740	NA	NA	NA	NA
prot-a-1087	Fibroblast growth factor 10	NA	European	Males and Females	2018	10534735	3301	NA	NA	Immune system	Protein	Sun BB	29875488	NA	NA	NA	NA
finn-b-M13_JUVERHEU	Juvenile rheuma	NA	European	Males and Females	2021	16380145	NA	352	147221	Binary	NA	NA	NA	NA	NA	NA	M13_JUVERHEU
prot-a-1373	Activator of apoptosis harakiri	NA	European	Males and Females	2018	10534735	3301	NA	NA	Immune system	Protein	Sun BB	29875488	NA	NA	NA	NA
finn-b-K11_TOOTH_DEV	Disorders of tooth development and eruption	NA	European	Males and Females	2021	16380375	NA	759	195395	Binary	NA	NA	NA	NA	NA	NA	K11_TOOTH_DEV
ebi-a-GCST90001478	CD4 regulatory T cell %CD4+ T cell	NA	European	NA	2020	15144196	3437	NA	NA	NA	NA	Orr<U+00F9> V	32929287	NA	NA	NA	NA
finn-b-K11_HERNIA	Hernia	NA	European	Males and Females	2021	16380466	NA	28235	190557	Binary	NA	NA	NA	NA	NA	NA	K11_HERNIA
ukb-d-4294_1	Final attempt correct: yes	NA	European	Males and Females	2018	13568067	119729	115007	4722	Binary	NA	Neale lab	NA	NA	NA	NA	NA
prot-a-2533	RGM domain family member B	NA	European	Males and Females	2018	10534735	3301	NA	NA	Immune system	Protein	Sun BB	29875488	NA	NA	NA	NA
met-d-Omega_3_pct	Ratio of omega-3 fatty acids to total fatty acids	NA	European	Males and Females	2020	12321875	114999	NA	NA	Continuous	NA	Borges CM	NA	NA	NA	NA	NA
prot-a-745	C-X-C motif chemokine 16	NA	European	Males and Females	2018	10534735	3301	NA	NA	Immune system	Protein	Sun BB	29875488	NA	NA	NA	NA
ubm-a-1774	NET100 0618	NA	European	Males	2018	11734354	7916	NA	NA	Continuous	Psychiatric / neurological	Elliott LT	30305740	NA	NA	NA	NA
prot-a-238	Bcl-2-like protein 1	NA	European	Males and Females	2018	10534735	3301	NA	NA	Immune system	Protein	Sun BB	29875488	NA	NA	NA	NA
met-a-574	Pseudouridine	NA	European	Males and Females	2014	2545533	7785	NA	NA	Metabolites	Nucleotide	Shin	24816252	NA	log10 units	0.0858128	NA
ebi-a-GCST90011374	OTU97_150 (Bacteroides) abundance	NA	European	NA	2021	5464443	8956	NA	NA	NA	NA	R<U+00FC>hlemann MC	33462482	NA	NA	NA	NA
finn-b-CD2_BENIGN_OTHERDIGESTIVE	Benign neoplasm of other and ill-defined parts of digestive system	NA	European	Males and Females	2021	16380466	NA	2337	216455	Binary	NA	NA	NA	NA	NA	NA	CD2_BENIGN_OTHERDIGESTIVE
prot-a-1334	Hepatocyte growth factor	NA	European	Males and Females	2018	10534735	3301	NA	NA	Immune system	Protein	Sun BB	29875488	NA	NA	NA	NA
finn-b-I9_ICH	Intracerebral haemmorrhage	NA	European	Males and Females	2021	16380393	NA	1687	201146	Binary	NA	NA	NA	NA	NA	NA	I9_ICH
met-c-928	Free cholesterol in small VLDL	NA	European	Males and Females	2016	11850620	21559	NA	NA	Metabolites	Lipid	Kettunen	27005778	NA	SD	0.58	S.VLDL.FC; SD value comes from the original untransformed distribution of the ERF cohort
ubm-a-1916	NET100 0760	NA	European	Males	2018	11734354	7916	NA	NA	Continuous	Psychiatric / neurological	Elliott LT	30305740	NA	NA	NA	NA
finn-b-E4_THYROIDNASOTH	Disorder of thyroid, unspecified	NA	European	Males and Females	2021	16380357	NA	165	187684	Binary	NA	NA	NA	NA	NA	NA	E4_THYROIDNASOTH
finn-b-M13_PLANTARFASC	Plantar fascial fibromatosis	NA	European	Males and Females	2021	16380310	NA	1460	167641	Binary	NA	NA	NA	NA	NA	NA	M13_PLANTARFASC
ebi-a-GCST90000048	Age at first birth	NA	European	NA	2021	10766720	418758	NA	NA	NA	NA	Mills MC	34211149	NA	NA	NA	NA
ubm-a-1736	NET100 0580	NA	European	Males	2018	11734354	7916	NA	NA	Continuous	Psychiatric / neurological	Elliott LT	30305740	NA	NA	NA	NA
ukb-b-17885	Diagnoses - main ICD10: R31 Unspecified haematuria	MRC-IEU	European	Males and Females	2018	9851867	463010	11437	451573	Binary	NA	Ben Elsworth	NA	NA	SD	NA	41202#R31: Output from GWAS pipeline using Phesant derived variables from UKBiobank
prot-a-1345	HLA class II histocompatibility antigen, DM alpha chain	NA	European	Males and Females	2018	10534735	3301	NA	NA	Immune system	Protein	Sun BB	29875488	NA	NA	NA	NA
finn-b-CD2_BENIGN_MELANOCYTIC_TRUNK	Melanocytic naevi of trunk	NA	European	Males and Females	2021	16380466	NA	1464	217328	Binary	NA	NA	NA	NA	NA	NA	CD2_BENIGN_MELANOCYTIC_TRUNK
prot-c-3293_2_4	CD5L	NA	European	Males and Females	2019	501428	NA	NA	NA	Continuous	NA	Suhre K	28240269	EFO_0007937	NA	NA	name=CD5 antigen-like; chr=1; start=157830914; end=157898256; entrez=922; uniprot=O43866
prot-c-3208_2_4	MATN3	NA	European	Males and Females	2019	501428	NA	NA	NA	Continuous	NA	Suhre K	28240269	EFO_0007937	NA	NA	name=Matrilin-3; chr=2; start=19992111; end=20012694; entrez=4148; uniprot=O15232
prot-c-2631_50_2	IL-10 Rb	NA	European	Males and Females	2019	501428	NA	NA	NA	Continuous	NA	Suhre K	28240269	EFO_0007937	NA	NA	name=Interleukin-10 receptor subunit beta; chr=21; start=33266358; end=33297234; entrez=3588; uniprot=Q08334
ebi-a-GCST90001813	CD38 on IgD+ CD38dim B cell	NA	European	NA	2020	15048847	3654	NA	NA	NA	NA	Orr<U+00F9> V	32929287	NA	NA	NA	NA
finn-b-C3_CLL	Chronic lymphocytic leukaemia	NA	European	Males and Females	2021	16380466	NA	265	218527	Binary	NA	NA	NA	NA	NA	NA	C3_CLL
ukb-a-368	Work/job satisfaction	Neale Lab	European	Males and Females	2017	10894596	75840	NA	NA	NA	NA	Neale	NA	NA	SD	NA	NA
finn-b-R18_ABNORMAL_FINDI_DIAGNOST_IMAGI_BREAST	Abnormal findings on diagnostic imaging of breast	NA	European	Males and Females	2021	16380446	NA	159	209168	Binary	NA	NA	NA	NA	NA	NA	R18_ABNORMAL_FINDI_DIAGNOST_IMAGI_BREAST
ukb-a-427	Mouth/teeth dental problems: Mouth ulcers	Neale Lab	European	Males and Females	2017	10894596	336138	34398	301740	NA	NA	Neale	NA	NA	SD	NA	NA
prot-a-188	Argininosuccinate lyase	NA	European	Males and Females	2018	10534735	3301	NA	NA	Immune system	Protein	Sun BB	29875488	NA	NA	NA	NA
ubm-a-876	NODEamps25 0006	NA	European	Males	2018	11734354	7916	NA	NA	Continuous	Psychiatric / neurological	Elliott LT	30305740	NA	NA	NA	NA
finn-b-J10_BRONCHITIS	Acute bronchitis	NA	European	Males and Females	2021	16380458	NA	7338	208689	Binary	NA	NA	NA	NA	NA	NA	J10_BRONCHITIS
ukb-b-5479	Operation code: cone biopsy	MRC-IEU	European	Males and Females	2018	9851867	462933	3909	459024	Binary	NA	Ben Elsworth	NA	NA	SD	NA	20004#1512: Output from GWAS pipeline using Phesant derived variables from UKBiobank
ukb-b-4548	Seeds intake	MRC-IEU	European	Males and Females	2018	9851867	64949	NA	NA	Categorical Ordered	NA	Ben Elsworth	NA	NA	SD	NA	102450: Output from GWAS pipeline using Phesant derived variables from UKBiobank
ukb-d-30830_irnt	SHBG	NA	European	Males and Females	2018	13585247	NA	NA	NA	Metabolites	NA	Neale lab	NA	NA	NA	NA	NA
ukb-d-FIBRO_COMORB	Fibromyalgia related co-morbidities	NA	European	Males and Females	2018	10692533	361194	2305	358889	Binary	NA	Neale lab	NA	NA	NA	NA	NA
finn-b-E4_LACTOSEINT	Lactose intolerance	NA	European	Males and Females	2021	16380377	NA	445	197259	Binary	NA	NA	NA	NA	NA	NA	E4_LACTOSEINT
met-d-Cholines	Total cholines	NA	European	Males and Females	2020	12321875	114999	NA	NA	Continuous	NA	Borges CM	NA	NA	NA	NA	NA
prot-a-371	Cerebellin-1	NA	European	Males and Females	2018	10534735	3301	NA	NA	Immune system	Protein	Sun BB	29875488	NA	NA	NA	NA
prot-a-2981	Tubulointerstitial nephritis antigen-like	NA	European	Males and Females	2018	10534735	3301	NA	NA	Immune system	Protein	Sun BB	29875488	NA	NA	NA	NA
ubm-a-716	IDP dMRI ProbtrackX L1 cgh r	NA	European	Males	2018	11734354	7532	NA	NA	Continuous	Psychiatric / neurological	Elliott LT	30305740	NA	NA	NA	NA
prot-a-2673	Semaphorin-3G	NA	European	Males and Females	2018	10534735	3301	NA	NA	Immune system	Protein	Sun BB	29875488	NA	NA	NA	NA
met-b-128	B:%Mature	NA	European	Females	2015	1626073	497	NA	NA	Immune system	Immune cell subset frequency	Roederer	25772697	NA	%	2.8111	Female twins
prot-a-1666	Kallikrein-7	NA	European	Males and Females	2018	10534735	3301	NA	NA	Immune system	Protein	Sun BB	29875488	NA	NA	NA	NA
ieu-b-4864	Total Testosterone	NA	European	Females	2020	12321875	199569	NA	NA	NA	NA	Rebecca Richmond	NA	NCIT:C74793	NA	NA	Output from UKBiobank - stratified by sex
ukb-b-13148	Treatment/medication code: ventolin 100micrograms inhaler	MRC-IEU	European	Males and Females	2018	9851867	462933	13244	449689	Binary	NA	Ben Elsworth	NA	NA	SD	NA	20003#1140861998: Output from GWAS pipeline using Phesant derived variables from UKBiobank
prot-a-212	Beta-1,4-glucuronyltransferase 1	NA	European	Males and Females	2018	10534735	3301	NA	NA	Immune system	Protein	Sun BB	29875488	NA	NA	NA	NA
finn-b-O15_MATERN_CARE_OTHER	Maternal care for other known or suspected fetal problems	NA	European	Males and Females	2021	16379461	NA	4146	104247	Binary	NA	NA	NA	NA	NA	NA	O15_MATERN_CARE_OTHER
prot-a-1507	Interleukin-22	NA	European	Males and Females	2018	10534735	3301	NA	NA	Immune system	Protein	Sun BB	29875488	NA	NA	NA	NA
ubm-a-2835	DKTatlas rh paracentral area	NA	European	Males	2018	11734354	8411	NA	NA	Continuous	Psychiatric / neurological	Elliott LT	30305740	NA	NA	NA	NA
ubm-a-1420	NET100 0264	NA	European	Males	2018	11734354	7916	NA	NA	Continuous	Psychiatric / neurological	Elliott LT	30305740	NA	NA	NA	NA
ubm-a-2311	NET100 1155	NA	European	Males	2018	11734354	7916	NA	NA	Continuous	Psychiatric / neurological	Elliott LT	30305740	NA	NA	NA	NA
prot-a-620	Collagen alpha-1(XXVI) chain	NA	European	Males and Females	2018	10534735	3301	NA	NA	Immune system	Protein	Sun BB	29875488	NA	NA	NA	NA
finn-b-E4_ENDONUTRMET	Endocrine, nutritional and metabolic diseases	NA	European	Males and Females	2021	16380466	NA	77918	140874	Binary	NA	NA	NA	NA	NA	NA	E4_ENDONUTRMET
prot-a-464	SLAM family member 5	NA	European	Males and Females	2018	10534735	3301	NA	NA	Immune system	Protein	Sun BB	29875488	NA	NA	NA	NA
ubm-a-2447	NET100 1291	NA	European	Males	2018	11734354	7916	NA	NA	Continuous	Psychiatric / neurological	Elliott LT	30305740	NA	NA	NA	NA
ubm-a-2194	NET100 1038	NA	European	Males	2018	11734354	7916	NA	NA	Continuous	Psychiatric / neurological	Elliott LT	30305740	NA	NA	NA	NA
finn-b-R18_HEPATOM_SPLENO_NOT_ELSEW_CLASSIFIED	Hepatomegaly and splenomegaly, not elsewhere classified	NA	European	Males and Females	2021	16380205	NA	137	161968	Binary	NA	NA	NA	NA	NA	NA	R18_HEPATOM_SPLENO_NOT_ELSEW_CLASSIFIED
prot-a-2300	Pleckstrin homology domain-containing family A member 7	NA	European	Males and Females	2018	10534735	3301	NA	NA	Immune system	Protein	Sun BB	29875488	NA	NA	NA	NA
prot-c-4922_13_1	MIP-3b	NA	European	Males and Females	2019	501428	NA	NA	NA	Continuous	NA	Suhre K	28240269	EFO_0007937	NA	NA	name=C-C motif chemokine 19; chr=9; start=34689567; end=34691277; entrez=6363; uniprot=Q99731
ukb-d-30780_irnt	LDL direct	NA	European	Males and Females	2018	13586016	NA	NA	NA	Metabolites	NA	Neale lab	NA	NA	NA	NA	NA
prot-a-1331	E3 ISG15--protein ligase HERC5	NA	European	Males and Females	2018	10534735	3301	NA	NA	Immune system	Protein	Sun BB	29875488	NA	NA	NA	NA
met-a-441	X-10429	NA	European	Males and Females	2014	2544630	6807	NA	NA	Metabolites	Unknown metabolite	Shin	24816252	NA	log10 units	0.144402	NA
ebi-a-GCST90017105	Gut microbiota abundance (order Pasteurellales id.3688)	NA	European	NA	2021	5491834	14306	NA	NA	NA	NA	Kurilshikov A	33462485	NA	NA	NA	NA
prot-a-3264	Zinc finger protein 18	NA	European	Males and Females	2018	10534735	3301	NA	NA	Immune system	Protein	Sun BB	29875488	NA	NA	NA	NA
ukb-b-4439	Ever had eye surgery	MRC-IEU	European	Males and Females	2018	9851867	102471	NA	NA	Categorical Ordered	NA	Ben Elsworth	NA	NA	SD	NA	5181: Output from GWAS pipeline using Phesant derived variables from UKBiobank
finn-b-K11_INTUSS	Intussusception	NA	European	Males and Females	2021	16380364	NA	232	182423	Binary	NA	NA	NA	NA	NA	NA	K11_INTUSS
finn-b-I9_OTHILLHEART_EXNONE	Other or ill-defined heart diseases (no controls excluded)	NA	European	Males and Females	2021	16380466	NA	713	218079	Binary	NA	NA	NA	NA	NA	NA	I9_OTHILLHEART_EXNONE
prot-c-5106_52_3	NOTC2	NA	European	Males and Females	2019	501428	NA	NA	NA	Continuous	NA	Suhre K	28240269	EFO_0007937	NA	NA	name=Neurogenic locus notch homolog protein 2; chr=1; start=119911553; end=120069626; entrez=4853; uniprot=Q04721
finn-b-M13_OSTEOPOROSIS	Osteoporosis	NA	European	Males and Females	2021	16380452	NA	3203	209575	Binary	NA	NA	NA	NA	NA	NA	M13_OSTEOPOROSIS
prot-a-553	Carbohydrate sulfotransferase 15	NA	European	Males and Females	2018	10534735	3301	NA	NA	Immune system	Protein	Sun BB	29875488	NA	NA	NA	NA
ubm-a-813	IDP dMRI ProbtrackX ICVF str l	NA	European	Males	2018	11734354	7532	NA	NA	Continuous	Psychiatric / neurological	Elliott LT	30305740	NA	NA	NA	NA
finn-b-N14_OTHNONINFOVA	Other and unspesified noninflammatory disorders of ovary, fallopian tube and broad ligament	NA	European	Males and Females	2021	16376199	NA	401	68969	Binary	NA	NA	NA	NA	NA	NA	N14_OTHNONINFOVA
ubm-a-2050	NET100 0894	NA	European	Males	2018	11734354	7916	NA	NA	Continuous	Psychiatric / neurological	Elliott LT	30305740	NA	NA	NA	NA
finn-b-CD2_BENIGN_URINARY_EXALLC	Benign neoplasm of urinary organs (all cancers excluded)	NA	European	Males and Females	2021	16380338	NA	562	180411	Binary	NA	NA	NA	NA	NA	NA	CD2_BENIGN_URINARY_EXALLC
prot-c-4154_57_2	P-Selectin	NA	European	Males and Females	2019	501428	NA	NA	NA	Continuous	NA	Suhre K	28240269	EFO_0007937	NA	NA	name=P-Selectin; chr=1; start=169588849; end=169630193; entrez=6403; uniprot=P16109
ubm-a-867	IDP dMRI ProbtrackX ISOVF str l	NA	European	Males	2018	11734354	7532	NA	NA	Continuous	Psychiatric / neurological	Elliott LT	30305740	NA	NA	NA	NA
ubm-a-2384	NET100 1228	NA	European	Males	2018	11734354	7916	NA	NA	Continuous	Psychiatric / neurological	Elliott LT	30305740	NA	NA	NA	NA
ubm-a-737	IDP dMRI ProbtrackX L2 ar r	NA	European	Males	2018	11734354	7532	NA	NA	Continuous	Psychiatric / neurological	Elliott LT	30305740	NA	NA	NA	NA
finn-b-C3_COLORECTAL_EXALLC	Colorectal cancer (all cancers excluded)	NA	European	Males and Females	2021	16380321	NA	3022	174006	Binary	NA	NA	NA	NA	NA	NA	C3_COLORECTAL_EXALLC
ebi-a-GCST90001465	CD86+ myeloid Dendritic Cell %Dendritic Cell	NA	European	NA	2020	15143298	3410	NA	NA	NA	NA	Orr<U+00F9> V	32929287	NA	NA	NA	NA
ebi-a-GCST90010169	Stem cell factor levels	NA	European	NA	2020	18166693	1301	NA	NA	NA	NA	Gilly A	33303764	NA	NA	NA	NA
ukb-d-2395_1	Hair/balding pattern: Pattern 1	NA	European	Males and Females	2018	13577604	165649	53076	112573	Binary	NA	Neale lab	NA	NA	NA	NA	NA
ukb-b-5436	Loud music exposure frequency	MRC-IEU	European	Males and Females	2018	9851867	150898	NA	NA	Categorical Ordered	NA	Ben Elsworth	NA	NA	SD	NA	4836: Output from GWAS pipeline using Phesant derived variables from UKBiobank
finn-b-CD2_BENIGN_KIDNEY	Benign neoplasm: Kidney	NA	European	Males and Females	2021	16380466	NA	381	218411	Binary	NA	NA	NA	NA	NA	NA	CD2_BENIGN_KIDNEY
met-c-878	Concentration of large HDL particles	NA	European	Males and Females	2016	11814787	19273	NA	NA	Metabolites	Lipid	Kettunen	27005778	NA	SD	NA	L.HDL.P
prot-c-2484_49_3	TWEAK	NA	European	Males and Females	2019	501428	NA	NA	NA	Continuous	NA	Suhre K	28240269	EFO_0007937	NA	NA	name=Tumor necrosis factor ligand superfamily member 12; chr=17; start=7548891; end=7557890; entrez=8742; uniprot=O43508
ukb-a-572	Diagnoses - main ICD10: M72 Fibroblastic disorders	Neale Lab	European	Males and Females	2017	10894596	337199	1862	335337	NA	NA	Neale	NA	NA	SD	NA	NA
prot-a-2524	Resistin	NA	European	Males and Females	2018	10534735	3301	NA	NA	Immune system	Protein	Sun BB	29875488	NA	NA	NA	NA
finn-b-M13_DEQUERVAIN	Radial styloid tenosynovitis [de Quervain]	NA	European	Males and Females	2021	16380309	NA	768	167641	Binary	NA	NA	NA	NA	NA	NA	M13_DEQUERVAIN
ukb-b-16254	Pain type(s) experienced in last month: Knee pain	MRC-IEU	European	Males and Females	2018	9851867	461857	98704	363153	Binary	NA	Ben Elsworth	NA	NA	SD	NA	6159#7: Output from GWAS pipeline using Phesant derived variables from UKBiobank
ebi-a-GCST004615	Hemoglobin concentration	NA	European	NA	2016	29167037	172925	NA	NA	NA	NA	Astle WJ	27863252	NA	NA	NA	NA
finn-b-D3_IMMUNEMECHANISMOTHER	Other disorders involving the immune mechanism, not elsewhere classified	NA	European	Males and Females	2021	16380454	NA	399	215712	Binary	NA	NA	NA	NA	NA	NA	D3_IMMUNEMECHANISMOTHER
ieu-a-110	Waist-to-hip ratio	GIANT	European	Males	2013	2742745	60586	NA	NA	Risk factor	Anthropometric	Randall JC	23754948	NA	SD (ratio)	0.0741601	Adjusted for BMI
prot-a-1615	Potassium voltage-gated channel subfamily G member 4	NA	European	Males and Females	2018	10534735	3301	NA	NA	Immune system	Protein	Sun BB	29875488	NA	NA	NA	NA
ebi-a-GCST004613	Sum neutrophil eosinophil counts	NA	European	NA	2016	29166051	170384	NA	NA	NA	NA	Astle WJ	27863252	NA	NA	NA	NA
ukb-b-16597	Intended management of patient (recoded): One or more nights hospital stay	MRC-IEU	European	Males and Females	2018	9851867	451201	120788	330413	Binary	NA	Ben Elsworth	NA	NA	SD	NA	41244#100: Output from GWAS pipeline using Phesant derived variables from UKBiobank
ukb-b-2769	Operative procedures - main OPCS: Q11.3 Evacuation of products of conception from uterus NEC	MRC-IEU	European	Males and Females	2018	9851867	463010	1408	461602	Binary	NA	Ben Elsworth	NA	NA	SD	NA	41200#Q113: Output from GWAS pipeline using Phesant derived variables from UKBiobank
ukb-b-17907	Operation code: hysteroscopy +/- biopsy	MRC-IEU	European	Males and Females	2018	9851867	462933	1627	461306	Binary	NA	Ben Elsworth	NA	NA	SD	NA	20004#1521: Output from GWAS pipeline using Phesant derived variables from UKBiobank
ubm-a-407	IDP dMRI TBSS L2 Posterior limb of internal capsule L	NA	European	Males	2018	11734354	7532	NA	NA	Continuous	Psychiatric / neurological	Elliott LT	30305740	NA	NA	NA	NA
ukb-b-12397	Diagnoses - main ICD10: H26.9 Cataract, unspecified	MRC-IEU	European	Males and Females	2018	9851867	463010	8890	454120	Binary	NA	Ben Elsworth	NA	NA	SD	NA	41202#H269: Output from GWAS pipeline using Phesant derived variables from UKBiobank
prot-a-1844	Mitogen-activated protein kinase kinase kinase 7:TGF-beta-activated kinase 1 and MAP3K7-binding protein 1 fusion	NA	European	Males and Females	2018	10534735	3301	NA	NA	Immune system	Protein	Sun BB	29875488	NA	NA	NA	NA
finn-b-I9_STR_EXH	Ischaemic Stroke, excluding all haemorrhages	NA	European	Males and Females	2021	16380445	NA	10551	202223	Binary	NA	NA	NA	NA	NA	NA	I9_STR_EXH
finn-b-F5_HALLUCIN	Mental and behavioural disorders due to hallucinogens	NA	European	Males and Females	2021	16380434	NA	113	214999	Binary	NA	NA	NA	NA	NA	NA	F5_HALLUCIN
prot-a-2603	Ribonucleoside-diphosphate reductase subunit M2 B	NA	European	Males and Females	2018	10534735	3301	NA	NA	Immune system	Protein	Sun BB	29875488	NA	NA	NA	NA
prot-a-585	Clathrin interactor 1	NA	European	Males and Females	2018	10534735	3301	NA	NA	Immune system	Protein	Sun BB	29875488	NA	NA	NA	NA
ubm-a-1896	NET100 0740	NA	European	Males	2018	11734354	7916	NA	NA	Continuous	Psychiatric / neurological	Elliott LT	30305740	NA	NA	NA	NA
finn-b-AB1_SYPHILIS	Syphilis	NA	European	Males and Females	2021	16380457	NA	350	212952	Binary	NA	NA	NA	NA	NA	NA	AB1_SYPHILIS
ubm-a-2669	volume CSF	NA	European	Males	2018	11734354	8411	NA	NA	Continuous	Psychiatric / neurological	Elliott LT	30305740	NA	NA	NA	NA
ebi-a-GCST90001504	CD25++ CD4+ T cell Absolute Count	NA	European	NA	2020	15131843	3405	NA	NA	NA	NA	Orr<U+00F9> V	32929287	NA	NA	NA	NA
finn-b-L12_FOLLICULARNAS	Other and unspecified follicular disorders	NA	European	Males and Females	2021	16380450	NA	433	211139	Binary	NA	NA	NA	NA	NA	NA	L12_FOLLICULARNAS
ebi-a-GCST90001944	CD123 on plasmacytoid Dendritic Cell	NA	European	NA	2020	14829782	2872	NA	NA	NA	NA	Orr<U+00F9> V	32929287	NA	NA	NA	NA
prot-a-2918	Synaptotagmin-like protein 1	NA	European	Males and Females	2018	10534735	3301	NA	NA	Immune system	Protein	Sun BB	29875488	NA	NA	NA	NA
ubm-a-2188	NET100 1032	NA	European	Males	2018	11734354	7916	NA	NA	Continuous	Psychiatric / neurological	Elliott LT	30305740	NA	NA	NA	NA
prot-a-1308	Hyaluronan and proteoglycan link protein 1	NA	European	Males and Females	2018	10534735	3301	NA	NA	Immune system	Protein	Sun BB	29875488	NA	NA	NA	NA
prot-a-2327	Pro-opiomelanocortin	NA	European	Males and Females	2018	10534735	3301	NA	NA	Immune system	Protein	Sun BB	29875488	NA	NA	NA	NA
ubm-a-1618	NET100 0462	NA	European	Males	2018	11734354	7916	NA	NA	Continuous	Psychiatric / neurological	Elliott LT	30305740	NA	NA	NA	NA
ubm-a-1858	NET100 0702	NA	European	Males	2018	11734354	7916	NA	NA	Continuous	Psychiatric / neurological	Elliott LT	30305740	NA	NA	NA	NA
ebi-a-GCST010777	COVID-19 (hospitalized vs population) RELEASE 4	NA	European	NA	2020	12832272	908494	6406	902088	NA	NA	COVID-19 Host Genetics Initiative	32404885	NA	NA	NA	NA
prot-a-1708	Lipocalin-1	NA	European	Males and Females	2018	10534735	3301	NA	NA	Immune system	Protein	Sun BB	29875488	NA	NA	NA	NA
ebi-a-GCST90011656	OTU99_35 (Ruminococcus) prevalence	NA	European	NA	2021	5374580	8956	NA	NA	NA	NA	R<U+00FC>hlemann MC	33462482	NA	NA	NA	NA
ebi-a-GCST90002110	HLA DR on CD33dim HLA DR+ CD11b+	NA	European	NA	2020	14155482	1634	NA	NA	NA	NA	Orr<U+00F9> V	32929287	NA	NA	NA	NA
ebi-a-GCST90000442	CCL11 levels	NA	European	NA	2020	7883928	982	NA	NA	NA	NA	Hillary RF	32641083	NA	NA	NA	NA
ukb-b-10217	Sweets intake	MRC-IEU	European	Males and Females	2018	9851867	64949	NA	NA	Categorical Ordered	NA	Ben Elsworth	NA	NA	SD	NA	102330: Output from GWAS pipeline using Phesant derived variables from UKBiobank
ebi-a-GCST90011671	OTU99_65 (Sutterellaceae) prevalence	NA	European	NA	2021	5356641	8956	NA	NA	NA	NA	R<U+00FC>hlemann MC	33462482	NA	NA	NA	NA
ebi-a-GCST90012058	Melusin levels	NA	European	NA	2020	9697825	21758	NA	NA	NA	NA	Folkersen L	33067605	NA	NA	NA	NA
prot-a-2437	Tyrosine-protein phosphatase non-receptor type 11	NA	European	Males and Females	2018	10534735	3301	NA	NA	Immune system	Protein	Sun BB	29875488	NA	NA	NA	NA
ebi-a-GCST90001566	Naive CD4-CD8- T cell Absolute Count	NA	European	NA	2020	15129224	3395	NA	NA	NA	NA	Orr<U+00F9> V	32929287	NA	NA	NA	NA
prot-c-3170_6_1	AMPM2	NA	European	Males and Females	2019	501428	NA	NA	NA	Continuous	NA	Suhre K	28240269	EFO_0007937	NA	NA	name=Methionine aminopeptidase 2; chr=12; start=95473520; end=95515839; entrez=10988; uniprot=P50579
ukb-b-15251	Fracture resulting from simple fall	MRC-IEU	European	Males and Females	2018	9851867	43883	26126	17757	Binary	NA	Ben Elsworth	NA	NA	SD	NA	3005: Output from GWAS pipeline using Phesant derived variables from UKBiobank
finn-b-J10_ASTHMA_INCLAVO	Asthma, including avohilmo	NA	European	Males and Females	2021	16380466	NA	22244	196548	Binary	NA	NA	NA	NA	NA	NA	J10_ASTHMA_INCLAVO
met-a-631	Bilirubin (E,Z or Z,E)*	NA	European	Males and Females	2014	2545706	5295	NA	NA	Metabolites	Cofactors and vitamins	Shin	24816252	NA	log10 units	0.240086	NA
prot-a-800	Beta-defensin 128	NA	European	Males and Females	2018	10534735	3301	NA	NA	Immune system	Protein	Sun BB	29875488	NA	NA	NA	NA
prot-a-2206	Protocadherin gamma-A8	NA	European	Males and Females	2018	10534735	3301	NA	NA	Immune system	Protein	Sun BB	29875488	NA	NA	NA	NA
prot-a-3019	Transmembrane inner ear expressed protein	NA	European	Males and Females	2018	10534735	3301	NA	NA	Immune system	Protein	Sun BB	29875488	NA	NA	NA	NA
finn-b-Z21_PROBL_RELATED_CERTA_PSYCHOSO_CIRCUMSTANC	Problems related to certain psychosocial circumstances	NA	European	Males and Females	2021	16380459	NA	1521	213655	Binary	NA	NA	NA	NA	NA	NA	Z21_PROBL_RELATED_CERTA_PSYCHOSO_CIRCUMSTANC
prot-a-2488	Ran-binding protein 3	NA	European	Males and Females	2018	10534735	3301	NA	NA	Immune system	Protein	Sun BB	29875488	NA	NA	NA	NA
ubm-a-1187	NET100 0031	NA	European	Males	2018	11734354	7916	NA	NA	Continuous	Psychiatric / neurological	Elliott LT	30305740	NA	NA	NA	NA
finn-b-AB1_HELMINTIASES	Helminthiases	NA	European	Males and Females	2021	16380466	NA	232	218560	Binary	NA	NA	NA	NA	NA	NA	AB1_HELMINTIASES
finn-b-E4_GLUCOPANCREAS	Other disorders of glucose regulation and pancreatic internal secretion	NA	European	Males and Females	2021	16380466	NA	1283	217509	Binary	NA	NA	NA	NA	NA	NA	E4_GLUCOPANCREAS
met-b-183	CD8:%Act(25+)	NA	European	Females	2015	1627574	497	NA	NA	Immune system	Immune cell subset frequency	Roederer	25772697	NA	%	6.02811	Female twins
ukb-b-16376	Main speciality of consultant (recoded): Cardiology	MRC-IEU	European	Males and Females	2018	9851867	461416	24551	436865	Binary	NA	Ben Elsworth	NA	NA	SD	NA	41245#1070: Output from GWAS pipeline using Phesant derived variables from UKBiobank
prot-a-2427	Prostaglandin F2 receptor negative regulator	NA	European	Males and Females	2018	10534735	3301	NA	NA	Immune system	Protein	Sun BB	29875488	NA	NA	NA	NA
ebi-a-GCST90016939	Gut microbiota abundance (family Family XIII id.1957)	NA	European	NA	2021	5620554	14306	NA	NA	NA	NA	Kurilshikov A	33462485	NA	NA	NA	NA
ebi-a-GCST90001841	CD3 on Central Memory CD4+ T cell	NA	European	NA	2020	13724654	2912	NA	NA	NA	NA	Orr<U+00F9> V	32929287	NA	NA	NA	NA
ukb-b-7356	Illness, injury, bereavement, stress in last 2 years: Death of a spouse or partner	MRC-IEU	European	Males and Females	2018	9851867	459742	7253	452489	Binary	NA	Ben Elsworth	NA	NA	SD	NA	6145#4: Output from GWAS pipeline using Phesant derived variables from UKBiobank
prot-a-1491	Interleukin-18 receptor 1	NA	European	Males and Females	2018	10534735	3301	NA	NA	Immune system	Protein	Sun BB	29875488	NA	NA	NA	NA
ukb-b-16967	Diagnoses - secondary ICD10: Z95.0 Presence of cardiac pacemaker	MRC-IEU	European	Males and Females	2018	9851867	463010	1266	461744	Binary	NA	Ben Elsworth	NA	NA	SD	NA	41204#Z950: Output from GWAS pipeline using Phesant derived variables from UKBiobank
met-d-M_LDL_C	Cholesterol in medium LDL	NA	European	Males and Females	2020	12321875	115078	NA	NA	Continuous	NA	Borges CM	NA	NA	NA	NA	NA
prot-c-4123_60_2	FGF-4	NA	European	Males and Females	2019	501428	NA	NA	NA	Continuous	NA	Suhre K	28240269	EFO_0007937	NA	NA	name=Fibroblast growth factor 4; chr=11; start=69771016; end=69775403; entrez=2249; uniprot=P08620
finn-b-R18_OEDEMA_NOT_ELSEW_CLASSIFIED	Oedema, not elsewhere classified	NA	European	Males and Females	2021	16380280	NA	4278	172999	Binary	NA	NA	NA	NA	NA	NA	R18_OEDEMA_NOT_ELSEW_CLASSIFIED
ubm-a-2365	NET100 1209	NA	European	Males	2018	11734354	7916	NA	NA	Continuous	Psychiatric / neurological	Elliott LT	30305740	NA	NA	NA	NA
met-a-373	X-03094	NA	European	Males and Females	2014	2545572	7804	NA	NA	Metabolites	Unknown metabolite	Shin	24816252	NA	log10 units	0.119716	NA
finn-b-CD2_BENIGN_MELANOCYTIC_TRUNK_EXALLC	Melanocytic naevi of trunk (all cancers excluded)	NA	European	Males and Females	2021	16380337	NA	1464	179849	Binary	NA	NA	NA	NA	NA	NA	CD2_BENIGN_MELANOCYTIC_TRUNK_EXALLC
ebi-a-GCST004443	Interleukin-13 levels	NA	European	NA	2016	9539073	3557	NA	NA	NA	NA	Ahola-Olli AV	27989323	NA	NA	NA	NA
ukb-b-19266	Diagnoses - main ICD10: D12.6 Colon, unspecified	MRC-IEU	European	Males and Females	2018	9851867	463010	1870	461140	Binary	NA	Ben Elsworth	NA	NA	SD	NA	41202#D126: Output from GWAS pipeline using Phesant derived variables from UKBiobank
ebi-a-GCST90013410	Basal cell carcinoma	NA	European	NA	2021	7244167	392871	17416	375455	NA	NA	Adolphe C	33549134	NA	NA	NA	NA
ukb-b-17595	Medication for pain relief, constipation, heartburn: Paracetamol	MRC-IEU	European	Males and Females	2018	9851867	457547	100943	356604	Binary	NA	Ben Elsworth	NA	NA	SD	NA	6154#3: Output from GWAS pipeline using Phesant derived variables from UKBiobank
ubm-a-2675	volume Right-Inf-Lat-Vent	NA	European	Males	2018	11734354	8411	NA	NA	Continuous	Psychiatric / neurological	Elliott LT	30305740	NA	NA	NA	NA
ubm-a-1480	NET100 0324	NA	European	Males	2018	11734354	7916	NA	NA	Continuous	Psychiatric / neurological	Elliott LT	30305740	NA	NA	NA	NA
prot-a-808	Protein DGCR14	NA	European	Males and Females	2018	10534735	3301	NA	NA	Immune system	Protein	Sun BB	29875488	NA	NA	NA	NA
prot-a-1643	Killer cell immunoglobulin-like receptor 2DL5A	NA	European	Males and Females	2018	10534735	3301	NA	NA	Immune system	Protein	Sun BB	29875488	NA	NA	NA	NA
ubm-a-32	IDP T1 FAST ROIs L mid front gyrus	NA	European	Males	2018	11734354	8427	NA	NA	Continuous	Psychiatric / neurological	Elliott LT	30305740	NA	NA	NA	NA
finn-b-G6_HCOTHUNS	Other and unspecified hydrocephalus	NA	European	Males and Females	2021	16380465	NA	173	218043	Binary	NA	NA	NA	NA	NA	NA	G6_HCOTHUNS
ukb-b-6413	Diagnoses - secondary ICD10: N73.6 Female pelvic peritoneal adhesions	MRC-IEU	European	Males and Females	2018	9851867	463010	1790	461220	Binary	NA	Ben Elsworth	NA	NA	SD	NA	41204#N736: Output from GWAS pipeline using Phesant derived variables from UKBiobank
ukb-b-10286	Breakfast cereal consumed	MRC-IEU	European	Males and Females	2018	9851867	64949	42565	22384	Binary	NA	Ben Elsworth	NA	NA	SD	NA	100760: Output from GWAS pipeline using Phesant derived variables from UKBiobank
met-a-551	X-11847	NA	European	Males and Females	2014	2545391	6059	NA	NA	Metabolites	Unknown metabolite	Shin	24816252	NA	log10 units	0.496384	NA
ebi-a-GCST90010119	Decorin levels	NA	European	NA	2020	18166693	1301	NA	NA	NA	NA	Gilly A	33303764	NA	NA	NA	NA
ukb-d-AB1_OTHER_VIRAL	Other viral diseases	NA	European	Males and Females	2018	9568944	361194	1180	360014	Binary	NA	Neale lab	NA	NA	NA	NA	NA
ukb-a-379	Hand grip strength (right)	Neale Lab	European	Males and Females	2017	10894596	335842	NA	NA	NA	NA	Neale	NA	NA	SD	NA	NA
prot-a-3110	GDP-L-fucose synthase	NA	European	Males and Females	2018	10534735	3301	NA	NA	Immune system	Protein	Sun BB	29875488	NA	NA	NA	NA
finn-b-K11_BILIAOTH	Other diseases of biliary tract	NA	European	Males and Females	2021	16380408	NA	1031	195144	Binary	NA	NA	NA	NA	NA	NA	K11_BILIAOTH
ubm-a-507	IDP dMRI TBSS ICVF Anterior corona radiata L	NA	European	Males	2018	11734354	7532	NA	NA	Continuous	Psychiatric / neurological	Elliott LT	30305740	NA	NA	NA	NA
finn-b-F5_PERVASIVE	Pervasive developmental disorders excl. Autism + Asperger	NA	European	Males and Females	2021	16380457	NA	164	216829	Binary	NA	NA	NA	NA	NA	NA	F5_PERVASIVE
ubm-a-46	IDP T1 FAST ROIs L mid temp gyrus ant	NA	European	Males	2018	11734354	8427	NA	NA	Continuous	Psychiatric / neurological	Elliott LT	30305740	NA	NA	NA	NA
prot-c-4862_63_1	BMP RII	NA	European	Males and Females	2019	501428	NA	NA	NA	Continuous	NA	Suhre K	28240269	EFO_0007937	NA	NA	name=Bone morphogenetic protein receptor type-2; chr=2; start=202376936; end=202567751; entrez=659; uniprot=Q13873
finn-b-KELA_DIAB_INSUL	Diabetes, insuline treatment (Kela reimbursement)	NA	European	Males and Females	2021	16380466	NA	29071	189721	Binary	NA	NA	NA	NA	NA	NA	KELA_DIAB_INSUL
ubm-a-1108	NET25 0162	NA	European	Males	2018	11734354	7916	NA	NA	Continuous	Psychiatric / neurological	Elliott LT	30305740	NA	NA	NA	NA
ubm-a-1514	NET100 0358	NA	European	Males	2018	11734354	7916	NA	NA	Continuous	Psychiatric / neurological	Elliott LT	30305740	NA	NA	NA	NA
finn-b-CD2_BENIGN_HEMANGIOMA	Haemangioma, any site	NA	European	Males and Females	2021	16380466	NA	1144	217648	Binary	NA	NA	NA	NA	NA	NA	CD2_BENIGN_HEMANGIOMA
prot-a-1044	Protein FAM209B	NA	European	Males and Females	2018	10534735	3301	NA	NA	Immune system	Protein	Sun BB	29875488	NA	NA	NA	NA
ukb-b-13832	Treatment/medication code: co-dydramol	MRC-IEU	European	Males and Females	2018	9851867	462933	2911	460022	Binary	NA	Ben Elsworth	NA	NA	SD	NA	20003#1140923350: Output from GWAS pipeline using Phesant derived variables from UKBiobank
ukb-b-18994	Miserableness	MRC-IEU	European	Males and Females	2018	9851867	454982	195435	259547	Binary	NA	Ben Elsworth	NA	NA	SD	NA	1930: Output from GWAS pipeline using Phesant derived variables from UKBiobank
met-a-665	X-12844	NA	European	Males and Females	2014	2545671	7768	NA	NA	Metabolites	Unknown metabolite	Shin	24816252	NA	log10 units	0.170956	NA
prot-a-1796	Leucine-rich repeat transmembrane neuronal protein 2	NA	European	Males and Females	2018	10534735	3301	NA	NA	Immune system	Protein	Sun BB	29875488	NA	NA	NA	NA
prot-a-614	Conserved oligomeric Golgi complex subunit 8	NA	European	Males and Females	2018	10534735	3301	NA	NA	Immune system	Protein	Sun BB	29875488	NA	NA	NA	NA
ubm-a-241	IDP dMRI TBSS FA Uncinate fasciculus L	NA	European	Males	2018	11734354	7532	NA	NA	Continuous	Psychiatric / neurological	Elliott LT	30305740	NA	NA	NA	NA
ukb-b-38	PCT responsible for patient data: NORTH SOMERSET PCT	MRC-IEU	European	Males and Females	2018	9851867	463010	3618	459392	Binary	NA	Ben Elsworth	NA	NA	SD	NA	41229#5M8: Output from GWAS pipeline using Phesant derived variables from UKBiobank
ukb-b-17271	Leg predicted mass (left)	MRC-IEU	European	Males and Females	2018	9851867	454799	NA	NA	Continuous	NA	Ben Elsworth	NA	NA	SD	NA	23118: Output from GWAS pipeline using Phesant derived variables from UKBiobank
ubm-a-1988	NET100 0832	NA	European	Males	2018	11734354	7916	NA	NA	Continuous	Psychiatric / neurological	Elliott LT	30305740	NA	NA	NA	NA
ukb-b-13624	PCT where patients GP was registered: SANDWELL PCT	MRC-IEU	European	Males and Females	2018	9851867	463010	1359	461651	Binary	NA	Ben Elsworth	NA	NA	SD	NA	41230#5PF: Output from GWAS pipeline using Phesant derived variables from UKBiobank
ubm-a-1779	NET100 0623	NA	European	Males	2018	11734354	7916	NA	NA	Continuous	Psychiatric / neurological	Elliott LT	30305740	NA	NA	NA	NA
prot-c-4495_33_2	Kininogen, HMW	NA	European	Males and Females	2019	501428	NA	NA	NA	Continuous	NA	Suhre K	28240269	EFO_0007937	NA	NA	name=Kininogen-1; chr=3; start=186717276; end=186743954; entrez=3827; uniprot=P01042
prot-a-529	Luteinizing hormone	NA	European	Males and Females	2018	10534735	3301	NA	NA	Immune system	Protein	Sun BB	29875488	NA	NA	NA	NA
met-d-L_VLDL_CE_pct	Cholesteryl esters to total lipids ratio in large VLDL	NA	European	Males and Females	2020	12321875	115067	NA	NA	Continuous	NA	Borges CM	NA	NA	NA	NA	NA
ukb-b-8390	PCT responsible for patient data: HEYWOOD, MIDDLETON AND ROCHDALE PCT	MRC-IEU	European	Males and Females	2018	9851867	463010	1927	461083	Binary	NA	Ben Elsworth	NA	NA	SD	NA	41229#5NQ: Output from GWAS pipeline using Phesant derived variables from UKBiobank
ebi-a-GCST90010224	Interleukin-17 receptor A levels	NA	European	NA	2020	18221903	1323	NA	NA	NA	NA	Gilly A	33303764	NA	NA	NA	NA
ukb-b-17673	Fish consumer	MRC-IEU	European	Males and Females	2018	9851867	64949	18743	46206	Binary	NA	Ben Elsworth	NA	NA	SD	NA	103140: Output from GWAS pipeline using Phesant derived variables from UKBiobank
finn-b-N14_ENDOMET_INFERT	Endometriosis diagnosis and infertility diagnosis occurring together	NA	European	Males and Females	2021	16376551	NA	1593	70651	Binary	NA	NA	NA	NA	NA	NA	N14_ENDOMET_INFERT
finn-b-Z21_PERSONAL_HISTORY_CERTA_OTH_DISEA	Personal history of certain other diseases	NA	European	Males and Females	2021	16380402	NA	171	195047	Binary	NA	NA	NA	NA	NA	NA	Z21_PERSONAL_HISTORY_CERTA_OTH_DISEA
finn-b-Q17_CLEFT_HARD_PALATE_W_CLEFT_LIP_UNILA	Cleft hard palate with cleft lip, unilateral	NA	European	Males and Females	2021	16380466	NA	110	218682	Binary	NA	NA	NA	NA	NA	NA	Q17_CLEFT_HARD_PALATE_W_CLEFT_LIP_UNILA
ebi-a-GCST90011366	OTU97_12 (Bacteroides) abundance	NA	European	NA	2021	5545424	8956	NA	NA	NA	NA	R<U+00FC>hlemann MC	33462482	NA	NA	NA	NA
ubm-a-1808	NET100 0652	NA	European	Males	2018	11734354	7916	NA	NA	Continuous	Psychiatric / neurological	Elliott LT	30305740	NA	NA	NA	NA
finn-b-C3_BLADDER_EXALLC	Malignant neoplasm of bladder (all cancers excluded)	NA	European	Males and Females	2021	16380305	NA	1115	174006	Binary	NA	NA	NA	NA	NA	NA	C3_BLADDER_EXALLC
prot-a-138	MICOS complex subunit MIC26	NA	European	Males and Females	2018	10534735	3301	NA	NA	Immune system	Protein	Sun BB	29875488	NA	NA	NA	NA
ukb-b-10073	Type of baguette eaten: wholemeal	MRC-IEU	European	Males and Females	2018	9851867	64949	1099	63850	Binary	NA	Ben Elsworth	NA	NA	SD	NA	20092#3: Output from GWAS pipeline using Phesant derived variables from UKBiobank
finn-b-G6_DEGENOTH	Other and unspecified degenerative diseases of nervous system	NA	European	Males and Females	2021	16380462	NA	239	214239	Binary	NA	NA	NA	NA	NA	NA	G6_DEGENOTH
ukb-d-COPD_EXCL	COPD differential diagnosis	NA	European	Males and Females	2018	13586589	361194	26710	334484	Binary	NA	Neale lab	NA	NA	NA	NA	NA
ubm-a-2966	a2009s lh G&S cingul-Mid-Post thickness	NA	European	Males	2018	11734354	8411	NA	NA	Continuous	Psychiatric / neurological	Elliott LT	30305740	NA	NA	NA	NA
prot-a-1856	Megakaryocyte-associated tyrosine-protein kinase	NA	European	Males and Females	2018	10534735	3301	NA	NA	Immune system	Protein	Sun BB	29875488	NA	NA	NA	NA
ebi-a-GCST90016932	Gut microbiota abundance (family Clostridiales vadin BB60 group id.11286)	NA	European	NA	2021	5497800	14306	NA	NA	NA	NA	Kurilshikov A	33462485	NA	NA	NA	NA
ebi-a-GCST90001614	CD8+ and CD8dim T cell %leukocyte	NA	European	NA	2020	15198002	3668	NA	NA	NA	NA	Orr<U+00F9> V	32929287	NA	NA	NA	NA
finn-b-I9_STR	Stroke, excluding SAH	NA	European	Males and Females	2021	16380445	NA	11734	201150	Binary	NA	NA	NA	NA	NA	NA	I9_STR
prot-a-1048	Protein FAM24B	NA	European	Males and Females	2018	10534735	3301	NA	NA	Immune system	Protein	Sun BB	29875488	NA	NA	NA	NA
met-a-711	Hexadecanedioate	NA	European	Males and Females	2014	2545172	6887	NA	NA	Metabolites	Lipid	Shin	24816252	NA	log10 units	0.238465	NA
prot-a-733	Cullin-4B	NA	European	Males and Females	2018	10534735	3301	NA	NA	Immune system	Protein	Sun BB	29875488	NA	NA	NA	NA
ukb-b-1419	Frequency of unenthusiasm / disinterest in last 2 weeks	MRC-IEU	European	Males and Females	2018	9851867	447403	NA	NA	Categorical Ordered	NA	Ben Elsworth	NA	NA	SD	NA	2060: Output from GWAS pipeline using Phesant derived variables from UKBiobank
prot-c-4917_62_1	Integrin aVb5	NA	European	Males and Females	2019	501428	NA	NA	NA	Continuous	NA	Suhre K	28240269	EFO_0007937	NA	NA	name=Integrin alpha-V: beta-5 complex; chr=2|3; start=186590065|124761948; end=186680901|124901418; entrez=3685|3693; uniprot=P06756|P18084
ubm-a-1850	NET100 0694	NA	European	Males	2018	11734354	7916	NA	NA	Continuous	Psychiatric / neurological	Elliott LT	30305740	NA	NA	NA	NA
prot-a-672	Cytotoxic and regulatory T-cell molecule	NA	European	Males and Females	2018	10534735	3301	NA	NA	Immune system	Protein	Sun BB	29875488	NA	NA	NA	NA
prot-c-4989_7_1	Fibrinogen g-chain dimer	NA	European	Males and Females	2019	501428	NA	NA	NA	Continuous	NA	Suhre K	28240269	EFO_0007937	NA	NA	name=Fibrinogen gamma chain; chr=4; start=154604134; end=154612967; entrez=2266; uniprot=P02679
met-c-923	Triglycerides in small HDL	NA	European	Males and Females	2016	11871440	21558	NA	NA	Metabolites	Lipid	Kettunen	27005778	NA	SD	0.61	S.HDL.TG; SD value comes from the original untransformed distribution of the ERF cohort
finn-b-AB1_SCABIES	Scabies	NA	European	Males and Females	2021	16380466	NA	575	217987	Binary	NA	NA	NA	NA	NA	NA	AB1_SCABIES
ubm-a-136	IDP T1 FAST ROIs brain stem	NA	European	Males	2018	11734354	8427	NA	NA	Continuous	Psychiatric / neurological	Elliott LT	30305740	NA	NA	NA	NA
ebi-a-GCST90012071	Spondin-1 levels	NA	European	NA	2020	11385003	21758	NA	NA	NA	NA	Folkersen L	33067605	NA	NA	NA	NA
ukb-b-17455	Never eat eggs, dairy, wheat, sugar: Eggs or foods containing eggs	MRC-IEU	European	Males and Females	2018	9851867	461046	12077	448969	Binary	NA	Ben Elsworth	NA	NA	SD	NA	6144#1: Output from GWAS pipeline using Phesant derived variables from UKBiobank
prot-a-452	T-cell surface glycoprotein CD5	NA	European	Males and Females	2018	10534735	3301	NA	NA	Immune system	Protein	Sun BB	29875488	NA	NA	NA	NA
ubm-a-2146	NET100 0990	NA	European	Males	2018	11734354	7916	NA	NA	Continuous	Psychiatric / neurological	Elliott LT	30305740	NA	NA	NA	NA
finn-b-CD2_INSITU_MELANOMA_FACE_EXALLC	Melanoma in situ of other and unspecified parts of face (all cancers excluded)	NA	European	Males and Females	2021	16380337	NA	118	180715	Binary	NA	NA	NA	NA	NA	NA	CD2_INSITU_MELANOMA_FACE_EXALLC
prot-a-3282	Zona pellucida-like domain-containing protein 1	NA	European	Males and Females	2018	10534735	3301	NA	NA	Immune system	Protein	Sun BB	29875488	NA	NA	NA	NA
ukb-b-7284	Operative procedures - main OPCS: H51.1 Haemorrhoidectomy	MRC-IEU	European	Males and Females	2018	9851867	463010	2321	460689	Binary	NA	Ben Elsworth	NA	NA	SD	NA	41200#H511: Output from GWAS pipeline using Phesant derived variables from UKBiobank
prot-a-1117	Filamin-A	NA	European	Males and Females	2018	10534735	3301	NA	NA	Immune system	Protein	Sun BB	29875488	NA	NA	NA	NA
ubm-a-1913	NET100 0757	NA	European	Males	2018	11734354	7916	NA	NA	Continuous	Psychiatric / neurological	Elliott LT	30305740	NA	NA	NA	NA
prot-a-626	Collagen alpha-2(IX) chain	NA	European	Males and Females	2018	10534735	3301	NA	NA	Immune system	Protein	Sun BB	29875488	NA	NA	NA	NA
prot-a-1793	Leucine-rich repeat neuronal protein 1	NA	European	Males and Females	2018	10534735	3301	NA	NA	Immune system	Protein	Sun BB	29875488	NA	NA	NA	NA
prot-a-1765	Lactoperoxidase	NA	European	Males and Females	2018	10534735	3301	NA	NA	Immune system	Protein	Sun BB	29875488	NA	NA	NA	NA
ubm-a-330	IDP dMRI TBSS MO Fornix cres+Stria terminalis R	NA	European	Males	2018	11734354	7532	NA	NA	Continuous	Psychiatric / neurological	Elliott LT	30305740	NA	NA	NA	NA
ukb-b-3115	Diagnoses - secondary ICD10: Y83.2 Surgical operation with anastomosis, bypass or graft	MRC-IEU	European	Males and Females	2018	9851867	463010	1411	461599	Binary	NA	Ben Elsworth	NA	NA	SD	NA	41204#Y832: Output from GWAS pipeline using Phesant derived variables from UKBiobank
finn-b-F5_GAD	Generalized anxiety disorder	NA	European	Males and Females	2021	16380388	NA	2163	198110	Binary	NA	NA	NA	NA	NA	NA	F5_GAD
met-d-L_LDL_FC_pct	Free cholesterol to total lipids ratio in large LDL	NA	European	Males and Females	2020	12321875	115078	NA	NA	Continuous	NA	Borges CM	NA	NA	NA	NA	NA
met-a-553	X-11850	NA	European	Males and Females	2014	2546211	4868	NA	NA	Metabolites	Unknown metabolite	Shin	24816252	NA	log10 units	0.442595	NA
prot-a-1955	Macrophage-stimulating protein receptor	NA	European	Males and Females	2018	10534735	3301	NA	NA	Immune system	Protein	Sun BB	29875488	NA	NA	NA	NA
prot-c-3038_9_2	I-TAC	NA	European	Males and Females	2019	501428	NA	NA	NA	Continuous	NA	Suhre K	28240269	EFO_0007937	NA	NA	name=C-X-C motif chemokine 11; chr=4; start=76033682; end=76041415; entrez=6373; uniprot=O14625
ebi-a-GCST90001727	CD19 on IgD+ CD38- naive B cell	NA	European	NA	2020	14178548	1830	NA	NA	NA	NA	Orr<U+00F9> V	32929287	NA	NA	NA	NA
finn-b-G6_DISOTHUNS	Disorders of other and unspecified cranial nerves	NA	European	Males and Females	2021	16380406	NA	82	195047	Binary	NA	NA	NA	NA	NA	NA	G6_DISOTHUNS
ebi-a-GCST90012051	Urokinase plasminogen activator surface receptor levels	NA	European	NA	2020	13141928	21758	NA	NA	NA	NA	Folkersen L	33067605	NA	NA	NA	NA
ukb-d-40001_C349	Underlying (primary) cause of death: ICD10: C34.9 Bronchus or lung, unspecified	NA	European	Males and Females	2018	9452278	9092	1100	7992	Binary	NA	Neale lab	NA	NA	NA	NA	NA
ukb-d-20079_3	Day-of-week questionnaire completion requested: Wednesday	NA	European	Males and Females	2018	13007523	51427	8603	42824	Binary	NA	Neale lab	NA	NA	NA	NA	NA
ubm-a-1574	NET100 0418	NA	European	Males	2018	11734354	7916	NA	NA	Continuous	Psychiatric / neurological	Elliott LT	30305740	NA	NA	NA	NA
ebi-a-GCST90006897	Anti-Epstein-Barr virus IgG seropositivity	NA	European	NA	2020	9170312	8735	NA	NA	NA	NA	Butler-Laporte G	33204752	NA	NA	NA	NA
ukb-b-12549	Types of spreads/sauces consumed: Oil for drizzling	MRC-IEU	European	Males and Females	2018	9851867	64949	1778	63171	Binary	NA	Ben Elsworth	NA	NA	SD	NA	20088#344: Output from GWAS pipeline using Phesant derived variables from UKBiobank
ukb-b-15096	Operation code: tonsillectomy / tonsil surgery	MRC-IEU	European	Males and Females	2018	9851867	462933	20848	442085	Binary	NA	Ben Elsworth	NA	NA	SD	NA	20004#1561: Output from GWAS pipeline using Phesant derived variables from UKBiobank
prot-a-2536	Regulator of G-protein signaling 19	NA	European	Males and Females	2018	10534735	3301	NA	NA	Immune system	Protein	Sun BB	29875488	NA	NA	NA	NA
ukb-a-358	Underlying (primary) cause of death: ICD10: J84.1 Other interstitial pulmonary diseases with fibrosis	Neale Lab	European	Males and Females	2017	10894596	7637	96	7541	NA	NA	Neale	NA	NA	SD	NA	NA
ebi-a-GCST004621	Sum basophil neutrophil counts	NA	European	NA	2016	29164350	170143	NA	NA	NA	NA	Astle WJ	27863252	NA	NA	NA	NA
ebi-a-GCST90000014	Parkinson's disease motor subtype (tremor dominant vs postural instability/gait difficulty)	NA	European	NA	2021	12858066	2829	1570	1259	NA	NA	Alfradique-Dunham I	33987465	NA	NA	NA	NA
ukb-b-15984	Thickness of butter/margarine spread on sliced bread: thin	MRC-IEU	European	Males and Females	2018	9851867	64949	11749	53200	Binary	NA	Ben Elsworth	NA	NA	SD	NA	20098#1: Output from GWAS pipeline using Phesant derived variables from UKBiobank
prot-a-2549	Regulator of microtubule dynamics protein 1	NA	European	Males and Females	2018	10534735	3301	NA	NA	Immune system	Protein	Sun BB	29875488	NA	NA	NA	NA
prot-a-2505	RNA-binding protein 3	NA	European	Males and Females	2018	10534735	3301	NA	NA	Immune system	Protein	Sun BB	29875488	NA	NA	NA	NA
ukb-d-1418_3	Milk type used: Skimmed	NA	European	Males and Females	2018	13586587	360806	74087	286719	Binary	NA	Neale lab	NA	NA	NA	NA	NA
prot-a-1310	Hepatitis A virus cellular receptor 1	NA	European	Males and Females	2018	10534735	3301	NA	NA	Immune system	Protein	Sun BB	29875488	NA	NA	NA	NA
met-d-L_LDL_C_pct	Cholesterol to total lipids ratio in large LDL	NA	European	Males and Females	2020	12321875	115078	NA	NA	Continuous	NA	Borges CM	NA	NA	NA	NA	NA
ubm-a-1377	NET100 0221	NA	European	Males	2018	11734354	7916	NA	NA	Continuous	Psychiatric / neurological	Elliott LT	30305740	NA	NA	NA	NA
prot-a-1931	MAGUK p55 subfamily member 6	NA	European	Males and Females	2018	10534735	3301	NA	NA	Immune system	Protein	Sun BB	29875488	NA	NA	NA	NA
met-c-921	Total lipids in small HDL	NA	European	Males and Females	2016	11805157	19273	NA	NA	Metabolites	Lipid	Kettunen	27005778	NA	SD	NA	S.HDL.L
ubm-a-803	IDP dMRI ProbtrackX ICVF ifo r	NA	European	Males	2018	11734354	7532	NA	NA	Continuous	Psychiatric / neurological	Elliott LT	30305740	NA	NA	NA	NA
ukb-b-10787	Standing height	MRC-IEU	European	Males and Females	2018	9851867	461950	NA	NA	Continuous	NA	Ben Elsworth	NA	NA	SD	NA	50: Output from GWAS pipeline using Phesant derived variables from UKBiobank
prot-b-74	C-C motif chemokine ligand 20	NA	European	Males and Females	2018	5270646	3394	NA	NA	Immune system	Protein	Folkersen L	28369058	NA	NA	NA	NA
finn-b-CD2_IMMUNOPROLIFERATIVE_EXALLC	Malignant immunoproliferative diseases (all cancers excluded)	NA	European	Males and Females	2021	16380337	NA	105	180756	Binary	NA	NA	NA	NA	NA	NA	CD2_IMMUNOPROLIFERATIVE_EXALLC
finn-b-E4_HYPOPARA	Hypoparathyroidism	NA	European	Males and Females	2021	16380446	NA	485	211123	Binary	NA	NA	NA	NA	NA	NA	E4_HYPOPARA
ubm-a-2058	NET100 0902	NA	European	Males	2018	11734354	7916	NA	NA	Continuous	Psychiatric / neurological	Elliott LT	30305740	NA	NA	NA	NA
prot-a-66	Adenylate kinase isoenzyme 1	NA	European	Males and Females	2018	10534735	3301	NA	NA	Immune system	Protein	Sun BB	29875488	NA	NA	NA	NA
ukb-a-228	Home area population density - urban or rural: Scotland - Large Urban Area	Neale Lab	European	Males and Females	2017	10894596	333997	18867	315130	NA	NA	Neale	NA	NA	SD	NA	NA
finn-b-THYROTOXICOSIS	Thyrotoxicosis	NA	European	Males and Females	2021	16380464	NA	4142	213693	Binary	NA	NA	NA	NA	NA	NA	THYROTOXICOSIS
ukb-d-22601_11353225	Job coding: personnel, human resources, training or industrial relations manager/director, recruitment manager/director	NA	European	Males and Females	2018	9528837	89866	1152	88714	Binary	NA	Neale lab	NA	NA	NA	NA	NA
ubm-a-888	NODEamps25 0018	NA	European	Males	2018	11734354	7916	NA	NA	Continuous	Psychiatric / neurological	Elliott LT	30305740	NA	NA	NA	NA
prot-a-52	Adenylosuccinate synthetase isozyme 1	NA	European	Males and Females	2018	10534735	3301	NA	NA	Immune system	Protein	Sun BB	29875488	NA	NA	NA	NA
ieu-a-86	Extreme height	GIANT	European	Males and Females	2013	1966557	16196	8097	8099	Risk factor	Anthropometric	Berndt SI	23563607	NA	log odds	NA	NA
prot-a-574	C-type lectin domain family 2 member D	NA	European	Males and Females	2018	10534735	3301	NA	NA	Immune system	Protein	Sun BB	29875488	NA	NA	NA	NA
finn-b-MACULAR_PUCKER	Macular pucker	NA	European	Males and Females	2021	16380388	NA	1346	203018	Binary	NA	NA	NA	NA	NA	NA	MACULAR_PUCKER
ubm-a-2048	NET100 0892	NA	European	Males	2018	11734354	7916	NA	NA	Continuous	Psychiatric / neurological	Elliott LT	30305740	NA	NA	NA	NA
prot-a-1739	Leukocyte immunoglobulin-like receptor subfamily A member 5	NA	European	Males and Females	2018	10534735	3301	NA	NA	Immune system	Protein	Sun BB	29875488	NA	NA	NA	NA
finn-b-KRA_PSY_SPEELING_EXMORE	Speech and linguistic disorders (more controls excluded)	NA	European	Males and Females	2021	16380165	NA	1312	166584	Binary	NA	NA	NA	NA	NA	NA	KRA_PSY_SPEELING_EXMORE
prot-a-1381	17-beta-hydroxysteroid dehydrogenase 14	NA	European	Males and Females	2018	10534735	3301	NA	NA	Immune system	Protein	Sun BB	29875488	NA	NA	NA	NA
ebi-a-GCST006097	Moderate to vigorous physical activity levels	NA	European	NA	2018	11808007	377234	NA	NA	NA	NA	Klimentidis YC	29899525	NA	NA	NA	NA
ebi-a-GCST90016972	Gut microbiota abundance (genus Blautia id.1992)	NA	European	NA	2021	335714	14306	NA	NA	NA	NA	Kurilshikov A	33462485	NA	NA	NA	NA
ubm-a-439	IDP dMRI TBSS L3 Body of corpus callosum	NA	European	Males	2018	11734354	7532	NA	NA	Continuous	Psychiatric / neurological	Elliott LT	30305740	NA	NA	NA	NA
ieu-a-1083	Birth weight	NA	European	Males and Females	2016	16245524	143677	NA	NA	Risk factor	Anthropometric	Horikoshi	27680694	NA	SD	NA	BW Z-score transformed
ubm-a-311	IDP dMRI TBSS MO Posterior limb of internal capsule L	NA	European	Males	2018	11734354	7532	NA	NA	Continuous	Psychiatric / neurological	Elliott LT	30305740	NA	NA	NA	NA
ukb-b-15957	Types of transport used (excluding work): Public transport	MRC-IEU	European	Males and Females	2018	9851867	460491	138999	321492	Binary	NA	Ben Elsworth	NA	NA	SD	NA	6162#3: Output from GWAS pipeline using Phesant derived variables from UKBiobank
ebi-a-GCST005063	Glomerular filtration rate	NA	European	NA	2017	15445699	9961	NA	NA	NA	NA	Prins BP	28887542	NA	NA	NA	NA
finn-b-N14_POSTMENATRVAG	Postmenopausal atrophic vaginitsi	NA	European	Males and Females	2021	16376418	NA	597	68969	Binary	NA	NA	NA	NA	NA	NA	N14_POSTMENATRVAG
ukb-b-17616	Treatment/medication code: xalatan 0.005% eye drops	MRC-IEU	European	Males and Females	2018	9851867	462933	1274	461659	Binary	NA	Ben Elsworth	NA	NA	SD	NA	20003#1141146198: Output from GWAS pipeline using Phesant derived variables from UKBiobank
prot-a-563	CDGSH iron-sulfur domain-containing protein 2	NA	European	Males and Females	2018	10534735	3301	NA	NA	Immune system	Protein	Sun BB	29875488	NA	NA	NA	NA
ukb-b-1668	Diagnoses - main ICD10: I25.1 Atherosclerotic heart disease	MRC-IEU	European	Males and Females	2018	9851867	463010	12171	450839	Binary	NA	Ben Elsworth	NA	NA	SD	NA	41202#I251: Output from GWAS pipeline using Phesant derived variables from UKBiobank
prot-b-33	adrenomedullin	NA	European	Males and Females	2018	5270646	3394	NA	NA	Immune system	Protein	Folkersen L	28369058	NA	NA	NA	NA
finn-b-K11_OTHGASTR	Other gastritis (incl. Duodenitis)	NA	European	Males and Females	2021	16380406	NA	3873	189695	Binary	NA	NA	NA	NA	NA	NA	K11_OTHGASTR
met-d-L_VLDL_FC_pct	Free cholesterol to total lipids ratio in large VLDL	NA	European	Males and Females	2020	12321875	115067	NA	NA	Continuous	NA	Borges CM	NA	NA	NA	NA	NA
finn-b-F5_MENTRET	Mental retardation (F5_MENTRET)	NA	European	Males and Females	2021	16380466	NA	761	218031	Binary	NA	NA	NA	NA	NA	NA	F5_MENTRET
prot-a-1588	Integral membrane protein 2A	NA	European	Males and Females	2018	10534735	3301	NA	NA	Immune system	Protein	Sun BB	29875488	NA	NA	NA	NA
prot-a-1816	Tyrosine-protein kinase Lyn	NA	European	Males and Females	2018	10534735	3301	NA	NA	Immune system	Protein	Sun BB	29875488	NA	NA	NA	NA
ubm-a-1786	NET100 0630	NA	European	Males	2018	11734354	7916	NA	NA	Continuous	Psychiatric / neurological	Elliott LT	30305740	NA	NA	NA	NA
ukb-a-14	Snoring	Neale Lab	European	Males and Females	2017	10894596	314449	117812	196637	NA	NA	Neale	NA	NA	SD	NA	NA
prot-a-286	Uncharacterized protein C17orf67	NA	European	Males and Females	2018	10534735	3301	NA	NA	Immune system	Protein	Sun BB	29875488	NA	NA	NA	NA
finn-b-ST19_COMPLICATIO_PECUL_REATTACHM_AMPUT	Complications peculiar to reattachment and amputation	NA	European	Males and Females	2021	16380395	NA	94	199271	Binary	NA	NA	NA	NA	NA	NA	ST19_COMPLICATIO_PECUL_REATTACHM_AMPUT
ukb-b-20190	Diagnoses - main ICD10: L98.9 Disorder of skin and subcutaneous tissue, unspecified	MRC-IEU	European	Males and Females	2018	9851867	463010	3223	459787	Binary	NA	Ben Elsworth	NA	NA	SD	NA	41202#L989: Output from GWAS pipeline using Phesant derived variables from UKBiobank
prot-c-4397_26_2	IFN-lambda 2	NA	European	Males and Females	2019	501428	NA	NA	NA	Continuous	NA	Suhre K	28240269	EFO_0007937	NA	NA	name=Interferon lambda-2; chr=19; start=39268514; end=39270092; entrez=282616; uniprot=Q8IZJ0
finn-b-K11_LIP_ORAL_MUCOSA	Other diseases of lip and oral mucosa	NA	European	Males and Females	2021	16380376	NA	2333	195395	Binary	NA	NA	NA	NA	NA	NA	K11_LIP_ORAL_MUCOSA
prot-a-1869	Malignant T-cell-amplified sequence 1	NA	European	Males and Females	2018	10534735	3301	NA	NA	Immune system	Protein	Sun BB	29875488	NA	NA	NA	NA
ukb-d-I9_HYPTENS	Hypertension	NA	European	Males and Females	2018	9646741	361194	1237	359957	Binary	NA	Neale lab	NA	NA	NA	NA	NA
ubm-a-2888	a2009s rh G temp sup-Plan tempo area	NA	European	Males	2018	11734354	8411	NA	NA	Continuous	Psychiatric / neurological	Elliott LT	30305740	NA	NA	NA	NA
ukb-b-14852	Treatment speciality of consultant (recoded): Infectious diseases	MRC-IEU	European	Males and Females	2018	9851867	444018	1990	442028	Binary	NA	Ben Elsworth	NA	NA	SD	NA	41246#1660: Output from GWAS pipeline using Phesant derived variables from UKBiobank
ukb-b-8133	Light smokers, at least 100 smokes in lifetime	MRC-IEU	European	Males and Females	2018	9851867	123894	57021	66873	Binary	NA	Ben Elsworth	NA	NA	SD	NA	2644: Output from GWAS pipeline using Phesant derived variables from UKBiobank
ubm-a-572	IDP dMRI TBSS OD Superior longitudinal fasciculus R	NA	European	Males	2018	11734354	7532	NA	NA	Continuous	Psychiatric / neurological	Elliott LT	30305740	NA	NA	NA	NA
prot-c-2945_25_1	ER	NA	European	Males and Females	2019	501428	NA	NA	NA	Continuous	NA	Suhre K	28240269	EFO_0007937	NA	NA	name=Estrogen receptor; chr=6; start=151656691; end=152129619; entrez=2099; uniprot=P03372
ubm-a-690	IDP dMRI ProbtrackX MO cst l	NA	European	Males	2018	11734354	7532	NA	NA	Continuous	Psychiatric / neurological	Elliott LT	30305740	NA	NA	NA	NA
ubm-a-2234	NET100 1078	NA	European	Males	2018	11734354	7916	NA	NA	Continuous	Psychiatric / neurological	Elliott LT	30305740	NA	NA	NA	NA
finn-b-CD2_INSITU_SKIN_EAR	Carcinoma in situ of skin of ear and external auricular canal	NA	European	Males and Females	2021	16380466	NA	122	218670	Binary	NA	NA	NA	NA	NA	NA	CD2_INSITU_SKIN_EAR
ukb-b-14609	Treatment/medication code: metformin	MRC-IEU	European	Males and Females	2018	9851867	462933	11552	451381	Binary	NA	Ben Elsworth	NA	NA	SD	NA	20003#1140884600: Output from GWAS pipeline using Phesant derived variables from UKBiobank
finn-b-PD2ND	Secondary parkinsonism	NA	European	Males and Females	2021	16380459	NA	417	216346	Binary	NA	NA	NA	NA	NA	NA	PD2ND
ukb-b-10181	Eye problems/disorders: Diabetes related eye disease	MRC-IEU	European	Males and Females	2018	9851867	150642	2940	147702	Binary	NA	Ben Elsworth	NA	NA	SD	NA	6148#1: Output from GWAS pipeline using Phesant derived variables from UKBiobank
ebi-a-GCST90016998	Gut microbiota abundance (genus Eubacterium eligens group id.14372)	NA	European	NA	2021	5631614	14306	NA	NA	NA	NA	Kurilshikov A	33462485	NA	NA	NA	NA
ukb-b-7189	Treatment speciality of consultant (recoded): Neurosurgery	MRC-IEU	European	Males and Females	2018	9851867	444354	6297	438057	Binary	NA	Ben Elsworth	NA	NA	SD	NA	41246#1830: Output from GWAS pipeline using Phesant derived variables from UKBiobank
ukb-b-4710	Number of days/week of moderate physical activity 10+ minutes	MRC-IEU	European	Males and Females	2018	9851867	440266	NA	NA	Categorical Ordered	NA	Ben Elsworth	NA	NA	SD	NA	884: Output from GWAS pipeline using Phesant derived variables from UKBiobank
met-d-SFA_pct	Ratio of saturated fatty acids to total fatty acids	NA	European	Males and Females	2020	12321875	114999	NA	NA	Continuous	NA	Borges CM	NA	NA	NA	NA	NA
finn-b-CD2_BENIGN_MELANOCYTIC_NOS	Melanocytic naevi, other sites/unspecified	NA	European	Males and Females	2021	16380466	NA	825	217967	Binary	NA	NA	NA	NA	NA	NA	CD2_BENIGN_MELANOCYTIC_NOS
ebi-a-GCST90001470	CD62L- plasmacytoid Dendritic Cell Absolute Count	NA	European	NA	2020	14710919	3374	NA	NA	NA	NA	Orr<U+00F9> V	32929287	NA	NA	NA	NA
ubm-a-525	IDP dMRI TBSS ICVF Superior longitudinal fasciculus L	NA	European	Males	2018	11734354	7532	NA	NA	Continuous	Psychiatric / neurological	Elliott LT	30305740	NA	NA	NA	NA
ukb-b-11402	Operation code: colectomy/hemicolectomy	MRC-IEU	European	Males and Females	2018	9851867	462933	1975	460958	Binary	NA	Ben Elsworth	NA	NA	SD	NA	20004#1464: Output from GWAS pipeline using Phesant derived variables from UKBiobank
prot-a-191	Aspartyl/asparaginyl beta-hydroxylase	NA	European	Males and Females	2018	10534735	3301	NA	NA	Immune system	Protein	Sun BB	29875488	NA	NA	NA	NA
prot-a-1664	Kallikrein-5	NA	European	Males and Females	2018	10534735	3301	NA	NA	Immune system	Protein	Sun BB	29875488	NA	NA	NA	NA
ieu-b-107	apolipoprotein A-I	UK Biobank	European	Males and Females	2020	12321875	393193	NA	NA	Continuous	Lipid	Richardson, Tom	32203549	NA	NA	NA	NA
ubm-a-1031	NET25 0085	NA	European	Males	2018	11734354	7916	NA	NA	Continuous	Psychiatric / neurological	Elliott LT	30305740	NA	NA	NA	NA
ubm-a-1852	NET100 0696	NA	European	Males	2018	11734354	7916	NA	NA	Continuous	Psychiatric / neurological	Elliott LT	30305740	NA	NA	NA	NA
finn-b-J10_PNEUMOBACTEROTH	Bacterial pneumonia, not elsewhere classified	NA	European	Males and Females	2021	16380384	NA	7514	188868	Binary	NA	NA	NA	NA	NA	NA	J10_PNEUMOBACTEROTH
prot-a-3129	Tyrosine-protein kinase receptor TYRO3	NA	European	Males and Females	2018	10534735	3301	NA	NA	Immune system	Protein	Sun BB	29875488	NA	NA	NA	NA
ubm-a-732	IDP dMRI ProbtrackX L1 str l	NA	European	Males	2018	11734354	7532	NA	NA	Continuous	Psychiatric / neurological	Elliott LT	30305740	NA	NA	NA	NA
met-b-188	CD4:%Eff(127-PD1-)	NA	European	Females	2015	1624011	497	NA	NA	Immune system	Immune cell subset frequency	Roederer	25772697	NA	%	3.32908	Female twins
ukb-a-215	Illnesses of mother: High blood pressure	Neale Lab	European	Males and Females	2017	10894596	308780	94817	216864	NA	NA	Neale	NA	NA	SD	NA	NA
ebi-a-GCST90006893	Anti-cytomegalovirus IgG seropositivity	NA	European	NA	2020	9170312	8735	NA	NA	NA	NA	Butler-Laporte G	33204752	NA	NA	NA	NA
met-a-701	X-13671	NA	European	Males and Females	2014	2545483	7311	NA	NA	Metabolites	Unknown metabolite	Shin	24816252	NA	log10 units	0.144843	NA
ubm-a-954	NET25 0008	NA	European	Males	2018	11734354	7916	NA	NA	Continuous	Psychiatric / neurological	Elliott LT	30305740	NA	NA	NA	NA
ebi-a-GCST90001505	CD25++ CD4+ T cell %CD4+ T cell	NA	European	NA	2020	15144196	3437	NA	NA	NA	NA	Orr<U+00F9> V	32929287	NA	NA	NA	NA
prot-a-2338	Phosphopantothenoylcysteine decarboxylase	NA	European	Males and Females	2018	10534735	3301	NA	NA	Immune system	Protein	Sun BB	29875488	NA	NA	NA	NA
ubm-a-903	NODEamps100 0012	NA	European	Males	2018	11734354	7916	NA	NA	Continuous	Psychiatric / neurological	Elliott LT	30305740	NA	NA	NA	NA
finn-b-N14_BENIGNMAMDYSP	Benign mammary dysplasia	NA	European	Males and Females	2021	16379573	NA	2523	115030	Binary	NA	NA	NA	NA	NA	NA	N14_BENIGNMAMDYSP
finn-b-FEMINGHER_BILATERAL	Inguinal or femoral hernia, bilateral	NA	European	Males and Females	2021	16380382	NA	1547	190557	Binary	NA	NA	NA	NA	NA	NA	FEMINGHER_BILATERAL
ukb-b-9816	Operative procedures - secondary OPCS: Y80.4 Intravenous anaesthetic NEC	MRC-IEU	European	Males and Females	2018	9851867	463010	1833	461177	Binary	NA	Ben Elsworth	NA	NA	SD	NA	41210#Y804: Output from GWAS pipeline using Phesant derived variables from UKBiobank
prot-a-1498	Interleukin-1 receptor type 2	NA	European	Males and Females	2018	10534735	3301	NA	NA	Immune system	Protein	Sun BB	29875488	NA	NA	NA	NA
ukb-b-12654	Former alcohol drinker	MRC-IEU	European	Males and Females	2018	9851867	31506	16191	15315	Binary	NA	Ben Elsworth	NA	NA	SD	NA	3731: Output from GWAS pipeline using Phesant derived variables from UKBiobank
met-a-659	Gamma-glutamylisoleucine*	NA	European	Males and Females	2014	2544669	5522	NA	NA	Metabolites	Peptide	Shin	24816252	NA	log10 units	0.143266	NA
ukb-d-3942	Adopted mother still alive	NA	European	Males and Females	2018	9421415	3812	1078	2734	Binary	NA	Neale lab	NA	NA	NA	NA	NA
ukb-b-712	Diagnoses - secondary ICD10: Z51.2 Other chemotherapy	MRC-IEU	European	Males and Females	2018	9851867	463010	3035	459975	Binary	NA	Ben Elsworth	NA	NA	SD	NA	41204#Z512: Output from GWAS pipeline using Phesant derived variables from UKBiobank
ukb-b-14206	Diagnoses - main ICD10: I20.9 Angina pectoris, unspecified	MRC-IEU	European	Males and Females	2018	9851867	463010	4256	458754	Binary	NA	Ben Elsworth	NA	NA	SD	NA	41202#I209: Output from GWAS pipeline using Phesant derived variables from UKBiobank
ieu-a-1066	Simple reaction time	NA	European	Males and Females	2011	2415500	2378	NA	NA	Risk factor	Psychiatric / neurological	Luciano	21130836	NA	SD (milliseconds)	75.43	Metric of information processing speed
finn-b-M13_OSTEOMALACIA	Osteomalacia	NA	European	Males and Females	2021	16380446	NA	120	209575	Binary	NA	NA	NA	NA	NA	NA	M13_OSTEOMALACIA
ukb-b-11601	Diagnoses - main ICD10: N40 Hyperplasia of prostate	MRC-IEU	European	Males and Females	2018	9851867	463010	4670	458340	Binary	NA	Ben Elsworth	NA	NA	SD	NA	41202#N40: Output from GWAS pipeline using Phesant derived variables from UKBiobank
finn-b-P16_TRANSITO_DISORD_CARBOH_METABOLISM_SPECIFIC_FETUS_NEWBO	Transitory disorders of carbohydrate metabolism specific to fetus and newborn	NA	European	Males and Females	2021	16380466	NA	133	218655	Binary	NA	NA	NA	NA	NA	NA	P16_TRANSITO_DISORD_CARBOH_METABOLISM_SPECIFIC_FETUS_NEWBO
prot-a-2004	Next to BRCA1 gene 1 protein	NA	European	Males and Females	2018	10534735	3301	NA	NA	Immune system	Protein	Sun BB	29875488	NA	NA	NA	NA
prot-a-385	Coiled-coil domain-containing protein 90B, mitochondrial	NA	European	Males and Females	2018	10534735	3301	NA	NA	Immune system	Protein	Sun BB	29875488	NA	NA	NA	NA
finn-b-I9_THROMBICV_EXNONE	Nonpyogenic thrombosis of intracranial venous system (no controls excluded)	NA	European	Males and Females	2021	16380466	NA	108	218684	Binary	NA	NA	NA	NA	NA	NA	I9_THROMBICV_EXNONE
ukb-a-402	Qualifications: NVQ or HND or HNC or equivalent	Neale Lab	European	Males and Females	2017	10894596	334070	62848	271222	NA	NA	Neale	NA	NA	SD	NA	NA
ukb-d-M13_TRIGGERFINGER	Trigger finger	NA	European	Males and Females	2018	10448885	361194	1999	359195	Binary	NA	Neale lab	NA	NA	NA	NA	NA
finn-b-ARTRHO_POSTDYSENTERIC	Postydysenteric arthropathy	NA	European	Males and Females	2021	16380461	NA	128	217683	Binary	NA	NA	NA	NA	NA	NA	ARTRHO_POSTDYSENTERIC
ukb-b-4540	Methods of admission to hospital (recoded): Emergency admission: Non-injury	MRC-IEU	European	Males and Females	2018	9851867	462400	10107	452293	Binary	NA	Ben Elsworth	NA	NA	SD	NA	41249#2012: Output from GWAS pipeline using Phesant derived variables from UKBiobank
prot-a-2274	Serine/threonine-protein kinase pim-1	NA	European	Males and Females	2018	10534735	3301	NA	NA	Immune system	Protein	Sun BB	29875488	NA	NA	NA	NA
finn-b-M13_PANNICULITIS	Panniculitis affecting regions of neck and back	NA	European	Males and Females	2021	16380217	NA	610	164682	Binary	NA	NA	NA	NA	NA	NA	M13_PANNICULITIS
ukb-b-5079	Vitamin and/or mineral supplement use: Vitamin D	MRC-IEU	European	Males and Females	2018	9851867	64949	2082	62867	Binary	NA	Ben Elsworth	NA	NA	SD	NA	20084#479: Output from GWAS pipeline using Phesant derived variables from UKBiobank
finn-b-E4_NUTRI_DEF_NAS	Other specified/unspecified nutritional deficiencies	NA	European	Males and Females	2021	16380447	NA	108	209607	Binary	NA	NA	NA	NA	NA	NA	E4_NUTRI_DEF_NAS
ubm-a-2482	NET100 1326	NA	European	Males	2018	11734354	7916	NA	NA	Continuous	Psychiatric / neurological	Elliott LT	30305740	NA	NA	NA	NA
finn-b-I9_ARTEMBTHRNAS_EXNONE	Other arterial embolism and thrombosis (no controls excluded)	NA	European	Males and Females	2021	16380466	NA	345	218447	Binary	NA	NA	NA	NA	NA	NA	I9_ARTEMBTHRNAS_EXNONE
ubm-a-1705	NET100 0549	NA	European	Males	2018	11734354	7916	NA	NA	Continuous	Psychiatric / neurological	Elliott LT	30305740	NA	NA	NA	NA
finn-b-I9_PERICARD	Pericarditis	NA	European	Males and Females	2021	16380166	NA	484	156711	Binary	NA	NA	NA	NA	NA	NA	I9_PERICARD
ubm-a-958	NET25 0012	NA	European	Males	2018	11734354	7916	NA	NA	Continuous	Psychiatric / neurological	Elliott LT	30305740	NA	NA	NA	NA
prot-a-1322	Haloacid dehalogenase-like hydrolase domain-containing protein 2	NA	European	Males and Females	2018	10534735	3301	NA	NA	Immune system	Protein	Sun BB	29875488	NA	NA	NA	NA
finn-b-K11_GALLBLAOTH	Other diseases of gallbladder	NA	European	Males and Females	2021	16380407	NA	621	195144	Binary	NA	NA	NA	NA	NA	NA	K11_GALLBLAOTH
ebi-a-GCST90001397	Unswitched memory B cell %B cell	NA	European	NA	2020	15048951	3657	NA	NA	NA	NA	Orr<U+00F9> V	32929287	NA	NA	NA	NA
prot-a-144	ADP-ribosylation factor GTPase-activating protein 2	NA	European	Males and Females	2018	10534735	3301	NA	NA	Immune system	Protein	Sun BB	29875488	NA	NA	NA	NA
ebi-a-GCST90010105	Protein AMBP levels	NA	European	NA	2020	18166693	1301	NA	NA	NA	NA	Gilly A	33303764	NA	NA	NA	NA
ukb-a-562	Diagnoses - main ICD10: M16 Coxarthrosis [arthrosis of hip]	Neale Lab	European	Males and Females	2017	10894596	337199	4934	332265	NA	NA	Neale	NA	NA	SD	NA	NA
ebi-a-GCST90002030	CD39 on CD39+ activated CD4 regulatory T cell	NA	European	NA	2020	14849646	2920	NA	NA	NA	NA	Orr<U+00F9> V	32929287	NA	NA	NA	NA
prot-a-3242	DNA repair protein XRCC4	NA	European	Males and Females	2018	10534735	3301	NA	NA	Immune system	Protein	Sun BB	29875488	NA	NA	NA	NA
ebi-a-GCST90011542	G_Catenibacterium prevalence	NA	European	NA	2021	5374580	8956	NA	NA	NA	NA	R<U+00FC>hlemann MC	33462482	NA	NA	NA	NA
prot-a-2003	Neuroblastoma suppressor of tumorigenicity 1	NA	European	Males and Females	2018	10534735	3301	NA	NA	Immune system	Protein	Sun BB	29875488	NA	NA	NA	NA
ukb-b-2468	Parsnip intake	MRC-IEU	European	Males and Females	2018	9851867	64949	NA	NA	Categorical Ordered	NA	Ben Elsworth	NA	NA	SD	NA	104270: Output from GWAS pipeline using Phesant derived variables from UKBiobank
prot-a-3112	Tetratricopeptide repeat protein 17	NA	European	Males and Females	2018	10534735	3301	NA	NA	Immune system	Protein	Sun BB	29875488	NA	NA	NA	NA
prot-a-959	Ephrin type-A receptor 5	NA	European	Males and Females	2018	10534735	3301	NA	NA	Immune system	Protein	Sun BB	29875488	NA	NA	NA	NA
finn-b-I9_DVTANDPULM	DVT of lower extremities and pulmonary embolism	NA	European	Males and Females	2021	16380466	NA	7988	210804	Binary	NA	NA	NA	NA	NA	NA	I9_DVTANDPULM
finn-b-Q17_UNDES_TESTICLE	Undescended testicle	NA	European	Males and Females	2021	16380458	NA	142	217370	Binary	NA	NA	NA	NA	NA	NA	Q17_UNDES_TESTICLE
ukb-b-4953	Most recent bowel cancer screening	MRC-IEU	European	Males and Females	2018	9851867	104188	NA	NA	Categorical Ordered	NA	Ben Elsworth	NA	NA	SD	NA	2355: Output from GWAS pipeline using Phesant derived variables from UKBiobank
met-a-388	Aspartate	NA	European	Males and Females	2014	2545425	7721	NA	NA	Metabolites	Amino acid	Shin	24816252	NA	log10 units	0.198566	NA
ebi-a-GCST003367	circulating leptin levels	NA	European	NA	2016	2457011	33987	NA	NA	NA	NA	Kilpel<c3><a4>inen TO	26833098	NA	NA	NA	NA
ubm-a-2295	NET100 1139	NA	European	Males	2018	11734354	7916	NA	NA	Continuous	Psychiatric / neurological	Elliott LT	30305740	NA	NA	NA	NA
ukb-b-12064	Non-cancer illness code, self-reported: depression	MRC-IEU	European	Males and Females	2018	9851867	462933	26595	436338	Binary	NA	Ben Elsworth	NA	NA	SD	NA	20002#1286: Output from GWAS pipeline using Phesant derived variables from UKBiobank
finn-b-Z21_PROCREATIVE_MANAG	Procreative management	NA	European	Males and Females	2021	16380370	NA	4863	181567	Binary	NA	NA	NA	NA	NA	NA	Z21_PROCREATIVE_MANAG
ubm-a-2790	a2009s lh S calcarine area	NA	European	Males	2018	11734354	8411	NA	NA	Continuous	Psychiatric / neurological	Elliott LT	30305740	NA	NA	NA	NA
met-d-L_VLDL_C_pct	Cholesterol to total lipids ratio in large VLDL	NA	European	Males and Females	2020	12321875	115067	NA	NA	Continuous	NA	Borges CM	NA	NA	NA	NA	NA
ubm-a-2722	DKTatlas lh isthmuscingulate area	NA	European	Males	2018	11734354	8411	NA	NA	Continuous	Psychiatric / neurological	Elliott LT	30305740	NA	NA	NA	NA
prot-a-2276	Phosphatidylinositol 5-phosphate 4-kinase type-2 alpha	NA	European	Males and Females	2018	10534735	3301	NA	NA	Immune system	Protein	Sun BB	29875488	NA	NA	NA	NA
prot-a-1676	Histone-lysine N-methyltransferase 2C	NA	European	Males and Females	2018	10534735	3301	NA	NA	Immune system	Protein	Sun BB	29875488	NA	NA	NA	NA
ukb-d-20534	Sleeping too much	NA	European	Males and Females	2018	13149723	45540	9354	36186	Binary	NA	Neale lab	NA	NA	NA	NA	NA
ukb-b-8446	Answered sexual history questions	MRC-IEU	European	Males and Females	2018	9851867	462725	38715	424010	Binary	NA	Ben Elsworth	NA	NA	SD	NA	2129: Output from GWAS pipeline using Phesant derived variables from UKBiobank
met-c-893	18:2, linoleic acid (LA)	NA	European	Males and Females	2016	11417510	13527	NA	NA	Metabolites	Fatty acid	Kettunen	27005778	NA	SD	NA	NA
prot-a-1119	Filamin-A	NA	European	Males and Females	2018	10534735	3301	NA	NA	Immune system	Protein	Sun BB	29875488	NA	NA	NA	NA
ubm-a-2925	a2009s rh S temporal sup area	NA	European	Males	2018	11734354	8411	NA	NA	Continuous	Psychiatric / neurological	Elliott LT	30305740	NA	NA	NA	NA
met-a-328	Malate	NA	European	Males and Females	2014	2545374	7384	NA	NA	Metabolites	Energy	Shin	24816252	NA	log10 units	0.142386	NA
ubm-a-1744	NET100 0588	NA	European	Males	2018	11734354	7916	NA	NA	Continuous	Psychiatric / neurological	Elliott LT	30305740	NA	NA	NA	NA
ebi-a-GCST90002047	CD45 on Granulocytic Myeloid-Derived Suppressor Cells	NA	European	NA	2020	13834170	1244	NA	NA	NA	NA	Orr<U+00F9> V	32929287	NA	NA	NA	NA
prot-a-943	Endoglin	NA	European	Males and Females	2018	10534735	3301	NA	NA	Immune system	Protein	Sun BB	29875488	NA	NA	NA	NA
prot-a-2302	Plasmin	NA	European	Males and Females	2018	10534735	3301	NA	NA	Immune system	Protein	Sun BB	29875488	NA	NA	NA	NA
met-a-745	Chiro-inositol	NA	European	Males and Females	2014	2542686	2729	NA	NA	Metabolites	Lipid	Shin	24816252	NA	log10 units	0.442766	NA
ubm-a-569	IDP dMRI TBSS OD Cingulum hippocampus L	NA	European	Males	2018	11734354	7532	NA	NA	Continuous	Psychiatric / neurological	Elliott LT	30305740	NA	NA	NA	NA
prot-a-3010	Transmembrane protein 40	NA	European	Males and Females	2018	10534735	3301	NA	NA	Immune system	Protein	Sun BB	29875488	NA	NA	NA	NA
prot-a-271	Transcription factor IIIB 90 kDa subunit	NA	European	Males and Females	2018	10534735	3301	NA	NA	Immune system	Protein	Sun BB	29875488	NA	NA	NA	NA
finn-b-H7_CORNEALDEFORM	Keratoconus	NA	European	Males and Females	2021	16380407	NA	311	209287	Binary	NA	NA	NA	NA	NA	NA	H7_CORNEALDEFORM
finn-b-C3_SPINAL_CORD_CRANIAL_AND_OTHER_CNS	Malignant neoplasm of spinal cord, cranial nerves and other parts of central nervous system	NA	European	Males and Females	2021	16380466	NA	198	218594	Binary	NA	NA	NA	NA	NA	NA	C3_SPINAL_CORD_CRANIAL_AND_OTHER_CNS
ebi-a-GCST005065	Cholesterol, total	NA	European	NA	2017	23161183	9817	NA	NA	NA	NA	Prins BP	28887542	NA	NA	NA	NA
prot-a-2072	Neural proliferation differentiation and control protein 1	NA	European	Males and Females	2018	10534735	3301	NA	NA	Immune system	Protein	Sun BB	29875488	NA	NA	NA	NA
ukb-b-16315	Treatment/medication code: premarin 625micrograms tablet	MRC-IEU	European	Males and Females	2018	9851867	462933	1917	461016	Binary	NA	Ben Elsworth	NA	NA	SD	NA	20003#1140868408: Output from GWAS pipeline using Phesant derived variables from UKBiobank
prot-a-2473	Ras-related protein Rab-26	NA	European	Males and Females	2018	10534735	3301	NA	NA	Immune system	Protein	Sun BB	29875488	NA	NA	NA	NA
ubm-a-1788	NET100 0632	NA	European	Males	2018	11734354	7916	NA	NA	Continuous	Psychiatric / neurological	Elliott LT	30305740	NA	NA	NA	NA
met-a-446	Indoleacetate	NA	European	Males and Females	2014	2545787	7618	NA	NA	Metabolites	Amino acid	Shin	24816252	NA	log10 units	0.172464	NA
ebi-a-GCST90017098	Gut microbiota abundance (order Enterobacteriales id.3468)	NA	European	NA	2021	5598485	14306	NA	NA	NA	NA	Kurilshikov A	33462485	NA	NA	NA	NA
ukb-b-4580	Dried fruit added to cereal	MRC-IEU	European	Males and Females	2018	9851867	64949	NA	NA	Categorical Ordered	NA	Ben Elsworth	NA	NA	SD	NA	100880: Output from GWAS pipeline using Phesant derived variables from UKBiobank
ubm-a-2220	NET100 1064	NA	European	Males	2018	11734354	7916	NA	NA	Continuous	Psychiatric / neurological	Elliott LT	30305740	NA	NA	NA	NA
ubm-a-778	IDP dMRI ProbtrackX L3 ilf r	NA	European	Males	2018	11734354	7532	NA	NA	Continuous	Psychiatric / neurological	Elliott LT	30305740	NA	NA	NA	NA
ubm-a-1311	NET100 0155	NA	European	Males	2018	11734354	7916	NA	NA	Continuous	Psychiatric / neurological	Elliott LT	30305740	NA	NA	NA	NA
ubm-a-3061	DKTatlas rh supramarginal thickness	NA	European	Males	2018	11734354	8411	NA	NA	Continuous	Psychiatric / neurological	Elliott LT	30305740	NA	NA	NA	NA
ukb-d-SLEEP	Sleep disorders (combined)	NA	European	Males and Females	2018	11120383	361194	2951	358243	Binary	NA	Neale lab	NA	NA	NA	NA	NA
prot-c-2622_18_1	HO-2	NA	European	Males and Females	2019	501428	NA	NA	NA	Continuous	NA	Suhre K	28240269	EFO_0007937	NA	NA	name=Heme oxygenase 2; chr=16; start=4474690; end=4512305; entrez=3163; uniprot=P30519
finn-b-G6_HCCOMM	Communicating hydrocephalus	NA	European	Males and Females	2021	16380465	NA	212	218043	Binary	NA	NA	NA	NA	NA	NA	G6_HCCOMM
ukb-b-14926	Types of transport used (excluding work): Walk	MRC-IEU	European	Males and Females	2018	9851867	460491	225730	234761	Binary	NA	Ben Elsworth	NA	NA	SD	NA	6162#2: Output from GWAS pipeline using Phesant derived variables from UKBiobank
ebi-a-GCST90011499	TestASV_22 (Sutterella) abundance	NA	European	NA	2021	5500733	8956	NA	NA	NA	NA	R<U+00FC>hlemann MC	33462482	NA	NA	NA	NA
prot-b-72	natriuretic peptide B	NA	European	Males and Females	2018	5270646	3394	NA	NA	Immune system	Protein	Folkersen L	28369058	NA	NA	NA	NA
ebi-a-GCST90001835	CD62L on granulocyte	NA	European	NA	2020	14821034	2849	NA	NA	NA	NA	Orr<U+00F9> V	32929287	NA	NA	NA	NA
met-a-341	Citrate	NA	European	Males and Females	2014	2545557	7813	NA	NA	Metabolites	Energy	Shin	24816252	NA	log10 units	0.110732	NA
ubm-a-2008	NET100 0852	NA	European	Males	2018	11734354	7916	NA	NA	Continuous	Psychiatric / neurological	Elliott LT	30305740	NA	NA	NA	NA
ubm-a-1464	NET100 0308	NA	European	Males	2018	11734354	7916	NA	NA	Continuous	Psychiatric / neurological	Elliott LT	30305740	NA	NA	NA	NA
prot-a-591	Caseinolytic peptidase B protein homolog	NA	European	Males and Females	2018	10534735	3301	NA	NA	Immune system	Protein	Sun BB	29875488	NA	NA	NA	NA
prot-a-336	Calcyclin-binding protein	NA	European	Males and Females	2018	10534735	3301	NA	NA	Immune system	Protein	Sun BB	29875488	NA	NA	NA	NA
finn-b-J10_RESPDISOTH	Other respiratory disorders and diseases	NA	European	Males and Females	2021	16380466	NA	2626	216166	Binary	NA	NA	NA	NA	NA	NA	J10_RESPDISOTH
prot-a-3199	Vascular endothelial growth factor C	NA	European	Males and Females	2018	10534735	3301	NA	NA	Immune system	Protein	Sun BB	29875488	NA	NA	NA	NA
ukb-d-30280_irnt	Immature reticulocyte fraction	NA	European	Males and Females	2018	13586217	344728	NA	NA	Continuous	NA	Neale lab	NA	NA	NA	NA	NA
ubm-a-2000	NET100 0844	NA	European	Males	2018	11734354	7916	NA	NA	Continuous	Psychiatric / neurological	Elliott LT	30305740	NA	NA	NA	NA
prot-b-61	CD40 molecule	NA	European	Males and Females	2018	5270646	3394	NA	NA	Immune system	Protein	Folkersen L	28369058	NA	NA	NA	NA
ukb-d-M13_FIBROBLASTIC	Fibroblastic disorders	NA	European	Males and Females	2018	11254856	361194	3190	358004	Binary	NA	Neale lab	NA	NA	NA	NA	NA
ieu-a-1039	Difference in height between adolescence and adulthood	EGG	European	Males	2013	2401290	4282	NA	NA	Risk factor	Anthropometric	Cousminer	23449627	NA	SD	NA	Adolescence at age 14; effect allele frequencies are missing
met-a-572	Gamma-glutamylphenylalanine	NA	European	Males and Females	2014	2545841	7753	NA	NA	Metabolites	Peptide	Shin	24816252	NA	log10 units	0.098453	NA
ukb-b-10712	Diagnoses - main ICD10: O70.1 Second degree perineal laceration during delivery	MRC-IEU	European	Males and Females	2018	9851867	463010	2469	460541	Binary	NA	Ben Elsworth	NA	NA	SD	NA	41202#O701: Output from GWAS pipeline using Phesant derived variables from UKBiobank
ukb-b-16866	Treatment/medication code: ibuprofen	MRC-IEU	European	Males and Females	2018	9851867	462933	57738	405195	Binary	NA	Ben Elsworth	NA	NA	SD	NA	20003#1140871310: Output from GWAS pipeline using Phesant derived variables from UKBiobank
ebi-a-GCST90001428	IgD- CD38dim B cell %B cell	NA	European	NA	2020	15048951	3657	NA	NA	NA	NA	Orr<U+00F9> V	32929287	NA	NA	NA	NA
prot-c-2969_11_1	ALK-1	NA	European	Males and Females	2019	501428	NA	NA	NA	Continuous	NA	Suhre K	28240269	EFO_0007937	NA	NA	name=Serine/threonine-protein kinase receptor R3; chr=12; start=51906908; end=51923361; entrez=94; uniprot=P37023
prot-a-1609	Voltage-gated potassium channel subunit beta-2	NA	European	Males and Females	2018	10534735	3301	NA	NA	Immune system	Protein	Sun BB	29875488	NA	NA	NA	NA
finn-b-L12_FOODDERMAT	Dermatitis due to ingested food	NA	European	Males and Females	2021	16380428	NA	462	198740	Binary	NA	NA	NA	NA	NA	NA	L12_FOODDERMAT
prot-a-2891	Extracellular sulfatase Sulf-2	NA	European	Males and Females	2018	10534735	3301	NA	NA	Immune system	Protein	Sun BB	29875488	NA	NA	NA	NA
ukb-b-10454	Illnesses of mother: None of the above (group 1)	MRC-IEU	European	Males and Females	2018	9851867	425729	176419	249310	Binary	NA	Ben Elsworth	NA	NA	SD	NA	20110#100: Output from GWAS pipeline using Phesant derived variables from UKBiobank
ebi-a-GCST90001580	CD14+ CD16+ monocyte Absolute Count	NA	European	NA	2020	15038157	3629	NA	NA	NA	NA	Orr<U+00F9> V	32929287	NA	NA	NA	NA
ukb-d-22617_2131	Job SOC coding: IT strategy and planning professionals	NA	European	Males and Females	2018	10330771	91149	1863	89286	Binary	NA	Neale lab	NA	NA	NA	NA	NA
prot-a-242	Brain-derived neurotrophic factor	NA	European	Males and Females	2018	10534735	3301	NA	NA	Immune system	Protein	Sun BB	29875488	NA	NA	NA	NA
ukb-d-20549_4	Substances taken for anxiety: Drugs or alcohol (more than once)	NA	European	Males and Females	2018	12177671	98990	5402	93588	Binary	NA	Neale lab	NA	NA	NA	NA	NA
ubm-a-2230	NET100 1074	NA	European	Males	2018	11734354	7916	NA	NA	Continuous	Psychiatric / neurological	Elliott LT	30305740	NA	NA	NA	NA
prot-a-178	Acid ceramidase	NA	European	Males and Females	2018	10534735	3301	NA	NA	Immune system	Protein	Sun BB	29875488	NA	NA	NA	NA
ubm-a-1625	NET100 0469	NA	European	Males	2018	11734354	7916	NA	NA	Continuous	Psychiatric / neurological	Elliott LT	30305740	NA	NA	NA	NA
ukb-b-17599	Operative procedures - main OPCS: M42.1 Endoscopic resection of lesion of bladder	MRC-IEU	European	Males and Females	2018	9851867	463010	1403	461607	Binary	NA	Ben Elsworth	NA	NA	SD	NA	41200#M421: Output from GWAS pipeline using Phesant derived variables from UKBiobank
finn-b-I9_IHD	Ischaemic heart disease, wide definition	NA	European	Males and Females	2021	16380466	NA	31640	187152	Binary	NA	NA	NA	NA	NA	NA	I9_IHD
met-b-207	CD4mem:%PD1-R6+	NA	European	Females	2015	1623949	497	NA	NA	Immune system	Immune cell subset frequency	Roederer	25772697	NA	%	3.45407	Female twins
ebi-a-GCST90001704	BAFF-R on IgD+ CD24- B cell	NA	European	NA	2020	15048951	3657	NA	NA	NA	NA	Orr<U+00F9> V	32929287	NA	NA	NA	NA
ebi-a-GCST004440	Interferon gamma-induced protein 10 levels	NA	European	NA	2016	9576881	3685	NA	NA	NA	NA	Ahola-Olli AV	27989323	NA	NA	NA	NA
ubm-a-841	IDP dMRI ProbtrackX OD str r	NA	European	Males	2018	11734354	7532	NA	NA	Continuous	Psychiatric / neurological	Elliott LT	30305740	NA	NA	NA	NA
ubm-a-2341	NET100 1185	NA	European	Males	2018	11734354	7916	NA	NA	Continuous	Psychiatric / neurological	Elliott LT	30305740	NA	NA	NA	NA
ubm-a-1527	NET100 0371	NA	European	Males	2018	11734354	7916	NA	NA	Continuous	Psychiatric / neurological	Elliott LT	30305740	NA	NA	NA	NA
ukb-a-345	Mother's age at death	Neale Lab	European	Males and Females	2017	10894596	199690	NA	NA	NA	NA	Neale	NA	NA	SD	NA	NA
ieu-a-789	Urate	GUGC	European	Males and Females	2015	2636789	14504	NA	NA	Risk factor	Other	Huffman JE	25811787	NA	SD (mg/dL)	1.33	Lean all; effect allele frequencies are missing
ukb-a-193	Treatment/medication code: bendroflumethiazide	Neale Lab	European	Males and Females	2017	10894596	337159	19084	318075	NA	NA	Neale	NA	NA	SD	NA	NA
ebi-a-GCST90011673	OTU99_72 (Parabacteroides) prevalence	NA	European	NA	2021	5408519	8956	NA	NA	NA	NA	R<U+00FC>hlemann MC	33462482	NA	NA	NA	NA
ubm-a-482	IDP dMRI TBSS L3 Tapetum R	NA	European	Males	2018	11734354	7532	NA	NA	Continuous	Psychiatric / neurological	Elliott LT	30305740	NA	NA	NA	NA
prot-c-2742_68_2	Siglec-7	NA	European	Males and Females	2019	501428	NA	NA	NA	Continuous	NA	Suhre K	28240269	EFO_0007937	NA	NA	name=Sialic acid-binding Ig-like lectin 7; chr=19; start=51142299; end=51153526; entrez=27036; uniprot=Q9Y286
prot-c-3195_50_2	Granulysin	NA	European	Males and Females	2019	501428	NA	NA	NA	Continuous	NA	Suhre K	28240269	EFO_0007937	NA	NA	name=Granulysin; chr=2; start=85685175; end=85698854; entrez=10578; uniprot=P22749
ubm-a-1170	NET100 0014	NA	European	Males	2018	11734354	7916	NA	NA	Continuous	Psychiatric / neurological	Elliott LT	30305740	NA	NA	NA	NA
finn-b-C3_OVARY_EXALLC	Malignant neoplasm of ovary (all cancers excluded)	NA	European	Males and Females	2021	16378913	NA	719	99321	Binary	NA	NA	NA	NA	NA	NA	C3_OVARY_EXALLC
finn-b-R18_HEARTBURN	Heartburn	NA	European	Males and Females	2021	16380242	NA	1094	161968	Binary	NA	NA	NA	NA	NA	NA	R18_HEARTBURN
prot-a-2106	Neurexin-3-beta	NA	European	Males and Females	2018	10534735	3301	NA	NA	Immune system	Protein	Sun BB	29875488	NA	NA	NA	NA
finn-b-CHIRBIL_PRIM	Biliary chirrosis, primary	NA	European	Males and Females	2021	16380297	NA	271	176590	Binary	NA	NA	NA	NA	NA	NA	CHIRBIL_PRIM
finn-b-E4_DM1KETO	Type 1 diabetes with ketoacidosis	NA	European	Males and Females	2021	16380337	NA	1327	183185	Binary	NA	NA	NA	NA	NA	NA	E4_DM1KETO
finn-b-M13_ANKYLOSISJOINT	Ankylosis of joint	NA	European	Males and Females	2021	16380135	NA	90	147221	Binary	NA	NA	NA	NA	NA	NA	M13_ANKYLOSISJOINT
prot-c-4355_13_1	DAPK2	NA	European	Males and Females	2019	501428	NA	NA	NA	Continuous	NA	Suhre K	28240269	EFO_0007937	NA	NA	name=Death-associated protein kinase 2; chr=15; start=63907036; end=64072033; entrez=23604; uniprot=Q9UIK4
ebi-a-GCST006979	Heel bone mineral density	NA	European	NA	2019	13705641	426824	NA	NA	NA	NA	Morris JA	30598549	NA	NA	NA	NA
ubm-a-3106	a2009s rh Pole occipital thickness	NA	European	Males	2018	11734354	8411	NA	NA	Continuous	Psychiatric / neurological	Elliott LT	30305740	NA	NA	NA	NA
ukb-b-20233	Diagnoses - secondary ICD10: M19.99 Arthrosis, unspecified (Site unspecified)	MRC-IEU	European	Males and Females	2018	9851867	463010	2905	460105	Binary	NA	Ben Elsworth	NA	NA	SD	NA	41204#M1999: Output from GWAS pipeline using Phesant derived variables from UKBiobank
finn-b-CD2_BENIGN_PAROTID	Benign neoplasm: Parotid gland	NA	European	Males and Females	2021	16380466	NA	986	217806	Binary	NA	NA	NA	NA	NA	NA	CD2_BENIGN_PAROTID
finn-b-L12_DERMATITISECZEMA	Dermatitis and eczema	NA	European	Males and Females	2021	16380466	NA	20052	198740	Binary	NA	NA	NA	NA	NA	NA	L12_DERMATITISECZEMA
prot-c-3847_56_2	ETHE1	NA	European	Males and Females	2019	501428	NA	NA	NA	Continuous	NA	Suhre K	28240269	EFO_0007937	NA	NA	name=Persulfide dioxygenase ETHE1, mitochondrial; chr=19; start=43506719; end=43527244; entrez=23474; uniprot=O95571
finn-b-AUD_SWEDISH	Alcohol use disorder, Swedish definition	NA	European	Males and Females	2021	16380466	NA	12204	206588	Binary	NA	NA	NA	NA	NA	NA	AUD_SWEDISH
ebi-a-GCST90001601	Lymphocyte Absolute Count	NA	European	NA	2020	15195758	3653	NA	NA	NA	NA	Orr<U+00F9> V	32929287	NA	NA	NA	NA
prot-a-896	Calcium uptake protein 3, mitochondrial	NA	European	Males and Females	2018	10534735	3301	NA	NA	Immune system	Protein	Sun BB	29875488	NA	NA	NA	NA
ebi-a-GCST90011709	TestASV_34 (Phascolarctobacterium) prevalence	NA	European	NA	2021	5356641	8956	NA	NA	NA	NA	R<U+00FC>hlemann MC	33462482	NA	NA	NA	NA
prot-a-1910	Stromelysin-2	NA	European	Males and Females	2018	10534735	3301	NA	NA	Immune system	Protein	Sun BB	29875488	NA	NA	NA	NA
finn-b-H8_VESTIBNEUR	Vestibular neuronitis	NA	European	Males and Females	2021	16380447	NA	1224	209582	Binary	NA	NA	NA	NA	NA	NA	H8_VESTIBNEUR
ukb-d-J38	Diagnoses - main ICD10: J38 Diseases of vocal cords and larynx, not elsewhere classified	NA	European	Males and Females	2018	9664495	361194	1168	360026	Binary	NA	Neale lab	NA	NA	NA	NA	NA
ebi-a-GCST90001791	CD25 on naive-mature B cell	NA	European	NA	2020	15048951	3657	NA	NA	NA	NA	Orr<U+00F9> V	32929287	NA	NA	NA	NA
prot-a-1803	Lymphotoxin-alpha	NA	European	Males and Females	2018	10534735	3301	NA	NA	Immune system	Protein	Sun BB	29875488	NA	NA	NA	NA
finn-b-ESOSINOPHIL_DISEASE	Eosinophilic disease (BM)	NA	European	Males and Females	2021	16379843	NA	182	136767	Binary	NA	NA	NA	NA	NA	NA	ESOSINOPHIL_DISEASE
prot-a-810	Protein DGCR6	NA	European	Males and Females	2018	10534735	3301	NA	NA	Immune system	Protein	Sun BB	29875488	NA	NA	NA	NA
ubm-a-49	IDP T1 FAST ROIs R mid temp gyrus post	NA	European	Males	2018	11734354	8427	NA	NA	Continuous	Psychiatric / neurological	Elliott LT	30305740	NA	NA	NA	NA
finn-b-K11_ATROPHY_SALIVARY_GLAND	Atrophy of salivary gland	NA	European	Males and Females	2021	16380466	NA	225	218567	Binary	NA	NA	NA	NA	NA	NA	K11_ATROPHY_SALIVARY_GLAND
prot-a-1067	F-box/LRR-repeat protein 4	NA	European	Males and Females	2018	10534735	3301	NA	NA	Immune system	Protein	Sun BB	29875488	NA	NA	NA	NA
prot-a-1982	Myelin regulatory factor	NA	European	Males and Females	2018	10534735	3301	NA	NA	Immune system	Protein	Sun BB	29875488	NA	NA	NA	NA
ubm-a-3133	a2009s rh S precentral-sup-part thickness	NA	European	Males	2018	11734354	8411	NA	NA	Continuous	Psychiatric / neurological	Elliott LT	30305740	NA	NA	NA	NA
ubm-a-974	NET25 0028	NA	European	Males	2018	11734354	7916	NA	NA	Continuous	Psychiatric / neurological	Elliott LT	30305740	NA	NA	NA	NA
ukb-b-7992	Diastolic blood pressure, automated reading	MRC-IEU	European	Males and Females	2018	9851867	436424	NA	NA	Continuous	NA	Ben Elsworth	NA	NA	SD	NA	4079: Output from GWAS pipeline using Phesant derived variables from UKBiobank
finn-b-Z21_PROBL_RELATED_PHYSIC_ENVIRONMENT	Problems related to physical environment	NA	European	Males and Females	2021	16380458	NA	106	213655	Binary	NA	NA	NA	NA	NA	NA	Z21_PROBL_RELATED_PHYSIC_ENVIRONMENT
prot-c-4479_14_2	C1-Esterase Inhibitor	NA	European	Males and Females	2019	501428	NA	NA	NA	Continuous	NA	Suhre K	28240269	EFO_0007937	NA	NA	name=Plasma protease C1 inhibitor; chr=11; start=57597387; end=57614853; entrez=710; uniprot=P05155
prot-a-29	Disintegrin and metalloproteinase domain-containing protein 29	NA	European	Males and Females	2018	10534735	3301	NA	NA	Immune system	Protein	Sun BB	29875488	NA	NA	NA	NA
ebi-a-GCST009984	Trauma exposure in major depressive disorder-negative individuals	NA	European	NA	2020	7767934	50378	10701	39677	NA	NA	Coleman JRI	31969693	NA	NA	NA	beta+se converted from OR+CI;
met-a-423	1-palmitoylglycerol (1-monopalmitin)	NA	European	Males and Females	2014	2544839	7429	NA	NA	Metabolites	Lipid	Shin	24816252	NA	log10 units	0.165504	NA
ebi-a-GCST90007328	circulating leptin levels adjusted for BMI	NA	European	NA	2020	53638	49830	NA	NA	NA	NA	Yaghootkar H	32917775	NA	NA	NA	NA
finn-b-F5_PARAPER	Paranoid personality disorder	NA	European	Males and Females	2021	16380428	NA	354	212179	Binary	NA	NA	NA	NA	NA	NA	F5_PARAPER
ebi-a-GCST90000529	Type 1 diabetes	NA	European	NA	2021	7740245	17685	7467	10218	NA	NA	Inshaw JRJ	33830302	NA	NA	NA	NA
finn-b-I9_RHEUFEV	Rheumatic fever incl heart disease	NA	European	Males and Females	2021	16380466	NA	573	218219	Binary	NA	NA	NA	NA	NA	NA	I9_RHEUFEV
ukb-b-19957	Suffer from 'nerves'	MRC-IEU	European	Males and Females	2018	9851867	445809	94665	351144	Binary	NA	Ben Elsworth	NA	NA	SD	NA	2010: Output from GWAS pipeline using Phesant derived variables from UKBiobank
prot-a-1267	GRAM domain-containing protein 1C	NA	European	Males and Females	2018	10534735	3301	NA	NA	Immune system	Protein	Sun BB	29875488	NA	NA	NA	NA
ieu-a-292	Inflammatory bowel disease	IIBDGC	European	Males and Females	2012	14378	75000	NA	NA	Disease	Autoimmune / inflammatory	Jostins L	23128233	NA	log odds	NA	NA
ubm-a-2254	NET100 1098	NA	European	Males	2018	11734354	7916	NA	NA	Continuous	Psychiatric / neurological	Elliott LT	30305740	NA	NA	NA	NA
finn-b-H7_BULLKERATOPATHY	Bullous keratopathy	NA	European	Males and Females	2021	16380407	NA	100	209287	Binary	NA	NA	NA	NA	NA	NA	H7_BULLKERATOPATHY
ubm-a-544	IDP dMRI TBSS OD Superior cerebellar peduncle R	NA	European	Males	2018	11734354	7532	NA	NA	Continuous	Psychiatric / neurological	Elliott LT	30305740	NA	NA	NA	NA
prot-a-1161	Gamma-aminobutyric acid receptor-associated protein-like 1	NA	European	Males and Females	2018	10534735	3301	NA	NA	Immune system	Protein	Sun BB	29875488	NA	NA	NA	NA
ubm-a-2296	NET100 1140	NA	European	Males	2018	11734354	7916	NA	NA	Continuous	Psychiatric / neurological	Elliott LT	30305740	NA	NA	NA	NA
ebi-a-GCST90001469	CD62L- myeloid Dendritic Cell %Dendritic Cell	NA	European	NA	2020	15143298	3410	NA	NA	NA	NA	Orr<U+00F9> V	32929287	NA	NA	NA	NA
ubm-a-1854	NET100 0698	NA	European	Males	2018	11734354	7916	NA	NA	Continuous	Psychiatric / neurological	Elliott LT	30305740	NA	NA	NA	NA
finn-b-Z21_EXAM_ENCOUNTER_ADMINISTR_PURPO	Examination and encounter for administrative purposes	NA	European	Males and Females	2021	16379742	NA	182	118077	Binary	NA	NA	NA	NA	NA	NA	Z21_EXAM_ENCOUNTER_ADMINISTR_PURPO
ubm-a-13	IDP T1 FIRST left caudate volume	NA	European	Males	2018	11734354	8428	NA	NA	Continuous	Psychiatric / neurological	Elliott LT	30305740	NA	NA	NA	NA
ukb-b-7137	Medication for pain relief, constipation, heartburn: Aspirin	MRC-IEU	European	Males and Females	2018	9851867	457547	64534	393013	Binary	NA	Ben Elsworth	NA	NA	SD	NA	6154#1: Output from GWAS pipeline using Phesant derived variables from UKBiobank
ubm-a-427	IDP dMRI TBSS L2 Fornix cres+Stria terminalis L	NA	European	Males	2018	11734354	7532	NA	NA	Continuous	Psychiatric / neurological	Elliott LT	30305740	NA	NA	NA	NA
ebi-a-GCST004605	Mean corpuscular hemoglobin concentration	NA	European	NA	2016	29169490	172851	NA	NA	NA	NA	Astle WJ	27863252	NA	NA	NA	NA
prot-c-3836_51_2	UFM1	NA	European	Males and Females	2019	501428	NA	NA	NA	Continuous	NA	Suhre K	28240269	EFO_0007937	NA	NA	name=Ubiquitin-fold modifier 1; chr=13; start=38349849; end=38363619; entrez=51569; uniprot=P61960
ukb-b-19350	Diagnoses - main ICD10: I63.9 Cerebral infarction, unspecified	MRC-IEU	European	Males and Females	2018	9851867	463010	1420	461590	Binary	NA	Ben Elsworth	NA	NA	SD	NA	41202#I639: Output from GWAS pipeline using Phesant derived variables from UKBiobank
prot-a-2499	RNA binding protein fox-1 homolog 2	NA	European	Males and Females	2018	10534735	3301	NA	NA	Immune system	Protein	Sun BB	29875488	NA	NA	NA	NA
met-d-HDL_PL	Phospholipids in HDL	NA	European	Males and Females	2020	12321875	115078	NA	NA	Continuous	NA	Borges CM	NA	NA	NA	NA	NA
ubm-a-1781	NET100 0625	NA	European	Males	2018	11734354	7916	NA	NA	Continuous	Psychiatric / neurological	Elliott LT	30305740	NA	NA	NA	NA
prot-a-2717	SHC-transforming protein 1	NA	European	Males and Females	2018	10534735	3301	NA	NA	Immune system	Protein	Sun BB	29875488	NA	NA	NA	NA
ubm-a-2510	NET100 1354	NA	European	Males	2018	11734354	7916	NA	NA	Continuous	Psychiatric / neurological	Elliott LT	30305740	NA	NA	NA	NA
ukb-b-2425	Methods of admission to hospital (recoded): Emergency admission: Other injury	MRC-IEU	European	Males and Females	2018	9851867	462399	3356	459043	Binary	NA	Ben Elsworth	NA	NA	SD	NA	41249#2011: Output from GWAS pipeline using Phesant derived variables from UKBiobank
ukb-b-5239	Average weekly red wine intake	MRC-IEU	European	Males and Females	2018	9851867	327026	NA	NA	Categorical Ordered	NA	Ben Elsworth	NA	NA	SD	NA	1568: Output from GWAS pipeline using Phesant derived variables from UKBiobank
ubm-a-764	IDP dMRI ProbtrackX L3 ar r	NA	European	Males	2018	11734354	7532	NA	NA	Continuous	Psychiatric / neurological	Elliott LT	30305740	NA	NA	NA	NA
prot-b-62	plasminogen activator, tissue type	NA	European	Males and Females	2018	5270646	3394	NA	NA	Immune system	Protein	Folkersen L	28369058	NA	NA	NA	NA
ukb-d-20554_6	Actions taken following self-harm: Receive help from friends / family / neighbours	NA	European	Males and Females	2018	9914393	117733	1453	116280	Binary	NA	Neale lab	NA	NA	NA	NA	NA
ubm-a-39	IDP T1 FAST ROIs R precentral gyrus	NA	European	Males	2018	11734354	8427	NA	NA	Continuous	Psychiatric / neurological	Elliott LT	30305740	NA	NA	NA	NA
ebi-a-GCST90001869	CD3 on resting CD4 regulatory T cell	NA	European	NA	2020	14849607	2918	NA	NA	NA	NA	Orr<U+00F9> V	32929287	NA	NA	NA	NA
prot-c-2849_49_1	AIF1	NA	European	Males and Females	2019	501428	NA	NA	NA	Continuous	NA	Suhre K	28240269	EFO_0007937	NA	NA	name=Allograft inflammatory factor 1; chr=6; start=31597358; end=31693314; entrez=199; uniprot=P55008
prot-a-3124	Thioredoxin domain-containing protein 5	NA	European	Males and Females	2018	10534735	3301	NA	NA	Immune system	Protein	Sun BB	29875488	NA	NA	NA	NA
prot-a-2383	Proline-rich protein 1	NA	European	Males and Females	2018	10534735	3301	NA	NA	Immune system	Protein	Sun BB	29875488	NA	NA	NA	NA
ubm-a-524	IDP dMRI TBSS ICVF Superior longitudinal fasciculus R	NA	European	Males	2018	11734354	7532	NA	NA	Continuous	Psychiatric / neurological	Elliott LT	30305740	NA	NA	NA	NA
prot-c-3413_50_2	BFL1	NA	European	Males and Females	2019	501428	NA	NA	NA	Continuous	NA	Suhre K	28240269	EFO_0007937	NA	NA	name=Bcl-2-related protein A1; chr=15; start=79960889; end=79971446; entrez=597; uniprot=Q16548
ebi-a-GCST90001982	CCR2 on CD14- CD16+ monocyte	NA	European	NA	2020	15029878	3621	NA	NA	NA	NA	Orr<U+00F9> V	32929287	NA	NA	NA	NA
prot-a-963	Ephrin type-B receptor 3	NA	European	Males and Females	2018	10534735	3301	NA	NA	Immune system	Protein	Sun BB	29875488	NA	NA	NA	NA
ukb-b-3460	Alcohol intake versus 10 years previously	MRC-IEU	European	Males and Females	2018	9851867	428117	NA	NA	Categorical Ordered	NA	Ben Elsworth	NA	NA	SD	NA	1628: Output from GWAS pipeline using Phesant derived variables from UKBiobank
ubm-a-1900	NET100 0744	NA	European	Males	2018	11734354	7916	NA	NA	Continuous	Psychiatric / neurological	Elliott LT	30305740	NA	NA	NA	NA
prot-a-2084	Ribosyldihydronicotinamide dehydrogenase [quinone]	NA	European	Males and Females	2018	10534735	3301	NA	NA	Immune system	Protein	Sun BB	29875488	NA	NA	NA	NA
ukb-a-551	Diagnoses - main ICD10: K44 Diaphragmatic hernia	Neale Lab	European	Males and Females	2017	10894596	337199	5321	331878	NA	NA	Neale	NA	NA	SD	NA	NA
prot-a-2034	Neuroepithelial cell-transforming gene 1 protein	NA	European	Males and Females	2018	10534735	3301	NA	NA	Immune system	Protein	Sun BB	29875488	NA	NA	NA	NA
prot-a-1671	NKG2-E type II integral membrane protein	NA	European	Males and Females	2018	10534735	3301	NA	NA	Immune system	Protein	Sun BB	29875488	NA	NA	NA	NA
met-a-387	Glycerophosphorylcholine (GPC)	NA	European	Males and Females	2014	2545468	7156	NA	NA	Metabolites	Lipid	Shin	24816252	NA	log10 units	0.160818	NA
prot-a-2871	Double-stranded RNA-binding protein Staufen homolog 1	NA	European	Males and Females	2018	10534735	3301	NA	NA	Immune system	Protein	Sun BB	29875488	NA	NA	NA	NA
ubm-a-1803	NET100 0647	NA	European	Males	2018	11734354	7916	NA	NA	Continuous	Psychiatric / neurological	Elliott LT	30305740	NA	NA	NA	NA
finn-b-F5_DEPRESSIO	Depression	NA	European	Males and Females	2021	16380457	NA	23424	192220	Binary	NA	NA	NA	NA	NA	NA	F5_DEPRESSIO
ebi-a-GCST90001674	CD28- CD127- CD25++ CD8+ T cell %CD8+ T cell	NA	European	NA	2020	15041080	3162	NA	NA	NA	NA	Orr<U+00F9> V	32929287	NA	NA	NA	NA
ukb-b-1675	Treatment/medication code: betahistine	MRC-IEU	European	Males and Females	2018	9851867	462933	1388	461545	Binary	NA	Ben Elsworth	NA	NA	SD	NA	20003#1140888688: Output from GWAS pipeline using Phesant derived variables from UKBiobank
ubm-a-2015	NET100 0859	NA	European	Males	2018	11734354	7916	NA	NA	Continuous	Psychiatric / neurological	Elliott LT	30305740	NA	NA	NA	NA
met-a-653	Stearoylcarnitine	NA	European	Males and Females	2014	2546184	7183	NA	NA	Metabolites	Lipid	Shin	24816252	NA	log10 units	0.175157	NA
met-a-361	Hypoxanthine	NA	European	Males and Females	2014	2545756	7287	NA	NA	Metabolites	Nucleotide	Shin	24816252	NA	log10 units	0.148725	NA
prot-c-5091_28_3	ILT-4	NA	European	Males and Females	2019	501428	NA	NA	NA	Continuous	NA	Suhre K	28240269	EFO_0007937	NA	NA	name=Leukocyte immunoglobulin-like receptor subfamily B member 2; chr=19; start=54238904; end=54281944; entrez=10288; uniprot=Q8N423
prot-a-2090	Nuclear receptor subfamily 4 group A member 1	NA	European	Males and Females	2018	10534735	3301	NA	NA	Immune system	Protein	Sun BB	29875488	NA	NA	NA	NA
prot-a-845	DnaJ homolog subfamily C member 17	NA	European	Males and Females	2018	10534735	3301	NA	NA	Immune system	Protein	Sun BB	29875488	NA	NA	NA	NA
ubm-a-1846	NET100 0690	NA	European	Males	2018	11734354	7916	NA	NA	Continuous	Psychiatric / neurological	Elliott LT	30305740	NA	NA	NA	NA
finn-b-ST19_CONTU_TOES_W_DAMAGE_NAIL	Contusion of toe(s) with damage to nail	NA	European	Males and Females	2021	16380439	NA	113	206804	Binary	NA	NA	NA	NA	NA	NA	ST19_CONTU_TOES_W_DAMAGE_NAIL
ukb-d-22617_4123	Job SOC coding: Counter clerks	NA	European	Males and Females	2018	11237757	91149	3157	87992	Binary	NA	Neale lab	NA	NA	NA	NA	NA
ukb-b-10646	Diagnoses - main ICD10: Z09.9 Follow-up examination after unspecified treatment for other conditions	MRC-IEU	European	Males and Females	2018	9851867	463010	1942	461068	Binary	NA	Ben Elsworth	NA	NA	SD	NA	41202#Z099: Output from GWAS pipeline using Phesant derived variables from UKBiobank
prot-a-973	Receptor tyrosine-protein kinase erbB-2	NA	European	Males and Females	2018	10534735	3301	NA	NA	Immune system	Protein	Sun BB	29875488	NA	NA	NA	NA
ukb-b-5076	Leisure/social activities: None of the above	MRC-IEU	European	Males and Females	2018	9851867	461369	140035	321334	Binary	NA	Ben Elsworth	NA	NA	SD	NA	6160#100: Output from GWAS pipeline using Phesant derived variables from UKBiobank
ukb-b-17992	Diagnoses - main ICD10: I84.2 Internal haemorrhoids without complication	MRC-IEU	European	Males and Females	2018	9851867	463010	1461	461549	Binary	NA	Ben Elsworth	NA	NA	SD	NA	41202#I842: Output from GWAS pipeline using Phesant derived variables from UKBiobank
ubm-a-2425	NET100 1269	NA	European	Males	2018	11734354	7916	NA	NA	Continuous	Psychiatric / neurological	Elliott LT	30305740	NA	NA	NA	NA
ukb-b-15790	Diagnoses - secondary ICD10: D64.9 Anaemia, unspecified	MRC-IEU	European	Males and Females	2018	9851867	463010	5264	457746	Binary	NA	Ben Elsworth	NA	NA	SD	NA	41204#D649: Output from GWAS pipeline using Phesant derived variables from UKBiobank
ukb-b-4575	Age asthma diagnosed	MRC-IEU	European	Males and Females	2018	9851867	47222	NA	NA	Continuous	NA	Ben Elsworth	NA	NA	SD	NA	3786: Output from GWAS pipeline using Phesant derived variables from UKBiobank
ieu-a-8	Coronary heart disease	CARDIoGRAM	European	Males and Females	2011	2420361	86995	22233	64762	Disease	Cardiovascular	Schunkert H	21378990	NA	log odds	NA	NA
finn-b-I9_RBBB	Right bundle-branch block	NA	European	Males and Females	2021	16380175	NA	405	156711	Binary	NA	NA	NA	NA	NA	NA	I9_RBBB
prot-c-3329_14_2	PGRP-S	NA	European	Males and Females	2019	501428	NA	NA	NA	Continuous	NA	Suhre K	28240269	EFO_0007937	NA	NA	name=Peptidoglycan recognition protein 1; chr=19; start=46019153; end=46023065; entrez=8993; uniprot=O75594
ieu-a-1075	Selenium	NA	European	Females	2013	2451527	2874	NA	NA	Risk factor	Metal	Evans	23720494	NA	SD	NA	Effect allele frequencies are missing
ubm-a-585	IDP dMRI TBSS ISOVF Fornix	NA	European	Males	2018	11734354	7532	NA	NA	Continuous	Psychiatric / neurological	Elliott LT	30305740	NA	NA	NA	NA
finn-b-CD2_BENIGN_MELANOCYTIC	Melanocytic naevi	NA	European	Males and Females	2021	16380466	NA	4035	214757	Binary	NA	NA	NA	NA	NA	NA	CD2_BENIGN_MELANOCYTIC
ieu-a-1067	Digit symbol	NA	European	Males and Females	2011	2402676	2956	NA	NA	Risk factor	Psychiatric / neurological	Luciano	21130836	NA	SD (number correct in 90/120 seconds)	11.86	Metric of information processing speed
ukb-b-3502	Frequency of other exercises in last 4 weeks	MRC-IEU	European	Males and Females	2018	9851867	220207	NA	NA	Categorical Ordered	NA	Ben Elsworth	NA	NA	SD	NA	3637: Output from GWAS pipeline using Phesant derived variables from UKBiobank
ubm-a-914	NODEamps100 0023	NA	European	Males	2018	11734354	7916	NA	NA	Continuous	Psychiatric / neurological	Elliott LT	30305740	NA	NA	NA	NA
finn-b-CD2_BENIGN_LYMPHANGIOMA	Lymphangioma, anys site	NA	European	Males and Females	2021	16380466	NA	108	218684	Binary	NA	NA	NA	NA	NA	NA	CD2_BENIGN_LYMPHANGIOMA
ukb-d-20434_irnt	Age at last episode of depression	NA	European	Males and Females	2018	13558231	59260	NA	NA	Continuous	NA	Neale lab	NA	NA	NA	NA	NA
ukb-b-15769	Operative procedures - secondary OPCS: X29.8 Other specified continuous Infusion of therapeutic substance	MRC-IEU	European	Males and Females	2018	9851867	463010	1017	461993	Binary	NA	Ben Elsworth	NA	NA	SD	NA	41210#X298: Output from GWAS pipeline using Phesant derived variables from UKBiobank
ubm-a-1304	NET100 0148	NA	European	Males	2018	11734354	7916	NA	NA	Continuous	Psychiatric / neurological	Elliott LT	30305740	NA	NA	NA	NA
met-d-L_HDL_PL	Phospholipids in large HDL	NA	European	Males and Females	2020	12321875	115078	NA	NA	Continuous	NA	Borges CM	NA	NA	NA	NA	NA
ukb-b-4288	Type of bread roll eaten: mixed	MRC-IEU	European	Males and Females	2018	9851867	64949	2039	62910	Binary	NA	Ben Elsworth	NA	NA	SD	NA	20094#2: Output from GWAS pipeline using Phesant derived variables from UKBiobank
prot-a-2785	Zinc finger protein SNAI2	NA	European	Males and Females	2018	10534735	3301	NA	NA	Immune system	Protein	Sun BB	29875488	NA	NA	NA	NA
ukb-b-10852	Was blood sampling attempted	MRC-IEU	European	Males and Females	2018	9851867	463000	462978	22	Binary	NA	Ben Elsworth	NA	NA	SD	NA	35: Output from GWAS pipeline using Phesant derived variables from UKBiobank
prot-a-2739	Ski-like protein	NA	European	Males and Females	2018	10534735	3301	NA	NA	Immune system	Protein	Sun BB	29875488	NA	NA	NA	NA
ebi-a-GCST90017090	Gut microbiota abundance (order Actinomycetales id.420)	NA	European	NA	2021	5424038	14306	NA	NA	NA	NA	Kurilshikov A	33462485	NA	NA	NA	NA
finn-b-R18_ASCITES	Ascites	NA	European	Males and Females	2021	16380209	NA	792	161968	Binary	NA	NA	NA	NA	NA	NA	R18_ASCITES
ubm-a-935	NODEamps100 0044	NA	European	Males	2018	11734354	7916	NA	NA	Continuous	Psychiatric / neurological	Elliott LT	30305740	NA	NA	NA	NA
ukb-b-4880	Treatment/medication code: garlic product	MRC-IEU	European	Males and Females	2018	9851867	462933	6151	456782	Binary	NA	Ben Elsworth	NA	NA	SD	NA	20003#1140911732: Output from GWAS pipeline using Phesant derived variables from UKBiobank
ukb-a-18	Smoking/smokers in household	Neale Lab	European	Males and Females	2017	10894596	311142	NA	NA	NA	NA	Neale	NA	NA	SD	NA	NA
ukb-b-16454	Operative procedures - secondary OPCS: G45.1 Fibreoptic endoscopic examination of upper gastrointestinal tract and biopsy of lesion of upper gastrointestinal tract	MRC-IEU	European	Males and Females	2018	9851867	463010	1968	461042	Binary	NA	Ben Elsworth	NA	NA	SD	NA	41210#G451: Output from GWAS pipeline using Phesant derived variables from UKBiobank
ubm-a-2427	NET100 1271	NA	European	Males	2018	11734354	7916	NA	NA	Continuous	Psychiatric / neurological	Elliott LT	30305740	NA	NA	NA	NA
prot-a-1960	Protein p13 MTCP-1	NA	European	Males and Females	2018	10534735	3301	NA	NA	Immune system	Protein	Sun BB	29875488	NA	NA	NA	NA
ukb-b-18099	Qualifications: O levels/GCSEs or equivalent	MRC-IEU	European	Males and Females	2018	9851867	458079	212640	245439	Binary	NA	Ben Elsworth	NA	NA	SD	NA	6138#3: Output from GWAS pipeline using Phesant derived variables from UKBiobank
ebi-a-GCST90001973	FSC-A on CD4+ T cell	NA	European	NA	2020	14903739	3113	NA	NA	NA	NA	Orr<U+00F9> V	32929287	NA	NA	NA	NA
met-a-749	2-hydroxyglutarate	NA	European	Males and Females	2014	2545481	6287	NA	NA	Metabolites	Lipid	Shin	24816252	NA	log10 units	0.1664	NA
prot-c-3453_87_2	LYN	NA	European	Males and Females	2019	501428	NA	NA	NA	Continuous	NA	Suhre K	28240269	EFO_0007937	NA	NA	name=Tyrosine-protein kinase Lyn; chr=8; start=55879813; end=56014168; entrez=4067; uniprot=P07948
ukb-b-3802	Diagnoses - main ICD10: N50.8 Other specified disorders of male genital organs	MRC-IEU	European	Males and Females	2018	9851867	463010	1408	461602	Binary	NA	Ben Elsworth	NA	NA	SD	NA	41202#N508: Output from GWAS pipeline using Phesant derived variables from UKBiobank
finn-b-F5_SCHIZO	Schizophrenia, schizotypal and delusional disorders	NA	European	Males and Females	2021	16380466	NA	10118	208674	Binary	NA	NA	NA	NA	NA	NA	F5_SCHIZO
ubm-a-80	IDP T1 FAST ROIs L paracing gyrus	NA	European	Males	2018	11734354	8427	NA	NA	Continuous	Psychiatric / neurological	Elliott LT	30305740	NA	NA	NA	NA
met-a-440	X-10395	NA	European	Males and Females	2014	2545550	7784	NA	NA	Metabolites	Unknown metabolite	Shin	24816252	NA	log10 units	0.118317	NA
ebi-a-GCST90011423	OTU99_110 (Clostridiales) abundance	NA	European	NA	2021	5496068	8956	NA	NA	NA	NA	R<U+00FC>hlemann MC	33462482	NA	NA	NA	NA
met-a-479	Propionylcarnitine	NA	European	Males and Females	2014	2545656	7813	NA	NA	Metabolites	Lipid	Shin	24816252	NA	log10 units	0.126044	NA
finn-b-Z21_PERSONS_ENCOUNTERI_HEALTH_SERVI_SPECIFIC_PROCED_NOT_CARRIED	Persons encountering health services for specific procedures, not carried out	NA	European	Males and Females	2021	16380369	NA	673	193570	Binary	NA	NA	NA	NA	NA	NA	Z21_PERSONS_ENCOUNTERI_HEALTH_SERVI_SPECIFIC_PROCED_NOT_CARRIED
ebi-a-GCST90001878	HVEM on Effector Memory CD4+ T cell	NA	European	NA	2020	13730810	1247	NA	NA	NA	NA	Orr<U+00F9> V	32929287	NA	NA	NA	NA
finn-b-RHEUMA_SEROPOS	Seropositive rheumatoid arthritis	NA	European	Males and Females	2021	16380319	NA	4596	172834	Binary	NA	NA	NA	NA	NA	NA	RHEUMA_SEROPOS
ebi-a-GCST90001678	CD28- CD25++ CD8+ T cell Absolute Count	NA	European	NA	2020	15027914	3130	NA	NA	NA	NA	Orr<U+00F9> V	32929287	NA	NA	NA	NA
prot-a-814	Pre-mRNA-splicing factor ATP-dependent RNA helicase PRP16	NA	European	Males and Females	2018	10534735	3301	NA	NA	Immune system	Protein	Sun BB	29875488	NA	NA	NA	NA
ubm-a-1376	NET100 0220	NA	European	Males	2018	11734354	7916	NA	NA	Continuous	Psychiatric / neurological	Elliott LT	30305740	NA	NA	NA	NA
ieu-a-1003	Leptin	NA	European	Males and Females	2016	2473865	32161	NA	NA	Risk factor	Hormone	Kilpelainen	26833098	NA	log ng/ml	NA	Effect allele frequencies are missing
prot-a-186	Acid-sensing ion channel 4	NA	European	Males and Females	2018	10534735	3301	NA	NA	Immune system	Protein	Sun BB	29875488	NA	NA	NA	NA
ubm-a-879	NODEamps25 0009	NA	European	Males	2018	11734354	7916	NA	NA	Continuous	Psychiatric / neurological	Elliott LT	30305740	NA	NA	NA	NA
ukb-b-8694	PCT responsible for patient data: CALDERDALE PCT	MRC-IEU	European	Males and Females	2018	9851867	463010	1162	461848	Binary	NA	Ben Elsworth	NA	NA	SD	NA	41229#5J6: Output from GWAS pipeline using Phesant derived variables from UKBiobank
ebi-a-GCST90011625	OTU99_116 (Sutterella) prevalence	NA	European	NA	2021	5356641	8956	NA	NA	NA	NA	R<U+00FC>hlemann MC	33462482	NA	NA	NA	NA
finn-b-P16_INFECTIONS_SPECIFIC_PERINA_PERIOD	Infections specific to the perinatal period	NA	European	Males and Females	2021	16380466	NA	109	218683	Binary	NA	NA	NA	NA	NA	NA	P16_INFECTIONS_SPECIFIC_PERINA_PERIOD
prot-a-1031	Protein FAM171B	NA	European	Males and Females	2018	10534735	3301	NA	NA	Immune system	Protein	Sun BB	29875488	NA	NA	NA	NA
ebi-a-GCST90010131	Gastrotropin levels	NA	European	NA	2020	17497216	1047	NA	NA	NA	NA	Gilly A	33303764	NA	NA	NA	NA
prot-c-4440_15_2	FCRL3	NA	European	Males and Females	2019	501428	NA	NA	NA	Continuous	NA	Suhre K	28240269	EFO_0007937	NA	NA	name=Fc receptor-like protein 3; chr=1; start=157674321; end=157700857; entrez=115352; uniprot=Q96P31
ukb-d-22641_irnt	Period spent working mix of day and night shifts	NA	European	Males and Females	2018	13446700	6708	NA	NA	Continuous	NA	Neale lab	NA	NA	NA	NA	NA
ieu-b-4905	Anti-Helicobacter pylori IgG levels	NA	European	Males and Females	2021	7247045	4683	NA	NA	NA	NA	Chong A	NA	NA	NA	NA	ALSPAC clinic - Focus@7
ubm-a-1177	NET100 0021	NA	European	Males	2018	11734354	7916	NA	NA	Continuous	Psychiatric / neurological	Elliott LT	30305740	NA	NA	NA	NA
met-a-604	X-12405	NA	European	Males and Females	2014	2546056	6676	NA	NA	Metabolites	Unknown metabolite	Shin	24816252	NA	log10 units	0.19393	NA
ieu-b-4850	Triglycerides	Within family GWAS consortium	European	Males and Females	2022	7892037	78700	NA	NA	NA	NA	Howe LJ	NA	EFO:0004530	NA	NA	Population estimate
ebi-a-GCST90013455	Locus of control over disease	NA	European	NA	2021	7344146	3268	NA	NA	NA	NA	Heilbronner U	33590662	NA	NA	NA	NA
ebi-a-GCST90011432	OTU99_137 (Ruminococcus) abundance	NA	European	NA	2021	5491843	8956	NA	NA	NA	NA	R<U+00FC>hlemann MC	33462482	NA	NA	NA	NA
ubm-a-1885	NET100 0729	NA	European	Males	2018	11734354	7916	NA	NA	Continuous	Psychiatric / neurological	Elliott LT	30305740	NA	NA	NA	NA
ubm-a-2719	DKTatlas lh fusiform area	NA	European	Males	2018	11734354	8411	NA	NA	Continuous	Psychiatric / neurological	Elliott LT	30305740	NA	NA	NA	NA
prot-a-2404	Pregnancy-specific beta-1-glycoprotein 5	NA	European	Males and Females	2018	10534735	3301	NA	NA	Immune system	Protein	Sun BB	29875488	NA	NA	NA	NA
finn-b-ST19_TOXIC_EFFEC_SUBST_CHIEF_NONME_SOURCE	Toxic effects of substances chiefly nonmedicinal as to source	NA	European	Males and Females	2021	16380466	NA	1900	216892	Binary	NA	NA	NA	NA	NA	NA	ST19_TOXIC_EFFEC_SUBST_CHIEF_NONME_SOURCE
prot-a-1301	Granzyme K	NA	European	Males and Females	2018	10534735	3301	NA	NA	Immune system	Protein	Sun BB	29875488	NA	NA	NA	NA
ebi-a-GCST90002086	SSC-A on HLA DR+ CD8+ T cell	NA	European	NA	2020	14891166	3060	NA	NA	NA	NA	Orr<U+00F9> V	32929287	NA	NA	NA	NA
ebi-a-GCST90016911	Gut microbiota abundance (class Bacteroidia id.912)	NA	European	NA	2021	5729267	14306	NA	NA	NA	NA	Kurilshikov A	33462485	NA	NA	NA	NA
finn-b-I9_DISCER_EXNONE	"Dissection of cerebral arteries, nonruptured" (no controls excluded)	NA	European	Males and Females	2021	16380466	NA	95	218697	Binary	NA	NA	NA	NA	NA	NA	I9_DISCER_EXNONE
prot-a-2833	Protein sprouty homolog 1	NA	European	Males and Females	2018	10534735	3301	NA	NA	Immune system	Protein	Sun BB	29875488	NA	NA	NA	NA
finn-b-PSORI_STRICT	Psoriasis (vulgaris), strict definition	NA	European	Males and Females	2021	16380456	NA	334	212242	Binary	NA	NA	NA	NA	NA	NA	PSORI_STRICT
met-d-HDL_C	HDL cholesterol	NA	European	Males and Females	2020	12321875	115078	NA	NA	Continuous	NA	Borges CM	NA	NA	NA	NA	NA
prot-a-2836	Serine palmitoyltransferase 1	NA	European	Males and Females	2018	10534735	3301	NA	NA	Immune system	Protein	Sun BB	29875488	NA	NA	NA	NA
met-a-564	Gamma-glutamylthreonine*	NA	European	Males and Females	2014	2545368	4016	NA	NA	Metabolites	Peptide	Shin	24816252	NA	log10 units	0.152773	NA
met-d-M_VLDL_CE_pct	Cholesteryl esters to total lipids ratio in medium VLDL	NA	European	Males and Females	2020	12321875	115078	NA	NA	Continuous	NA	Borges CM	NA	NA	NA	NA	NA
ukb-b-9874	PCT where patients GP was registered: BRISTOL SOUTH AND WEST PCT	MRC-IEU	European	Males and Females	2018	9851867	463010	3287	459723	Binary	NA	Ben Elsworth	NA	NA	SD	NA	41230#5JG: Output from GWAS pipeline using Phesant derived variables from UKBiobank
ubm-a-614	IDP dMRI TBSS ISOVF Cingulum cingulate gyrus R	NA	European	Males	2018	11734354	7532	NA	NA	Continuous	Psychiatric / neurological	Elliott LT	30305740	NA	NA	NA	NA
ukb-b-12477	Illnesses of mother: Heart disease	MRC-IEU	European	Males and Females	2018	9851867	426240	85620	340620	Binary	NA	Ben Elsworth	NA	NA	SD	NA	20110#1: Output from GWAS pipeline using Phesant derived variables from UKBiobank
ukb-d-20405_1	Ever had known person concerned about, or recommend reduction of, alcohol consumption: Yes, but not in the last year	NA	European	Males and Females	2018	12203571	117880	5482	112398	Binary	NA	Neale lab	NA	NA	NA	NA	NA
ukb-b-14322	PCT where patients GP was registered: BARNSLEY PCT	MRC-IEU	European	Males and Females	2018	9851867	463010	2365	460645	Binary	NA	Ben Elsworth	NA	NA	SD	NA	41230#5JE: Output from GWAS pipeline using Phesant derived variables from UKBiobank
prot-a-983	ERO1-like protein beta	NA	European	Males and Females	2018	10534735	3301	NA	NA	Immune system	Protein	Sun BB	29875488	NA	NA	NA	NA
ukb-b-11076	ECG, phase time	MRC-IEU	European	Males and Females	2018	9851867	68426	NA	NA	Continuous	NA	Ben Elsworth	NA	NA	SD	NA	5986: Output from GWAS pipeline using Phesant derived variables from UKBiobank
prot-c-3437_80_3	Flt-3	NA	European	Males and Females	2019	501428	NA	NA	NA	Continuous	NA	Suhre K	28240269	EFO_0007937	NA	NA	name=Receptor-type tyrosine-protein kinase FLT3; chr=13; start=28003274; end=28100592; entrez=2322; uniprot=P36888
prot-c-2944_66_2	DAN	NA	European	Males and Females	2019	501428	NA	NA	NA	Continuous	NA	Suhre K	28240269	EFO_0007937	NA	NA	name=Neuroblastoma suppressor of tumorigenicity 1; chr=1; start=19596979; end=19658456; entrez=4681; uniprot=P41271
ebi-a-GCST90001391	IgD+ B cell %B cell	NA	European	NA	2020	15048965	3658	NA	NA	NA	NA	Orr<U+00F9> V	32929287	NA	NA	NA	NA
prot-a-1493	Interleukin-19	NA	European	Males and Females	2018	10534735	3301	NA	NA	Immune system	Protein	Sun BB	29875488	NA	NA	NA	NA
ubm-a-2448	NET100 1292	NA	European	Males	2018	11734354	7916	NA	NA	Continuous	Psychiatric / neurological	Elliott LT	30305740	NA	NA	NA	NA
ukb-d-3446_3	Type of tobacco currently smoked: Cigars or pipes	NA	European	Males and Females	2018	10458916	27583	2011	25572	Binary	NA	Neale lab	NA	NA	NA	NA	NA
prot-a-1052	MIP18 family protein FAM96A	NA	European	Males and Females	2018	10534735	3301	NA	NA	Immune system	Protein	Sun BB	29875488	NA	NA	NA	NA
prot-c-3887_90_2	IMB1	NA	European	Males and Females	2019	501428	NA	NA	NA	Continuous	NA	Suhre K	28240269	EFO_0007937	NA	NA	name=Importin subunit beta-1; chr=17; start=47649476; end=47685505; entrez=3837; uniprot=Q14974
ukb-b-16878	Alcohol usually taken with meals	MRC-IEU	European	Males and Females	2018	9851867	235645	159104	76541	Binary	NA	Ben Elsworth	NA	NA	SD	NA	1618: Output from GWAS pipeline using Phesant derived variables from UKBiobank
finn-b-CD2_BENIGN_OTHERDIGESTIVE_EXALLC	Benign neoplasm of other and ill-defined parts of digestive system (all cancers excluded)	NA	European	Males and Females	2021	16380341	NA	2337	179229	Binary	NA	NA	NA	NA	NA	NA	CD2_BENIGN_OTHERDIGESTIVE_EXALLC
ubm-a-380	IDP dMRI TBSS L1 Superior longitudinal fasciculus R	NA	European	Males	2018	11734354	7532	NA	NA	Continuous	Psychiatric / neurological	Elliott LT	30305740	NA	NA	NA	NA
prot-a-1455	IGF-like family receptor 1	NA	European	Males and Females	2018	10534735	3301	NA	NA	Immune system	Protein	Sun BB	29875488	NA	NA	NA	NA
ukb-d-30680_raw	Calcium	NA	European	Males and Females	2018	13585309	NA	NA	NA	Metabolites	NA	Neale lab	NA	NA	NA	NA	NA
prot-c-2505_49_3	GFRa-3	NA	European	Males and Females	2019	501428	NA	NA	NA	Continuous	NA	Suhre K	28240269	EFO_0007937	NA	NA	name=GDNF family receptor alpha-3; chr=5; start=138252379; end=138274671; entrez=2676; uniprot=O60609
finn-b-Z21_SPECIAL_SCREEN_EXAM_NEOPLASMS	Special screening examination for neoplasms	NA	European	Males and Females	2021	16379747	NA	599	118077	Binary	NA	NA	NA	NA	NA	NA	Z21_SPECIAL_SCREEN_EXAM_NEOPLASMS
ieu-b-4846	LDL cholesterol	Within family GWAS consortium	European	Males and Females	2022	7892997	70814	NA	NA	NA	NA	Howe LJ	NA	EFO:0004611	NA	NA	Population estimate
ukb-b-12777	Illnesses of father: Stroke	MRC-IEU	European	Males and Females	2018	9851867	402616	62810	339806	Binary	NA	Ben Elsworth	NA	NA	SD	NA	20107#2: Output from GWAS pipeline using Phesant derived variables from UKBiobank
finn-b-M13_ENTEROARTHR	Enteropathic arthropathies	NA	European	Males and Females	2021	16380134	NA	295	147221	Binary	NA	NA	NA	NA	NA	NA	M13_ENTEROARTHR
ebi-a-GCST90001500	Activated & resting CD4 regulatory T cell %CD4+ T cell	NA	European	NA	2020	15144196	3437	NA	NA	NA	NA	Orr<U+00F9> V	32929287	NA	NA	NA	NA
ubm-a-2339	NET100 1183	NA	European	Males	2018	11734354	7916	NA	NA	Continuous	Psychiatric / neurological	Elliott LT	30305740	NA	NA	NA	NA
ukb-b-15132	Types of spread used on bread/crackers: Soya margarine on bread/crackers	MRC-IEU	European	Males and Females	2018	9851867	64949	1065	63884	Binary	NA	Ben Elsworth	NA	NA	SD	NA	20087#182: Output from GWAS pipeline using Phesant derived variables from UKBiobank
ukb-b-14238	Mineral and other dietary supplements: None of the above	MRC-IEU	European	Males and Females	2018	9851867	461384	262527	198857	Binary	NA	Ben Elsworth	NA	NA	SD	NA	6179#100: Output from GWAS pipeline using Phesant derived variables from UKBiobank
prot-a-210	Beta-1,3-glucosyltransferase	NA	European	Males and Females	2018	10534735	3301	NA	NA	Immune system	Protein	Sun BB	29875488	NA	NA	NA	NA
ukb-b-14257	Diagnoses - secondary ICD10: X59.9 Unspecified place	MRC-IEU	European	Males and Females	2018	9851867	463010	3232	459778	Binary	NA	Ben Elsworth	NA	NA	SD	NA	41204#X599: Output from GWAS pipeline using Phesant derived variables from UKBiobank
prot-c-4126_22_1	BPI	NA	European	Males and Females	2019	501428	NA	NA	NA	Continuous	NA	Suhre K	28240269	EFO_0007937	NA	NA	name=Bactericidal permeability-increasing protein; chr=20; start=38260149; end=38337505; entrez=671; uniprot=P17213
ukb-b-19234	Heel quantitative ultrasound index (QUI), direct entry	MRC-IEU	European	Males and Females	2018	9851867	265753	NA	NA	Continuous	NA	Ben Elsworth	NA	NA	SD	NA	3147: Output from GWAS pipeline using Phesant derived variables from UKBiobank
ukb-b-4188	Inverse distance to the nearest road	MRC-IEU	European	Males and Females	2018	9851867	456380	NA	NA	Continuous	NA	Ben Elsworth	NA	NA	SD	NA	24010: Output from GWAS pipeline using Phesant derived variables from UKBiobank
prot-a-1759	Leiomodin-1	NA	European	Males and Females	2018	10534735	3301	NA	NA	Immune system	Protein	Sun BB	29875488	NA	NA	NA	NA
prot-a-1297	Granzyme A	NA	European	Males and Females	2018	10534735	3301	NA	NA	Immune system	Protein	Sun BB	29875488	NA	NA	NA	NA
ebi-a-GCST90010232	Kallikrein-6 levels	NA	European	NA	2020	18221903	1323	NA	NA	NA	NA	Gilly A	33303764	NA	NA	NA	NA
ebi-a-GCST003766	Subjective well-being	NA	European	NA	2016	2058391	298420	NA	NA	NA	NA	Okbay A	27089181	NA	NA	NA	NA
prot-a-2455	Poliovirus receptor	NA	European	Males and Females	2018	10534735	3301	NA	NA	Immune system	Protein	Sun BB	29875488	NA	NA	NA	NA
finn-b-L12_ULCERLOWLIMB	Ulcer of lower limb, not elsewhere classified	NA	European	Males and Females	2021	16380446	NA	1584	207482	Binary	NA	NA	NA	NA	NA	NA	L12_ULCERLOWLIMB
prot-a-3138	SUMO-conjugating enzyme UBC9	NA	European	Males and Females	2018	10534735	3301	NA	NA	Immune system	Protein	Sun BB	29875488	NA	NA	NA	NA
ebi-a-GCST90001943	CD25 on activated & secreting CD4 regulatory T cell	NA	European	NA	2020	15147117	3435	NA	NA	NA	NA	Orr<U+00F9> V	32929287	NA	NA	NA	NA
prot-c-3452_17_2	LCK	NA	European	Males and Females	2019	501428	NA	NA	NA	Continuous	NA	Suhre K	28240269	EFO_0007937	NA	NA	name=Tyrosine-protein kinase Lck; chr=1; start=32251239; end=32286165; entrez=3932; uniprot=P06239
ubm-a-1601	NET100 0445	NA	European	Males	2018	11734354	7916	NA	NA	Continuous	Psychiatric / neurological	Elliott LT	30305740	NA	NA	NA	NA
ukb-b-13994	PCT where patients GP was registered: NEWCASTLE-UNDER-LYME PCT	MRC-IEU	European	Males and Females	2018	9851867	463010	1638	461372	Binary	NA	Ben Elsworth	NA	NA	SD	NA	41230#5HW: Output from GWAS pipeline using Phesant derived variables from UKBiobank
prot-c-2278_61_4	TIMP-2	NA	European	Males and Females	2019	501428	NA	NA	NA	Continuous	NA	Suhre K	28240269	EFO_0007937	NA	NA	name=Metalloproteinase inhibitor 2; chr=17; start=78852977; end=78925387; entrez=7077; uniprot=P16035
finn-b-I9_AF_REIMB	Atrial fibrillation and flutter with reimbursement	NA	European	Males and Females	2021	16379586	NA	10516	116926	Binary	NA	NA	NA	NA	NA	NA	I9_AF_REIMB
prot-a-422	OX-2 membrane glycoprotein	NA	European	Males and Females	2018	10534735	3301	NA	NA	Immune system	Protein	Sun BB	29875488	NA	NA	NA	NA
ukb-b-1041	Traffic intensity on the nearest major road	MRC-IEU	European	Males and Females	2018	9851867	456380	NA	NA	Continuous	NA	Ben Elsworth	NA	NA	SD	NA	24011: Output from GWAS pipeline using Phesant derived variables from UKBiobank
prot-a-2800	Extracellular superoxide dismutase [Cu-Zn]	NA	European	Males and Females	2018	10534735	3301	NA	NA	Immune system	Protein	Sun BB	29875488	NA	NA	NA	NA
ebi-a-GCST000571	Fasting blood insulin	NA	European	NA	2010	2437420	38238	NA	NA	NA	NA	Dupuis J	20081858	NA	NA	NA	NA
prot-a-1384	Heat shock protein HSP 90-alpha/beta	NA	European	Males and Females	2018	10534735	3301	NA	NA	Immune system	Protein	Sun BB	29875488	NA	NA	NA	NA
ieu-b-4820	Age at first birth	Within family GWAS consortium	European	Males and Females	2022	6047011	32696	NA	NA	NA	NA	Howe LJ	NA	EFO:0009101	NA	NA	Population estimate
ubm-a-1073	NET25 0127	NA	European	Males	2018	11734354	7916	NA	NA	Continuous	Psychiatric / neurological	Elliott LT	30305740	NA	NA	NA	NA
ukb-b-3291	Standard tea intake	MRC-IEU	European	Males and Females	2018	9851867	64949	NA	NA	Categorical Ordered	NA	Ben Elsworth	NA	NA	SD	NA	100400: Output from GWAS pipeline using Phesant derived variables from UKBiobank
prot-a-3013	Macoilin	NA	European	Males and Females	2018	10534735	3301	NA	NA	Immune system	Protein	Sun BB	29875488	NA	NA	NA	NA
ukb-a-571	Diagnoses - main ICD10: M70 Soft tissue disorders related to use overuse and pressure	Neale Lab	European	Males and Females	2017	10894596	337199	673	336526	NA	NA	Neale	NA	NA	SD	NA	NA
ukb-a-401	Qualifications: CSEs or equivalent	Neale Lab	European	Males and Females	2017	10894596	334070	44362	289708	NA	NA	Neale	NA	NA	SD	NA	NA
prot-c-2957_21_2	NG36	NA	European	Males and Females	2019	501428	NA	NA	NA	Continuous	NA	Suhre K	28240269	EFO_0007937	NA	NA	name=Histone-lysine N-methyltransferase EHMT2; chr=6; start=31861940; end=31974166; entrez=10919; uniprot=Q96KQ7
ebi-a-GCST90001877	HVEM on naive CD4+ T cell	NA	European	NA	2020	13730810	1247	NA	NA	NA	NA	Orr<U+00F9> V	32929287	NA	NA	NA	NA
ubm-a-562	IDP dMRI TBSS OD Sagittal stratum R	NA	European	Males	2018	11734354	7532	NA	NA	Continuous	Psychiatric / neurological	Elliott LT	30305740	NA	NA	NA	NA
finn-b-AB1_TRICHOMONIASIS	Trichomoniasis	NA	European	Males and Females	2021	16380456	NA	133	212952	Binary	NA	NA	NA	NA	NA	NA	AB1_TRICHOMONIASIS
ebi-a-GCST90001594	CD4+CD8+ T cell Absolute Count	NA	European	NA	2020	15195743	3652	NA	NA	NA	NA	Orr<U+00F9> V	32929287	NA	NA	NA	NA
ubm-a-1866	NET100 0710	NA	European	Males	2018	11734354	7916	NA	NA	Continuous	Psychiatric / neurological	Elliott LT	30305740	NA	NA	NA	NA
ubm-a-1417	NET100 0261	NA	European	Males	2018	11734354	7916	NA	NA	Continuous	Psychiatric / neurological	Elliott LT	30305740	NA	NA	NA	NA
ukb-d-R59	Diagnoses - main ICD10: R59 Enlarged lymph nodes	NA	European	Males and Females	2018	9342835	361194	1011	360183	Binary	NA	Neale lab	NA	NA	NA	NA	NA
ubm-a-3009	a2009s lh S collat transv post thickness	NA	European	Males	2018	11734354	8411	NA	NA	Continuous	Psychiatric / neurological	Elliott LT	30305740	NA	NA	NA	NA
ukb-b-14027	Non-cancer illness code, self-reported: chickenpox	MRC-IEU	European	Males and Females	2018	9851867	462933	1791	461142	Binary	NA	Ben Elsworth	NA	NA	SD	NA	20002#1571: Output from GWAS pipeline using Phesant derived variables from UKBiobank
ubm-a-1842	NET100 0686	NA	European	Males	2018	11734354	7916	NA	NA	Continuous	Psychiatric / neurological	Elliott LT	30305740	NA	NA	NA	NA
ebi-a-GCST90011417	OTU97_95 (Cytophagales) abundance	NA	European	NA	2021	5440515	8956	NA	NA	NA	NA	R<U+00FC>hlemann MC	33462482	NA	NA	NA	NA
prot-a-712	Connective tissue growth factor	NA	European	Males and Females	2018	10534735	3301	NA	NA	Immune system	Protein	Sun BB	29875488	NA	NA	NA	NA
ubm-a-1925	NET100 0769	NA	European	Males	2018	11734354	7916	NA	NA	Continuous	Psychiatric / neurological	Elliott LT	30305740	NA	NA	NA	NA
ukb-a-377	Ever manic/hyper for 2 days	Neale Lab	European	Males and Females	2017	10894596	108734	5987	102747	NA	NA	Neale	NA	NA	SD	NA	NA
ubm-a-1992	NET100 0836	NA	European	Males	2018	11734354	7916	NA	NA	Continuous	Psychiatric / neurological	Elliott LT	30305740	NA	NA	NA	NA
finn-b-I9_OTH	Other CVD	NA	European	Males and Females	2021	16380466	NA	2329	216463	Binary	NA	NA	NA	NA	NA	NA	I9_OTH
ubm-a-324	IDP dMRI TBSS MO External capsule R	NA	European	Males	2018	11734354	7532	NA	NA	Continuous	Psychiatric / neurological	Elliott LT	30305740	NA	NA	NA	NA
ukb-a-131	Treatment/medication code: atenolol	Neale Lab	European	Males and Females	2017	10894596	337159	13184	323975	NA	NA	Neale	NA	NA	SD	NA	NA
ubm-a-1249	NET100 0093	NA	European	Males	2018	11734354	7916	NA	NA	Continuous	Psychiatric / neurological	Elliott LT	30305740	NA	NA	NA	NA
ebi-a-GCST90010264	Metalloproteinase inhibitor 4 levels	NA	European	NA	2020	18221903	1323	NA	NA	NA	NA	Gilly A	33303764	NA	NA	NA	NA
ukb-b-15074	Operative procedures - main OPCS: C12.4 Curettage of lesion of eyelid	MRC-IEU	European	Males and Females	2018	9851867	463010	1484	461526	Binary	NA	Ben Elsworth	NA	NA	SD	NA	41200#C124: Output from GWAS pipeline using Phesant derived variables from UKBiobank
ukb-b-13354	Whole body fat-free mass	MRC-IEU	European	Males and Females	2018	9851867	454850	NA	NA	Continuous	NA	Ben Elsworth	NA	NA	SD	NA	23101: Output from GWAS pipeline using Phesant derived variables from UKBiobank
finn-b-I9_HYPERTENSION	Hypertensive diseases	NA	European	Males and Females	2021	16380466	NA	55955	162837	Binary	NA	NA	NA	NA	NA	NA	I9_HYPERTENSION
prot-a-2902	Sushi domain-containing protein 2	NA	European	Males and Females	2018	10534735	3301	NA	NA	Immune system	Protein	Sun BB	29875488	NA	NA	NA	NA
ebi-a-GCST90012045	Hepatocyte growth factor levels	NA	European	NA	2020	12703547	21758	NA	NA	NA	NA	Folkersen L	33067605	NA	NA	NA	NA
ukb-b-3503	Treatment/medication code: Free-text entry, unable to be coded	MRC-IEU	European	Males and Females	2018	9851867	462933	15731	447202	Binary	NA	Ben Elsworth	NA	NA	SD	NA	20003#99999: Output from GWAS pipeline using Phesant derived variables from UKBiobank
prot-b-35	pappalysin 1	NA	European	Males and Females	2018	5270646	3394	NA	NA	Immune system	Protein	Folkersen L	28369058	NA	NA	NA	NA
prot-a-792	Beta-defensin 118	NA	European	Males and Females	2018	10534735	3301	NA	NA	Immune system	Protein	Sun BB	29875488	NA	NA	NA	NA
prot-a-1307	Hepcidin	NA	European	Males and Females	2018	10534735	3301	NA	NA	Immune system	Protein	Sun BB	29875488	NA	NA	NA	NA
ebi-a-GCST90010280	Retinal dehydrogenase 1 levels	NA	European	NA	2020	18197903	1313	NA	NA	NA	NA	Gilly A	33303764	NA	NA	NA	NA
prot-a-2265	Elafin	NA	European	Males and Females	2018	10534735	3301	NA	NA	Immune system	Protein	Sun BB	29875488	NA	NA	NA	NA
finn-b-J10_PNEUMONAS	Pneumonia, organism unsepcified	NA	European	Males and Females	2021	16380453	NA	23390	188868	Binary	NA	NA	NA	NA	NA	NA	J10_PNEUMONAS
prot-c-3866_7_2	SBDS	NA	European	Males and Females	2019	501428	NA	NA	NA	Continuous	NA	Suhre K	28240269	EFO_0007937	NA	NA	name=Ribosome maturation protein SBDS; chr=7; start=66987677; end=66995601; entrez=51119; uniprot=Q9Y3A5
finn-b-J10_HYPERSPNEUMONI	Hypersensitivity pneumonitis due to organic dust	NA	European	Males and Females	2021	16380466	NA	244	216866	Binary	NA	NA	NA	NA	NA	NA	J10_HYPERSPNEUMONI
ukb-b-6031	PCT where patients GP was registered: NORTHUMBERLAND CARE TRUST	MRC-IEU	European	Males and Females	2018	9851867	463010	3770	459240	Binary	NA	Ben Elsworth	NA	NA	SD	NA	41230#TAC: Output from GWAS pipeline using Phesant derived variables from UKBiobank
ukb-b-16886	Types of transport used (excluding work): Car/motor vehicle	MRC-IEU	European	Males and Females	2018	9851867	460491	363534	96957	Binary	NA	Ben Elsworth	NA	NA	SD	NA	6162#1: Output from GWAS pipeline using Phesant derived variables from UKBiobank
ubm-a-1773	NET100 0617	NA	European	Males	2018	11734354	7916	NA	NA	Continuous	Psychiatric / neurological	Elliott LT	30305740	NA	NA	NA	NA
prot-a-2425	Phosphatidylinositol 3,4,5-trisphosphate 3-phosphatase and dual-specificity protein phosphatase PTEN	NA	European	Males and Females	2018	10534735	3301	NA	NA	Immune system	Protein	Sun BB	29875488	NA	NA	NA	NA
ebi-a-GCST90001442	CD24+ CD27+ B cell %lymphocyte	NA	European	NA	2020	15048937	3656	NA	NA	NA	NA	Orr<U+00F9> V	32929287	NA	NA	NA	NA
prot-a-629	Collectin-12	NA	European	Males and Females	2018	10534735	3301	NA	NA	Immune system	Protein	Sun BB	29875488	NA	NA	NA	NA
ubm-a-2671	volume Left-VentralDC	NA	European	Males	2018	11734354	8411	NA	NA	Continuous	Psychiatric / neurological	Elliott LT	30305740	NA	NA	NA	NA
prot-a-1946	Protein MRVI1	NA	European	Males and Females	2018	10534735	3301	NA	NA	Immune system	Protein	Sun BB	29875488	NA	NA	NA	NA
ebi-a-GCST90017041	Gut microbiota abundance (genus Parasutterella id.2892)	NA	European	NA	2021	5512811	14306	NA	NA	NA	NA	Kurilshikov A	33462485	NA	NA	NA	NA
prot-c-4220_39_2	FER	NA	European	Males and Females	2019	501428	NA	NA	NA	Continuous	NA	Suhre K	28240269	EFO_0007937	NA	NA	name=Tyrosine-protein kinase Fer; chr=5; start=108747822; end=109196841; entrez=2241; uniprot=P16591
ukb-d-30190_irnt	Monocyte percentage	NA	European	Males and Females	2018	13586283	349861	NA	NA	Continuous	NA	Neale lab	NA	NA	NA	NA	NA
met-b-191	CD4:%Treg(39+)	NA	European	Females	2015	1624015	497	NA	NA	Immune system	Immune cell subset frequency	Roederer	25772697	NA	%	3.67255	Female twins
ukb-d-I26	Diagnoses - main ICD10: I26 Pulmonary embolism	NA	European	Males and Females	2018	10721750	361194	2118	359076	Binary	NA	Neale lab	NA	NA	NA	NA	NA
prot-a-714	Chymotrypsinogen B	NA	European	Males and Females	2018	10534735	3301	NA	NA	Immune system	Protein	Sun BB	29875488	NA	NA	NA	NA
ubm-a-3075	a2009s rh G cuneus thickness	NA	European	Males	2018	11734354	8411	NA	NA	Continuous	Psychiatric / neurological	Elliott LT	30305740	NA	NA	NA	NA
prot-a-2880	Stathmin-3	NA	European	Males and Females	2018	10534735	3301	NA	NA	Immune system	Protein	Sun BB	29875488	NA	NA	NA	NA
ubm-a-710	IDP dMRI ProbtrackX L1 ar r	NA	European	Males	2018	11734354	7532	NA	NA	Continuous	Psychiatric / neurological	Elliott LT	30305740	NA	NA	NA	NA
finn-b-E4_DM1	Type 1 diabetes	NA	European	Males and Females	2021	16380008	NA	5928	183185	Binary	NA	NA	NA	NA	NA	NA	E4_DM1
ubm-a-1305	NET100 0149	NA	European	Males	2018	11734354	7916	NA	NA	Continuous	Psychiatric / neurological	Elliott LT	30305740	NA	NA	NA	NA
ebi-a-GCST90010115	Carcinoembryonic antigenrelated cell adhesion molecule 8 levels	NA	European	NA	2020	18166693	1301	NA	NA	NA	NA	Gilly A	33303764	NA	NA	NA	NA
ubm-a-506	IDP dMRI TBSS ICVF Anterior corona radiata R	NA	European	Males	2018	11734354	7532	NA	NA	Continuous	Psychiatric / neurological	Elliott LT	30305740	NA	NA	NA	NA
ukb-b-10215	Hand grip strength (right)	MRC-IEU	European	Males and Females	2018	9851867	461089	NA	NA	Continuous	NA	Ben Elsworth	NA	NA	SD	NA	47: Output from GWAS pipeline using Phesant derived variables from UKBiobank
ukb-b-16146	Treatment/medication code: nifedipine	MRC-IEU	European	Males and Females	2018	9851867	462933	1034	461899	Binary	NA	Ben Elsworth	NA	NA	SD	NA	20003#1140861088: Output from GWAS pipeline using Phesant derived variables from UKBiobank
prot-c-4985_11_1	FABPE	NA	European	Males and Females	2019	501428	NA	NA	NA	Continuous	NA	Suhre K	28240269	EFO_0007937	NA	NA	name=Fatty acid-binding protein, epidermal; chr=8; start=81280363; end=81284777; entrez=2171; uniprot=Q01469
ebi-a-GCST90001639	CD3- lymphocyte Absolute Count	NA	European	NA	2020	15195758	3653	NA	NA	NA	NA	Orr<U+00F9> V	32929287	NA	NA	NA	NA
ukb-b-4738	Diagnoses - main ICD10: K25.9 Unspecified as acute or chronic, without haemorrhage or perforation	MRC-IEU	European	Males and Females	2018	9851867	463010	1493	461517	Binary	NA	Ben Elsworth	NA	NA	SD	NA	41202#K259: Output from GWAS pipeline using Phesant derived variables from UKBiobank
prot-a-2736	NAD-dependent protein deacetylase sirtuin-2	NA	European	Males and Females	2018	10534735	3301	NA	NA	Immune system	Protein	Sun BB	29875488	NA	NA	NA	NA
ukb-b-14356	Non-cancer illness code, self-reported: bone disorder	MRC-IEU	European	Males and Females	2018	9851867	462933	1049	461884	Binary	NA	Ben Elsworth	NA	NA	SD	NA	20002#1293: Output from GWAS pipeline using Phesant derived variables from UKBiobank
ebi-a-GCST90001395	IgD+ CD38- B cell %B cell	NA	European	NA	2020	15048951	3657	NA	NA	NA	NA	Orr<U+00F9> V	32929287	NA	NA	NA	NA
ukb-b-13814	Treatment speciality of consultant (recoded): Ear, nose and throat (ENT)	MRC-IEU	European	Males and Females	2018	9851867	445121	22802	422319	Binary	NA	Ben Elsworth	NA	NA	SD	NA	41246#1430: Output from GWAS pipeline using Phesant derived variables from UKBiobank
ukb-d-G6_SLEEPAPNO	Sleep apnoea	NA	European	Males and Females	2018	10649729	361194	2249	358945	Binary	NA	Neale lab	NA	NA	NA	NA	NA
ukb-b-4801	Number of unsuccessful stop-smoking attempts	MRC-IEU	European	Males and Females	2018	9851867	104420	NA	NA	Categorical Ordered	NA	Ben Elsworth	NA	NA	SD	NA	2926: Output from GWAS pipeline using Phesant derived variables from UKBiobank
prot-a-217	Beta-1,4-galactosyltransferase 2	NA	European	Males and Females	2018	10534735	3301	NA	NA	Immune system	Protein	Sun BB	29875488	NA	NA	NA	NA
finn-b-N14_CHRONEPHROPATH_ADVERSE	Chronic nephritic syndrome, drug-induced	NA	European	Males and Females	2021	16380466	NA	170	218622	Binary	NA	NA	NA	NA	NA	NA	N14_CHRONEPHROPATH_ADVERSE
finn-b-ST19_FOREI_BODY_EAR	Foreign body in ear	NA	European	Males and Females	2021	16380454	NA	219	214793	Binary	NA	NA	NA	NA	NA	NA	ST19_FOREI_BODY_EAR
ukb-b-4394	Main speciality of consultant (recoded): Neurology	MRC-IEU	European	Males and Females	2018	9851867	461150	5036	456114	Binary	NA	Ben Elsworth	NA	NA	SD	NA	41245#1500: Output from GWAS pipeline using Phesant derived variables from UKBiobank
met-a-493	Heme*	NA	European	Males and Females	2014	2545666	6380	NA	NA	Metabolites	Cofactors and vitamins	Shin	24816252	NA	log10 units	0.2544	NA
ukb-d-RHEU_ARTHRITIS_OTH	Other arthritis (FG)	NA	European	Males and Females	2018	9613046	361194	1212	359982	Binary	NA	Neale lab	NA	NA	NA	NA	NA
ukb-d-1428_0	Spread type: Never/rarely use spread	NA	European	Males and Females	2018	13586561	360291	36579	323712	Binary	NA	Neale lab	NA	NA	NA	NA	NA
ukb-b-18785	Diagnoses - main ICD10: K13.7 Other and unspecified lesions of oral mucosa	MRC-IEU	European	Males and Females	2018	9851867	463010	1124	461886	Binary	NA	Ben Elsworth	NA	NA	SD	NA	41202#K137: Output from GWAS pipeline using Phesant derived variables from UKBiobank
ebi-a-GCST90001468	CD62L- myeloid Dendritic Cell Absolute Count	NA	European	NA	2020	15136664	3387	NA	NA	NA	NA	Orr<U+00F9> V	32929287	NA	NA	NA	NA
finn-b-Q17_OTHER_SPECIFE_CONGEN_MALFO_SYNDR_AFFECTING_MULTIPLE_SYSTEMS	Other specified congenital malformation syndromes affecting multiple systems	NA	European	Males and Females	2021	16380460	NA	229	217483	Binary	NA	NA	NA	NA	NA	NA	Q17_OTHER_SPECIFE_CONGEN_MALFO_SYNDR_AFFECTING_MULTIPLE_SYSTEMS
ubm-a-187	IDP tfMRI 90th-percentile zstat faces	NA	European	Males	2018	11734354	7612	NA	NA	Continuous	Psychiatric / neurological	Elliott LT	30305740	NA	NA	NA	NA
prot-a-1937	Macrophage mannose receptor 1	NA	European	Males and Females	2018	10534735	3301	NA	NA	Immune system	Protein	Sun BB	29875488	NA	NA	NA	NA
ubm-a-488	IDP dMRI TBSS ICVF Splenium of corpus callosum	NA	European	Males	2018	11734354	7532	NA	NA	Continuous	Psychiatric / neurological	Elliott LT	30305740	NA	NA	NA	NA
ubm-a-973	NET25 0027	NA	European	Males	2018	11734354	7916	NA	NA	Continuous	Psychiatric / neurological	Elliott LT	30305740	NA	NA	NA	NA
ubm-a-1668	NET100 0512	NA	European	Males	2018	11734354	7916	NA	NA	Continuous	Psychiatric / neurological	Elliott LT	30305740	NA	NA	NA	NA
ubm-a-2791	a2009s lh S central area	NA	European	Males	2018	11734354	8411	NA	NA	Continuous	Psychiatric / neurological	Elliott LT	30305740	NA	NA	NA	NA
ukb-b-17823	Diagnoses - secondary ICD10: Y83.8 Other surgical procedures	MRC-IEU	European	Males and Females	2018	9851867	463010	4789	458221	Binary	NA	Ben Elsworth	NA	NA	SD	NA	41204#Y838: Output from GWAS pipeline using Phesant derived variables from UKBiobank
ubm-a-1024	NET25 0078	NA	European	Males	2018	11734354	7916	NA	NA	Continuous	Psychiatric / neurological	Elliott LT	30305740	NA	NA	NA	NA
ebi-a-GCST90011667	OTU99_58 (Bacteroides) prevalence	NA	European	NA	2021	5408519	8956	NA	NA	NA	NA	R<U+00FC>hlemann MC	33462482	NA	NA	NA	NA
ubm-a-2128	NET100 0972	NA	European	Males	2018	11734354	7916	NA	NA	Continuous	Psychiatric / neurological	Elliott LT	30305740	NA	NA	NA	NA
prot-c-4493_92_1	IL-11	NA	European	Males and Females	2019	501428	NA	NA	NA	Continuous	NA	Suhre K	28240269	EFO_0007937	NA	NA	name=Interleukin-11; chr=19; start=55364389; end=55370463; entrez=3589; uniprot=P20809
met-d-S_HDL_C	Cholesterol in small HDL	NA	European	Males and Females	2020	12321875	115078	NA	NA	Continuous	NA	Borges CM	NA	NA	NA	NA	NA
prot-a-816	ATP-dependent RNA helicase DHX8	NA	European	Males and Females	2018	10534735	3301	NA	NA	Immune system	Protein	Sun BB	29875488	NA	NA	NA	NA
prot-a-2531	Regulatory factor X-associated protein	NA	European	Males and Females	2018	10534735	3301	NA	NA	Immune system	Protein	Sun BB	29875488	NA	NA	NA	NA
ubm-a-2904	a2009s rh S front inf area	NA	European	Males	2018	11734354	8411	NA	NA	Continuous	Psychiatric / neurological	Elliott LT	30305740	NA	NA	NA	NA
ubm-a-2360	NET100 1204	NA	European	Males	2018	11734354	7916	NA	NA	Continuous	Psychiatric / neurological	Elliott LT	30305740	NA	NA	NA	NA
prot-c-3171_57_2	amyloid precursor protein	NA	European	Males and Females	2019	501428	NA	NA	NA	Continuous	NA	Suhre K	28240269	EFO_0007937	NA	NA	name=Amyloid beta A4 protein; chr=21; start=25880550; end=26171128; entrez=351; uniprot=P05067
ebi-a-GCST90001604	T cell %lymphocyte	NA	European	NA	2020	15198020	3669	NA	NA	NA	NA	Orr<U+00F9> V	32929287	NA	NA	NA	NA
ubm-a-675	IDP dMRI ProbtrackX MD ptr r	NA	European	Males	2018	11734354	7532	NA	NA	Continuous	Psychiatric / neurological	Elliott LT	30305740	NA	NA	NA	NA
ukb-b-14037	Treatment/medication code: glucosamine product	MRC-IEU	European	Males and Females	2018	9851867	462933	30643	432290	Binary	NA	Ben Elsworth	NA	NA	SD	NA	20003#1141188442: Output from GWAS pipeline using Phesant derived variables from UKBiobank
finn-b-K11_OTHDIG	Other diseases of the digestive system (K11_OTHDIG)	NA	European	Males and Females	2021	16380466	NA	7828	210964	Binary	NA	NA	NA	NA	NA	NA	K11_OTHDIG
ukb-b-16917	Diagnoses - main ICD10: S09.9 Unspecified injury of head	MRC-IEU	European	Males and Females	2018	9851867	463010	1394	461616	Binary	NA	Ben Elsworth	NA	NA	SD	NA	41202#S099: Output from GWAS pipeline using Phesant derived variables from UKBiobank
ukb-b-7469	Non-cancer illness code, self-reported: enlarged prostate	MRC-IEU	European	Males and Females	2018	9851867	462933	6239	456694	Binary	NA	Ben Elsworth	NA	NA	SD	NA	20002#1396: Output from GWAS pipeline using Phesant derived variables from UKBiobank
ubm-a-2349	NET100 1193	NA	European	Males	2018	11734354	7916	NA	NA	Continuous	Psychiatric / neurological	Elliott LT	30305740	NA	NA	NA	NA
ukb-b-19955	Diagnoses - secondary ICD10: I12.0 Hypertensive renal disease with renal failure	MRC-IEU	European	Males and Females	2018	9851867	463010	1146	461864	Binary	NA	Ben Elsworth	NA	NA	SD	NA	41204#I120: Output from GWAS pipeline using Phesant derived variables from UKBiobank
ukb-b-12316	Diagnoses - main ICD10: K29.8 Duodenitis	MRC-IEU	European	Males and Females	2018	9851867	463010	1800	461210	Binary	NA	Ben Elsworth	NA	NA	SD	NA	41202#K298: Output from GWAS pipeline using Phesant derived variables from UKBiobank
finn-b-OPER_ARTIF_JOINT_REOP	Artificial joint re-operation	NA	European	Males and Females	2021	16380466	NA	807	217985	Binary	NA	NA	NA	NA	NA	NA	OPER_ARTIF_JOINT_REOP
ebi-a-GCST90001557	Terminally Differentiated CD8+ T cell Absolute Count	NA	European	NA	2020	15129224	3395	NA	NA	NA	NA	Orr<U+00F9> V	32929287	NA	NA	NA	NA
prot-a-3226	WAP four-disulfide core domain protein 5	NA	European	Males and Females	2018	10534735	3301	NA	NA	Immune system	Protein	Sun BB	29875488	NA	NA	NA	NA
prot-a-1782	alpha-2-macroglobulin receptor-associated protein	NA	European	Males and Females	2018	10534735	3301	NA	NA	Immune system	Protein	Sun BB	29875488	NA	NA	NA	NA
prot-a-175	Ecto-ADP-ribosyltransferase 3	NA	European	Males and Females	2018	10534735	3301	NA	NA	Immune system	Protein	Sun BB	29875488	NA	NA	NA	NA
ebi-a-GCST90010128	Growth hormone levels	NA	European	NA	2020	18166693	1301	NA	NA	NA	NA	Gilly A	33303764	NA	NA	NA	NA
ukb-b-2424	Operative procedures - secondary OPCS: Z28.5 Descending colon	MRC-IEU	European	Males and Females	2018	9851867	463010	6700	456310	Binary	NA	Ben Elsworth	NA	NA	SD	NA	41210#Z285: Output from GWAS pipeline using Phesant derived variables from UKBiobank
prot-a-2752	Very long-chain acyl-CoA synthetase	NA	European	Males and Females	2018	10534735	3301	NA	NA	Immune system	Protein	Sun BB	29875488	NA	NA	NA	NA
ubm-a-144	IDP T1 FAST ROIs L cerebellum crus I	NA	European	Males	2018	11734354	8427	NA	NA	Continuous	Psychiatric / neurological	Elliott LT	30305740	NA	NA	NA	NA
ukb-d-20117_2	Alcohol drinker status: Current	NA	European	Males and Females	2018	13586591	360726	336919	23807	Binary	NA	Neale lab	NA	NA	NA	NA	NA
ukb-b-12658	Homemade soup intake	MRC-IEU	European	Males and Females	2018	9851867	64945	NA	NA	Categorical Ordered	NA	Ben Elsworth	NA	NA	SD	NA	102620: Output from GWAS pipeline using Phesant derived variables from UKBiobank
finn-b-J10_INFLUPNEU	Influenza and pneumonia	NA	European	Males and Females	2021	16380466	NA	29924	188868	Binary	NA	NA	NA	NA	NA	NA	J10_INFLUPNEU
prot-a-3221	WAP four-disulfide core domain protein 10A	NA	European	Males and Females	2018	10534735	3301	NA	NA	Immune system	Protein	Sun BB	29875488	NA	NA	NA	NA
ukb-a-496	Mineral and other dietary supplements: Zinc	Neale Lab	European	Males and Females	2017	10894596	336314	13151	323163	NA	NA	Neale	NA	NA	SD	NA	NA
ebi-a-GCST90011303	C_Bacteroidia abundance	NA	European	NA	2021	5438236	8956	NA	NA	NA	NA	R<U+00FC>hlemann MC	33462482	NA	NA	NA	NA
met-b-210	CD4mem:%Th1* (5)	NA	European	Females	2015	1623708	497	NA	NA	Immune system	Immune cell subset frequency	Roederer	25772697	NA	%	1.78128	Female twins
ebi-a-GCST90011407	OTU97_65 (Parabacteroides) abundance	NA	European	NA	2021	5525550	8956	NA	NA	NA	NA	R<U+00FC>hlemann MC	33462482	NA	NA	NA	NA
finn-b-F5_BULIMIA	Bulimia nervosa (incl. atypical)	NA	European	Males and Females	2021	16380456	NA	547	213826	Binary	NA	NA	NA	NA	NA	NA	F5_BULIMIA
prot-a-824	Dickkopf-like protein 1	NA	European	Males and Females	2018	10534735	3301	NA	NA	Immune system	Protein	Sun BB	29875488	NA	NA	NA	NA
finn-b-CD2_BENIGN_MELANOCYTIC_EYELID_EXALLC	"Melanocytic naevi of eyelid, including canthus" (all cancers excluded)	NA	European	Males and Females	2021	16380337	NA	123	180668	Binary	NA	NA	NA	NA	NA	NA	CD2_BENIGN_MELANOCYTIC_EYELID_EXALLC
ubm-a-2246	NET100 1090	NA	European	Males	2018	11734354	7916	NA	NA	Continuous	Psychiatric / neurological	Elliott LT	30305740	NA	NA	NA	NA
prot-a-2119	Netrin-4	NA	European	Males and Females	2018	10534735	3301	NA	NA	Immune system	Protein	Sun BB	29875488	NA	NA	NA	NA
ubm-a-1218	NET100 0062	NA	European	Males	2018	11734354	7916	NA	NA	Continuous	Psychiatric / neurological	Elliott LT	30305740	NA	NA	NA	NA
ubm-a-1938	NET100 0782	NA	European	Males	2018	11734354	7916	NA	NA	Continuous	Psychiatric / neurological	Elliott LT	30305740	NA	NA	NA	NA
ebi-a-GCST90012103	Bioavailable testosterone levels	NA	European	NA	2020	16131701	178782	NA	NA	NA	NA	Ruth KS	32042192	NA	NA	NA	NA
ukb-b-16319	Diagnoses - secondary ICD10: E86 Volume depletion	MRC-IEU	European	Males and Females	2018	9851867	463010	1149	461861	Binary	NA	Ben Elsworth	NA	NA	SD	NA	41204#E86: Output from GWAS pipeline using Phesant derived variables from UKBiobank
prot-a-730	Cortexin-3	NA	European	Males and Females	2018	10534735	3301	NA	NA	Immune system	Protein	Sun BB	29875488	NA	NA	NA	NA
met-d-M_VLDL_C_pct	Cholesterol to total lipids ratio in medium VLDL	NA	European	Males and Females	2020	12321875	115078	NA	NA	Continuous	NA	Borges CM	NA	NA	NA	NA	NA
prot-a-3215	Vitronectin	NA	European	Males and Females	2018	10534735	3301	NA	NA	Immune system	Protein	Sun BB	29875488	NA	NA	NA	NA
ukb-d-30650_irnt	Aspartate aminotransferase	NA	European	Males and Females	2018	13586009	NA	NA	NA	Metabolites	NA	Neale lab	NA	NA	NA	NA	NA
ubm-a-661	IDP dMRI ProbtrackX MD cgh l	NA	European	Males	2018	11734354	7532	NA	NA	Continuous	Psychiatric / neurological	Elliott LT	30305740	NA	NA	NA	NA
finn-b-VWXY20_FALL_SAME_LEVEL_INVOLVI_ICE_SNOW	Fall on same level involving ice and snow	NA	European	Males and Females	2021	16380287	NA	87	164124	Binary	NA	NA	NA	NA	NA	NA	VWXY20_FALL_SAME_LEVEL_INVOLVI_ICE_SNOW
prot-a-1106	Tyrosine-protein kinase Fgr	NA	European	Males and Females	2018	10534735	3301	NA	NA	Immune system	Protein	Sun BB	29875488	NA	NA	NA	NA
ubm-a-1247	NET100 0091	NA	European	Males	2018	11734354	7916	NA	NA	Continuous	Psychiatric / neurological	Elliott LT	30305740	NA	NA	NA	NA
ukb-d-5610_1	Which eye(s) affected by presbyopia: Right eye	NA	European	Males and Females	2018	10212515	31494	1735	29759	Binary	NA	Neale lab	NA	NA	NA	NA	NA
ebi-a-GCST90017071	Gut microbiota abundance (genus Subdoligranulum id.2070)	NA	European	NA	2021	5708796	14306	NA	NA	NA	NA	Kurilshikov A	33462485	NA	NA	NA	NA
finn-b-N14_ENDOMETRIOSIS_RECTPVAGSEPT_VAGINA	Endometriosis of rectovaginal septum and vagina	NA	European	Males and Females	2021	16376472	NA	1360	68969	Binary	NA	NA	NA	NA	NA	NA	N14_ENDOMETRIOSIS_RECTPVAGSEPT_VAGINA
ukb-b-14395	Medication for cholesterol, blood pressure or diabetes: Blood pressure medication	MRC-IEU	European	Males and Females	2018	9851867	209638	51976	157662	Binary	NA	Ben Elsworth	NA	NA	SD	NA	6177#2: Output from GWAS pipeline using Phesant derived variables from UKBiobank
ukb-b-9484	Operative procedures - main OPCS: D15.1 Myringotomy with insertion of ventilation tube through tympanic membrane	MRC-IEU	European	Males and Females	2018	9851867	463010	1267	461743	Binary	NA	Ben Elsworth	NA	NA	SD	NA	41200#D151: Output from GWAS pipeline using Phesant derived variables from UKBiobank
ubm-a-192	IDP tfMRI median BOLD faces-shapes amygdala	NA	European	Males	2018	11734354	7612	NA	NA	Continuous	Psychiatric / neurological	Elliott LT	30305740	NA	NA	NA	NA
ebi-a-GCST002783	Body mass index	NA	European	NA	2015	2529499	236781	NA	NA	NA	NA	Locke AE	25673413	NA	NA	NA	NA
finn-b-COPD_EARLY	Early onset COPD	NA	European	Males and Females	2021	16380458	NA	3508	212197	Binary	NA	NA	NA	NA	NA	NA	COPD_EARLY
prot-c-5249_31_3	DRAK2	NA	European	Males and Females	2019	501428	NA	NA	NA	Continuous	NA	Suhre K	28240269	EFO_0007937	NA	NA	name=Serine/threonine-protein kinase 17B; chr=2; start=196133566; end=196176503; entrez=9262; uniprot=O94768
prot-a-2298	Inactive phospholipase D5	NA	European	Males and Females	2018	10534735	3301	NA	NA	Immune system	Protein	Sun BB	29875488	NA	NA	NA	NA
prot-a-993	Ethanolamine kinase 1	NA	European	Males and Females	2018	10534735	3301	NA	NA	Immune system	Protein	Sun BB	29875488	NA	NA	NA	NA
finn-b-Z21_PRESENCE_OTH_FUNCTIONAL_IMPLANTNTS	Presence of other functional implants	NA	European	Males and Females	2021	16380416	NA	8136	195047	Binary	NA	NA	NA	NA	NA	NA	Z21_PRESENCE_OTH_FUNCTIONAL_IMPLANTNTS
prot-c-3601_54_3	CHL1	NA	European	Males and Females	2019	501428	NA	NA	NA	Continuous	NA	Suhre K	28240269	EFO_0007937	NA	NA	name=Neural cell adhesion molecule L1-like protein; chr=3; start=196596; end=409417; entrez=10752; uniprot=O00533
ebi-a-GCST90011622	OTU99_108 (Cytophagales) prevalence	NA	European	NA	2021	5356641	8956	NA	NA	NA	NA	R<U+00FC>hlemann MC	33462482	NA	NA	NA	NA
prot-c-3707_12_2	Albumin	NA	European	Males and Females	2019	501428	NA	NA	NA	Continuous	NA	Suhre K	28240269	EFO_0007937	NA	NA	name=Serum albumin; chr=4; start=73397114; end=73421412; entrez=213; uniprot=P02768
met-a-563	Gamma-glutamylmethionine*	NA	European	Males and Females	2014	2545674	2240	NA	NA	Metabolites	Peptide	Shin	24816252	NA	log10 units	0.123079	NA
ukb-b-9052	Speech-reception-threshold (SRT) estimate (left)	MRC-IEU	European	Males and Females	2018	9851867	146131	NA	NA	Continuous	NA	Ben Elsworth	NA	NA	SD	NA	20019: Output from GWAS pipeline using Phesant derived variables from UKBiobank
ubm-a-2137	NET100 0981	NA	European	Males	2018	11734354	7916	NA	NA	Continuous	Psychiatric / neurological	Elliott LT	30305740	NA	NA	NA	NA
finn-b-H7_LACRIMINFLAMACU	Inflammation of lacrimal passages (acute and unspecified)	NA	European	Males and Females	2021	16380434	NA	211	203231	Binary	NA	NA	NA	NA	NA	NA	H7_LACRIMINFLAMACU
met-a-680	Cysteine-glutathione disulfide	NA	European	Males and Females	2014	2545457	1997	NA	NA	Metabolites	Amino acid	Shin	24816252	NA	log10 units	0.204575	NA
finn-b-CD2_BENIGN_NASOPHARYNX	Benign neoplasm: Nasopharynx	NA	European	Males and Females	2021	16380466	NA	117	218675	Binary	NA	NA	NA	NA	NA	NA	CD2_BENIGN_NASOPHARYNX
ebi-a-GCST90011302	C_Alphaproteobacteria abundance	NA	European	NA	2021	5382249	8956	NA	NA	NA	NA	R<U+00FC>hlemann MC	33462482	NA	NA	NA	NA
prot-c-4970_55_1	carbonic anhydrase II	NA	European	Males and Females	2019	501428	NA	NA	NA	Continuous	NA	Suhre K	28240269	EFO_0007937	NA	NA	name=Carbonic anhydrase 2; chr=8; start=85463852; end=85481493; entrez=760; uniprot=P00918
prot-b-75	mucin 16, cell surface associated	NA	European	Males and Females	2018	5270646	3394	NA	NA	Immune system	Protein	Folkersen L	28369058	NA	NA	NA	NA
ukb-b-5463	Heel quantitative ultrasound index (QUI), direct entry (right)	MRC-IEU	European	Males and Females	2018	9851867	146181	NA	NA	Continuous	NA	Ben Elsworth	NA	NA	SD	NA	4123: Output from GWAS pipeline using Phesant derived variables from UKBiobank
prot-a-2310	Melanocyte protein PMEL	NA	European	Males and Females	2018	10534735	3301	NA	NA	Immune system	Protein	Sun BB	29875488	NA	NA	NA	NA
prot-a-1332	Hemojuvelin	NA	European	Males and Females	2018	10534735	3301	NA	NA	Immune system	Protein	Sun BB	29875488	NA	NA	NA	NA
met-c-877	Total lipids in large HDL	NA	European	Males and Females	2016	11820655	19273	NA	NA	Metabolites	Lipid	Kettunen	27005778	NA	SD	NA	L.HDL.L
ebi-a-GCST004628	Immature fraction of reticulocytes	NA	European	NA	2016	29163477	170548	NA	NA	NA	NA	Astle WJ	27863252	NA	NA	NA	NA
prot-c-2828_82_2	HAI-1	NA	European	Males and Females	2019	501428	NA	NA	NA	Continuous	NA	Suhre K	28240269	EFO_0007937	NA	NA	name=Kunitz-type protease inhibitor 1; chr=15; start=40844018; end=40858207; entrez=6692; uniprot=O43278
ubm-a-207	IDP dMRI TBSS FA Inferior cerebellar peduncle L	NA	European	Males	2018	11734354	7532	NA	NA	Continuous	Psychiatric / neurological	Elliott LT	30305740	NA	NA	NA	NA
finn-b-O15_LABOUR_FETAL_STRESS	Labour and delivery complicated by fetal stress [distress]	NA	European	Males and Females	2021	16379258	NA	3480	98626	Binary	NA	NA	NA	NA	NA	NA	O15_LABOUR_FETAL_STRESS
ukb-b-6011	Duration of fitness test	MRC-IEU	European	Males and Females	2018	9851867	68426	NA	NA	Categorical Ordered	NA	Ben Elsworth	NA	NA	SD	NA	6039: Output from GWAS pipeline using Phesant derived variables from UKBiobank
prot-a-2363	Salivary acidic proline-rich phosphoprotein 1/2	NA	European	Males and Females	2018	10534735	3301	NA	NA	Immune system	Protein	Sun BB	29875488	NA	NA	NA	NA
ukb-d-D12	Diagnoses - main ICD10: D12 Benign neoplasm of colon, rectum, anus and anal canal	NA	European	Males and Females	2018	13217521	361194	8877	352317	Binary	NA	Neale lab	NA	NA	NA	NA	NA
prot-c-4246_40_2	NCAM-L1	NA	European	Males and Females	2019	501428	NA	NA	NA	Continuous	NA	Suhre K	28240269	EFO_0007937	NA	NA	name=Neural cell adhesion molecule L1; chr=X; start=153861514; end=153909223; entrez=3897; uniprot=P32004
prot-c-3379_29_1	KPCI	NA	European	Males and Females	2019	501428	NA	NA	NA	Continuous	NA	Suhre K	28240269	EFO_0007937	NA	NA	name=Protein kinase C iota type; chr=3; start=170222365; end=170305981; entrez=5584; uniprot=P41743
prot-a-542	Cysteine-rich hydrophobic domain-containing protein 2	NA	European	Males and Females	2018	10534735	3301	NA	NA	Immune system	Protein	Sun BB	29875488	NA	NA	NA	NA
finn-b-N14_FEMGENPAIN	Pain and other conditions associated with female genital organs and menstrual cycle	NA	European	Males and Females	2021	16376838	NA	3316	68969	Binary	NA	NA	NA	NA	NA	NA	N14_FEMGENPAIN
prot-c-2752_62_2	BMP-14	NA	European	Males and Females	2019	501428	NA	NA	NA	Continuous	NA	Suhre K	28240269	EFO_0007937	NA	NA	name=Growth/differentiation factor 5; chr=20; start=35433347; end=35454746; entrez=8200; uniprot=P43026
finn-b-DM_RETINA_NOS	Unspecified diabetic retinopathy	NA	European	Males and Females	2021	16380424	NA	1817	204208	Binary	NA	NA	NA	NA	NA	NA	DM_RETINA_NOS
finn-b-AB1_INTESTINAL_INFECTIONS	Intestinal infectious diseases	NA	European	Males and Females	2021	16380466	NA	21494	197298	Binary	NA	NA	NA	NA	NA	NA	AB1_INTESTINAL_INFECTIONS
ubm-a-375	IDP dMRI TBSS L1 Cingulum cingulate gyrus L	NA	European	Males	2018	11734354	7532	NA	NA	Continuous	Psychiatric / neurological	Elliott LT	30305740	NA	NA	NA	NA
finn-b-TRAUMBRAIN_NONCONCUS	severe traumatic brain injury, does not include concussion	NA	European	Males and Females	2021	16380466	NA	3193	215599	Binary	NA	NA	NA	NA	NA	NA	TRAUMBRAIN_NONCONCUS
ukb-a-580	Diagnoses - main ICD10: R04 Haemorrhage from respiratory passages	Neale Lab	European	Males and Females	2017	10894596	337199	1788	335411	NA	NA	Neale	NA	NA	SD	NA	NA
ukb-b-12115	Diagnoses - main ICD10: C50.4 Upper-outer quadrant of breast	MRC-IEU	European	Males and Females	2018	9851867	463010	1445	461565	Binary	NA	Ben Elsworth	NA	NA	SD	NA	41202#C504: Output from GWAS pipeline using Phesant derived variables from UKBiobank
prot-a-440	Hematopoietic progenitor cell antigen CD34	NA	European	Males and Females	2018	10534735	3301	NA	NA	Immune system	Protein	Sun BB	29875488	NA	NA	NA	NA
ubm-a-186	IDP tfMRI median zstat faces	NA	European	Males	2018	11734354	7612	NA	NA	Continuous	Psychiatric / neurological	Elliott LT	30305740	NA	NA	NA	NA
ubm-a-1017	NET25 0071	NA	European	Males	2018	11734354	7916	NA	NA	Continuous	Psychiatric / neurological	Elliott LT	30305740	NA	NA	NA	NA
met-c-871	Phospholipids in IDL	NA	European	Males and Females	2016	11871461	21559	NA	NA	Metabolites	Lipid	Kettunen	27005778	NA	SD	0.58	IDL.PL; ; SD value comes from the original untransformed distribution of the ERF cohort
prot-a-2713	Beta-sarcoglycan	NA	European	Males and Females	2018	10534735	3301	NA	NA	Immune system	Protein	Sun BB	29875488	NA	NA	NA	NA
ukb-b-6863	Operation code: caesarean section / caesarian section	MRC-IEU	European	Males and Females	2018	9851867	462933	23610	439323	Binary	NA	Ben Elsworth	NA	NA	SD	NA	20004#1477: Output from GWAS pipeline using Phesant derived variables from UKBiobank
prot-a-496	Cyclin-dependent kinase 4 inhibitor B	NA	European	Males and Females	2018	10534735	3301	NA	NA	Immune system	Protein	Sun BB	29875488	NA	NA	NA	NA
ukb-d-C_DIGESTIVE_ORGANS	Cancer of digestive organs	NA	European	Males and Females	2018	12268164	361194	5690	355504	Binary	NA	Neale lab	NA	NA	NA	NA	NA
ukb-d-6070_7	OCT measured (right): Not performed - other reason	NA	European	Males and Females	2018	10621805	54608	2207	52401	Binary	NA	Neale lab	NA	NA	NA	NA	NA
prot-a-2893	Bile salt sulfotransferase	NA	European	Males and Females	2018	10534735	3301	NA	NA	Immune system	Protein	Sun BB	29875488	NA	NA	NA	NA
ubm-a-1639	NET100 0483	NA	European	Males	2018	11734354	7916	NA	NA	Continuous	Psychiatric / neurological	Elliott LT	30305740	NA	NA	NA	NA
prot-b-82	epidermal growth factor	NA	European	Males and Females	2018	5270646	3394	NA	NA	Immune system	Protein	Folkersen L	28369058	NA	NA	NA	NA
ubm-a-436	IDP dMRI TBSS L3 Middle cerebellar peduncle	NA	European	Males	2018	11734354	7532	NA	NA	Continuous	Psychiatric / neurological	Elliott LT	30305740	NA	NA	NA	NA
prot-a-1824	O-acetyl-ADP-ribose deacetylase MACROD1	NA	European	Males and Females	2018	10534735	3301	NA	NA	Immune system	Protein	Sun BB	29875488	NA	NA	NA	NA
ebi-a-GCST90010122	Fatty acid-binding protein,intestinal levels	NA	European	NA	2020	18166693	1301	NA	NA	NA	NA	Gilly A	33303764	NA	NA	NA	NA
ubm-a-1019	NET25 0073	NA	European	Males	2018	11734354	7916	NA	NA	Continuous	Psychiatric / neurological	Elliott LT	30305740	NA	NA	NA	NA
ebi-a-GCST90011663	OTU99_53 (Aestuariispira) prevalence	NA	European	NA	2021	5356641	8956	NA	NA	NA	NA	R<U+00FC>hlemann MC	33462482	NA	NA	NA	NA
met-d-M_VLDL_PL	Phospholipids in medium VLDL	NA	European	Males and Females	2020	12321875	115078	NA	NA	Continuous	NA	Borges CM	NA	NA	NA	NA	NA
ebi-a-GCST005218	Area under the curve of insulin levels	NA	European	NA	2014	2428485	4324	NA	NA	NA	NA	Prokopenko I	24699409	NA	NA	NA	NA
ebi-a-GCST90012026	Tumor necrosis factor receptor 2 levels	NA	European	NA	2020	13134488	21758	NA	NA	NA	NA	Folkersen L	33067605	NA	NA	NA	NA
ubm-a-1549	NET100 0393	NA	European	Males	2018	11734354	7916	NA	NA	Continuous	Psychiatric / neurological	Elliott LT	30305740	NA	NA	NA	NA
prot-c-4435_66_2	ENPP7	NA	European	Males and Females	2019	501428	NA	NA	NA	Continuous	NA	Suhre K	28240269	EFO_0007937	NA	NA	name=Ectonucleotide pyrophosphatase/phosphodiesterase family member 7; chr=17; start=79730919; end=79742222; entrez=339221; uniprot=Q6UWV6
prot-c-3823_9_1	MATK	NA	European	Males and Females	2019	501428	NA	NA	NA	Continuous	NA	Suhre K	28240269	EFO_0007937	NA	NA	name=Megakaryocyte-associated tyrosine-protein kinase; chr=19; start=3777970; end=3802129; entrez=4145; uniprot=P42679
ubm-a-552	IDP dMRI TBSS OD Retrolenticular part of internal capsule R	NA	European	Males	2018	11734354	7532	NA	NA	Continuous	Psychiatric / neurological	Elliott LT	30305740	NA	NA	NA	NA
prot-a-764	Drebrin-like protein	NA	European	Males and Females	2018	10534735	3301	NA	NA	Immune system	Protein	Sun BB	29875488	NA	NA	NA	NA
ukb-d-20540	Multiple worries during worst period of anxiety	NA	European	Males and Females	2018	13542330	35038	26430	8608	Binary	NA	Neale lab	NA	NA	NA	NA	NA
finn-b-AB1_MALARIA	Malaria	NA	European	Males and Females	2021	16380466	NA	81	218466	Binary	NA	NA	NA	NA	NA	NA	AB1_MALARIA
ubm-a-2777	a2009s lh G rectus area	NA	European	Males	2018	11734354	8411	NA	NA	Continuous	Psychiatric / neurological	Elliott LT	30305740	NA	NA	NA	NA
prot-a-2303	Serine/threonine-protein kinase PLK1	NA	European	Males and Females	2018	10534735	3301	NA	NA	Immune system	Protein	Sun BB	29875488	NA	NA	NA	NA
finn-b-D3_ACQHAEMOLYTICANAEMIANAS	Other and unspecified acquired haemolytic anaemias	NA	European	Males and Females	2021	16380466	NA	120	218396	Binary	NA	NA	NA	NA	NA	NA	D3_ACQHAEMOLYTICANAEMIANAS
ieu-a-1171	Knee osteoarthritis	arcOGEN	European	Males and Females	2012	1279483	11655	646	11009	Disease	Bone	Zeggini	22763110	NA	NA	NA	NA
ebi-a-GCST90001616	TCRgd T cell %T cell	NA	European	NA	2020	15197863	3666	NA	NA	NA	NA	Orr<U+00F9> V	32929287	NA	NA	NA	NA
prot-a-1328	Hephaestin-like protein 1	NA	European	Males and Females	2018	10534735	3301	NA	NA	Immune system	Protein	Sun BB	29875488	NA	NA	NA	NA
ukb-d-30700_irnt	Creatinine	NA	European	Males and Females	2018	13585973	NA	NA	NA	Metabolites	NA	Neale lab	NA	NA	NA	NA	NA
ubm-a-74	IDP T1 FAST ROIs L front med cortex	NA	European	Males	2018	11734354	8427	NA	NA	Continuous	Psychiatric / neurological	Elliott LT	30305740	NA	NA	NA	NA
ebi-a-GCST90010254	Pulmonary surfactant-associated protein D levels	NA	European	NA	2020	18218924	1316	NA	NA	NA	NA	Gilly A	33303764	NA	NA	NA	NA
ukb-d-30790_irnt	Lipoprotein A	NA	European	Males and Females	2018	13583854	NA	NA	NA	Metabolites	NA	Neale lab	NA	NA	NA	NA	NA
prot-c-5440_26_3	Troponin I, skeletal, fast twitch	NA	European	Males and Females	2019	501428	NA	NA	NA	Continuous	NA	Suhre K	28240269	EFO_0007937	NA	NA	name=Troponin I, fast skeletal muscle; chr=11; start=1838989; end=1841680; entrez=7136; uniprot=P48788
prot-a-2512	Retinol dehydrogenase 16	NA	European	Males and Females	2018	10534735	3301	NA	NA	Immune system	Protein	Sun BB	29875488	NA	NA	NA	NA
prot-a-2400	Pregnancy-specific beta-1-glycoprotein 11	NA	European	Males and Females	2018	10534735	3301	NA	NA	Immune system	Protein	Sun BB	29875488	NA	NA	NA	NA
prot-a-2471	Ras-related protein Rab-14	NA	European	Males and Females	2018	10534735	3301	NA	NA	Immune system	Protein	Sun BB	29875488	NA	NA	NA	NA
finn-b-ILD_ENDPOINTS	Interstitial lung disease endpoints	NA	European	Males and Females	2021	16380466	NA	21806	196986	Binary	NA	NA	NA	NA	NA	NA	ILD_ENDPOINTS
finn-b-CD2_BENIGN_CONNSOFT_NOS_EXALLC	"Benign neoplasm: Connective and other soft tissue, unspecified" (all cancers excluded)	NA	European	Males and Females	2021	16380337	NA	139	180652	Binary	NA	NA	NA	NA	NA	NA	CD2_BENIGN_CONNSOFT_NOS_EXALLC
ubm-a-1066	NET25 0120	NA	European	Males	2018	11734354	7916	NA	NA	Continuous	Psychiatric / neurological	Elliott LT	30305740	NA	NA	NA	NA
ubm-a-831	IDP dMRI ProbtrackX OD ilf l	NA	European	Males	2018	11734354	7532	NA	NA	Continuous	Psychiatric / neurological	Elliott LT	30305740	NA	NA	NA	NA
prot-c-3168_8_2	ADAMTS-5	NA	European	Males and Females	2019	501428	NA	NA	NA	Continuous	NA	Suhre K	28240269	EFO_0007937	NA	NA	name=A disintegrin and metalloproteinase with thrombospondin motifs 5; chr=21; start=26917912; end=26966513; entrez=11096; uniprot=Q9UNA0
prot-a-726	Cathepsin O	NA	European	Males and Females	2018	10534735	3301	NA	NA	Immune system	Protein	Sun BB	29875488	NA	NA	NA	NA
prot-a-44	Adhesion G protein-coupled receptor F5	NA	European	Males and Females	2018	10534735	3301	NA	NA	Immune system	Protein	Sun BB	29875488	NA	NA	NA	NA
ukb-b-12440	Intra-ocular pressure, Goldmann-correlated (left)	MRC-IEU	European	Males and Females	2018	9851867	97465	NA	NA	Continuous	NA	Ben Elsworth	NA	NA	SD	NA	5263: Output from GWAS pipeline using Phesant derived variables from UKBiobank
ukb-b-11465	Reason for glasses/contact lenses: For a 'squint' or 'turn' in an eye since childhood (called 'strabismus')	MRC-IEU	European	Males and Females	2018	9851867	460536	1962	458574	Binary	NA	Ben Elsworth	NA	NA	SD	NA	6147#5: Output from GWAS pipeline using Phesant derived variables from UKBiobank
ubm-a-680	IDP dMRI ProbtrackX MD unc l	NA	European	Males	2018	11734354	7532	NA	NA	Continuous	Psychiatric / neurological	Elliott LT	30305740	NA	NA	NA	NA
prot-a-2094	Neuronal cell adhesion molecule	NA	European	Males and Females	2018	10534735	3301	NA	NA	Immune system	Protein	Sun BB	29875488	NA	NA	NA	NA
met-a-522	X-11483	NA	European	Males and Females	2014	2542922	4608	NA	NA	Metabolites	Unknown metabolite	Shin	24816252	NA	log10 units	0.292651	NA
finn-b-M13_CHRONSYNOVITISHANDWRIST	Chronic crepitant synovitis/bursitis of hand and wrist/periarhritis of wrist	NA	European	Males and Females	2021	16380306	NA	202	167641	Binary	NA	NA	NA	NA	NA	NA	M13_CHRONSYNOVITISHANDWRIST
finn-b-ST19_OPEN_WOUND_HIP_THIGH	Open wound of hip and thigh	NA	European	Males and Females	2021	16380449	NA	419	211460	Binary	NA	NA	NA	NA	NA	NA	ST19_OPEN_WOUND_HIP_THIGH
ukb-b-16077	Sprouts intake	MRC-IEU	European	Males and Females	2018	9851867	64949	NA	NA	Categorical Ordered	NA	Ben Elsworth	NA	NA	SD	NA	104310: Output from GWAS pipeline using Phesant derived variables from UKBiobank
ubm-a-2163	NET100 1007	NA	European	Males	2018	11734354	7916	NA	NA	Continuous	Psychiatric / neurological	Elliott LT	30305740	NA	NA	NA	NA
finn-b-CARDIAC_ARRHYTM	Cardiac arrhytmias	NA	European	Males and Females	2021	16380239	NA	32416	139739	Binary	NA	NA	NA	NA	NA	NA	CARDIAC_ARRHYTM
prot-a-1264	Alanine aminotransferase 1	NA	European	Males and Females	2018	10534735	3301	NA	NA	Immune system	Protein	Sun BB	29875488	NA	NA	NA	NA
ukb-b-6164	Operative procedures - main OPCS: H01.2 Emergency excision of abnormal appendix NEC	MRC-IEU	European	Males and Females	2018	9851867	463010	1923	461087	Binary	NA	Ben Elsworth	NA	NA	SD	NA	41200#H012: Output from GWAS pipeline using Phesant derived variables from UKBiobank
finn-b-H7_ORBIT	Disorders of orbit	NA	European	Males and Females	2021	16380436	NA	624	203231	Binary	NA	NA	NA	NA	NA	NA	H7_ORBIT
ubm-a-1917	NET100 0761	NA	European	Males	2018	11734354	7916	NA	NA	Continuous	Psychiatric / neurological	Elliott LT	30305740	NA	NA	NA	NA
ebi-a-GCST90011475	OTU99_84 (Prevotella) abundance	NA	European	NA	2021	5420340	8956	NA	NA	NA	NA	R<U+00FC>hlemann MC	33462482	NA	NA	NA	NA
ukb-d-22601_31193034	Job coding: other science technician, materials technician, technical assistant, technical officer	NA	European	Males and Females	2018	9855760	89866	1402	88464	Binary	NA	Neale lab	NA	NA	NA	NA	NA
ukb-b-868	Operative procedures - secondary OPCS: Z49.1 Skin of breast	MRC-IEU	European	Males and Females	2018	9851867	463010	1322	461688	Binary	NA	Ben Elsworth	NA	NA	SD	NA	41210#Z491: Output from GWAS pipeline using Phesant derived variables from UKBiobank
ukb-a-159	Treatment/medication code: metformin	Neale Lab	European	Males and Females	2017	10894596	337159	8392	328767	NA	NA	Neale	NA	NA	SD	NA	NA
ubm-a-2150	NET100 0994	NA	European	Males	2018	11734354	7916	NA	NA	Continuous	Psychiatric / neurological	Elliott LT	30305740	NA	NA	NA	NA
ukb-b-8106	Operative procedures - main OPCS: F12.1 Apicectomy of tooth	MRC-IEU	European	Males and Females	2018	9851867	463010	1101	461909	Binary	NA	Ben Elsworth	NA	NA	SD	NA	41200#F121: Output from GWAS pipeline using Phesant derived variables from UKBiobank
ubm-a-1210	NET100 0054	NA	European	Males	2018	11734354	7916	NA	NA	Continuous	Psychiatric / neurological	Elliott LT	30305740	NA	NA	NA	NA
met-d-Phosphatidylc	Phosphatidylcholines	NA	European	Males and Females	2020	12321875	114999	NA	NA	Continuous	NA	Borges CM	NA	NA	NA	NA	NA
prot-a-1461	Immunoglobulin superfamily member 11	NA	European	Males and Females	2018	10534735	3301	NA	NA	Immune system	Protein	Sun BB	29875488	NA	NA	NA	NA
ebi-a-GCST90011486	TestASV_10 (Parabacteroides) abundance	NA	European	NA	2021	5488826	8956	NA	NA	NA	NA	R<U+00FC>hlemann MC	33462482	NA	NA	NA	NA
met-a-591	X-12216	NA	European	Males and Females	2014	2545350	5369	NA	NA	Metabolites	Unknown metabolite	Shin	24816252	NA	log10 units	0.213913	NA
prot-a-1543	Interleukin-7	NA	European	Males and Females	2018	10534735	3301	NA	NA	Immune system	Protein	Sun BB	29875488	NA	NA	NA	NA
ebi-a-GCST90001609	CD4+ CD8dim T cell Absolute Count	NA	European	NA	2020	15195743	3652	NA	NA	NA	NA	Orr<U+00F9> V	32929287	NA	NA	NA	NA
ubm-a-2979	a2009s lh G oc-temp lat-fusifor thickness	NA	European	Males	2018	11734354	8411	NA	NA	Continuous	Psychiatric / neurological	Elliott LT	30305740	NA	NA	NA	NA
ubm-a-2143	NET100 0987	NA	European	Males	2018	11734354	7916	NA	NA	Continuous	Psychiatric / neurological	Elliott LT	30305740	NA	NA	NA	NA
prot-a-624	Collagen alpha-5(VI) chain	NA	European	Males and Females	2018	10534735	3301	NA	NA	Immune system	Protein	Sun BB	29875488	NA	NA	NA	NA
ubm-a-2898	a2009s rh S cingul-Marginalis area	NA	European	Males	2018	11734354	8411	NA	NA	Continuous	Psychiatric / neurological	Elliott LT	30305740	NA	NA	NA	NA
prot-c-3312_64_1	FCGR1	NA	European	Males and Females	2019	501428	NA	NA	NA	Continuous	NA	Suhre K	28240269	EFO_0007937	NA	NA	name=High affinity immunoglobulin gamma Fc receptor I; chr=1; start=149782671; end=149792518; entrez=2209; uniprot=P12314
ukb-b-8797	PCT responsible for patient data: SOLIHULL CARE TRUST	MRC-IEU	European	Males and Females	2018	9851867	463010	1445	461565	Binary	NA	Ben Elsworth	NA	NA	SD	NA	41229#TAM: Output from GWAS pipeline using Phesant derived variables from UKBiobank
ukb-b-3798	Fractured bone site(s): Leg	MRC-IEU	European	Males and Females	2018	9851867	460340	2988	457352	Binary	NA	Ben Elsworth	NA	NA	SD	NA	6151#2: Output from GWAS pipeline using Phesant derived variables from UKBiobank
finn-b-CD2_BENIGN_INTRATHORACIC_EXALLC	Benign neoplasm of other and unspecified intrathoracic organs (all cancers excluded)	NA	European	Males and Females	2021	16380337	NA	140	180657	Binary	NA	NA	NA	NA	NA	NA	CD2_BENIGN_INTRATHORACIC_EXALLC
prot-a-2514	Regenerating islet-derived protein 3-alpha	NA	European	Males and Females	2018	10534735	3301	NA	NA	Immune system	Protein	Sun BB	29875488	NA	NA	NA	NA
ieu-a-1085	Amyotrophic lateral sclerosis	Project MinE	European	Males and Females	2016	7740345	36052	12577	23475	Disease	Psychiatric / neurological	van Rheenen	27455348	NA	log odds	NA	Results from linear mixed model
ukb-d-M06	Diagnoses - main ICD10: M06 Other rheumatoid arthritis	NA	European	Males and Females	2018	9944222	361194	1401	359793	Binary	NA	Neale lab	NA	NA	NA	NA	NA
finn-b-CD2_BENIGN_BONE_LONG_LOWER_EXALLC	Benign neoplasm: Long bones of lower limb (all cancers excluded)	NA	European	Males and Females	2021	16380337	NA	443	180405	Binary	NA	NA	NA	NA	NA	NA	CD2_BENIGN_BONE_LONG_LOWER_EXALLC
finn-b-H8_EUSTNAS	Other disorders of Eustachian tube	NA	European	Males and Females	2021	16380417	NA	324	205939	Binary	NA	NA	NA	NA	NA	NA	H8_EUSTNAS
finn-b-I9_OTHOTH	Other other unspecified disorders of the circulatory system	NA	European	Males and Females	2021	16380459	NA	494	216463	Binary	NA	NA	NA	NA	NA	NA	I9_OTHOTH
prot-a-3280	Zinc/RING finger protein 4	NA	European	Males and Females	2018	10534735	3301	NA	NA	Immune system	Protein	Sun BB	29875488	NA	NA	NA	NA
prot-a-2814	Spermatogenesis-associated protein 9	NA	European	Males and Females	2018	10534735	3301	NA	NA	Immune system	Protein	Sun BB	29875488	NA	NA	NA	NA
finn-b-KRA_PSY_SCHIZODEL_EXMORE	Schizophrenia or delusion (more controls excluded)	NA	European	Males and Females	2021	16380242	NA	10091	166584	Binary	NA	NA	NA	NA	NA	NA	KRA_PSY_SCHIZODEL_EXMORE
ukb-b-14905	Age at bilateral oophorectomy (both ovaries removed)	MRC-IEU	European	Males and Females	2018	9851867	19621	NA	NA	Continuous	NA	Ben Elsworth	NA	NA	SD	NA	3882: Output from GWAS pipeline using Phesant derived variables from UKBiobank
ubm-a-2865	a2009s rh G front inf-Orbital area	NA	European	Males	2018	11734354	8411	NA	NA	Continuous	Psychiatric / neurological	Elliott LT	30305740	NA	NA	NA	NA
ebi-a-GCST90000295	Myocardial fractal dimension (slice 9)	NA	European	NA	2020	13261814	18096	NA	NA	NA	NA	Meyer HV	32814899	NA	NA	NA	NA
ebi-a-GCST90001848	CD3 on Natural Killer T	NA	European	NA	2020	14903739	3113	NA	NA	NA	NA	Orr<U+00F9> V	32929287	NA	NA	NA	NA
ebi-a-GCST90001583	Monocyte Absolute Count	NA	European	NA	2020	15038157	3629	NA	NA	NA	NA	Orr<U+00F9> V	32929287	NA	NA	NA	NA
ukb-d-1468_1	Cereal type: Bran cereal (e.g. All Bran, Branflakes)	NA	European	Males and Females	2018	13584943	299898	50609	249289	Binary	NA	Neale lab	NA	NA	NA	NA	NA
ukb-b-235	PCT where patients GP was registered: LANGBAURGH PCT	MRC-IEU	European	Males and Females	2018	9851867	463010	1343	461667	Binary	NA	Ben Elsworth	NA	NA	SD	NA	41230#5KN: Output from GWAS pipeline using Phesant derived variables from UKBiobank
ubm-a-1849	NET100 0693	NA	European	Males	2018	11734354	7916	NA	NA	Continuous	Psychiatric / neurological	Elliott LT	30305740	NA	NA	NA	NA
finn-b-CD2_BENIGN_PAROTID_EXALLC	Benign neoplasm: Parotid gland (all cancers excluded)	NA	European	Males and Females	2021	16380337	NA	986	180076	Binary	NA	NA	NA	NA	NA	NA	CD2_BENIGN_PAROTID_EXALLC
finn-b-H7_RETINOPATHYDIAB_BKG	Diabetic background retinopathy	NA	European	Males and Females	2021	16380427	NA	2026	203018	Binary	NA	NA	NA	NA	NA	NA	H7_RETINOPATHYDIAB_BKG
prot-a-2944	Angiopoietin-1 receptor, soluble	NA	European	Males and Females	2018	10534735	3301	NA	NA	Immune system	Protein	Sun BB	29875488	NA	NA	NA	NA
ubm-a-93	IDP T1 FAST ROIs R parahipp gyrus ant	NA	European	Males	2018	11734354	8427	NA	NA	Continuous	Psychiatric / neurological	Elliott LT	30305740	NA	NA	NA	NA
prot-a-2896	Small ubiquitin-related modifier 3	NA	European	Males and Females	2018	10534735	3301	NA	NA	Immune system	Protein	Sun BB	29875488	NA	NA	NA	NA
ubm-a-2862	a2009s rh G cingul-Post-ventral area	NA	European	Males	2018	11734354	8411	NA	NA	Continuous	Psychiatric / neurological	Elliott LT	30305740	NA	NA	NA	NA
finn-b-CD2_TNK_LYMPHOMA	Mature T/NK-cell lymphomas	NA	European	Males and Females	2021	16380466	NA	150	218642	Binary	NA	NA	NA	NA	NA	NA	CD2_TNK_LYMPHOMA
ukb-b-16027	Illnesses of mother: None of the above (group 2)	MRC-IEU	European	Males and Females	2018	9851867	428082	330107	97975	Binary	NA	Ben Elsworth	NA	NA	SD	NA	20110#101: Output from GWAS pipeline using Phesant derived variables from UKBiobank
finn-b-ST19_COMPLICATIO_CARDIAC_VASCULAR_PROSTHET_DEVICES_IMPLANTS_GRAFTS	Complications of cardiac and vascular prosthetic devices, implants and grafts	NA	European	Males and Females	2021	16380395	NA	263	199271	Binary	NA	NA	NA	NA	NA	NA	ST19_COMPLICATIO_CARDIAC_VASCULAR_PROSTHET_DEVICES_IMPLANTS_GRAFTS
prot-a-2370	Protein kinase C beta type (splice variant beta-II)	NA	European	Males and Females	2018	10534735	3301	NA	NA	Immune system	Protein	Sun BB	29875488	NA	NA	NA	NA
finn-b-O15_MATERN_HYPERT_UNS	Unspecified maternal hypertension	NA	European	Males and Females	2021	16379586	NA	139	114735	Binary	NA	NA	NA	NA	NA	NA	O15_MATERN_HYPERT_UNS
ebi-a-GCST90001586	CD14+ CD16- monocyte %monocyte	NA	European	NA	2020	15038157	3629	NA	NA	NA	NA	Orr<U+00F9> V	32929287	NA	NA	NA	NA
finn-b-M13_PSORIARTH	Psoriatic arthropathies	NA	European	Males and Females	2021	16380141	NA	1553	147221	Binary	NA	NA	NA	NA	NA	NA	M13_PSORIARTH
prot-a-1881	LDLR chaperone MESD	NA	European	Males and Females	2018	10534735	3301	NA	NA	Immune system	Protein	Sun BB	29875488	NA	NA	NA	NA
prot-a-1425	Interferon alpha-8	NA	European	Males and Females	2018	10534735	3301	NA	NA	Immune system	Protein	Sun BB	29875488	NA	NA	NA	NA
prot-a-799	Beta-defensin 125	NA	European	Males and Females	2018	10534735	3301	NA	NA	Immune system	Protein	Sun BB	29875488	NA	NA	NA	NA
ubm-a-591	IDP dMRI TBSS ISOVF Inferior cerebellar peduncle L	NA	European	Males	2018	11734354	7532	NA	NA	Continuous	Psychiatric / neurological	Elliott LT	30305740	NA	NA	NA	NA
prot-a-1089	Fibroblast growth factor 16	NA	European	Males and Females	2018	10534735	3301	NA	NA	Immune system	Protein	Sun BB	29875488	NA	NA	NA	NA
ukb-d-41218_1	History of psychiatric care on admission: One or more previous psychiatric episodes with this Health Care Provider	NA	European	Males and Females	2018	9676251	1872	1254	618	Binary	NA	Neale lab	NA	NA	NA	NA	NA
finn-b-N14_INFLAMALEGEN	Inflammatory disorders of male genital organs, not elsewhere classified	NA	European	Males and Females	2021	16377262	NA	185	72799	Binary	NA	NA	NA	NA	NA	NA	N14_INFLAMALEGEN
met-a-418	Glucose	NA	European	Males and Females	2014	2545599	7773	NA	NA	Metabolites	Carbohydrate	Shin	24816252	NA	log10 units	0.0908104	NA
ebi-a-GCST005060	Hemoglobin levels	NA	European	NA	2017	23315353	9667	NA	NA	NA	NA	Prins BP	28887542	NA	NA	NA	NA
ubm-a-1934	NET100 0778	NA	European	Males	2018	11734354	7916	NA	NA	Continuous	Psychiatric / neurological	Elliott LT	30305740	NA	NA	NA	NA
finn-b-C3_OTHER_SKIN_EXALLC	Other malignant neoplasms of skin (=non-melanoma skin cancer) (all cancers excluded)	NA	European	Males and Females	2021	16380332	NA	10382	174006	Binary	NA	NA	NA	NA	NA	NA	C3_OTHER_SKIN_EXALLC
finn-b-N14_RENALTUBULOOTH	Other renal tubulo-interstitial diseases	NA	European	Males and Females	2021	16380413	NA	376	201028	Binary	NA	NA	NA	NA	NA	NA	N14_RENALTUBULOOTH
ebi-a-GCST90017096	Gut microbiota abundance (order Coriobacteriales id.810)	NA	European	NA	2021	5698092	14306	NA	NA	NA	NA	Kurilshikov A	33462485	NA	NA	NA	NA
ukb-b-18956	Mixed fruit intake	MRC-IEU	European	Males and Females	2018	9851867	64949	NA	NA	Categorical Ordered	NA	Ben Elsworth	NA	NA	SD	NA	104440: Output from GWAS pipeline using Phesant derived variables from UKBiobank
ubm-a-1260	NET100 0104	NA	European	Males	2018	11734354	7916	NA	NA	Continuous	Psychiatric / neurological	Elliott LT	30305740	NA	NA	NA	NA
ubm-a-2149	NET100 0993	NA	European	Males	2018	11734354	7916	NA	NA	Continuous	Psychiatric / neurological	Elliott LT	30305740	NA	NA	NA	NA
prot-c-4906_35_1	Coagulation Factor V	NA	European	Males and Females	2019	501428	NA	NA	NA	Continuous	NA	Suhre K	28240269	EFO_0007937	NA	NA	name=Coagulation Factor V; chr=1; start=169514166; end=169586588; entrez=2153; uniprot=P12259
finn-b-J10_PLEURA	Other diseases of pleura	NA	European	Males and Females	2021	16380466	NA	6755	212037	Binary	NA	NA	NA	NA	NA	NA	J10_PLEURA
ubm-a-1979	NET100 0823	NA	European	Males	2018	11734354	7916	NA	NA	Continuous	Psychiatric / neurological	Elliott LT	30305740	NA	NA	NA	NA
ebi-a-GCST90017102	Gut microbiota abundance (order Methanobacteriales id.120)	NA	European	NA	2021	5118613	14306	NA	NA	NA	NA	Kurilshikov A	33462485	NA	NA	NA	NA
ukb-d-30720_raw	Cystatin C	NA	European	Males and Females	2018	13586047	NA	NA	NA	Metabolites	NA	Neale lab	NA	NA	NA	NA	NA
prot-b-5	kallikrein related peptidase 6	NA	European	Males and Females	2018	5270646	3394	NA	NA	Immune system	Protein	Folkersen L	28369058	NA	NA	NA	NA
prot-a-1232	N-acetylglucosamine-1-phosphotransferase subunit gamma	NA	European	Males and Females	2018	10534735	3301	NA	NA	Immune system	Protein	Sun BB	29875488	NA	NA	NA	NA
prot-a-3017	Transmembrane protein 8B	NA	European	Males and Females	2018	10534735	3301	NA	NA	Immune system	Protein	Sun BB	29875488	NA	NA	NA	NA
ukb-b-14475	Treatment/medication code: viscotears liquid eye gel	MRC-IEU	European	Males and Females	2018	9851867	462933	1036	461897	Binary	NA	Ben Elsworth	NA	NA	SD	NA	20003#1140865010: Output from GWAS pipeline using Phesant derived variables from UKBiobank
met-a-651	Stachydrine	NA	European	Males and Females	2014	2545667	6745	NA	NA	Metabolites	Xenobiotics	Shin	24816252	NA	log10 units	0.510388	NA
ubm-a-1240	NET100 0084	NA	European	Males	2018	11734354	7916	NA	NA	Continuous	Psychiatric / neurological	Elliott LT	30305740	NA	NA	NA	NA
ukb-d-30640_irnt	Apoliprotein B	NA	European	Males and Females	2018	13585958	NA	NA	NA	Metabolites	NA	Neale lab	NA	NA	NA	NA	NA
prot-c-2870_29_2	RAC1	NA	European	Males and Females	2019	501428	NA	NA	NA	Continuous	NA	Suhre K	28240269	EFO_0007937	NA	NA	name=Ras-related C3 botulinum toxin substrate 1; chr=7; start=6374523; end=6403977; entrez=5879; uniprot=P63000
ubm-a-1403	NET100 0247	NA	European	Males	2018	11734354	7916	NA	NA	Continuous	Psychiatric / neurological	Elliott LT	30305740	NA	NA	NA	NA
finn-b-Z21_LUNG_TRANSPLANT_STATUS	Lung transplant status	NA	European	Males and Females	2021	16380466	NA	97	218695	Binary	NA	NA	NA	NA	NA	NA	Z21_LUNG_TRANSPLANT_STATUS
finn-b-CD2_INSITU_CERVIX_UTERI_EXOCERVIX	Carcinoma in situ of cervix uteri, exocervix	NA	European	Males and Females	2021	16379784	NA	107	123472	Binary	NA	NA	NA	NA	NA	NA	CD2_INSITU_CERVIX_UTERI_EXOCERVIX
prot-a-3071	Tenascin-X	NA	European	Males and Females	2018	10534735	3301	NA	NA	Immune system	Protein	Sun BB	29875488	NA	NA	NA	NA
met-b-225	CD8mem:%"pre-Th17" (1)	NA	European	Females	2015	1624863	497	NA	NA	Immune system	Immune cell subset frequency	Roederer	25772697	NA	%	9.32681	Female twins
ubm-a-593	IDP dMRI TBSS ISOVF Superior cerebellar peduncle L	NA	European	Males	2018	11734354	7532	NA	NA	Continuous	Psychiatric / neurological	Elliott LT	30305740	NA	NA	NA	NA
ukb-d-H7_LACRIMALSYSTEM	Disorders of lacrimal system	NA	European	Males and Females	2018	10027398	361194	1555	359639	Binary	NA	Neale lab	NA	NA	NA	NA	NA
finn-b-CD2_BENIGN_PERIPH_AUTO_NEURO	Benign neoplasm: Peripheral nerves and autonomic nervous system	NA	European	Males and Females	2021	16380466	NA	204	218588	Binary	NA	NA	NA	NA	NA	NA	CD2_BENIGN_PERIPH_AUTO_NEURO
finn-b-K11_OTHPERITON	Other diseases of peritoneum	NA	European	Males and Females	2021	16380464	NA	680	217189	Binary	NA	NA	NA	NA	NA	NA	K11_OTHPERITON
ubm-a-2822	DKTatlas rh caudalmiddlefrontal area	NA	European	Males	2018	11734354	8411	NA	NA	Continuous	Psychiatric / neurological	Elliott LT	30305740	NA	NA	NA	NA
met-a-500	3-dehydrocarnitine*	NA	European	Males and Females	2014	2545672	7809	NA	NA	Metabolites	Lipid	Shin	24816252	NA	log10 units	0.130856	NA
ukb-b-5476	Methods of discharge from hospital (recoded): Discharged on clinical advice/consent	MRC-IEU	European	Males and Females	2018	9851867	462959	302120	160839	Binary	NA	Ben Elsworth	NA	NA	SD	NA	41250#1000: Output from GWAS pipeline using Phesant derived variables from UKBiobank
ukb-d-22601_72123243	Job coding: customer care adviser/officer/assistant, store guide, customer relations officer/representative	NA	European	Males and Females	2018	9614713	89866	1213	88653	Binary	NA	Neale lab	NA	NA	NA	NA	NA
prot-a-255	Bone morphogenetic protein 6	NA	European	Males and Females	2018	10534735	3301	NA	NA	Immune system	Protein	Sun BB	29875488	NA	NA	NA	NA
ukb-b-15869	Types of physical activity in last 4 weeks: None of the above	MRC-IEU	European	Males and Females	2018	9851867	460376	28040	432336	Binary	NA	Ben Elsworth	NA	NA	SD	NA	6164#100: Output from GWAS pipeline using Phesant derived variables from UKBiobank
ukb-d-M13_ROTATORCUFF	Rotator cuff syndrome	NA	European	Males and Females	2018	10677643	361194	2285	358909	Binary	NA	Neale lab	NA	NA	NA	NA	NA
finn-b-O15_PREG_OTHER_MAT_DISORD	Other maternal disorders predominantly related to pregnancy	NA	European	Males and Females	2021	16379784	NA	13249	110330	Binary	NA	NA	NA	NA	NA	NA	O15_PREG_OTHER_MAT_DISORD
prot-c-3492_58_1	Epo	NA	European	Males and Females	2019	501428	NA	NA	NA	Continuous	NA	Suhre K	28240269	EFO_0007937	NA	NA	name=Erythropoietin; chr=7; start=100720800; end=100723700; entrez=2056; uniprot=P01588
prot-a-2077	Brain natriuretic peptide 32	NA	European	Males and Females	2018	10534735	3301	NA	NA	Immune system	Protein	Sun BB	29875488	NA	NA	NA	NA
prot-c-5202_4_3	PPID	NA	European	Males and Females	2019	501428	NA	NA	NA	Continuous	NA	Suhre K	28240269	EFO_0007937	NA	NA	name=Peptidyl-prolyl cis-trans isomerase D; chr=4; start=158709134; end=158723396; entrez=5481; uniprot=Q08752
prot-a-882	Dual specificity tyrosine-phosphorylation-regulated kinase 3	NA	European	Males and Females	2018	10534735	3301	NA	NA	Immune system	Protein	Sun BB	29875488	NA	NA	NA	NA
met-a-396	X-18601	NA	European	Males and Females	2014	2545942	7663	NA	NA	Metabolites	Unknown metabolite	Shin	24816252	NA	log10 units	0.31013	NA
prot-a-720	Cathepsin E	NA	European	Males and Females	2018	10534735	3301	NA	NA	Immune system	Protein	Sun BB	29875488	NA	NA	NA	NA
prot-a-1524	Interleukin-34	NA	European	Males and Females	2018	10534735	3301	NA	NA	Immune system	Protein	Sun BB	29875488	NA	NA	NA	NA
ebi-a-GCST90001846	CD3 on Central Memory CD8+ T cell	NA	European	NA	2020	14842706	2910	NA	NA	NA	NA	Orr<U+00F9> V	32929287	NA	NA	NA	NA
prot-a-2356	Lysosomal Pro-X carboxypeptidase	NA	European	Males and Females	2018	10534735	3301	NA	NA	Immune system	Protein	Sun BB	29875488	NA	NA	NA	NA
ukb-b-791	6mm weak meridian angle (right)	MRC-IEU	European	Males and Females	2018	9851867	84303	NA	NA	Continuous	NA	Ben Elsworth	NA	NA	SD	NA	5101: Output from GWAS pipeline using Phesant derived variables from UKBiobank
finn-b-F5_SPEECH	Specific development disorders of speech and language	NA	European	Males and Females	2021	16380459	NA	829	216829	Binary	NA	NA	NA	NA	NA	NA	F5_SPEECH
prot-a-524	Cofilin-1	NA	European	Males and Females	2018	10534735	3301	NA	NA	Immune system	Protein	Sun BB	29875488	NA	NA	NA	NA
finn-b-K11_BARRET	Barret oesophagus	NA	European	Males and Females	2021	16380373	NA	495	189695	Binary	NA	NA	NA	NA	NA	NA	K11_BARRET
prot-a-2336	Peroxisome proliferator-activated receptor alpha	NA	European	Males and Females	2018	10534735	3301	NA	NA	Immune system	Protein	Sun BB	29875488	NA	NA	NA	NA
ieu-b-115	Fasting insulin	MAGIC	European	Males and Females	2012	2624472	51750	NA	NA	Risk factor	Glycemic	Manning AK	22581228	EFO_0004466	NA	0.79	NA
prot-a-2508	Retinoid-binding protein 7	NA	European	Males and Females	2018	10534735	3301	NA	NA	Immune system	Protein	Sun BB	29875488	NA	NA	NA	NA
ubm-a-2398	NET100 1242	NA	European	Males	2018	11734354	7916	NA	NA	Continuous	Psychiatric / neurological	Elliott LT	30305740	NA	NA	NA	NA
prot-a-384	Coiled-coil domain-containing protein 80	NA	European	Males and Females	2018	10534735	3301	NA	NA	Immune system	Protein	Sun BB	29875488	NA	NA	NA	NA
prot-a-3109	Thiosulfate sulfurtransferase	NA	European	Males and Females	2018	10534735	3301	NA	NA	Immune system	Protein	Sun BB	29875488	NA	NA	NA	NA
met-a-700	X-13658	NA	European	Males and Females	2014	2542649	1412	NA	NA	Metabolites	Unknown metabolite	Shin	24816252	NA	log10 units	0.256007	NA
ubm-a-940	NODEamps100 0049	NA	European	Males	2018	11734354	7916	NA	NA	Continuous	Psychiatric / neurological	Elliott LT	30305740	NA	NA	NA	NA
met-d-HDL_P	Concentration of HDL particles	NA	European	Males and Females	2020	12321875	115078	NA	NA	Continuous	NA	Borges CM	NA	NA	NA	NA	NA
prot-a-1317	Hemoglobin subunit zeta	NA	European	Males and Females	2018	10534735	3301	NA	NA	Immune system	Protein	Sun BB	29875488	NA	NA	NA	NA
finn-b-H7_LACRIGLAND	Other disorders of lacrimal gland	NA	European	Males and Females	2021	16380445	NA	4603	203231	Binary	NA	NA	NA	NA	NA	NA	H7_LACRIGLAND
ukb-b-1215	PCT where patients GP was registered: EREWASH PCT	MRC-IEU	European	Males and Females	2018	9851867	463010	1353	461657	Binary	NA	Ben Elsworth	NA	NA	SD	NA	41230#5ER: Output from GWAS pipeline using Phesant derived variables from UKBiobank
met-d-Omega_6_by_Omega_3	Ratio of omega-6 fatty acids to omega-3 fatty acids	NA	European	Males and Females	2020	12321875	114999	NA	NA	Continuous	NA	Borges CM	NA	NA	NA	NA	NA
ebi-a-GCST90010144	Interleukin-27 levels	NA	European	NA	2020	18166693	1301	NA	NA	NA	NA	Gilly A	33303764	NA	NA	NA	NA
ebi-a-GCST90014291	DNA methylation-estimated plasminogen activator inhibitor-1 levels	NA	European	NA	2021	7547661	34448	NA	NA	NA	NA	McCartney DL	34187551	NA	NA	NA	NA
prot-a-2442	Tyrosine-protein phosphatase non-receptor type 9	NA	European	Males and Females	2018	10534735	3301	NA	NA	Immune system	Protein	Sun BB	29875488	NA	NA	NA	NA
ukb-a-206	Illnesses of father: Chronic bronchitis/emphysema	Neale Lab	European	Males and Females	2017	10894596	292053	33805	260875	NA	NA	Neale	NA	NA	SD	NA	NA
prot-a-1888	Lactadherin	NA	European	Males and Females	2018	10534735	3301	NA	NA	Immune system	Protein	Sun BB	29875488	NA	NA	NA	NA
ubm-a-632	IDP dMRI ProbtrackX FA cgc l	NA	European	Males	2018	11734354	7532	NA	NA	Continuous	Psychiatric / neurological	Elliott LT	30305740	NA	NA	NA	NA
finn-b-CD2_BENIGN_OESOPHAGUS_EXALLC	Benign neoplasm: Oesophagus (all cancers excluded)	NA	European	Males and Females	2021	16380337	NA	144	180664	Binary	NA	NA	NA	NA	NA	NA	CD2_BENIGN_OESOPHAGUS_EXALLC
finn-b-H7_INTERHETEROTRO	Intermittent heterotropia	NA	European	Males and Females	2021	16380456	NA	823	210931	Binary	NA	NA	NA	NA	NA	NA	H7_INTERHETEROTRO
finn-b-PD_DEMENTIA	Dementia due to Parkinsons disease	NA	European	Males and Females	2021	16380459	NA	267	216628	Binary	NA	NA	NA	NA	NA	NA	PD_DEMENTIA
ebi-a-GCST90010318	Insulin-like growth factor-binding protein-like 1 levels	NA	European	NA	2020	18197495	1312	NA	NA	NA	NA	Gilly A	33303764	NA	NA	NA	NA
finn-b-ST19_SEQUEL_INJURI_POISO_OTHER_CONSE_EXTER_CAUSES	Sequelae of injuries, of poisoning and of other consequences of external causes	NA	European	Males and Females	2021	16380466	NA	3933	214859	Binary	NA	NA	NA	NA	NA	NA	ST19_SEQUEL_INJURI_POISO_OTHER_CONSE_EXTER_CAUSES
ubm-a-2042	NET100 0886	NA	European	Males	2018	11734354	7916	NA	NA	Continuous	Psychiatric / neurological	Elliott LT	30305740	NA	NA	NA	NA
ukb-b-9049	Illness, injury, bereavement, stress in last 2 years: Serious illness, injury or assault of a close relative	MRC-IEU	European	Males and Females	2018	9851867	459742	53425	406317	Binary	NA	Ben Elsworth	NA	NA	SD	NA	6145#2: Output from GWAS pipeline using Phesant derived variables from UKBiobank
ubm-a-786	IDP dMRI ProbtrackX L3 str l	NA	European	Males	2018	11734354	7532	NA	NA	Continuous	Psychiatric / neurological	Elliott LT	30305740	NA	NA	NA	NA
prot-b-30	growth hormone 1	NA	European	Males and Females	2018	5270646	3394	NA	NA	Immune system	Protein	Folkersen L	28369058	NA	NA	NA	NA
prot-a-1756	VIP36-like protein	NA	European	Males and Females	2018	10534735	3301	NA	NA	Immune system	Protein	Sun BB	29875488	NA	NA	NA	NA
ukb-b-7085	Thickness of butter/margarine spread on sliced bread: medium	MRC-IEU	European	Males and Females	2018	9851867	64949	13710	51239	Binary	NA	Ben Elsworth	NA	NA	SD	NA	20098#2: Output from GWAS pipeline using Phesant derived variables from UKBiobank
ukb-d-I9_STR_SAH	Stroke, including SAH	NA	European	Males and Females	2018	11849007	361194	4484	356710	Binary	NA	Neale lab	NA	NA	NA	NA	NA
ebi-a-GCST90002044	CD45 on CD33dim HLA DR+ CD11b-	NA	European	NA	2020	14155839	1635	NA	NA	NA	NA	Orr<U+00F9> V	32929287	NA	NA	NA	NA
ubm-a-2267	NET100 1111	NA	European	Males	2018	11734354	7916	NA	NA	Continuous	Psychiatric / neurological	Elliott LT	30305740	NA	NA	NA	NA
prot-a-2757	Solute carrier family 41 member 2	NA	European	Males and Females	2018	10534735	3301	NA	NA	Immune system	Protein	Sun BB	29875488	NA	NA	NA	NA
ubm-a-2417	NET100 1261	NA	European	Males	2018	11734354	7916	NA	NA	Continuous	Psychiatric / neurological	Elliott LT	30305740	NA	NA	NA	NA
finn-b-K11_DISOESINOTH	Disorders of oesophagus in diseases classified elsewhere	NA	European	Males and Females	2021	16380373	NA	241	189695	Binary	NA	NA	NA	NA	NA	NA	K11_DISOESINOTH
ukb-a-87	Non-cancer illness code self-reported: osteoporosis	Neale Lab	European	Males and Females	2017	10894596	337159	5266	331893	NA	NA	Neale	NA	NA	SD	NA	NA
ukb-b-11675	Diagnoses - secondary ICD10: K66.0 Peritoneal adhesions	MRC-IEU	European	Males and Females	2018	9851867	463010	1457	461553	Binary	NA	Ben Elsworth	NA	NA	SD	NA	41204#K660: Output from GWAS pipeline using Phesant derived variables from UKBiobank
finn-b-G6_HEREMOSEN	Hereditary monor and sensory neuropathy	NA	European	Males and Females	2021	16380463	NA	98	215718	Binary	NA	NA	NA	NA	NA	NA	G6_HEREMOSEN
ukb-b-4693	Treatment/medication code: co-enzyme q10/ubiquinone/bio-quinone/coenzyme q10	MRC-IEU	European	Males and Females	2018	9851867	462933	1584	461349	Binary	NA	Ben Elsworth	NA	NA	SD	NA	20003#1189: Output from GWAS pipeline using Phesant derived variables from UKBiobank
finn-b-P16_MECONIUMI_CAUSED_CYSTIC_FIBROSIS	Meconiumileus caused by cystic fibrosis	NA	European	Males and Females	2021	16380466	NA	143	218649	Binary	NA	NA	NA	NA	NA	NA	P16_MECONIUMI_CAUSED_CYSTIC_FIBROSIS
finn-b-FEMNINGHER_UNILATERAL	Inguinal of femoral hernia, unilateral	NA	European	Males and Females	2021	16380383	NA	377	190557	Binary	NA	NA	NA	NA	NA	NA	FEMNINGHER_UNILATERAL
finn-b-C3_BREAST	Malignant neoplasm of breast	NA	European	Males and Females	2021	16379784	NA	8401	115178	Binary	NA	NA	NA	NA	NA	NA	C3_BREAST
ieu-a-1006	Mean platelet volume	HaemGen	European	Males and Females	2011	2690859	66867	NA	NA	Risk factor	Haemotological	Gieger C	22139419	NA	log fl	0.109	Effect allele frequencies are missing
ebi-a-GCST90001985	CD40 on monocytes	NA	European	NA	2020	15034296	3629	NA	NA	NA	NA	Orr<U+00F9> V	32929287	NA	NA	NA	NA
ebi-a-GCST009722	Glaucoma (multi-trait analysis)	NA	European	NA	2020	7981170	351696	133492	90939	NA	NA	Craig JE	31959993	NA	NA	NA	NA
met-a-552	X-11849	NA	European	Males and Females	2014	2545560	5350	NA	NA	Metabolites	Unknown metabolite	Shin	24816252	NA	log10 units	0.482026	NA
finn-b-H8_EXT_OTH	Other otitis externa (chronic)	NA	European	Males and Females	2021	16380457	NA	860	214100	Binary	NA	NA	NA	NA	NA	NA	H8_EXT_OTH
met-a-515	X-11442	NA	European	Males and Females	2014	2545468	7142	NA	NA	Metabolites	Unknown metabolite	Shin	24816252	NA	log10 units	0.240892	NA
ubm-a-1635	NET100 0479	NA	European	Males	2018	11734354	7916	NA	NA	Continuous	Psychiatric / neurological	Elliott LT	30305740	NA	NA	NA	NA
ukb-a-63	Non-cancer illness code self-reported: heart attack/myocardial infarction	Neale Lab	European	Males and Females	2017	10894596	337159	7735	329424	NA	NA	Neale	NA	NA	SD	NA	NA
prot-c-3535_84_1	DKK1	NA	European	Males and Females	2019	501428	NA	NA	NA	Continuous	NA	Suhre K	28240269	EFO_0007937	NA	NA	name=Dickkopf-related protein 1; chr=10; start=52314296; end=52318042; entrez=22943; uniprot=O94907
ukb-b-14446	Diagnoses - secondary ICD10: Z92.3 Personal history of irradiation	MRC-IEU	European	Males and Females	2018	9851867	463010	1124	461886	Binary	NA	Ben Elsworth	NA	NA	SD	NA	41204#Z923: Output from GWAS pipeline using Phesant derived variables from UKBiobank
ubm-a-1714	NET100 0558	NA	European	Males	2018	11734354	7916	NA	NA	Continuous	Psychiatric / neurological	Elliott LT	30305740	NA	NA	NA	NA
ebi-a-GCST90000497	STAM binding protein levels	NA	European	NA	2020	7883859	982	NA	NA	NA	NA	Hillary RF	32641083	NA	NA	NA	NA
prot-a-1519	Interleukin-2 receptor subunit beta	NA	European	Males and Females	2018	10534735	3301	NA	NA	Immune system	Protein	Sun BB	29875488	NA	NA	NA	NA
met-c-905	Cholesterol esters in medium LDL	NA	European	Males and Females	2016	11820631	19273	NA	NA	Metabolites	Lipid	Kettunen	27005778	NA	SD	NA	M.LDL.CE
finn-b-OPER_COLECTOMY	Colectomy operation	NA	European	Males and Females	2021	16380466	NA	2068	216724	Binary	NA	NA	NA	NA	NA	NA	OPER_COLECTOMY
finn-b-D3_ANAEMIA	Anaemias	NA	European	Males and Females	2021	16377142	NA	12434	59827	Binary	NA	NA	NA	NA	NA	NA	D3_ANAEMIA
prot-a-1763	Putative apolipoprotein(a)-like protein 2	NA	European	Males and Females	2018	10534735	3301	NA	NA	Immune system	Protein	Sun BB	29875488	NA	NA	NA	NA
ieu-b-46	Urinary sodium-potassium ratio	NA	European	Males and Females	2020	NA	223014	NA	NA	Risk factor	Biomarker	Lyon	NA	NA	NA	NA	NA
ukb-b-12931	Operation code: ovarian cyst removal/surgery	MRC-IEU	European	Males and Females	2018	9851867	462933	5520	457413	Binary	NA	Ben Elsworth	NA	NA	SD	NA	20004#1506: Output from GWAS pipeline using Phesant derived variables from UKBiobank
finn-b-R18_ANURIA_OLIGU	Anuria and oliguria	NA	European	Males and Females	2021	16380428	NA	91	202910	Binary	NA	NA	NA	NA	NA	NA	R18_ANURIA_OLIGU
ubm-a-3107	a2009s rh Pole temporal thickness	NA	European	Males	2018	11734354	8411	NA	NA	Continuous	Psychiatric / neurological	Elliott LT	30305740	NA	NA	NA	NA
ebi-a-GCST90012104	Bioavailable testosterone levels	NA	European	NA	2020	16137327	382988	NA	NA	NA	NA	Ruth KS	32042192	NA	NA	NA	NA
prot-a-941	Protein enabled homolog	NA	European	Males and Females	2018	10534735	3301	NA	NA	Immune system	Protein	Sun BB	29875488	NA	NA	NA	NA
ubm-a-2991	a2009s lh G temp sup-G T transv thickness	NA	European	Males	2018	11734354	8411	NA	NA	Continuous	Psychiatric / neurological	Elliott LT	30305740	NA	NA	NA	NA
finn-b-AB1_VIRAN_CNS_INFECTIONS_NOS	Viral infections of central nervous system, not elsewhere classified/unspecified	NA	European	Males and Females	2021	16380460	NA	177	217637	Binary	NA	NA	NA	NA	NA	NA	AB1_VIRAN_CNS_INFECTIONS_NOS
ukb-b-15528	PCT where patients GP was registered: OLDHAM PCT	MRC-IEU	European	Males and Females	2018	9851867	463010	2658	460352	Binary	NA	Ben Elsworth	NA	NA	SD	NA	41230#5J5: Output from GWAS pipeline using Phesant derived variables from UKBiobank
prot-c-2598_9_3	4-1BB	NA	European	Males and Females	2019	501428	NA	NA	NA	Continuous	NA	Suhre K	28240269	EFO_0007937	NA	NA	name=Tumor necrosis factor receptor superfamily member 9; chr=1; start=7915894; end=7943165; entrez=3604; uniprot=Q07011
ebi-a-GCST90013658	Myeloperoxidase-DNA complexes	NA	European	NA	2021	7254867	5590	NA	NA	NA	NA	Donkel SJ	33717105	NA	NA	NA	NA
ukb-d-20079_5	Day-of-week questionnaire completion requested: Friday	NA	European	Males and Females	2018	13055099	51427	8840	42587	Binary	NA	Neale lab	NA	NA	NA	NA	NA
ebi-a-GCST90006894	Cytomegalovirus pp28 antibody levels	NA	European	NA	2020	9170765	5087	NA	NA	NA	NA	Butler-Laporte G	33204752	NA	NA	NA	NA
ebi-a-GCST90016927	Gut microbiota abundance (family Bacteroidaceae id.917)	NA	European	NA	2021	5729148	14306	NA	NA	NA	NA	Kurilshikov A	33462485	NA	NA	NA	NA
ukb-d-20426	Restless during period of worst anxiety	NA	European	Males and Females	2018	13540992	33864	20328	13536	Binary	NA	Neale lab	NA	NA	NA	NA	NA
finn-b-C3_DLBCL_EXALLC	Diffuse large B-cell lymphoma (all cancers excluded)	NA	European	Males and Females	2021	16380303	NA	209	174006	Binary	NA	NA	NA	NA	NA	NA	C3_DLBCL_EXALLC
prot-a-497	Cyclin-dependent kinase inhibitor 3	NA	European	Males and Females	2018	10534735	3301	NA	NA	Immune system	Protein	Sun BB	29875488	NA	NA	NA	NA
ubm-a-2963	a2009s lh G&S transv frontopol thickness	NA	European	Males	2018	11734354	8411	NA	NA	Continuous	Psychiatric / neurological	Elliott LT	30305740	NA	NA	NA	NA
ebi-a-GCST011076	COVID-19 (very severe respiratory confirmed vs population) RELEASE 5	NA	European	NA	2020	7475770	707407	4606	702801	NA	NA	COVID-19 Host Genetics Initiative	32404885	NA	NA	NA	NA
prot-a-3233	Serine/threonine-protein kinase WNK3	NA	European	Males and Females	2018	10534735	3301	NA	NA	Immune system	Protein	Sun BB	29875488	NA	NA	NA	NA
ukb-b-3304	Friendships satisfaction	MRC-IEU	European	Males and Females	2018	9851867	151232	NA	NA	Categorical Ordered	NA	Ben Elsworth	NA	NA	SD	NA	4570: Output from GWAS pipeline using Phesant derived variables from UKBiobank
ukb-b-12366	Types of spread used on bread/crackers: Normal fat olive spread on bread/crackers	MRC-IEU	European	Males and Females	2018	9851867	64949	2369	62580	Binary	NA	Ben Elsworth	NA	NA	SD	NA	20087#167: Output from GWAS pipeline using Phesant derived variables from UKBiobank
prot-c-5026_66_1	RS3	NA	European	Males and Females	2019	501428	NA	NA	NA	Continuous	NA	Suhre K	28240269	EFO_0007937	NA	NA	name=40S ribosomal protein S3; chr=11; start=75399486; end=75422280; entrez=6188; uniprot=P23396
ebi-a-GCST90011388	OTU97_27 (Bacteroides) abundance	NA	European	NA	2021	5429501	8956	NA	NA	NA	NA	R<U+00FC>hlemann MC	33462482	NA	NA	NA	NA
ubm-a-1989	NET100 0833	NA	European	Males	2018	11734354	7916	NA	NA	Continuous	Psychiatric / neurological	Elliott LT	30305740	NA	NA	NA	NA
prot-a-2513	ATP-dependent DNA helicase Q1	NA	European	Males and Females	2018	10534735	3301	NA	NA	Immune system	Protein	Sun BB	29875488	NA	NA	NA	NA
ukb-b-15592	Operation code: varicose vein surgery	MRC-IEU	European	Males and Females	2018	9851867	462933	18818	444115	Binary	NA	Ben Elsworth	NA	NA	SD	NA	20004#1479: Output from GWAS pipeline using Phesant derived variables from UKBiobank
ubm-a-773	IDP dMRI ProbtrackX L3 fma	NA	European	Males	2018	11734354	7532	NA	NA	Continuous	Psychiatric / neurological	Elliott LT	30305740	NA	NA	NA	NA
ebi-a-GCST90010222	Insulin-like growth factor-binding protein 2 levels	NA	European	NA	2020	18221903	1323	NA	NA	NA	NA	Gilly A	33303764	NA	NA	NA	NA
prot-b-69	cathepsin L	NA	European	Males and Females	2018	5270646	3394	NA	NA	Immune system	Protein	Folkersen L	28369058	NA	NA	NA	NA
finn-b-L12_PSORI_VULG	Psoriasis vulgaris	NA	European	Males and Females	2021	16380459	NA	2802	212242	Binary	NA	NA	NA	NA	NA	NA	L12_PSORI_VULG
prot-a-975	DNA excision repair protein ERCC-1	NA	European	Males and Females	2018	10534735	3301	NA	NA	Immune system	Protein	Sun BB	29875488	NA	NA	NA	NA
prot-c-5264_65_3	calreticulin	NA	European	Males and Females	2019	501428	NA	NA	NA	Continuous	NA	Suhre K	28240269	EFO_0007937	NA	NA	name=Calreticulin; chr=19; start=12938578; end=12944489; entrez=811; uniprot=P27797
prot-a-1552	Inhibitor of growth protein 1	NA	European	Males and Females	2018	10534735	3301	NA	NA	Immune system	Protein	Sun BB	29875488	NA	NA	NA	NA
ubm-a-616	IDP dMRI TBSS ISOVF Cingulum hippocampus R	NA	European	Males	2018	11734354	7532	NA	NA	Continuous	Psychiatric / neurological	Elliott LT	30305740	NA	NA	NA	NA
ebi-a-GCST90011998	Growth differentiation factor-15 levels	NA	European	NA	2020	13138240	21758	NA	NA	NA	NA	Folkersen L	33067605	NA	NA	NA	NA
ukb-b-12412	Likelihood of resuming smoking	MRC-IEU	European	Males and Females	2018	9851867	112268	NA	NA	Categorical Ordered	NA	Ben Elsworth	NA	NA	SD	NA	2936: Output from GWAS pipeline using Phesant derived variables from UKBiobank
prot-a-2364	DNA primase small subunit	NA	European	Males and Females	2018	10534735	3301	NA	NA	Immune system	Protein	Sun BB	29875488	NA	NA	NA	NA
ukb-b-18290	Age hayfever or allergic rhinitis diagnosed by doctor	MRC-IEU	European	Males and Females	2018	9851867	25486	NA	NA	Continuous	NA	Ben Elsworth	NA	NA	SD	NA	22146: Output from GWAS pipeline using Phesant derived variables from UKBiobank
finn-b-M13_TIBIALCOLLATERAL	Tibial collateral bursitis [Pellegrini-Stieda]	NA	European	Males and Females	2021	16380221	NA	136	164682	Binary	NA	NA	NA	NA	NA	NA	M13_TIBIALCOLLATERAL
ukb-b-2091	Noisy workplace	MRC-IEU	European	Males and Females	2018	9851867	151624	NA	NA	Categorical Ordered	NA	Ben Elsworth	NA	NA	SD	NA	4825: Output from GWAS pipeline using Phesant derived variables from UKBiobank
finn-b-VD_U	Vascular dementia (undefined)	NA	European	Males and Females	2021	16380454	NA	387	211300	Binary	NA	NA	NA	NA	NA	NA	VD_U
finn-b-M13_ENTESOPATHYFOOT	Oher enthesopathy of foot (+metatarsalgia)	NA	European	Males and Females	2021	16380313	NA	1314	167641	Binary	NA	NA	NA	NA	NA	NA	M13_ENTESOPATHYFOOT
ukb-a-273	Impedance of arm (left)	Neale Lab	European	Males and Females	2017	10894596	331292	NA	NA	NA	NA	Neale	NA	NA	SD	NA	NA
ukb-b-13845	Diagnoses - secondary ICD10: R63.4 Abnormal weight loss	MRC-IEU	European	Males and Females	2018	9851867	463010	2751	460259	Binary	NA	Ben Elsworth	NA	NA	SD	NA	41204#R634: Output from GWAS pipeline using Phesant derived variables from UKBiobank
finn-b-C3_COLON_ADENO_EXALLC	Colon adenocarcinoma (all cancers excluded)	NA	European	Males and Females	2021	16380311	NA	1396	174006	Binary	NA	NA	NA	NA	NA	NA	C3_COLON_ADENO_EXALLC
ieu-a-1130	Breast cancer (iCOGS)	BCAC	European	Females	2017	10680257	89677	46785	42892	Disease	Cancer	Michailidou K	29059683	NA	log odds	NA	NA
finn-b-C3_FEMALE_GENITAL	malignant neoplasm of female genital organs	NA	European	Males and Females	2021	16379784	NA	3665	119914	Binary	NA	NA	NA	NA	NA	NA	C3_FEMALE_GENITAL
finn-b-CD2_INSITU_CERVIX_UTERI	Carcinoma in situ of cervix uteri	NA	European	Males and Females	2021	16379784	NA	298	123281	Binary	NA	NA	NA	NA	NA	NA	CD2_INSITU_CERVIX_UTERI
prot-a-2823	Kunitz-type protease inhibitor 1	NA	European	Males and Females	2018	10534735	3301	NA	NA	Immune system	Protein	Sun BB	29875488	NA	NA	NA	NA
ebi-a-GCST90011668	OTU99_59 (Prevotella) prevalence	NA	European	NA	2021	5356641	8956	NA	NA	NA	NA	R<U+00FC>hlemann MC	33462482	NA	NA	NA	NA
ubm-a-1111	NET25 0165	NA	European	Males	2018	11734354	7916	NA	NA	Continuous	Psychiatric / neurological	Elliott LT	30305740	NA	NA	NA	NA
prot-a-1347	HLA class II histocompatibility antigen, DQ alpha 2 chain	NA	European	Males and Females	2018	10534735	3301	NA	NA	Immune system	Protein	Sun BB	29875488	NA	NA	NA	NA
finn-b-E4_THYROIDITAUTOIM	Autoimmune thyroiditis	NA	European	Males and Females	2021	16380358	NA	244	187684	Binary	NA	NA	NA	NA	NA	NA	E4_THYROIDITAUTOIM
prot-c-3029_52_2	DC-SIGN	NA	European	Males and Females	2019	501428	NA	NA	NA	Continuous	NA	Suhre K	28240269	EFO_0007937	NA	NA	name=CD209 antigen; chr=19; start=7739994; end=7747564; entrez=30835; uniprot=Q9NNX6
finn-b-L12_PSORI_NAS	Other and unspecified psoriasis	NA	European	Males and Females	2021	16380456	NA	754	212242	Binary	NA	NA	NA	NA	NA	NA	L12_PSORI_NAS
prot-a-581	C-type lectin domain family 7 member A	NA	European	Males and Females	2018	10534735	3301	NA	NA	Immune system	Protein	Sun BB	29875488	NA	NA	NA	NA
finn-b-ST19_OPEN_WOUND_FOREA	Open wound of forearm	NA	European	Males and Females	2021	16380443	NA	1174	205768	Binary	NA	NA	NA	NA	NA	NA	ST19_OPEN_WOUND_FOREA
prot-c-3358_51_2	CDK5/p35	NA	European	Males and Females	2019	501428	NA	NA	NA	Continuous	NA	Suhre K	28240269	EFO_0007937	NA	NA	name=Cyclin-dependent kinase 5:Cyclin-dependent kinase 5 activator 1 complex; chr=17|7; start=32486619|151053812; end=32491256|151058530; entrez=1020|8851; uniprot=Q00535|Q15078
ubm-a-891	NODEamps25 0021	NA	European	Males	2018	11734354	7916	NA	NA	Continuous	Psychiatric / neurological	Elliott LT	30305740	NA	NA	NA	NA
ubm-a-353	IDP dMRI TBSS L1 Superior cerebellar peduncle L	NA	European	Males	2018	11734354	7532	NA	NA	Continuous	Psychiatric / neurological	Elliott LT	30305740	NA	NA	NA	NA
finn-b-R18_POLYURIA	Polyuria	NA	European	Males and Females	2021	16380442	NA	3340	202910	Binary	NA	NA	NA	NA	NA	NA	R18_POLYURIA
ukb-b-11004	Muesli intake	MRC-IEU	European	Males and Females	2018	9851867	64949	NA	NA	Categorical Ordered	NA	Ben Elsworth	NA	NA	SD	NA	100800: Output from GWAS pipeline using Phesant derived variables from UKBiobank
prot-a-1364	Heterogeneous nuclear ribonucleoproteins C1/C2	NA	European	Males and Females	2018	10534735	3301	NA	NA	Immune system	Protein	Sun BB	29875488	NA	NA	NA	NA
prot-a-1897	MICAL-like protein 2	NA	European	Males and Females	2018	10534735	3301	NA	NA	Immune system	Protein	Sun BB	29875488	NA	NA	NA	NA
prot-a-828	Protein delta homolog 1	NA	European	Males and Females	2018	10534735	3301	NA	NA	Immune system	Protein	Sun BB	29875488	NA	NA	NA	NA
ebi-a-GCST90011629	OTU99_123 (Phascolarctobacterium) prevalence	NA	European	NA	2021	5438111	8956	NA	NA	NA	NA	R<U+00FC>hlemann MC	33462482	NA	NA	NA	NA
ieu-a-804	Major depressive disorder	PGC	European	Males and Females	2013	123041	18759	9240	9519	Disease	Psychiatric / neurological	Sullivan	22472876	NA	log odds	NA	Clump; effect allele frequencies are missing
finn-b-E4_CA_MET	Disorders of calcium metabolism	NA	European	Males and Females	2021	16380378	NA	713	197259	Binary	NA	NA	NA	NA	NA	NA	E4_CA_MET
prot-a-1831	MAM domain-containing protein 2	NA	European	Males and Females	2018	10534735	3301	NA	NA	Immune system	Protein	Sun BB	29875488	NA	NA	NA	NA
ukb-b-15685	Type of cancer: ICD10: C44.5 Skin of trunk	MRC-IEU	European	Males and Females	2018	9851867	463010	2605	460405	Binary	NA	Ben Elsworth	NA	NA	SD	NA	40006#C445: Output from GWAS pipeline using Phesant derived variables from UKBiobank
ieu-a-1007	Neuroticism	SSGAC	European	Males and Females	2016	6524433	170911	NA	NA	Risk factor	Personality	Okbay	27089181	NA	SD	NA	NA
met-a-507	X-01911	NA	European	Males and Females	2014	2545495	6360	NA	NA	Metabolites	Unknown metabolite	Shin	24816252	NA	log10 units	0.322211	NA
ubm-a-2269	NET100 1113	NA	European	Males	2018	11734354	7916	NA	NA	Continuous	Psychiatric / neurological	Elliott LT	30305740	NA	NA	NA	NA
ebi-a-GCST90002007	HLA DR on CD14+ CD16+ monocyte	NA	European	NA	2020	15030660	3618	NA	NA	NA	NA	Orr<U+00F9> V	32929287	NA	NA	NA	NA
prot-c-2575_5_5	Leptin	NA	European	Males and Females	2019	501428	NA	NA	NA	Continuous	NA	Suhre K	28240269	EFO_0007937	NA	NA	name=Leptin; chr=7; start=128241284; end=128257628; entrez=3952; uniprot=P41159
ubm-a-3046	DKTatlas rh parahippocampal thickness	NA	European	Males	2018	11734354	8411	NA	NA	Continuous	Psychiatric / neurological	Elliott LT	30305740	NA	NA	NA	NA
ubm-a-587	IDP dMRI TBSS ISOVF Corticospinal tract L	NA	European	Males	2018	11734354	7532	NA	NA	Continuous	Psychiatric / neurological	Elliott LT	30305740	NA	NA	NA	NA
met-c-949	Total lipids in very large VLDL	NA	European	Males and Females	2016	11808241	19273	NA	NA	Metabolites	Lipid	Kettunen	27005778	NA	SD	NA	XL.VLDL.L
ieu-a-1035	Difference in height between childhood and adulthood	EGG	European	Females	2013	2390840	5756	NA	NA	Risk factor	Anthropometric	Cousminer	23449627	NA	SD	NA	Childhood at age 8; effect allele frequencies are missing
finn-b-E4_DM2NASCOMP	Type 2 diabetes with other specified/multiple/unspecified complications	NA	European	Males and Females	2021	16380420	NA	24133	183185	Binary	NA	NA	NA	NA	NA	NA	E4_DM2NASCOMP
ukb-b-1355	Number of diet questionnaires completed	MRC-IEU	European	Males and Females	2018	9851867	198623	NA	NA	Categorical Ordered	NA	Ben Elsworth	NA	NA	SD	NA	20077: Output from GWAS pipeline using Phesant derived variables from UKBiobank
prot-a-771	Dynactin subunit 2	NA	European	Males and Females	2018	10534735	3301	NA	NA	Immune system	Protein	Sun BB	29875488	NA	NA	NA	NA
ebi-a-GCST90001829	BAFF-R on B cell	NA	European	NA	2020	15049199	3660	NA	NA	NA	NA	Orr<U+00F9> V	32929287	NA	NA	NA	NA
prot-c-3283_21_1	BGH3	NA	European	Males and Females	2019	501428	NA	NA	NA	Continuous	NA	Suhre K	28240269	EFO_0007937	NA	NA	name=Transforming growth factor-beta-induced protein ig-h3; chr=5; start=136028895; end=136063818; entrez=7045; uniprot=Q15582
prot-c-2516_57_3	6Ckine	NA	European	Males and Females	2019	501428	NA	NA	NA	Continuous	NA	Suhre K	28240269	EFO_0007937	NA	NA	name=C-C motif chemokine 21; chr=9; start=34709005; end=34710124; entrez=6366; uniprot=O00585
ubm-a-1521	NET100 0365	NA	European	Males	2018	11734354	7916	NA	NA	Continuous	Psychiatric / neurological	Elliott LT	30305740	NA	NA	NA	NA
prot-c-4122_12_2	discoidin domain receptor 1	NA	European	Males and Females	2019	501428	NA	NA	NA	Continuous	NA	Suhre K	28240269	EFO_0007937	NA	NA	name=Epithelial discoidin domain-containing receptor 1; chr=6; start=30870550; end=30944801; entrez=780; uniprot=Q08345
ebi-a-GCST90010103	A disintegrin and metalloproteinase with thrombospondin motifs 13 levels	NA	European	NA	2020	18166693	1301	NA	NA	NA	NA	Gilly A	33303764	NA	NA	NA	NA
ukb-b-14679	Sources of admission to hospital (recoded): Transfer within NHS provider	MRC-IEU	European	Males and Females	2018	9851867	461364	3052	458312	Binary	NA	Ben Elsworth	NA	NA	SD	NA	41251#6000: Output from GWAS pipeline using Phesant derived variables from UKBiobank
ebi-a-GCST90001582	CD14+ CD16- monocyte Absolute Count	NA	European	NA	2020	15038157	3629	NA	NA	NA	NA	Orr<U+00F9> V	32929287	NA	NA	NA	NA
met-d-Leu	Leucine	NA	European	Males and Females	2020	12321875	115074	NA	NA	Continuous	NA	Borges CM	NA	NA	NA	NA	NA
ukb-b-8659	Type of yogurt eaten: Full fat yogurt consumers	MRC-IEU	European	Males and Females	2018	9851867	64949	3391	61558	Binary	NA	Ben Elsworth	NA	NA	SD	NA	20106#211: Output from GWAS pipeline using Phesant derived variables from UKBiobank
prot-a-1018	Fumarylacetoacetase	NA	European	Males and Females	2018	10534735	3301	NA	NA	Immune system	Protein	Sun BB	29875488	NA	NA	NA	NA
ubm-a-3014	a2009s lh S intrapariet&P trans thickness	NA	European	Males	2018	11734354	8411	NA	NA	Continuous	Psychiatric / neurological	Elliott LT	30305740	NA	NA	NA	NA
ebi-a-GCST90011426	OTU99_120 (Ruminococcaceae) abundance	NA	European	NA	2021	5430065	8956	NA	NA	NA	NA	R<U+00FC>hlemann MC	33462482	NA	NA	NA	NA
ubm-a-3131	a2009s rh S postcentral thickness	NA	European	Males	2018	11734354	8411	NA	NA	Continuous	Psychiatric / neurological	Elliott LT	30305740	NA	NA	NA	NA
met-a-502	C-glycosyltryptophan*	NA	European	Males and Females	2014	2545614	7786	NA	NA	Metabolites	Amino acid	Shin	24816252	NA	log10 units	0.0863183	NA
prot-a-1189	Guanine deaminase	NA	European	Males and Females	2018	10534735	3301	NA	NA	Immune system	Protein	Sun BB	29875488	NA	NA	NA	NA
ebi-a-GCST90012057	C-X-C motif chemokine 6 levels	NA	European	NA	2020	12718202	21758	NA	NA	NA	NA	Folkersen L	33067605	NA	NA	NA	NA
finn-b-F5_DEMINOTH	Dementia in other diseases classified elsewhere	NA	European	Males and Females	2021	16380450	NA	581	209487	Binary	NA	NA	NA	NA	NA	NA	F5_DEMINOTH
prot-c-3481_87_1	XPNPEP1	NA	European	Males and Females	2019	501428	NA	NA	NA	Continuous	NA	Suhre K	28240269	EFO_0007937	NA	NA	name=Xaa-Pro aminopeptidase 1; chr=10; start=109864766; end=109923553; entrez=7511; uniprot=Q9NQW7
finn-b-N14_TUBULOINTNEPHRNAS	Tubulo-interstitial nephritis, not spesified as acute or chronic	NA	European	Males and Females	2021	16380415	NA	1118	201028	Binary	NA	NA	NA	NA	NA	NA	N14_TUBULOINTNEPHRNAS
prot-a-2655	Signal peptide, CUB and EGF-like domain-containing protein 1	NA	European	Males and Females	2018	10534735	3301	NA	NA	Immune system	Protein	Sun BB	29875488	NA	NA	NA	NA
ukb-b-5389	Non-cancer illness code, self-reported: spine arthritis/spondylitis	MRC-IEU	European	Males and Females	2018	9851867	462933	4033	458900	Binary	NA	Ben Elsworth	NA	NA	SD	NA	20002#1311: Output from GWAS pipeline using Phesant derived variables from UKBiobank
met-a-669	X-12851	NA	European	Males and Females	2014	2543767	4808	NA	NA	Metabolites	Unknown metabolite	Shin	24816252	NA	log10 units	0.405213	NA
finn-b-I9_RHEUVALV_EXNONE	Rheumatic valve diseases (no controls excluded)	NA	European	Males and Females	2021	16380466	NA	404	218388	Binary	NA	NA	NA	NA	NA	NA	I9_RHEUVALV_EXNONE
ubm-a-522	IDP dMRI TBSS ICVF Fornix cres+Stria terminalis R	NA	European	Males	2018	11734354	7532	NA	NA	Continuous	Psychiatric / neurological	Elliott LT	30305740	NA	NA	NA	NA
finn-b-G6_POSTZOST	Postzoster neuralgia	NA	European	Males and Females	2021	16380406	NA	144	195047	Binary	NA	NA	NA	NA	NA	NA	G6_POSTZOST
prot-a-1732	Galectin-9	NA	European	Males and Females	2018	10534735	3301	NA	NA	Immune system	Protein	Sun BB	29875488	NA	NA	NA	NA
ukb-d-20548_5	Manifestations of mania or irritability: I needed less sleep than usual	NA	European	Males and Females	2018	11551022	114422	3777	110645	Binary	NA	Neale lab	NA	NA	NA	NA	NA
ebi-a-GCST90010304	Pro-cathepsin H levels	NA	European	NA	2020	18108769	1278	NA	NA	NA	NA	Gilly A	33303764	NA	NA	NA	NA
ebi-a-GCST90001548	Central Memory CD8+ T cell Absolute Count	NA	European	NA	2020	15129224	3395	NA	NA	NA	NA	Orr<U+00F9> V	32929287	NA	NA	NA	NA
ukb-b-13823	Time to complete round	MRC-IEU	European	Males and Females	2018	9851867	454157	NA	NA	Continuous	NA	Ben Elsworth	NA	NA	SD	NA	400: Output from GWAS pipeline using Phesant derived variables from UKBiobank
prot-a-3105	Translin	NA	European	Males and Females	2018	10534735	3301	NA	NA	Immune system	Protein	Sun BB	29875488	NA	NA	NA	NA
prot-a-1788	Leucine-rich repeat-containing protein 4B	NA	European	Males and Females	2018	10534735	3301	NA	NA	Immune system	Protein	Sun BB	29875488	NA	NA	NA	NA
prot-c-4706_17_2	41	NA	European	Males and Females	2019	501428	NA	NA	NA	Continuous	NA	Suhre K	28240269	EFO_0007937	NA	NA	name=Protein 4.1; chr=1; start=28887091; end=29120046; entrez=2035; uniprot=P11171
prot-c-4979_34_2	DERM	NA	European	Males and Females	2019	501428	NA	NA	NA	Continuous	NA	Suhre K	28240269	EFO_0007937	NA	NA	name=Dermatopontin; chr=1; start=168695459; end=168729264; entrez=1805; uniprot=Q07507
ieu-b-4875	brain cancer	NA	European	Males and Females	2021	8629116	372622	606	372016	Disease	Cancer	Burrows	NA	MONDO:0001657;EFO:0003833	NA	NA	NA
prot-a-2691	Kallistatin	NA	European	Males and Females	2018	10534735	3301	NA	NA	Immune system	Protein	Sun BB	29875488	NA	NA	NA	NA
finn-b-N14_CALCULOWER	Calculus of lower urinary tract	NA	European	Males and Females	2021	16380457	NA	622	213445	Binary	NA	NA	NA	NA	NA	NA	N14_CALCULOWER
prot-a-363	Caspase-2	NA	European	Males and Females	2018	10534735	3301	NA	NA	Immune system	Protein	Sun BB	29875488	NA	NA	NA	NA
finn-b-CD2_NONHODGKIN_NAS_EXALLC	Other and unspecified types of non-Hodgkin lymphoma (all cancers excluded)	NA	European	Males and Females	2021	16380337	NA	533	180756	Binary	NA	NA	NA	NA	NA	NA	CD2_NONHODGKIN_NAS_EXALLC
finn-b-I9_HEARTFAIL_ALLCAUSE	All-cause Heart Failure	NA	European	Males and Females	2021	16380447	NA	23397	194811	Binary	NA	NA	NA	NA	NA	NA	I9_HEARTFAIL_ALLCAUSE
ukb-b-14847	Operative procedures - secondary OPCS: P27.3 Colposcopy of vagina	MRC-IEU	European	Males and Females	2018	9851867	463010	1013	461997	Binary	NA	Ben Elsworth	NA	NA	SD	NA	41210#P273: Output from GWAS pipeline using Phesant derived variables from UKBiobank
finn-b-I9_ENDOCARD_EXNONE	Endocarditis (no controls excluded)	NA	European	Males and Females	2021	16380466	NA	453	218339	Binary	NA	NA	NA	NA	NA	NA	I9_ENDOCARD_EXNONE
finn-b-F5_ORGANIC	Organic, including symptomatic, mental disorders	NA	European	Males and Females	2021	16380466	NA	9305	209487	Binary	NA	NA	NA	NA	NA	NA	F5_ORGANIC
prot-a-1886	Microfibril-associated glycoprotein 4	NA	European	Males and Females	2018	10534735	3301	NA	NA	Immune system	Protein	Sun BB	29875488	NA	NA	NA	NA
finn-b-KRA_PSY_SCHIZODEL	Schizophrenia or delusion	NA	European	Males and Females	2021	16380466	NA	10091	208701	Binary	NA	NA	NA	NA	NA	NA	KRA_PSY_SCHIZODEL
ukb-a-473	Pain type(s) experienced in last month: Back pain	Neale Lab	European	Males and Females	2017	10894596	336650	85221	251429	NA	NA	Neale	NA	NA	SD	NA	NA
ukb-b-20196	PCT where patients GP was registered: WESTMINSTER PCT	MRC-IEU	European	Males and Females	2018	9851867	463010	1022	461988	Binary	NA	Ben Elsworth	NA	NA	SD	NA	41230#5LC: Output from GWAS pipeline using Phesant derived variables from UKBiobank
ebi-a-GCST90016944	Gut microbiota abundance (family Pasteurellaceae id.3689)	NA	European	NA	2021	5491834	14306	NA	NA	NA	NA	Kurilshikov A	33462485	NA	NA	NA	NA
ubm-a-1912	NET100 0756	NA	European	Males	2018	11734354	7916	NA	NA	Continuous	Psychiatric / neurological	Elliott LT	30305740	NA	NA	NA	NA
ukb-b-15041	Ever had breast cancer screening / mammogram	MRC-IEU	European	Males and Females	2018	9851867	250666	202216	48450	Binary	NA	Ben Elsworth	NA	NA	SD	NA	2674: Output from GWAS pipeline using Phesant derived variables from UKBiobank
ebi-a-GCST90014240	Forced expiratory volume in 1 second x sex interaction	NA	European	NA	2020	7720719	303612	NA	NA	NA	NA	Fawcett KA	33728380	NA	NA	NA	NA
prot-a-2635	Scavenger receptor class A member 3	NA	European	Males and Females	2018	10534735	3301	NA	NA	Immune system	Protein	Sun BB	29875488	NA	NA	NA	NA
ubm-a-1452	NET100 0296	NA	European	Males	2018	11734354	7916	NA	NA	Continuous	Psychiatric / neurological	Elliott LT	30305740	NA	NA	NA	NA
ukb-d-4957	FI3 : word interpolation	NA	European	Males and Females	2018	13567695	116815	98753	18062	Binary	NA	Neale lab	NA	NA	NA	NA	NA
ukb-d-30210_irnt	Eosinophill percentage	NA	European	Males and Females	2018	13586283	349861	NA	NA	Continuous	NA	Neale lab	NA	NA	NA	NA	NA
ubm-a-2393	NET100 1237	NA	European	Males	2018	11734354	7916	NA	NA	Continuous	Psychiatric / neurological	Elliott LT	30305740	NA	NA	NA	NA
prot-a-2907	Sushi, von Willebrand factor type A, EGF and pentraxin domain-containing protein 1	NA	European	Males and Females	2018	10534735	3301	NA	NA	Immune system	Protein	Sun BB	29875488	NA	NA	NA	NA
prot-a-3018	Transmembrane protein 9	NA	European	Males and Females	2018	10534735	3301	NA	NA	Immune system	Protein	Sun BB	29875488	NA	NA	NA	NA
ebi-a-GCST90000490	Osteoprotegerin levels	NA	European	NA	2020	7883857	982	NA	NA	NA	NA	Hillary RF	32641083	NA	NA	NA	NA
ukb-b-13704	Blood clot, DVT, bronchitis, emphysema, asthma, rhinitis, eczema, allergy diagnosed by doctor: Blood clot in the lung	MRC-IEU	European	Males and Females	2018	9851867	462013	3819	458194	Binary	NA	Ben Elsworth	NA	NA	SD	NA	6152#7: Output from GWAS pipeline using Phesant derived variables from UKBiobank
finn-b-G6_MIGRAINE_NO_AURA_TRIPTAN	Migraine without aura and triptan purchases	NA	European	Males and Females	2021	16380278	NA	3215	164098	Binary	NA	NA	NA	NA	NA	NA	G6_MIGRAINE_NO_AURA_TRIPTAN
finn-b-M13_BONECONTINUITY	Disorders of continuity of bone	NA	European	Males and Females	2021	16380447	NA	1103	209575	Binary	NA	NA	NA	NA	NA	NA	M13_BONECONTINUITY
ebi-a-GCST90010225	Interleukin-18-binding protein levels	NA	European	NA	2020	18221903	1323	NA	NA	NA	NA	Gilly A	33303764	NA	NA	NA	NA
ieu-b-33	eosinophil cell count	Blood Cell Consortium	European	Males and Females	2020	NA	563946	NA	NA	Continuous	Immune system	Vuckovic, D	NA	NA	NA	NA	NA
ukb-b-13616	Number of baps with butter/margarine	MRC-IEU	European	Males and Females	2018	9851867	64942	NA	NA	Categorical Ordered	NA	Ben Elsworth	NA	NA	SD	NA	101390: Output from GWAS pipeline using Phesant derived variables from UKBiobank
ubm-a-2678	volume Right-Thalamus-Proper	NA	European	Males	2018	11734354	8411	NA	NA	Continuous	Psychiatric / neurological	Elliott LT	30305740	NA	NA	NA	NA
finn-b-SLE_FG	SLE (Finngen)	NA	European	Males and Females	2021	16380284	NA	538	176590	Binary	NA	NA	NA	NA	NA	NA	SLE_FG
ukb-b-8105	External causes: Y83.2 Surgical operation with anastomosis, bypass or graft	MRC-IEU	European	Males and Females	2018	9851867	463010	1099	461911	Binary	NA	Ben Elsworth	NA	NA	SD	NA	41201#Y832: Output from GWAS pipeline using Phesant derived variables from UKBiobank
met-a-581	X-12093	NA	European	Males and Females	2014	2545103	2854	NA	NA	Metabolites	Unknown metabolite	Shin	24816252	NA	log10 units	0.216535	NA
ukb-a-304	Number of children fathered	Neale Lab	European	Males and Females	2017	10894596	154888	NA	NA	NA	NA	Neale	NA	NA	SD	NA	NA
prot-a-1176	Glyceraldehyde-3-phosphate dehydrogenase, testis-specific	NA	European	Males and Females	2018	10534735	3301	NA	NA	Immune system	Protein	Sun BB	29875488	NA	NA	NA	NA
ebi-a-GCST90016923	Gut microbiota abundance (class Verrucomicrobiae id.4029)	NA	European	NA	2021	5518011	14306	NA	NA	NA	NA	Kurilshikov A	33462485	NA	NA	NA	NA
prot-a-231	Basal Cell Adhesion Molecule	NA	European	Males and Females	2018	10534735	3301	NA	NA	Immune system	Protein	Sun BB	29875488	NA	NA	NA	NA
finn-b-CD2_BENIGN_PITUITARY_CRANIPHAR_EXALLC	"Benign neoplasm: Pituitary gland, craniopharyngeal duct" (all cancers excluded)	NA	European	Males and Females	2021	16380337	NA	735	180207	Binary	NA	NA	NA	NA	NA	NA	CD2_BENIGN_PITUITARY_CRANIPHAR_EXALLC
met-d-L_HDL_PL_pct	Phospholipids to total lipids ratio in large HDL	NA	European	Males and Females	2020	12321875	115078	NA	NA	Continuous	NA	Borges CM	NA	NA	NA	NA	NA
ebi-a-GCST90001436	Memory B cell %lymphocyte	NA	European	NA	2020	15048937	3656	NA	NA	NA	NA	Orr<U+00F9> V	32929287	NA	NA	NA	NA
prot-a-1395	Bone sialoprotein 2	NA	European	Males and Females	2018	10534735	3301	NA	NA	Immune system	Protein	Sun BB	29875488	NA	NA	NA	NA
ubm-a-1148	NET25 0202	NA	European	Males	2018	11734354	7916	NA	NA	Continuous	Psychiatric / neurological	Elliott LT	30305740	NA	NA	NA	NA
ukb-b-5421	Diagnoses - main ICD10: C67.9 Bladder, unspecified	MRC-IEU	European	Males and Females	2018	9851867	463010	1380	461630	Binary	NA	Ben Elsworth	NA	NA	SD	NA	41202#C679: Output from GWAS pipeline using Phesant derived variables from UKBiobank
finn-b-C3_BONE_CARTILAGE	Malignant neoplasm of bone and articular cartilage	NA	European	Males and Females	2021	16380466	NA	119	218673	Binary	NA	NA	NA	NA	NA	NA	C3_BONE_CARTILAGE
finn-b-CD2_BENIGN_CONNSOFT_LOWERLIMB	Benign neoplasm: Connective and other soft tissue of lower limb, including hip	NA	European	Males and Females	2021	16380466	NA	335	218457	Binary	NA	NA	NA	NA	NA	NA	CD2_BENIGN_CONNSOFT_LOWERLIMB
prot-c-2607_54_2	CLF-1/CLC Complex	NA	European	Males and Females	2019	501428	NA	NA	NA	Continuous	NA	Suhre K	28240269	EFO_0007937	NA	NA	name=Cytokine receptor-like factor 1:Cardiotrophin-like cytokine factor 1 Complex; chr=11|19; start=67364168|18572220; end=67374177|18607741; entrez=9244|23529; uniprot=O75462|Q9UBD9
finn-b-CD2_FOLLICULAR_LYMPHOMA	Follicular lymphoma	NA	European	Males and Females	2021	16380466	NA	522	218270	Binary	NA	NA	NA	NA	NA	NA	CD2_FOLLICULAR_LYMPHOMA
ebi-a-GCST90012791	Acceptance of an invitation to wear a physical activity monitor	NA	European	NA	2021	15538177	215127	96035	119092	NA	NA	Tyrrell J	33563987	NA	NA	NA	NA
ukb-b-16698	Arm predicted mass (right)	MRC-IEU	European	Males and Females	2018	9851867	454746	NA	NA	Continuous	NA	Ben Elsworth	NA	NA	SD	NA	23122: Output from GWAS pipeline using Phesant derived variables from UKBiobank
ukb-b-11771	Diagnoses - main ICD10: K08.3 Retained dental root	MRC-IEU	European	Males and Females	2018	9851867	463010	1039	461971	Binary	NA	Ben Elsworth	NA	NA	SD	NA	41202#K083: Output from GWAS pipeline using Phesant derived variables from UKBiobank
met-a-707	1-palmitoylglycerophosphoethanolamine	NA	European	Males and Females	2014	2545788	7763	NA	NA	Metabolites	Lipid	Shin	24816252	NA	log10 units	0.154144	NA
finn-b-K11_OTHANRECT	Other diseases of anus and rectum	NA	European	Males and Females	2021	16380380	NA	4792	182423	Binary	NA	NA	NA	NA	NA	NA	K11_OTHANRECT
prot-a-755	Cytoglobin	NA	European	Males and Females	2018	10534735	3301	NA	NA	Immune system	Protein	Sun BB	29875488	NA	NA	NA	NA
prot-a-2952	Trefoil factor 2	NA	European	Males and Females	2018	10534735	3301	NA	NA	Immune system	Protein	Sun BB	29875488	NA	NA	NA	NA
ubm-a-1685	NET100 0529	NA	European	Males	2018	11734354	7916	NA	NA	Continuous	Psychiatric / neurological	Elliott LT	30305740	NA	NA	NA	NA
ebi-a-GCST90001403	Switched memory B cell Absolute Count	NA	European	NA	2020	15048937	3656	NA	NA	NA	NA	Orr<U+00F9> V	32929287	NA	NA	NA	NA
finn-b-H8_OTHHEARINGLOSS	Other hearing loss	NA	European	Males and Females	2021	16380432	NA	4157	196592	Binary	NA	NA	NA	NA	NA	NA	H8_OTHHEARINGLOSS
prot-c-3608_12_1	DPP2	NA	European	Males and Females	2019	501428	NA	NA	NA	Continuous	NA	Suhre K	28240269	EFO_0007937	NA	NA	name=Dipeptidyl peptidase 2; chr=9; start=137110542; end=137115177; entrez=29952; uniprot=Q9UHL4
finn-b-CD2_BENIGN_CHOROID	Benign neoplasm: Choroid	NA	European	Males and Females	2021	16380466	NA	576	218216	Binary	NA	NA	NA	NA	NA	NA	CD2_BENIGN_CHOROID
finn-b-J10_PLEURPLAGUE	Pleural plaque	NA	European	Males and Females	2021	16380447	NA	1287	212037	Binary	NA	NA	NA	NA	NA	NA	J10_PLEURPLAGUE
prot-a-3206	Serine/threonine-protein kinase VRK1	NA	European	Males and Females	2018	10534735	3301	NA	NA	Immune system	Protein	Sun BB	29875488	NA	NA	NA	NA
ebi-a-GCST90001836	CD66b on CD66b++ myeloid cell	NA	European	NA	2020	14033866	1465	NA	NA	NA	NA	Orr<U+00F9> V	32929287	NA	NA	NA	NA
prot-a-3034	Tumor necrosis factor receptor superfamily member 10D	NA	European	Males and Females	2018	10534735	3301	NA	NA	Immune system	Protein	Sun BB	29875488	NA	NA	NA	NA
finn-b-AB1_HERPES_SIMPLEX	Herpesviral [herpes simplex] infections	NA	European	Males and Females	2021	16380457	NA	1595	211856	Binary	NA	NA	NA	NA	NA	NA	AB1_HERPES_SIMPLEX
ebi-a-GCST90011325	G_Barnesiella abundance	NA	European	NA	2021	5456445	8956	NA	NA	NA	NA	R<U+00FC>hlemann MC	33462482	NA	NA	NA	NA
finn-b-H7_CHALAZION	Chalazion	NA	European	Males and Females	2021	16380441	NA	1777	203231	Binary	NA	NA	NA	NA	NA	NA	H7_CHALAZION
ubm-a-2077	NET100 0921	NA	European	Males	2018	11734354	7916	NA	NA	Continuous	Psychiatric / neurological	Elliott LT	30305740	NA	NA	NA	NA
ubm-a-1431	NET100 0275	NA	European	Males	2018	11734354	7916	NA	NA	Continuous	Psychiatric / neurological	Elliott LT	30305740	NA	NA	NA	NA
ukb-b-3823	Operative procedures - secondary OPCS: Y84.2 Sedation NEC	MRC-IEU	European	Males and Females	2018	9851867	463010	2340	460670	Binary	NA	Ben Elsworth	NA	NA	SD	NA	41210#Y842: Output from GWAS pipeline using Phesant derived variables from UKBiobank
ukb-b-17446	Operative procedures - secondary OPCS: Q18.1 Diagnostic endoscopic examination of uterus and biopsy of lesion of uterus	MRC-IEU	European	Males and Females	2018	9851867	463010	1490	461520	Binary	NA	Ben Elsworth	NA	NA	SD	NA	41210#Q181: Output from GWAS pipeline using Phesant derived variables from UKBiobank
prot-c-4874_3_1	Angiogenin	NA	European	Males and Females	2019	501428	NA	NA	NA	Continuous	NA	Suhre K	28240269	EFO_0007937	NA	NA	name=Angiogenin; chr=14; start=20684177; end=20698971; entrez=283; uniprot=P03950
prot-c-4224_7_2	HNRPQ	NA	European	Males and Females	2019	501428	NA	NA	NA	Continuous	NA	Suhre K	28240269	EFO_0007937	NA	NA	name=Heterogeneous nuclear ribonucleoprotein Q; chr=6; start=85607785; end=85643792; entrez=10492; uniprot=O60506
finn-b-Q17_CONGEN_MALFO_ANTER_SEGMENT_EYE	Congenital malformations of anterior segment of eye	NA	European	Males and Females	2021	16380466	NA	113	217785	Binary	NA	NA	NA	NA	NA	NA	Q17_CONGEN_MALFO_ANTER_SEGMENT_EYE
ukb-b-3875	Type of fat/oil used in cooking: Olive oil	MRC-IEU	European	Males and Females	2018	9851867	64949	23023	41926	Binary	NA	Ben Elsworth	NA	NA	SD	NA	20090#353: Output from GWAS pipeline using Phesant derived variables from UKBiobank
ubm-a-2259	NET100 1103	NA	European	Males	2018	11734354	7916	NA	NA	Continuous	Psychiatric / neurological	Elliott LT	30305740	NA	NA	NA	NA
finn-b-H7_EPISCLERITIS	Episcleritis	NA	European	Males and Females	2021	16380407	NA	660	209287	Binary	NA	NA	NA	NA	NA	NA	H7_EPISCLERITIS
ebi-a-GCST90010274	Urokinase-type plasminogen activator levels	NA	European	NA	2020	18221903	1323	NA	NA	NA	NA	Gilly A	33303764	NA	NA	NA	NA
ukb-a-26	Average weekly red wine intake	Neale Lab	European	Males and Females	2017	10894596	241008	NA	NA	NA	NA	Neale	NA	NA	SD	NA	NA
ukb-b-9099	3mm cylindrical power (right)	MRC-IEU	European	Males and Females	2018	9851867	96007	NA	NA	Continuous	NA	Ben Elsworth	NA	NA	SD	NA	5116: Output from GWAS pipeline using Phesant derived variables from UKBiobank
finn-b-M13_ARTHINOTH	Arthropathies in other diseases classified elsewhere	NA	European	Males and Females	2021	16380142	NA	498	147221	Binary	NA	NA	NA	NA	NA	NA	M13_ARTHINOTH
ukb-b-15918	Treatment speciality of consultant (recoded): Dermatology	MRC-IEU	European	Males and Females	2018	9851867	444587	8914	435673	Binary	NA	Ben Elsworth	NA	NA	SD	NA	41246#1390: Output from GWAS pipeline using Phesant derived variables from UKBiobank
finn-b-ALCOHOLMENTAL	Mental and behavioural disorders due to alcohol, excluding acute intoxication	NA	European	Males and Females	2021	16380466	NA	9672	209120	Binary	NA	NA	NA	NA	NA	NA	ALCOHOLMENTAL
ukb-d-30710_raw	C-reactive protein	NA	European	Males and Females	2018	13586004	NA	NA	NA	Metabolites	NA	Neale lab	NA	NA	NA	NA	NA
finn-b-C3_EYE_ADNEXA_EXALLC	Malignant neoplasm of eye and adnexa (all cancers excluded)	NA	European	Males and Females	2021	16380303	NA	161	174006	Binary	NA	NA	NA	NA	NA	NA	C3_EYE_ADNEXA_EXALLC
prot-a-565	Creatine kinase B-type	NA	European	Males and Females	2018	10534735	3301	NA	NA	Immune system	Protein	Sun BB	29875488	NA	NA	NA	NA
prot-c-3472_40_2	Survivin	NA	European	Males and Females	2019	501428	NA	NA	NA	Continuous	NA	Suhre K	28240269	EFO_0007937	NA	NA	name=Baculoviral IAP repeat-containing protein 5; chr=17; start=78214186; end=78225636; entrez=332; uniprot=O15392
finn-b-G6_PARKINSON_INCLAVO	Parkinson's disease, including avohilmo	NA	European	Males and Females	2021	16380466	NA	2167	216625	Binary	NA	NA	NA	NA	NA	NA	G6_PARKINSON_INCLAVO
ukb-d-22617_4216	Job SOC coding: Receptionists	NA	European	Males and Females	2018	9861189	91149	1407	89742	Binary	NA	Neale lab	NA	NA	NA	NA	NA
finn-b-C3_COLON	Malignant neoplasm of colon	NA	European	Males and Females	2021	16380466	NA	1803	216989	Binary	NA	NA	NA	NA	NA	NA	C3_COLON
ebi-a-GCST90000050	Age at first birth	NA	European	NA	2021	9702772	542901	NA	NA	NA	NA	Mills MC	34211149	NA	NA	NA	NA
finn-b-L12_PERIORALDERM	Perioral dermatitis	NA	European	Males and Females	2021	16380451	NA	185	211139	Binary	NA	NA	NA	NA	NA	NA	L12_PERIORALDERM
ukb-b-19550	Vitamin and/or mineral supplement use: Calcium	MRC-IEU	European	Males and Females	2018	9851867	64949	3680	61269	Binary	NA	Ben Elsworth	NA	NA	SD	NA	20084#485: Output from GWAS pipeline using Phesant derived variables from UKBiobank
prot-a-675	Gamma-crystallin D	NA	European	Males and Females	2018	10534735	3301	NA	NA	Immune system	Protein	Sun BB	29875488	NA	NA	NA	NA
ubm-a-359	IDP dMRI TBSS L1 Posterior limb of internal capsule L	NA	European	Males	2018	11734354	7532	NA	NA	Continuous	Psychiatric / neurological	Elliott LT	30305740	NA	NA	NA	NA
ubm-a-82	IDP T1 FAST ROIs L cing gyrus ant	NA	European	Males	2018	11734354	8427	NA	NA	Continuous	Psychiatric / neurological	Elliott LT	30305740	NA	NA	NA	NA
finn-b-KRA_PSY_ALCOH	Alcohol abuse, main dg	NA	European	Males and Females	2021	16380466	NA	2660	216132	Binary	NA	NA	NA	NA	NA	NA	KRA_PSY_ALCOH
ubm-a-249	IDP dMRI TBSS MD Fornix	NA	European	Males	2018	11734354	7532	NA	NA	Continuous	Psychiatric / neurological	Elliott LT	30305740	NA	NA	NA	NA
finn-b-CD2_BENIGN_OVARY	Benign neoplasm of ovary	NA	European	Males and Females	2021	16379784	NA	3003	120576	Binary	NA	NA	NA	NA	NA	NA	CD2_BENIGN_OVARY
finn-b-GIANT_CELL_TEMP_ARTERITIS	Giant cell arteritis with polymyalgia rheumatica	NA	European	Males and Females	2021	16380462	NA	421	217965	Binary	NA	NA	NA	NA	NA	NA	GIANT_CELL_TEMP_ARTERITIS
ukb-b-14479	Diagnoses - main ICD10: Z09.8 Follow-up examination after other treatment for other conditions	MRC-IEU	European	Males and Females	2018	9851867	463010	2243	460767	Binary	NA	Ben Elsworth	NA	NA	SD	NA	41202#Z098: Output from GWAS pipeline using Phesant derived variables from UKBiobank
finn-b-AMN2	Transient global amnesia	NA	European	Males and Females	2021	16380453	NA	1230	210148	Binary	NA	NA	NA	NA	NA	NA	AMN2
prot-a-1933	3-mercaptopyruvate sulfurtransferase	NA	European	Males and Females	2018	10534735	3301	NA	NA	Immune system	Protein	Sun BB	29875488	NA	NA	NA	NA
prot-a-2751	Prestin	NA	European	Males and Females	2018	10534735	3301	NA	NA	Immune system	Protein	Sun BB	29875488	NA	NA	NA	NA
finn-b-CD2_BENIGN_BONE_SKULL_FACE	Benign neoplasm: Bones of skull and face	NA	European	Males and Females	2021	16380466	NA	120	218672	Binary	NA	NA	NA	NA	NA	NA	CD2_BENIGN_BONE_SKULL_FACE
ukb-b-873	Fractured bone site(s): Spine	MRC-IEU	European	Males and Females	2018	9851867	460340	1036	459304	Binary	NA	Ben Elsworth	NA	NA	SD	NA	6151#4: Output from GWAS pipeline using Phesant derived variables from UKBiobank
prot-a-69	Aldo-keto reductase family 1 member C1	NA	European	Males and Females	2018	10534735	3301	NA	NA	Immune system	Protein	Sun BB	29875488	NA	NA	NA	NA
prot-a-1248	Glypican-6	NA	European	Males and Females	2018	10534735	3301	NA	NA	Immune system	Protein	Sun BB	29875488	NA	NA	NA	NA
ukb-b-11751	Non-cancer illness code, self-reported: peritonitis	MRC-IEU	European	Males and Females	2018	9851867	462933	1555	461378	Binary	NA	Ben Elsworth	NA	NA	SD	NA	20002#1190: Output from GWAS pipeline using Phesant derived variables from UKBiobank
ukb-a-52	Tense / 'highly strung'	Neale Lab	European	Males and Females	2017	10894596	327232	56012	271220	NA	NA	Neale	NA	NA	SD	NA	NA
ubm-a-1106	NET25 0160	NA	European	Males	2018	11734354	7916	NA	NA	Continuous	Psychiatric / neurological	Elliott LT	30305740	NA	NA	NA	NA
ukb-b-2115	Time spent doing moderate physical activity	MRC-IEU	European	Males and Females	2018	9851867	64949	NA	NA	Categorical Ordered	NA	Ben Elsworth	NA	NA	SD	NA	104910: Output from GWAS pipeline using Phesant derived variables from UKBiobank
ubm-a-2471	NET100 1315	NA	European	Males	2018	11734354	7916	NA	NA	Continuous	Psychiatric / neurological	Elliott LT	30305740	NA	NA	NA	NA
ubm-a-2467	NET100 1311	NA	European	Males	2018	11734354	7916	NA	NA	Continuous	Psychiatric / neurological	Elliott LT	30305740	NA	NA	NA	NA
ubm-a-183	IDP tfMRI 90th-percentile zstat shapes	NA	European	Males	2018	11734354	7612	NA	NA	Continuous	Psychiatric / neurological	Elliott LT	30305740	NA	NA	NA	NA
ebi-a-GCST90014290	Intrinsic epigenetic age acceleration	NA	European	NA	2021	7544289	34461	NA	NA	NA	NA	McCartney DL	34187551	NA	NA	NA	NA
met-d-XL_HDL_PL	Phospholipids in very large HDL	NA	European	Males and Females	2020	12321875	115078	NA	NA	Continuous	NA	Borges CM	NA	NA	NA	NA	NA
ukb-b-15625	Number of symbol digit matches made correctly	MRC-IEU	European	Males and Females	2018	9851867	113106	NA	NA	Continuous	NA	Ben Elsworth	NA	NA	SD	NA	20159: Output from GWAS pipeline using Phesant derived variables from UKBiobank
finn-b-M13_ANKYLOSPON	Ankylosing spondylitis	NA	European	Males and Females	2021	16380022	NA	1462	164682	Binary	NA	NA	NA	NA	NA	NA	M13_ANKYLOSPON
ebi-a-GCST90011547	G_Parasutterella prevalence	NA	European	NA	2021	5408519	8956	NA	NA	NA	NA	R<U+00FC>hlemann MC	33462482	NA	NA	NA	NA
ebi-a-GCST003156	Systemic lupus erythematosus	NA	European	NA	2015	7071163	14267	5201	9066	NA	NA	Bentham J	26502338	NA	logOR	NA	beta+se converted from OR+CI;
ukb-a-232	Forced vital capacity (FVC) Best measure	Neale Lab	European	Males and Females	2017	10894596	255492	NA	NA	NA	NA	Neale	NA	NA	SD	NA	NA
ubm-a-734	IDP dMRI ProbtrackX L1 unc l	NA	European	Males	2018	11734354	7532	NA	NA	Continuous	Psychiatric / neurological	Elliott LT	30305740	NA	NA	NA	NA
prot-a-704	Cystatin-M	NA	European	Males and Females	2018	10534735	3301	NA	NA	Immune system	Protein	Sun BB	29875488	NA	NA	NA	NA
ieu-a-1123	Invasive mucinous ovarian cancer	OCAC	European	Females	2017	0	42358	1417	40941	Disease	Cancer	Phelan	28346442	NA	log odds	NA	NA
ebi-a-GCST90006898	Epstein-Barr virus EA-D antibody levels	NA	European	NA	2020	9168986	7763	NA	NA	NA	NA	Butler-Laporte G	33204752	NA	NA	NA	NA
prot-a-1233	Progonadoliberin-1	NA	European	Males and Females	2018	10534735	3301	NA	NA	Immune system	Protein	Sun BB	29875488	NA	NA	NA	NA
finn-b-CD2_BENIGN_LEIOMYOMA_UTERI	Leiomyoma of uterus	NA	European	Males and Females	2021	16379784	NA	18060	105519	Binary	NA	NA	NA	NA	NA	NA	CD2_BENIGN_LEIOMYOMA_UTERI
prot-a-1749	Leucine-rich repeat and immunoglobulin-like domain-containing nogo receptor-interacting protein 1	NA	European	Males and Females	2018	10534735	3301	NA	NA	Immune system	Protein	Sun BB	29875488	NA	NA	NA	NA
prot-a-1090	Fibroblast growth factor 16	NA	European	Males and Females	2018	10534735	3301	NA	NA	Immune system	Protein	Sun BB	29875488	NA	NA	NA	NA
prot-a-2226	Platelet-derived growth factor subunit B	NA	European	Males and Females	2018	10534735	3301	NA	NA	Immune system	Protein	Sun BB	29875488	NA	NA	NA	NA
ebi-a-GCST90010293	CD2-associated protein levels	NA	European	NA	2020	18197903	1313	NA	NA	NA	NA	Gilly A	33303764	NA	NA	NA	NA
ebi-a-GCST007542	High IL-1beta levels in gingival crevicular fluid	NA	European	NA	2018	2535661	4910	NA	NA	NA	NA	Offenbacher S	30206230	NA	NA	NA	NA
ukb-b-13348	Cancer code, self-reported: prostate cancer	MRC-IEU	European	Males and Females	2018	9851867	462933	3269	459664	Binary	NA	Ben Elsworth	NA	NA	SD	NA	20001#1044: Output from GWAS pipeline using Phesant derived variables from UKBiobank
ubm-a-600	IDP dMRI TBSS ISOVF Retrolenticular part of internal capsule R	NA	European	Males	2018	11734354	7532	NA	NA	Continuous	Psychiatric / neurological	Elliott LT	30305740	NA	NA	NA	NA
finn-b-N14_OVARYCYST	Ovarian cyst	NA	European	Males and Females	2021	16377648	NA	10848	68969	Binary	NA	NA	NA	NA	NA	NA	N14_OVARYCYST
ebi-a-GCST90011402	OTU97_51 (Barnesiella) abundance	NA	European	NA	2021	5456681	8956	NA	NA	NA	NA	R<U+00FC>hlemann MC	33462482	NA	NA	NA	NA
ieu-a-1043	Amygdala volume	ENIGMA	European	Males and Females	2015	7252270	30717	NA	NA	Risk factor	Psychiatric / neurological	Hibar	25607358	NA	mm3	NA	adjusted for intracranial volume
ebi-a-GCST90001691	CD28+ CD45RA- CD8+ T cell %T cell	NA	European	NA	2020	15147619	3440	NA	NA	NA	NA	Orr<U+00F9> V	32929287	NA	NA	NA	NA
prot-c-3143_3_1	sCD4	NA	European	Males and Females	2019	501428	NA	NA	NA	Continuous	NA	Suhre K	28240269	EFO_0007937	NA	NA	name=T-cell surface glycoprotein CD4; chr=12; start=6786858; end=6820808; entrez=920; uniprot=P01730
ubm-a-2285	NET100 1129	NA	European	Males	2018	11734354	7916	NA	NA	Continuous	Psychiatric / neurological	Elliott LT	30305740	NA	NA	NA	NA
prot-a-1523	Interleukin-32	NA	European	Males and Females	2018	10534735	3301	NA	NA	Immune system	Protein	Sun BB	29875488	NA	NA	NA	NA
prot-a-2070	RNA-binding protein Nova-1	NA	European	Males and Females	2018	10534735	3301	NA	NA	Immune system	Protein	Sun BB	29875488	NA	NA	NA	NA
ukb-a-481	Types of transport used (excluding work): Cycle	Neale Lab	European	Males and Females	2017	10894596	335650	23918	311732	NA	NA	Neale	NA	NA	SD	NA	NA
prot-c-3728_52_2	Secretin	NA	European	Males and Females	2019	501428	NA	NA	NA	Continuous	NA	Suhre K	28240269	EFO_0007937	NA	NA	name=Secretin; chr=11; start=626431; end=627431; entrez=6343; uniprot=P09683
finn-b-HYPOTHYROIDISM	Hypothyroidism (congenital or acquired)	NA	European	Males and Females	2021	16378441	NA	26342	59827	Binary	NA	NA	NA	NA	NA	NA	HYPOTHYROIDISM
ukb-b-11120	Operation code: knee replacement/revision	MRC-IEU	European	Males and Females	2018	9851867	462933	5657	457276	Binary	NA	Ben Elsworth	NA	NA	SD	NA	20004#1319: Output from GWAS pipeline using Phesant derived variables from UKBiobank
finn-b-P16_RESPI_CARDIOV_DISORD_SPECIFIC_PERINA_PERIOD	Respiratory and cardiovascular disorders specific to the perinatal period	NA	European	Males and Females	2021	16380466	NA	265	218527	Binary	NA	NA	NA	NA	NA	NA	P16_RESPI_CARDIOV_DISORD_SPECIFIC_PERINA_PERIOD
ukb-a-185	Treatment/medication code: arcoxia 90mg tablet	Neale Lab	European	Males and Females	2017	10894596	337159	98	337061	NA	NA	Neale	NA	NA	SD	NA	NA
prot-a-784	Beta-defensin 106	NA	European	Males and Females	2018	10534735	3301	NA	NA	Immune system	Protein	Sun BB	29875488	NA	NA	NA	NA
finn-b-C3_SCLC	Small cell lung cancer	NA	European	Males and Females	2021	16380466	NA	179	218613	Binary	NA	NA	NA	NA	NA	NA	C3_SCLC
ubm-a-571	IDP dMRI TBSS OD Fornix cres+Stria terminalis L	NA	European	Males	2018	11734354	7532	NA	NA	Continuous	Psychiatric / neurological	Elliott LT	30305740	NA	NA	NA	NA
ebi-a-GCST90011724	TestASV_48 (Sutterella) prevalence	NA	European	NA	2021	5356641	8956	NA	NA	NA	NA	R<U+00FC>hlemann MC	33462482	NA	NA	NA	NA
finn-b-G6_NERPLEX	Nerve, nerve root and plexus disorders	NA	European	Males and Females	2021	16380466	NA	23745	195047	Binary	NA	NA	NA	NA	NA	NA	G6_NERPLEX
ubm-a-1351	NET100 0195	NA	European	Males	2018	11734354	7916	NA	NA	Continuous	Psychiatric / neurological	Elliott LT	30305740	NA	NA	NA	NA
ukb-d-BRONCHITIS	Bronchitis	NA	European	Males and Females	2018	11768596	361194	4283	356911	Binary	NA	Neale lab	NA	NA	NA	NA	NA
ebi-a-GCST90001545	Terminally Differentiated CD4+ T cell Absolute Count	NA	European	NA	2020	15129224	3395	NA	NA	NA	NA	Orr<U+00F9> V	32929287	NA	NA	NA	NA
met-a-580	X-12092	NA	European	Males and Females	2014	2545734	7500	NA	NA	Metabolites	Unknown metabolite	Shin	24816252	NA	log10 units	0.260077	NA
finn-b-R18_OTHER_ILL_D_UNSPE_CAUSES_MORTA	Other ill-defined and unspecified causes of mortality	NA	European	Males and Females	2021	16380466	NA	343	218349	Binary	NA	NA	NA	NA	NA	NA	R18_OTHER_ILL_D_UNSPE_CAUSES_MORTA
finn-b-O15_MATERN_INFECT_ELSEWHERE	Maternal infectious and parasitic diseases classifiable elsewhere but complicating pregnancy, childbirth and the puerperium	NA	European	Males and Females	2021	16379677	NA	267	118542	Binary	NA	NA	NA	NA	NA	NA	O15_MATERN_INFECT_ELSEWHERE
ubm-a-88	IDP T1 FAST ROIs L cuneal cortex	NA	European	Males	2018	11734354	8427	NA	NA	Continuous	Psychiatric / neurological	Elliott LT	30305740	NA	NA	NA	NA
ubm-a-1231	NET100 0075	NA	European	Males	2018	11734354	7916	NA	NA	Continuous	Psychiatric / neurological	Elliott LT	30305740	NA	NA	NA	NA
ieu-b-4871	Sex hormone binding globulin (SHBG)	NA	European	Males	2020	12321875	185221	NA	NA	NA	NA	Rebecca Richmond	NA	EFO:0004696	NA	NA	Output from UKBiobank - stratified by sex
prot-c-4490_65_2	IL-3 Ra	NA	European	Males and Females	2019	501428	NA	NA	NA	Continuous	NA	Suhre K	28240269	EFO_0007937	NA	NA	name=Interleukin-3 receptor subunit alpha; chr=X; start=1336616; end=1382689; entrez=3563; uniprot=P26951
finn-b-M13_BURSOPATHY	Other bursopathies	NA	European	Males and Females	2021	16380316	NA	1968	167641	Binary	NA	NA	NA	NA	NA	NA	M13_BURSOPATHY
ukb-b-16818	Non-cancer illness code, self-reported: gastro-oesophageal reflux (gord) / gastric reflux	MRC-IEU	European	Males and Females	2018	9851867	462933	19661	443272	Binary	NA	Ben Elsworth	NA	NA	SD	NA	20002#1138: Output from GWAS pipeline using Phesant derived variables from UKBiobank
finn-b-AB1_OTHER_CONDITIONS	Human immunodeficiency virus [HIV] disease resulting in other conditions	NA	European	Males and Females	2021	16380466	NA	333	218435	Binary	NA	NA	NA	NA	NA	NA	AB1_OTHER_CONDITIONS
met-d-S_HDL_C_pct	Cholesterol to total lipids ratio in small HDL	NA	European	Males and Females	2020	12321875	115078	NA	NA	Continuous	NA	Borges CM	NA	NA	NA	NA	NA
prot-a-2908	Switch-associated protein 70	NA	European	Males and Females	2018	10534735	3301	NA	NA	Immune system	Protein	Sun BB	29875488	NA	NA	NA	NA
ebi-a-GCST90001705	BAFF-R on IgD+ CD38- B cell	NA	European	NA	2020	15045785	3645	NA	NA	NA	NA	Orr<U+00F9> V	32929287	NA	NA	NA	NA
ukb-b-11349	Folate	MRC-IEU	European	Males and Females	2018	9851867	64979	NA	NA	Continuous	NA	Ben Elsworth	NA	NA	SD	NA	100014: Output from GWAS pipeline using Phesant derived variables from UKBiobank
ukb-a-352	Former alcohol drinker	Neale Lab	European	Males and Females	2017	10894596	21894	11518	10376	NA	NA	Neale	NA	NA	SD	NA	NA
ukb-b-2763	Orange juice intake	MRC-IEU	European	Males and Females	2018	9851867	64949	NA	NA	Categorical Ordered	NA	Ben Elsworth	NA	NA	SD	NA	100190: Output from GWAS pipeline using Phesant derived variables from UKBiobank
ukb-a-393	Maximum heart rate during fitness test	Neale Lab	European	Males and Females	2017	10894596	49610	NA	NA	NA	NA	Neale	NA	NA	SD	NA	NA
prot-a-1104	Fibroblast growth factor receptor 3	NA	European	Males and Females	2018	10534735	3301	NA	NA	Immune system	Protein	Sun BB	29875488	NA	NA	NA	NA
ukb-d-22611_2	Workplace had a lot of cigarette smoke from other people smoking: Often	NA	European	Males and Females	2018	13566864	89803	14941	74862	Binary	NA	Neale lab	NA	NA	NA	NA	NA
ukb-a-287	Arm fat mass (left)	Neale Lab	European	Males and Females	2017	10894596	331164	NA	NA	NA	NA	Neale	NA	NA	SD	NA	NA
ukb-a-353	Knee pain for 3+ months	Neale Lab	European	Males and Females	2017	10894596	70992	55910	15082	NA	NA	Neale	NA	NA	SD	NA	NA
prot-a-3269	Zinc finger protein 334	NA	European	Males and Females	2018	10534735	3301	NA	NA	Immune system	Protein	Sun BB	29875488	NA	NA	NA	NA
finn-b-H8_NOISEINNER	Noise effects on inner ear	NA	European	Males and Females	2021	16380425	NA	574	209582	Binary	NA	NA	NA	NA	NA	NA	H8_NOISEINNER
finn-b-F5_ALCOHOL_DEPENDENCE	Alcohol dependence	NA	European	Males and Females	2021	16380440	NA	5876	205659	Binary	NA	NA	NA	NA	NA	NA	F5_ALCOHOL_DEPENDENCE
prot-b-10	coagulation factor III, tissue factor	NA	European	Males and Females	2018	5270646	3394	NA	NA	Immune system	Protein	Folkersen L	28369058	NA	NA	NA	NA
finn-b-K11_ANOMALI_DENTAL_ARCH_RELATIONS1	Anomalies of dental arch relationship	NA	European	Males and Females	2021	16380466	NA	1299	217493	Binary	NA	NA	NA	NA	NA	NA	K11_ANOMALI_DENTAL_ARCH_RELATIONS1
ubm-a-2087	NET100 0931	NA	European	Males	2018	11734354	7916	NA	NA	Continuous	Psychiatric / neurological	Elliott LT	30305740	NA	NA	NA	NA
met-b-195	CD4:%Act(25+127+)	NA	European	Females	2015	1625458	497	NA	NA	Immune system	Immune cell subset frequency	Roederer	25772697	NA	%	0.92617	Female twins
prot-c-3077_66_2	Coagulation Factor Xa	NA	European	Males and Females	2019	501428	NA	NA	NA	Continuous	NA	Suhre K	28240269	EFO_0007937	NA	NA	name=Coagulation factor Xa; chr=13; start=113122814; end=113149529; entrez=2159; uniprot=P00742
finn-b-H7_CHOROIDOTH	Other disorders of choroid	NA	European	Males and Females	2021	16380393	NA	184	203018	Binary	NA	NA	NA	NA	NA	NA	H7_CHOROIDOTH
prot-a-2729	Sialic acid-binding Ig-like lectin 7	NA	European	Males and Females	2018	10534735	3301	NA	NA	Immune system	Protein	Sun BB	29875488	NA	NA	NA	NA
ukb-b-4043	Mushroom intake	MRC-IEU	European	Males and Females	2018	9851867	64949	NA	NA	Categorical Ordered	NA	Ben Elsworth	NA	NA	SD	NA	104250: Output from GWAS pipeline using Phesant derived variables from UKBiobank
ebi-a-GCST90011591	OTU97_3 (Bacteroides) prevalence	NA	European	NA	2021	5356641	8956	NA	NA	NA	NA	R<U+00FC>hlemann MC	33462482	NA	NA	NA	NA
finn-b-L12_LUPUS	Lupus erythematosus	NA	European	Males and Females	2021	16380444	NA	321	207482	Binary	NA	NA	NA	NA	NA	NA	L12_LUPUS
prot-a-219	Beta-1,4-galactosyltransferase 5	NA	European	Males and Females	2018	10534735	3301	NA	NA	Immune system	Protein	Sun BB	29875488	NA	NA	NA	NA
ukb-a-594	Diagnoses - main ICD10: Z09 Follow-up examination after treatment for conditions other than malignant neoplasms	Neale Lab	European	Males and Females	2017	10894596	337199	5162	332037	NA	NA	Neale	NA	NA	SD	NA	NA
ubm-a-1552	NET100 0396	NA	European	Males	2018	11734354	7916	NA	NA	Continuous	Psychiatric / neurological	Elliott LT	30305740	NA	NA	NA	NA
ukb-b-2368	Type of fat/oil used in cooking: Vegetable oil	MRC-IEU	European	Males and Females	2018	9851867	64949	4996	59953	Binary	NA	Ben Elsworth	NA	NA	SD	NA	20090#355: Output from GWAS pipeline using Phesant derived variables from UKBiobank
prot-a-2700	Alpha-2-antiplasmin	NA	European	Males and Females	2018	10534735	3301	NA	NA	Immune system	Protein	Sun BB	29875488	NA	NA	NA	NA
ukb-d-670_1	Type of accommodation lived in: A house or bungalow	NA	European	Males and Females	2018	13586555	360088	326854	33234	Binary	NA	Neale lab	NA	NA	NA	NA	NA
ukb-b-4947	Treatment speciality of consultant (recoded): Breast surgery	MRC-IEU	European	Males and Females	2018	9851867	444122	2465	441657	Binary	NA	Ben Elsworth	NA	NA	SD	NA	41246#1130: Output from GWAS pipeline using Phesant derived variables from UKBiobank
finn-b-ASTHMA_MIXED	Asthma mixed form (mode)	NA	European	Males and Females	2021	16379833	NA	724	135449	Binary	NA	NA	NA	NA	NA	NA	ASTHMA_MIXED
met-b-174	CD4:%TM (1)	NA	European	Females	2015	1624213	497	NA	NA	Immune system	Immune cell subset frequency	Roederer	25772697	NA	%	4.40391	Female twins
ebi-a-GCST90001433	IgD- CD27- B cell %lymphocyte	NA	European	NA	2020	15048937	3656	NA	NA	NA	NA	Orr<U+00F9> V	32929287	NA	NA	NA	NA
ukb-b-7853	Diagnoses - secondary ICD10: G47.3 Sleep apnoea	MRC-IEU	European	Males and Females	2018	9851867	463010	1385	461625	Binary	NA	Ben Elsworth	NA	NA	SD	NA	41204#G473: Output from GWAS pipeline using Phesant derived variables from UKBiobank
prot-a-961	Ephrin type-B receptor 2	NA	European	Males and Females	2018	10534735	3301	NA	NA	Immune system	Protein	Sun BB	29875488	NA	NA	NA	NA
finn-b-I9_PULMOTHHD_EXNONE	Other pulmonary heart/vessel disease (no controls excluded)	NA	European	Males and Females	2021	16380466	NA	493	218299	Binary	NA	NA	NA	NA	NA	NA	I9_PULMOTHHD_EXNONE
ubm-a-252	IDP dMRI TBSS MD Medial lemniscus R	NA	European	Males	2018	11734354	7532	NA	NA	Continuous	Psychiatric / neurological	Elliott LT	30305740	NA	NA	NA	NA
ebi-a-GCST90001902	CD28 on activated CD4 regulatory T cell	NA	European	NA	2020	14849646	2920	NA	NA	NA	NA	Orr<U+00F9> V	32929287	NA	NA	NA	NA
prot-a-2259	Membrane-associated progesterone receptor component 1	NA	European	Males and Females	2018	10534735	3301	NA	NA	Immune system	Protein	Sun BB	29875488	NA	NA	NA	NA
ubm-a-1816	NET100 0660	NA	European	Males	2018	11734354	7916	NA	NA	Continuous	Psychiatric / neurological	Elliott LT	30305740	NA	NA	NA	NA
ebi-a-GCST011084	COVID-19 (hospitalized vs population) RELEASE 5	NA	European	NA	2020	7534178	1206629	9373	1197256	NA	NA	COVID-19 Host Genetics Initiative	32404885	NA	NA	NA	NA
prot-c-5357_60_3	NLGNX	NA	European	Males and Females	2019	501428	NA	NA	NA	Continuous	NA	Suhre K	28240269	EFO_0007937	NA	NA	name=Neuroligin-4, X-linked; chr=X; start=5840637; end=6228863; entrez=57502; uniprot=Q8N0W4
ukb-b-11926	Average daytime sound level of noise pollution	MRC-IEU	European	Males and Females	2018	9851867	456380	NA	NA	Continuous	NA	Ben Elsworth	NA	NA	SD	NA	24020: Output from GWAS pipeline using Phesant derived variables from UKBiobank
finn-b-O15_PREG_ABORT	Pregnancy with abortive outcome	NA	European	Males and Females	2021	16379784	NA	34239	89340	Binary	NA	NA	NA	NA	NA	NA	O15_PREG_ABORT
finn-b-DM_OPTHALMIC_COMORB	Diabetes, opthalmic co-morbidities	NA	European	Males and Females	2021	16380316	NA	562	176010	Binary	NA	NA	NA	NA	NA	NA	DM_OPTHALMIC_COMORB
ukb-b-1962	Operation code: bilateral oophorectomy	MRC-IEU	European	Males and Females	2018	9851867	462933	19512	443421	Binary	NA	Ben Elsworth	NA	NA	SD	NA	20004#1355: Output from GWAS pipeline using Phesant derived variables from UKBiobank
finn-b-Z21_PRESENCE_OTH_DEVICES	Presence of other devices	NA	European	Males and Females	2021	16380405	NA	2937	195047	Binary	NA	NA	NA	NA	NA	NA	Z21_PRESENCE_OTH_DEVICES
met-a-343	Guanosine	NA	European	Males and Females	2014	2545643	2343	NA	NA	Metabolites	Nucleotide	Shin	24816252	NA	log10 units	0.237107	NA
prot-a-2204	Protocadherin beta-2	NA	European	Males and Females	2018	10534735	3301	NA	NA	Immune system	Protein	Sun BB	29875488	NA	NA	NA	NA
ubm-a-859	IDP dMRI ProbtrackX ISOVF ilf r	NA	European	Males	2018	11734354	7532	NA	NA	Continuous	Psychiatric / neurological	Elliott LT	30305740	NA	NA	NA	NA
finn-b-I9_CARDMYOOTH	Cardiomyopathy, other and unspecified	NA	European	Males and Females	2021	16380165	NA	1276	156711	Binary	NA	NA	NA	NA	NA	NA	I9_CARDMYOOTH
ubm-a-856	IDP dMRI ProbtrackX ISOVF ifo l	NA	European	Males	2018	11734354	7532	NA	NA	Continuous	Psychiatric / neurological	Elliott LT	30305740	NA	NA	NA	NA
prot-c-4548_4_2	Fucosyltransferase 3	NA	European	Males and Females	2019	501428	NA	NA	NA	Continuous	NA	Suhre K	28240269	EFO_0007937	NA	NA	name=Galactoside 3(4)-L-fucosyltransferase; chr=19; start=5842888; end=5851474; entrez=2525; uniprot=P21217
ukb-d-6020_1	Completion status of test: Fully completed	NA	European	Males and Females	2018	13546753	54007	50215	3792	Binary	NA	Neale lab	NA	NA	NA	NA	NA
ukb-d-III_BLOOD_IMMUN	Diseases of the blood and blood-forming organs and certain disorders involving the immune mechanism	NA	European	Males and Females	2018	13284312	361194	10095	351099	Binary	NA	Neale lab	NA	NA	NA	NA	NA
met-a-389	X-04357	NA	European	Males and Females	2014	2545854	7502	NA	NA	Metabolites	Unknown metabolite	Shin	24816252	NA	log10 units	0.247111	NA
ukb-d-22650_1	Night shifts worked: Shift pattern was worked for whole of job	NA	European	Males and Females	2018	9748079	25697	1314	24383	Binary	NA	Neale lab	NA	NA	NA	NA	NA
ebi-a-GCST90010265	Trem-like transcript 2 protein levels	NA	European	NA	2020	18221903	1323	NA	NA	NA	NA	Gilly A	33303764	NA	NA	NA	NA
ukb-d-6072_1	OCT measured (left): Measurable	NA	European	Males and Females	2018	13547122	54601	46729	7872	Binary	NA	Neale lab	NA	NA	NA	NA	NA
prot-a-1105	Fibroblast growth factor receptor 4	NA	European	Males and Females	2018	10534735	3301	NA	NA	Immune system	Protein	Sun BB	29875488	NA	NA	NA	NA
ubm-a-69	IDP T1 FAST ROIs R latocc cortex sup	NA	European	Males	2018	11734354	8427	NA	NA	Continuous	Psychiatric / neurological	Elliott LT	30305740	NA	NA	NA	NA
ubm-a-920	NODEamps100 0029	NA	European	Males	2018	11734354	7916	NA	NA	Continuous	Psychiatric / neurological	Elliott LT	30305740	NA	NA	NA	NA
ebi-a-GCST90001972	FSC-A on T cell	NA	European	NA	2020	14903739	3113	NA	NA	NA	NA	Orr<U+00F9> V	32929287	NA	NA	NA	NA
ukb-d-Z01	Diagnoses - main ICD10: Z01 Other special examinations and investigations of persons without complaint or reported diagnosis	NA	European	Males and Females	2018	9827456	361194	1370	359824	Binary	NA	Neale lab	NA	NA	NA	NA	NA
prot-c-4132_27_2	FST	NA	European	Males and Females	2019	501428	NA	NA	NA	Continuous	NA	Suhre K	28240269	EFO_0007937	NA	NA	name=Follistatin; chr=5; start=53480409; end=53487134; entrez=10468; uniprot=P19883
ukb-d-N84	Diagnoses - main ICD10: N84 Polyp of female genital tract	NA	European	Males and Females	2018	12641822	361194	6986	354208	Binary	NA	Neale lab	NA	NA	NA	NA	NA
prot-a-3229	WAP, Kazal, immunoglobulin, Kunitz and NTR domain-containing protein 2	NA	European	Males and Females	2018	10534735	3301	NA	NA	Immune system	Protein	Sun BB	29875488	NA	NA	NA	NA
finn-b-G6_PLANTAR	Lesion of plantar nerve	NA	European	Males and Females	2021	16380407	NA	1017	195047	Binary	NA	NA	NA	NA	NA	NA	G6_PLANTAR
ebi-a-GCST90011492	TestASV_16 (Bacteroides) abundance	NA	European	NA	2021	5585819	8956	NA	NA	NA	NA	R<U+00FC>hlemann MC	33462482	NA	NA	NA	NA
prot-a-428	CD226 antigen	NA	European	Males and Females	2018	10534735	3301	NA	NA	Immune system	Protein	Sun BB	29875488	NA	NA	NA	NA
ukb-b-5188	Non-cancer illness code, self-reported: ear/vestibular disorder	MRC-IEU	European	Males and Females	2018	9851867	462933	4012	458921	Binary	NA	Ben Elsworth	NA	NA	SD	NA	20002#1415: Output from GWAS pipeline using Phesant derived variables from UKBiobank
prot-a-2342	Peptidyl-prolyl cis-trans isomerase H	NA	European	Males and Females	2018	10534735	3301	NA	NA	Immune system	Protein	Sun BB	29875488	NA	NA	NA	NA
ebi-a-GCST90001924	CD127 on CD28+ CD4+ T cell	NA	European	NA	2020	14849646	2920	NA	NA	NA	NA	Orr<U+00F9> V	32929287	NA	NA	NA	NA
finn-b-D3_ANAEMIA_IRONDEF	Iron deficiency anaemia	NA	European	Males and Females	2021	16380461	NA	6087	211115	Binary	NA	NA	NA	NA	NA	NA	D3_ANAEMIA_IRONDEF
ubm-a-719	IDP dMRI ProbtrackX L1 fma	NA	European	Males	2018	11734354	7532	NA	NA	Continuous	Psychiatric / neurological	Elliott LT	30305740	NA	NA	NA	NA
ubm-a-1535	NET100 0379	NA	European	Males	2018	11734354	7916	NA	NA	Continuous	Psychiatric / neurological	Elliott LT	30305740	NA	NA	NA	NA
prot-a-22	Activin receptor type-1B	NA	European	Males and Females	2018	10534735	3301	NA	NA	Immune system	Protein	Sun BB	29875488	NA	NA	NA	NA
prot-a-537	Serine/threonine-protein kinase Chk1	NA	European	Males and Females	2018	10534735	3301	NA	NA	Immune system	Protein	Sun BB	29875488	NA	NA	NA	NA
prot-a-468	Complement component C1q receptor	NA	European	Males and Females	2018	10534735	3301	NA	NA	Immune system	Protein	Sun BB	29875488	NA	NA	NA	NA
prot-a-555	Carbohydrate sulfotransferase 2	NA	European	Males and Females	2018	10534735	3301	NA	NA	Immune system	Protein	Sun BB	29875488	NA	NA	NA	NA
ukb-b-20414	Diagnoses - secondary ICD10: M17.9 Gonarthrosis, unspecified	MRC-IEU	European	Males and Females	2018	9851867	463010	4233	458777	Binary	NA	Ben Elsworth	NA	NA	SD	NA	41204#M179: Output from GWAS pipeline using Phesant derived variables from UKBiobank
ukb-b-16100	Vegetable consumers	MRC-IEU	European	Males and Females	2018	9851867	64949	53457	11492	Binary	NA	Ben Elsworth	NA	NA	SD	NA	103990: Output from GWAS pipeline using Phesant derived variables from UKBiobank
ebi-a-GCST90000452	CD5 levels	NA	European	NA	2020	7883863	982	NA	NA	NA	NA	Hillary RF	32641083	NA	NA	NA	NA
ebi-a-GCST90001977	FSC-A on HLA DR+ CD4+ T cell	NA	European	NA	2020	14891166	3060	NA	NA	NA	NA	Orr<U+00F9> V	32929287	NA	NA	NA	NA
prot-a-2973	Thrombopoietin	NA	European	Males and Females	2018	10534735	3301	NA	NA	Immune system	Protein	Sun BB	29875488	NA	NA	NA	NA
ukb-a-488	Medication for cholesterol blood pressure or diabetes: Cholesterol lowering medication	Neale Lab	European	Males and Females	2017	10894596	154702	35840	118862	NA	NA	Neale	NA	NA	SD	NA	NA
prot-c-2876_74_2	Topoisomerase I	NA	European	Males and Females	2019	501428	NA	NA	NA	Continuous	NA	Suhre K	28240269	EFO_0007937	NA	NA	name=DNA topoisomerase 1; chr=20; start=41028818; end=41124487; entrez=7150; uniprot=P11387
ubm-a-2158	NET100 1002	NA	European	Males	2018	11734354	7916	NA	NA	Continuous	Psychiatric / neurological	Elliott LT	30305740	NA	NA	NA	NA
ubm-a-1078	NET25 0132	NA	European	Males	2018	11734354	7916	NA	NA	Continuous	Psychiatric / neurological	Elliott LT	30305740	NA	NA	NA	NA
prot-a-1635	Kinesin-like protein KIF16B	NA	European	Males and Females	2018	10534735	3301	NA	NA	Immune system	Protein	Sun BB	29875488	NA	NA	NA	NA
prot-a-2509	Calcipressin-1	NA	European	Males and Females	2018	10534735	3301	NA	NA	Immune system	Protein	Sun BB	29875488	NA	NA	NA	NA
ubm-a-1957	NET100 0801	NA	European	Males	2018	11734354	7916	NA	NA	Continuous	Psychiatric / neurological	Elliott LT	30305740	NA	NA	NA	NA
prot-c-2841_13_2	sFRP-3	NA	European	Males and Females	2019	501428	NA	NA	NA	Continuous	NA	Suhre K	28240269	EFO_0007937	NA	NA	name=Secreted frizzled-related protein 3; chr=2; start=182833275; end=182867162; entrez=2487; uniprot=Q92765
prot-a-2133	Neurexophilin-3	NA	European	Males and Females	2018	10534735	3301	NA	NA	Immune system	Protein	Sun BB	29875488	NA	NA	NA	NA
ubm-a-1475	NET100 0319	NA	European	Males	2018	11734354	7916	NA	NA	Continuous	Psychiatric / neurological	Elliott LT	30305740	NA	NA	NA	NA
ubm-a-1656	NET100 0500	NA	European	Males	2018	11734354	7916	NA	NA	Continuous	Psychiatric / neurological	Elliott LT	30305740	NA	NA	NA	NA
ebi-a-GCST90011338	G_Phascolarctobacterium abundance	NA	European	NA	2021	5486136	8956	NA	NA	NA	NA	R<U+00FC>hlemann MC	33462482	NA	NA	NA	NA
finn-b-Z21_PERSONAL_HISTORY_RISK__NOT_ELSEW_CLASSIFIED	Personal history of risk-factors, not elsewhere classified	NA	European	Males and Females	2021	16380404	NA	183	195047	Binary	NA	NA	NA	NA	NA	NA	Z21_PERSONAL_HISTORY_RISK__NOT_ELSEW_CLASSIFIED
prot-a-2864	AMSH-like protease	NA	European	Males and Females	2018	10534735	3301	NA	NA	Immune system	Protein	Sun BB	29875488	NA	NA	NA	NA
prot-a-1410	Indoleamine 2,3-dioxygenase 1	NA	European	Males and Females	2018	10534735	3301	NA	NA	Immune system	Protein	Sun BB	29875488	NA	NA	NA	NA
ubm-a-928	NODEamps100 0037	NA	European	Males	2018	11734354	7916	NA	NA	Continuous	Psychiatric / neurological	Elliott LT	30305740	NA	NA	NA	NA
ebi-a-GCST006700	Parental longevity (father's age at death)	NA	European	NA	2017	11487754	317652	NA	NA	NA	NA	Pilling LC	29227965	NA	NA	NA	NA
ukb-b-15430	Main speciality of consultant (recoded): Midwifery	MRC-IEU	European	Males and Females	2018	9851867	461089	1688	459401	Binary	NA	Ben Elsworth	NA	NA	SD	NA	41245#1480: Output from GWAS pipeline using Phesant derived variables from UKBiobank
finn-b-CD2_BENIGN_BRAIN_CNS_EXALLC	Benign neoplasm of brain and other parts of central nervous system (all cancers excluded)	NA	European	Males and Females	2021	16380339	NA	923	180338	Binary	NA	NA	NA	NA	NA	NA	CD2_BENIGN_BRAIN_CNS_EXALLC
ukb-b-2709	Year ended full time education	MRC-IEU	European	Males and Females	2018	9851867	112569	NA	NA	Continuous	NA	Ben Elsworth	NA	NA	SD	NA	22501: Output from GWAS pipeline using Phesant derived variables from UKBiobank
finn-b-WEIGHTLOSS	Weight loss	NA	European	Males and Females	2021	16380466	NA	1146	217646	Binary	NA	NA	NA	NA	NA	NA	WEIGHTLOSS
prot-c-4925_54_2	MMP-13	NA	European	Males and Females	2019	501428	NA	NA	NA	Continuous	NA	Suhre K	28240269	EFO_0007937	NA	NA	name=Collagenase 3; chr=11; start=102942995; end=102955734; entrez=4322; uniprot=P45452
ukb-b-18366	Diagnoses - main ICD10: I26.9 Pulmonary embolism without mention of acute cor pulmonale	MRC-IEU	European	Males and Females	2018	9851867	463010	1846	461164	Binary	NA	Ben Elsworth	NA	NA	SD	NA	41202#I269: Output from GWAS pipeline using Phesant derived variables from UKBiobank
met-a-636	X-12644	NA	European	Males and Females	2014	2545564	7795	NA	NA	Metabolites	Unknown metabolite	Shin	24816252	NA	log10 units	0.166079	NA
ebi-a-GCST006910	Ischemic stroke (cardioembolic)	NA	European	NA	2018	8271294	211763	7193	406111	NA	NA	Malik R	29531354	NA	logOR	NA	NA
prot-a-2454	tRNA pseudouridine synthase A, mitochondrial	NA	European	Males and Females	2018	10534735	3301	NA	NA	Immune system	Protein	Sun BB	29875488	NA	NA	NA	NA
prot-a-688	Chorionic somatomammotropin hormone	NA	European	Males and Females	2018	10534735	3301	NA	NA	Immune system	Protein	Sun BB	29875488	NA	NA	NA	NA
prot-a-1357	Non-histone chromosomal protein HMG-14	NA	European	Males and Females	2018	10534735	3301	NA	NA	Immune system	Protein	Sun BB	29875488	NA	NA	NA	NA
ukb-d-22617_2421	Job SOC coding: Chartered and certified accountants	NA	European	Males and Females	2018	10427036	91149	1972	89177	Binary	NA	Neale lab	NA	NA	NA	NA	NA
ubm-a-2242	NET100 1086	NA	European	Males	2018	11734354	7916	NA	NA	Continuous	Psychiatric / neurological	Elliott LT	30305740	NA	NA	NA	NA
ukb-d-C3_MELANOMA_SKIN	Malignant melanoma of skin	NA	European	Males and Females	2018	10855955	361194	2534	358660	Binary	NA	Neale lab	NA	NA	NA	NA	NA
finn-b-F5_SLEEP	Sleep disorders	NA	European	Males and Females	2021	16380458	NA	2628	213826	Binary	NA	NA	NA	NA	NA	NA	F5_SLEEP
ebi-a-GCST90001958	CD4 on monocyte	NA	European	NA	2020	14903652	3112	NA	NA	NA	NA	Orr<U+00F9> V	32929287	NA	NA	NA	NA
finn-b-I9_PERICAOTH_EXNONE	Other diseases of pericardium (no controls excluded)	NA	European	Males and Females	2021	16380466	NA	472	218320	Binary	NA	NA	NA	NA	NA	NA	I9_PERICAOTH_EXNONE
finn-b-M13_PATELLADISLOCATIO	Recurrent dislocation of patella	NA	European	Males and Females	2021	16380137	NA	845	147221	Binary	NA	NA	NA	NA	NA	NA	M13_PATELLADISLOCATIO
met-c-920	Pyruvate	NA	European	Males and Females	2016	12079526	24756	NA	NA	Metabolites	Carbohydrate	Kettunen	27005778	NA	SD	0.42	SD value comes from the original untransformed distribution of the ERF cohort
finn-b-F5_PSYTRANS	Acute and transient psychotic disorders	NA	European	Males and Females	2021	16380441	NA	3281	208674	Binary	NA	NA	NA	NA	NA	NA	F5_PSYTRANS
ebi-a-GCST90000468	Fibroblast growth factor 23 levels	NA	European	NA	2020	7883881	982	NA	NA	NA	NA	Hillary RF	32641083	NA	NA	NA	NA
ukb-a-53	Worry too long after embarrassment	Neale Lab	European	Males and Females	2017	10894596	323766	154615	169151	NA	NA	Neale	NA	NA	SD	NA	NA
met-a-416	X-06351	NA	European	Males and Females	2014	2544606	4791	NA	NA	Metabolites	Unknown metabolite	Shin	24816252	NA	log10 units	0.160189	NA
ukb-b-4544	PCT responsible for patient data: WIRRAL PCT	MRC-IEU	European	Males and Females	2018	9851867	463010	3755	459255	Binary	NA	Ben Elsworth	NA	NA	SD	NA	41229#5NK: Output from GWAS pipeline using Phesant derived variables from UKBiobank
ebi-a-GCST90011640	OTU99_17 (Parabacteroides) prevalence	NA	European	NA	2021	5408519	8956	NA	NA	NA	NA	R<U+00FC>hlemann MC	33462482	NA	NA	NA	NA
ukb-b-11664	Diagnoses - secondary ICD10: R00.1 Bradycardia, unspecified	MRC-IEU	European	Males and Females	2018	9851867	463010	1254	461756	Binary	NA	Ben Elsworth	NA	NA	SD	NA	41204#R001: Output from GWAS pipeline using Phesant derived variables from UKBiobank
finn-b-E4_THYROID	Disorders of the thyroid gland	NA	European	Males and Females	2021	16380466	NA	31108	187684	Binary	NA	NA	NA	NA	NA	NA	E4_THYROID
met-c-915	Triglycerides in medium VLDL	NA	European	Males and Females	2016	11766530	21241	NA	NA	Metabolites	Lipid	Kettunen	27005778	NA	SD	1.53	M.VLDL.TG; SD value comes from the original untransformed distribution of the ERF cohort
prot-a-1437	Interferon lambda receptor 1	NA	European	Males and Females	2018	10534735	3301	NA	NA	Immune system	Protein	Sun BB	29875488	NA	NA	NA	NA
finn-b-D3_THROMBOCYTOPENIANAS	Thrombocytopenia, unspecified	NA	European	Males and Females	2021	16380464	NA	854	216099	Binary	NA	NA	NA	NA	NA	NA	D3_THROMBOCYTOPENIANAS
prot-a-481	Cadherin-15	NA	European	Males and Females	2018	10534735	3301	NA	NA	Immune system	Protein	Sun BB	29875488	NA	NA	NA	NA
ubm-a-1766	NET100 0610	NA	European	Males	2018	11734354	7916	NA	NA	Continuous	Psychiatric / neurological	Elliott LT	30305740	NA	NA	NA	NA
ukb-d-20428	Professional informed about anxiety	NA	European	Males and Females	2018	13543746	36366	22238	14128	Binary	NA	Neale lab	NA	NA	NA	NA	NA
finn-b-C3_RECTOSIGMOID_JUNCTION	Malignant neoplasm of rectosigmoid junction	NA	European	Males and Females	2021	16380466	NA	198	218594	Binary	NA	NA	NA	NA	NA	NA	C3_RECTOSIGMOID_JUNCTION
ebi-a-GCST90001431	IgD+ CD38- B cell %lymphocyte	NA	European	NA	2020	15048937	3656	NA	NA	NA	NA	Orr<U+00F9> V	32929287	NA	NA	NA	NA
ebi-a-GCST90001597	CD8dim T cell %T cell	NA	European	NA	2020	15198002	3668	NA	NA	NA	NA	Orr<U+00F9> V	32929287	NA	NA	NA	NA
ukb-d-STILL_ADULT	Adult-onset Still disease	NA	European	Males and Females	2018	9950919	361194	1486	359708	Binary	NA	Neale lab	NA	NA	NA	NA	NA
prot-c-3617_80_4	HGFA	NA	European	Males and Females	2019	501428	NA	NA	NA	Continuous	NA	Suhre K	28240269	EFO_0007937	NA	NA	name=Hepatocyte growth factor activator; chr=4; start=3441887; end=3449495; entrez=3083; uniprot=Q04756
prot-a-953	Ectonucleoside triphosphate diphosphohydrolase 5	NA	European	Males and Females	2018	10534735	3301	NA	NA	Immune system	Protein	Sun BB	29875488	NA	NA	NA	NA
ieu-b-4981	Sepsis (28 day death in critical care)	UK Biobank	European	Males and Females	2021	12243324	431365	347	431018	Disease	NA	Hamilton F	NA	HP:0100806	NA	NA	HES coded only (secondary care). Performed using regenie v2.2.4, adjusted for age, sex, chip, and the first 10 PCAs
prot-a-216	Beta-1,4-galactosyltransferase 1	NA	European	Males and Females	2018	10534735	3301	NA	NA	Immune system	Protein	Sun BB	29875488	NA	NA	NA	NA
met-c-869	Total lipids in IDL	NA	European	Males and Females	2016	11820646	19273	NA	NA	Metabolites	Lipid	Kettunen	27005778	NA	SD	NA	IDL.L
prot-a-1697	Laminin subunit gamma-2	NA	European	Males and Females	2018	10534735	3301	NA	NA	Immune system	Protein	Sun BB	29875488	NA	NA	NA	NA
ubm-a-630	IDP dMRI ProbtrackX FA atr l	NA	European	Males	2018	11734354	7532	NA	NA	Continuous	Psychiatric / neurological	Elliott LT	30305740	NA	NA	NA	NA
ubm-a-2941	DKTatlas lh paracentral thickness	NA	European	Males	2018	11734354	8411	NA	NA	Continuous	Psychiatric / neurological	Elliott LT	30305740	NA	NA	NA	NA
ukb-b-9917	Interval between previous point and current one in numeric path (trail #1)	MRC-IEU	European	Males and Females	2018	9851867	109986	NA	NA	Continuous	NA	Ben Elsworth	NA	NA	SD	NA	20149: Output from GWAS pipeline using Phesant derived variables from UKBiobank
ukb-b-15084	Operative procedures - main OPCS: R24.9 All normal delivery	MRC-IEU	European	Males and Females	2018	9851867	463010	7946	455064	Binary	NA	Ben Elsworth	NA	NA	SD	NA	41200#R249: Output from GWAS pipeline using Phesant derived variables from UKBiobank
ukb-b-10001	Operative procedures - secondary OPCS: Z84.6 Knee joint	MRC-IEU	European	Males and Females	2018	9851867	463010	6661	456349	Binary	NA	Ben Elsworth	NA	NA	SD	NA	41210#Z846: Output from GWAS pipeline using Phesant derived variables from UKBiobank
ubm-a-1996	NET100 0840	NA	European	Males	2018	11734354	7916	NA	NA	Continuous	Psychiatric / neurological	Elliott LT	30305740	NA	NA	NA	NA
prot-a-550	Carbohydrate sulfotransferase 11	NA	European	Males and Females	2018	10534735	3301	NA	NA	Immune system	Protein	Sun BB	29875488	NA	NA	NA	NA
prot-c-2871_73_2	RAD51	NA	European	Males and Females	2019	501428	NA	NA	NA	Continuous	NA	Suhre K	28240269	EFO_0007937	NA	NA	name=DNA repair protein RAD51 homolog 1; chr=15; start=40694774; end=40732339; entrez=5888; uniprot=Q06609
finn-b-CD2_BENIGN_PANCREAS_EXALLC	Benign neoplasm: Pancreas (all cancers excluded)	NA	European	Males and Females	2021	16380337	NA	163	180666	Binary	NA	NA	NA	NA	NA	NA	CD2_BENIGN_PANCREAS_EXALLC
ubm-a-2441	NET100 1285	NA	European	Males	2018	11734354	7916	NA	NA	Continuous	Psychiatric / neurological	Elliott LT	30305740	NA	NA	NA	NA
prot-a-666	Cytokine receptor-like factor 1:Cardiotrophin-like cytokine factor 1 Complex	NA	European	Males and Females	2018	10534735	3301	NA	NA	Immune system	Protein	Sun BB	29875488	NA	NA	NA	NA
finn-b-ST19_FRACT_SKULL_FACIAL_BONES	Fracture of skull and facial bones	NA	European	Males and Females	2021	16380378	NA	3467	196254	Binary	NA	NA	NA	NA	NA	NA	ST19_FRACT_SKULL_FACIAL_BONES
ubm-a-175	IDP SWI T2star right hippocampus	NA	European	Males	2018	11734354	7778	NA	NA	Continuous	Psychiatric / neurological	Elliott LT	30305740	NA	NA	NA	NA
ebi-a-GCST90001481	Resting CD4 regulatory T cell %CD4 regulatory T cell	NA	European	NA	2020	15144196	3437	NA	NA	NA	NA	Orr<U+00F9> V	32929287	NA	NA	NA	NA
ubm-a-128	IDP T1 FAST ROIs L pallidum	NA	European	Males	2018	11734354	8427	NA	NA	Continuous	Psychiatric / neurological	Elliott LT	30305740	NA	NA	NA	NA
ubm-a-1477	NET100 0321	NA	European	Males	2018	11734354	7916	NA	NA	Continuous	Psychiatric / neurological	Elliott LT	30305740	NA	NA	NA	NA
prot-c-3190_43_1	GAS1	NA	European	Males and Females	2019	501428	NA	NA	NA	Continuous	NA	Suhre K	28240269	EFO_0007937	NA	NA	name=Growth arrest-specific protein 1; chr=9; start=86944363; end=86947189; entrez=2619; uniprot=P54826
prot-a-667	Cytokine receptor-like factor 2	NA	European	Males and Females	2018	10534735	3301	NA	NA	Immune system	Protein	Sun BB	29875488	NA	NA	NA	NA
ubm-a-2529	NET100 1373	NA	European	Males	2018	11734354	7916	NA	NA	Continuous	Psychiatric / neurological	Elliott LT	30305740	NA	NA	NA	NA
ukb-b-8670	PCT responsible for patient data: KNOWSLEY PCT	MRC-IEU	European	Males and Females	2018	9851867	463010	1017	461993	Binary	NA	Ben Elsworth	NA	NA	SD	NA	41229#5J4: Output from GWAS pipeline using Phesant derived variables from UKBiobank
ukb-a-586	Diagnoses - main ICD10: R35 Polyuria	Neale Lab	European	Males and Females	2017	10894596	337199	1349	335850	NA	NA	Neale	NA	NA	SD	NA	NA
prot-c-4930_21_1	Stanniocalcin-1	NA	European	Males and Females	2019	501428	NA	NA	NA	Continuous	NA	Suhre K	28240269	EFO_0007937	NA	NA	name=Stanniocalcin-1; chr=8; start=23841915; end=23854807; entrez=6781; uniprot=P52823
ubm-a-2421	NET100 1265	NA	European	Males	2018	11734354	7916	NA	NA	Continuous	Psychiatric / neurological	Elliott LT	30305740	NA	NA	NA	NA
ebi-a-GCST90001706	BAFF-R on IgD+ CD38- naive B cell	NA	European	NA	2020	14185043	1837	NA	NA	NA	NA	Orr<U+00F9> V	32929287	NA	NA	NA	NA
met-a-723	X-14374	NA	European	Males and Females	2014	2545862	7627	NA	NA	Metabolites	Unknown metabolite	Shin	24816252	NA	log10 units	0.168273	NA
prot-c-3179_51_2	Cathepsin A	NA	European	Males and Females	2019	501428	NA	NA	NA	Continuous	NA	Suhre K	28240269	EFO_0007937	NA	NA	name=Lysosomal protective protein; chr=20; start=45890144; end=45898820; entrez=5476; uniprot=P10619
ukb-b-588	Cucumber intake	MRC-IEU	European	Males and Females	2018	9851867	64949	NA	NA	Categorical Ordered	NA	Ben Elsworth	NA	NA	SD	NA	104210: Output from GWAS pipeline using Phesant derived variables from UKBiobank
ubm-a-1873	NET100 0717	NA	European	Males	2018	11734354	7916	NA	NA	Continuous	Psychiatric / neurological	Elliott LT	30305740	NA	NA	NA	NA
ukb-b-16499	Non-cancer illness code, self-reported: hayfever/allergic rhinitis	MRC-IEU	European	Males and Females	2018	9851867	462933	26107	436826	Binary	NA	Ben Elsworth	NA	NA	SD	NA	20002#1387: Output from GWAS pipeline using Phesant derived variables from UKBiobank
finn-b-PDSTRICT	Parkinson's disease, strict definition	NA	European	Males and Females	2021	16380461	NA	1843	216630	Binary	NA	NA	NA	NA	NA	NA	PDSTRICT
ukb-b-8114	Treatment speciality of consultant (recoded): Nephrology	MRC-IEU	European	Males and Females	2018	9851867	444092	1703	442389	Binary	NA	Ben Elsworth	NA	NA	SD	NA	41246#1800: Output from GWAS pipeline using Phesant derived variables from UKBiobank
finn-b-H8_OTIMEDNAS	Otitis media, unspecified	NA	European	Males and Females	2021	16380419	NA	1832	205939	Binary	NA	NA	NA	NA	NA	NA	H8_OTIMEDNAS
met-a-689	2-stearoylglycerophosphocholine*	NA	European	Males and Females	2014	2545681	7730	NA	NA	Metabolites	Lipid	Shin	24816252	NA	log10 units	0.224209	NA
ukb-a-64	Non-cancer illness code self-reported: pulmonary embolism +/- dvt	Neale Lab	European	Males and Females	2017	10894596	337159	2801	334358	NA	NA	Neale	NA	NA	SD	NA	NA
finn-b-AB1_ZOONOTIC_BACTERIAL	Certain zoonotic bacterial diseases	NA	European	Males and Females	2021	16380466	NA	242	218550	Binary	NA	NA	NA	NA	NA	NA	AB1_ZOONOTIC_BACTERIAL
ubm-a-2164	NET100 1008	NA	European	Males	2018	11734354	7916	NA	NA	Continuous	Psychiatric / neurological	Elliott LT	30305740	NA	NA	NA	NA
ukb-d-M13_DORSALGIA	Dorsalgia	NA	European	Males and Females	2018	13041945	361194	8799	352395	Binary	NA	Neale lab	NA	NA	NA	NA	NA
ukb-b-4363	Operative procedures - secondary OPCS: L87.4 Avulsion of varicose vein of leg	MRC-IEU	European	Males and Females	2018	9851867	463010	6428	456582	Binary	NA	Ben Elsworth	NA	NA	SD	NA	41210#L874: Output from GWAS pipeline using Phesant derived variables from UKBiobank
ukb-b-15835	Vitamin and/or mineral supplement use: Multivitamin	MRC-IEU	European	Males and Females	2018	9851867	64949	4810	60139	Binary	NA	Ben Elsworth	NA	NA	SD	NA	20084#468: Output from GWAS pipeline using Phesant derived variables from UKBiobank
ubm-a-1869	NET100 0713	NA	European	Males	2018	11734354	7916	NA	NA	Continuous	Psychiatric / neurological	Elliott LT	30305740	NA	NA	NA	NA
finn-b-H7_DIVERGSTRAB	Divergent concomitant strabismus	NA	European	Males and Females	2021	16380456	NA	1348	210931	Binary	NA	NA	NA	NA	NA	NA	H7_DIVERGSTRAB
prot-b-7	coagulation factor II thrombin receptor	NA	European	Males and Females	2018	5270646	3394	NA	NA	Immune system	Protein	Folkersen L	28369058	NA	NA	NA	NA
ieu-a-107	Weight	GIANT	European	Females	2013	2747007	73137	NA	NA	Risk factor	Anthropometric	Randall JC	23754948	NA	SD (kg)	13.57	NA
ubm-a-765	IDP dMRI ProbtrackX L3 atr l	NA	European	Males	2018	11734354	7532	NA	NA	Continuous	Psychiatric / neurological	Elliott LT	30305740	NA	NA	NA	NA
prot-a-2319	GDP-fucose protein O-fucosyltransferase 2	NA	European	Males and Females	2018	10534735	3301	NA	NA	Immune system	Protein	Sun BB	29875488	NA	NA	NA	NA
ubm-a-2454	NET100 1298	NA	European	Males	2018	11734354	7916	NA	NA	Continuous	Psychiatric / neurological	Elliott LT	30305740	NA	NA	NA	NA
prot-c-4774_62_3	FAM107B	NA	European	Males and Females	2019	501428	NA	NA	NA	Continuous	NA	Suhre K	28240269	EFO_0007937	NA	NA	name=Protein FAM107B; chr=10; start=14518557; end=14774897; entrez=83641; uniprot=Q9H098
prot-a-1883	tRNA (guanine-N(7)-)-methyltransferase	NA	European	Males and Females	2018	10534735	3301	NA	NA	Immune system	Protein	Sun BB	29875488	NA	NA	NA	NA
ukb-b-7196	Delivery methods: Elective caesarean section	MRC-IEU	European	Males and Females	2018	9851867	10487	1478	9009	Binary	NA	Ben Elsworth	NA	NA	SD	NA	41221#7: Output from GWAS pipeline using Phesant derived variables from UKBiobank
prot-a-729	Cathepsin Z	NA	European	Males and Females	2018	10534735	3301	NA	NA	Immune system	Protein	Sun BB	29875488	NA	NA	NA	NA
ebi-a-GCST90012048	Thrombomodulin levels	NA	European	NA	2020	13106635	21758	NA	NA	NA	NA	Folkersen L	33067605	NA	NA	NA	NA
ukb-b-9290	Treatment/medication code: cetirizine	MRC-IEU	European	Males and Females	2018	9851867	462933	5206	457727	Binary	NA	Ben Elsworth	NA	NA	SD	NA	20003#1140883504: Output from GWAS pipeline using Phesant derived variables from UKBiobank
ukb-a-584	Diagnoses - main ICD10: R14 Flatulence and related conditions	Neale Lab	European	Males and Females	2017	10894596	337199	201	336998	NA	NA	Neale	NA	NA	SD	NA	NA
ebi-a-GCST90010136	Heat shock 27 kDa protein levels	NA	European	NA	2020	18166693	1301	NA	NA	NA	NA	Gilly A	33303764	NA	NA	NA	NA
ukb-b-11369	Diagnoses - main ICD10: K40.2 Bilateral inguinal hernia, without obstruction or gangrene	MRC-IEU	European	Males and Females	2018	9851867	463010	1125	461885	Binary	NA	Ben Elsworth	NA	NA	SD	NA	41202#K402: Output from GWAS pipeline using Phesant derived variables from UKBiobank
finn-b-ASTHMA_MODE	Asthma (mode)	NA	European	Males and Females	2021	16380170	NA	19573	135813	Binary	NA	NA	NA	NA	NA	NA	ASTHMA_MODE
ebi-a-GCST90013414	COVID-19 (critical illness vs population)	NA	European	NA	2020	4264568	10056	1676	8380	NA	NA	Pairo-Castineira E	33307546	NA	NA	NA	NA
met-a-350	Laurate (12:0)	NA	European	Males and Females	2014	2545672	7793	NA	NA	Metabolites	Fatty acid	Shin	24816252	NA	log10 units	0.109651	NA
ubm-a-2820	a2009s lh S temporal transverse area	NA	European	Males	2018	11734354	8411	NA	NA	Continuous	Psychiatric / neurological	Elliott LT	30305740	NA	NA	NA	NA
prot-a-228	B melanoma antigen 3	NA	European	Males and Females	2018	10534735	3301	NA	NA	Immune system	Protein	Sun BB	29875488	NA	NA	NA	NA
ukb-a-147	Treatment/medication code: dothiepin	Neale Lab	European	Males and Females	2017	10894596	337159	138	337021	NA	NA	Neale	NA	NA	SD	NA	NA
prot-c-3810_50_2	FGR	NA	European	Males and Females	2019	501428	NA	NA	NA	Continuous	NA	Suhre K	28240269	EFO_0007937	NA	NA	name=Tyrosine-protein kinase Fgr; chr=1; start=27612064; end=27635277; entrez=2268; uniprot=P09769
ebi-a-GCST90011628	OTU99_121 (Ruminococcaceae) prevalence	NA	European	NA	2021	5438111	8956	NA	NA	NA	NA	R<U+00FC>hlemann MC	33462482	NA	NA	NA	NA
ukb-b-7596	3mm index of best keratometry results (right)	MRC-IEU	European	Males and Females	2018	9851867	96007	NA	NA	Categorical Ordered	NA	Ben Elsworth	NA	NA	SD	NA	5237: Output from GWAS pipeline using Phesant derived variables from UKBiobank
finn-b-E4_DM2OPTH	Type 2 diabetes with ophthalmic complications	NA	European	Males and Females	2021	16380340	NA	2119	183185	Binary	NA	NA	NA	NA	NA	NA	E4_DM2OPTH
ukb-b-17763	Operative procedures - secondary OPCS: Y80.3 Inhalation anaesthetic NEC	MRC-IEU	European	Males and Females	2018	9851867	463010	2427	460583	Binary	NA	Ben Elsworth	NA	NA	SD	NA	41210#Y803: Output from GWAS pipeline using Phesant derived variables from UKBiobank
ukb-b-5811	Portion size	MRC-IEU	European	Males and Females	2018	9851867	64949	NA	NA	Categorical Ordered	NA	Ben Elsworth	NA	NA	SD	NA	100010: Output from GWAS pipeline using Phesant derived variables from UKBiobank
finn-b-O15_LABOUR_UMBILICAL	Labour and delivery complicated by umbilical cord complications	NA	European	Males and Females	2021	16379181	NA	697	98626	Binary	NA	NA	NA	NA	NA	NA	O15_LABOUR_UMBILICAL
ukb-a-468	Why reduced smoking: Illness or ill health	Neale Lab	European	Males and Females	2017	10894596	10503	1465	9038	NA	NA	Neale	NA	NA	SD	NA	NA
finn-b-Q17_OTHER_CONGEN_MALFO_EAR	Other congenital malformations of ear	NA	European	Males and Females	2021	16380466	NA	185	217785	Binary	NA	NA	NA	NA	NA	NA	Q17_OTHER_CONGEN_MALFO_EAR
ubm-a-2487	NET100 1331	NA	European	Males	2018	11734354	7916	NA	NA	Continuous	Psychiatric / neurological	Elliott LT	30305740	NA	NA	NA	NA
ukb-d-22617_8139	Job SOC coding: Assemblers and routine operatives n.e.c.	NA	European	Males and Females	2018	9637882	91149	1230	89919	Binary	NA	Neale lab	NA	NA	NA	NA	NA
prot-c-4831_4_2	sL-Selectin	NA	European	Males and Females	2019	501428	NA	NA	NA	Continuous	NA	Suhre K	28240269	EFO_0007937	NA	NA	name=L-Selectin; chr=1; start=169690667; end=169711698; entrez=6402; uniprot=P14151
met-a-598	X-12261	NA	European	Males and Females	2014	2545089	1050	NA	NA	Metabolites	Unknown metabolite	Shin	24816252	NA	log10 units	0.233483	NA
ebi-a-GCST002223	HDL cholesterol	NA	European	NA	2013	2418527	94595	NA	NA	NA	NA	Willer CJ	24097068	NA	NA	NA	NA
prot-a-987	Endothelial cell-selective adhesion molecule	NA	European	Males and Females	2018	10534735	3301	NA	NA	Immune system	Protein	Sun BB	29875488	NA	NA	NA	NA
ebi-a-GCST90001532	Basophil Absolute Count	NA	European	NA	2020	14304944	1857	NA	NA	NA	NA	Orr<U+00F9> V	32929287	NA	NA	NA	NA
finn-b-H7_EYELIDDIS	Other disorders of eyelid	NA	European	Males and Females	2021	16380445	NA	6844	203231	Binary	NA	NA	NA	NA	NA	NA	H7_EYELIDDIS
ukb-b-16364	Diagnoses - secondary ICD10: Z87.1 Personal history of diseases of the digestive system	MRC-IEU	European	Males and Females	2018	9851867	463010	10458	452552	Binary	NA	Ben Elsworth	NA	NA	SD	NA	41204#Z871: Output from GWAS pipeline using Phesant derived variables from UKBiobank
prot-a-377	Chromobox protein homolog 7	NA	European	Males and Females	2018	10534735	3301	NA	NA	Immune system	Protein	Sun BB	29875488	NA	NA	NA	NA
ubm-a-1183	NET100 0027	NA	European	Males	2018	11734354	7916	NA	NA	Continuous	Psychiatric / neurological	Elliott LT	30305740	NA	NA	NA	NA
ubm-a-2600	NET100 1444	NA	European	Males	2018	11734354	7916	NA	NA	Continuous	Psychiatric / neurological	Elliott LT	30305740	NA	NA	NA	NA
finn-b-CD2_BENIGN_CONNSOFT_HEADFACETRUNK	Benign neoplasm: Connective and other soft tissue of head, face and neck	NA	European	Males and Females	2021	16380466	NA	262	218530	Binary	NA	NA	NA	NA	NA	NA	CD2_BENIGN_CONNSOFT_HEADFACETRUNK
ukb-b-11133	PCT responsible for patient data: BARNSLEY PCT	MRC-IEU	European	Males and Females	2018	9851867	463010	1702	461308	Binary	NA	Ben Elsworth	NA	NA	SD	NA	41229#5JE: Output from GWAS pipeline using Phesant derived variables from UKBiobank
prot-a-1439	Immunoglobulin-binding protein 1	NA	European	Males and Females	2018	10534735	3301	NA	NA	Immune system	Protein	Sun BB	29875488	NA	NA	NA	NA
ukb-a-112	Non-cancer illness code self-reported: polio / poliomyelitis	Neale Lab	European	Males and Females	2017	10894596	337159	238	336921	NA	NA	Neale	NA	NA	SD	NA	NA
ukb-d-1448_2	Bread type: Brown	NA	European	Males and Females	2018	13586247	348424	41518	306906	Binary	NA	Neale lab	NA	NA	NA	NA	NA
ukb-d-I9_STR	Stroke, excluding SAH	NA	European	Males and Females	2018	11574899	361194	3832	357362	Binary	NA	Neale lab	NA	NA	NA	NA	NA
ukb-b-8746	Illnesses of siblings: High blood pressure	MRC-IEU	European	Males and Females	2018	9851867	364661	77059	287602	Binary	NA	Ben Elsworth	NA	NA	SD	NA	20111#8: Output from GWAS pipeline using Phesant derived variables from UKBiobank
ukb-b-14067	6mm asymmetry angle (left)	MRC-IEU	European	Males and Females	2018	9851867	51739	NA	NA	Continuous	NA	Ben Elsworth	NA	NA	SD	NA	5110: Output from GWAS pipeline using Phesant derived variables from UKBiobank
ebi-a-GCST006944	Experiencing mood swings	NA	European	NA	2018	10824841	373733	NA	NA	NA	NA	Nagel M	29500382	NA	NA	NA	NA
ukb-b-12906	Treatment/medication code: betnovate cream	MRC-IEU	European	Males and Females	2018	9851867	462933	1570	461363	Binary	NA	Ben Elsworth	NA	NA	SD	NA	20003#1140882694: Output from GWAS pipeline using Phesant derived variables from UKBiobank
ebi-a-GCST006347	Anti-herpes simplex virus 2 IgG levels	NA	European	NA	2018	5278042	208	NA	NA	NA	NA	Scepanovic P	30053915	NA	NA	NA	NA
ebi-a-GCST90001611	CD4+ CD8dim T cell %leukocyte	NA	European	NA	2020	15198002	3668	NA	NA	NA	NA	Orr<U+00F9> V	32929287	NA	NA	NA	NA
prot-a-3274	Zinc finger protein 566	NA	European	Males and Females	2018	10534735	3301	NA	NA	Immune system	Protein	Sun BB	29875488	NA	NA	NA	NA
ieu-a-818	Parkinson's disease	NA	European	Males and Females	2011	318553	1672	816	856	Disease	Psychiatric / neurological	Pankratz	21829596	NA	log odds	NA	Familial Parkinson's disease; effect allele frequencies are missing
ubm-a-1465	NET100 0309	NA	European	Males	2018	11734354	7916	NA	NA	Continuous	Psychiatric / neurological	Elliott LT	30305740	NA	NA	NA	NA
prot-a-3174	Ubiquinol-cytochrome-c reductase complex assembly factor 3	NA	European	Males and Females	2018	10534735	3301	NA	NA	Immune system	Protein	Sun BB	29875488	NA	NA	NA	NA
finn-b-H7_ECTROPION	Ectropion of eyelid	NA	European	Males and Females	2021	16380434	NA	473	203231	Binary	NA	NA	NA	NA	NA	NA	H7_ECTROPION
ukb-d-22616_0	Breathing problems during period of job: No	NA	European	Males and Females	2018	13567102	91149	89591	1558	Binary	NA	Neale lab	NA	NA	NA	NA	NA
prot-a-3005	Transmembrane protein 230	NA	European	Males and Females	2018	10534735	3301	NA	NA	Immune system	Protein	Sun BB	29875488	NA	NA	NA	NA
ukb-d-20405_0	Ever had known person concerned about, or recommend reduction of, alcohol consumption: No	NA	European	Males and Females	2018	13571660	117880	107474	10406	Binary	NA	Neale lab	NA	NA	NA	NA	NA
finn-b-CD2_BENIGN_PERIPH_AUTO_NEURO_EXALLC	Benign neoplasm: Peripheral nerves and autonomic nervous system (all cancers excluded)	NA	European	Males and Females	2021	16380337	NA	204	180611	Binary	NA	NA	NA	NA	NA	NA	CD2_BENIGN_PERIPH_AUTO_NEURO_EXALLC
finn-b-H7_VITREOUS	Disorders of vitreous body and globe	NA	European	Males and Females	2021	16380466	NA	7072	211720	Binary	NA	NA	NA	NA	NA	NA	H7_VITREOUS
ebi-a-GCST90011581	OTU97_19 (Bacteria) prevalence	NA	European	NA	2021	5356641	8956	NA	NA	NA	NA	R<U+00FC>hlemann MC	33462482	NA	NA	NA	NA
prot-a-1892	Alpha-1,3-mannosyl-glycoprotein 2-beta-N-acetylglucosaminyltransferase	NA	European	Males and Females	2018	10534735	3301	NA	NA	Immune system	Protein	Sun BB	29875488	NA	NA	NA	NA
ukb-b-9942	Nitrogen dioxide air pollution; 2010	MRC-IEU	European	Males and Females	2018	9851867	456380	NA	NA	Continuous	NA	Ben Elsworth	NA	NA	SD	NA	24003: Output from GWAS pipeline using Phesant derived variables from UKBiobank
prot-a-2087	Oxysterols receptor LXR-beta	NA	European	Males and Females	2018	10534735	3301	NA	NA	Immune system	Protein	Sun BB	29875488	NA	NA	NA	NA
finn-b-ST19_TOXIC_EFFECT_OTHER_GASES_FUMES_VAPOU	Toxic effect of other gases, fumes and vapours	NA	European	Males and Females	2021	16380440	NA	90	216892	Binary	NA	NA	NA	NA	NA	NA	ST19_TOXIC_EFFECT_OTHER_GASES_FUMES_VAPOU
prot-a-2345	Protein phosphatase 1A	NA	European	Males and Females	2018	10534735	3301	NA	NA	Immune system	Protein	Sun BB	29875488	NA	NA	NA	NA
ukb-d-22617_1114	Job SOC coding: Senior officials of special interest organisations	NA	European	Males and Females	2018	10553212	91149	2125	89024	Binary	NA	Neale lab	NA	NA	NA	NA	NA
finn-b-G6_VASCSYND	Vascular syndromes of brain in cerebrovascular disorders (G6_VASCSYND)	NA	European	Males and Females	2021	16380403	NA	591	205799	Binary	NA	NA	NA	NA	NA	NA	G6_VASCSYND
prot-c-5061_27_3	B7-H2	NA	European	Males and Females	2019	501428	NA	NA	NA	Continuous	NA	Suhre K	28240269	EFO_0007937	NA	NA	name=ICOS ligand; chr=21|21; start=44222991|5022493; end=44240966|5040666; entrez=23308; uniprot=O75144
ukb-a-133	Treatment/medication code: logynon tablet	Neale Lab	European	Males and Females	2017	10894596	337159	141	337018	NA	NA	Neale	NA	NA	SD	NA	NA
ubm-a-1658	NET100 0502	NA	European	Males	2018	11734354	7916	NA	NA	Continuous	Psychiatric / neurological	Elliott LT	30305740	NA	NA	NA	NA
prot-a-34	A disintegrin and metalloproteinase with thrombospondin motifs 3	NA	European	Males and Females	2018	10534735	3301	NA	NA	Immune system	Protein	Sun BB	29875488	NA	NA	NA	NA
prot-a-2815	Maspardin	NA	European	Males and Females	2018	10534735	3301	NA	NA	Immune system	Protein	Sun BB	29875488	NA	NA	NA	NA
finn-b-CD2_BENIGN_LIPO_SKIN_LIMBS	Benign lipomatous neoplasm of skin and subcutaneous tissue of limbs	NA	European	Males and Females	2021	16380466	NA	1079	217713	Binary	NA	NA	NA	NA	NA	NA	CD2_BENIGN_LIPO_SKIN_LIMBS
ubm-a-1202	NET100 0046	NA	European	Males	2018	11734354	7916	NA	NA	Continuous	Psychiatric / neurological	Elliott LT	30305740	NA	NA	NA	NA
finn-b-C3_CANCER	Malignant neoplasm	NA	European	Males and Females	2021	16380466	NA	38036	180756	Binary	NA	NA	NA	NA	NA	NA	C3_CANCER
ebi-a-GCST90012042	beta-nerve growth factor levels	NA	European	NA	2020	11675444	21758	NA	NA	NA	NA	Folkersen L	33067605	NA	NA	NA	NA
met-d-S_LDL_CE	Cholesteryl esters in small LDL	NA	European	Males and Females	2020	12321875	115078	NA	NA	Continuous	NA	Borges CM	NA	NA	NA	NA	NA
ukb-b-2512	White pasta intake	MRC-IEU	European	Males and Females	2018	9851867	64949	NA	NA	Categorical Ordered	NA	Ben Elsworth	NA	NA	SD	NA	102710: Output from GWAS pipeline using Phesant derived variables from UKBiobank
ukb-b-17360	Illnesses of siblings: None of the above (group 1)	MRC-IEU	European	Males and Females	2018	9851867	364971	245626	119345	Binary	NA	Ben Elsworth	NA	NA	SD	NA	20111#100: Output from GWAS pipeline using Phesant derived variables from UKBiobank
finn-b-COPD_MODE	COPD (mode)	NA	European	Males and Females	2021	16379910	NA	5669	136767	Binary	NA	NA	NA	NA	NA	NA	COPD_MODE
ukb-b-295	Operative procedures - main OPCS: Q08.9 Unspecified vaginal excision of uterus	MRC-IEU	European	Males and Females	2018	9851867	463010	2006	461004	Binary	NA	Ben Elsworth	NA	NA	SD	NA	41200#Q089: Output from GWAS pipeline using Phesant derived variables from UKBiobank
ubm-a-526	IDP dMRI TBSS ICVF Superior fronto-occipital fasciculus R	NA	European	Males	2018	11734354	7532	NA	NA	Continuous	Psychiatric / neurological	Elliott LT	30305740	NA	NA	NA	NA
ukb-b-4068	Home location at assessment - north co-ordinate (rounded)	MRC-IEU	European	Males and Females	2018	9851867	458557	NA	NA	Continuous	NA	Ben Elsworth	NA	NA	SD	NA	20075: Output from GWAS pipeline using Phesant derived variables from UKBiobank
met-a-534	X-11550	NA	European	Males and Females	2014	2545614	7776	NA	NA	Metabolites	Unknown metabolite	Shin	24816252	NA	log10 units	0.0968131	NA
prot-c-4148_49_2	PAPP-A	NA	European	Males and Females	2019	501428	NA	NA	NA	Continuous	NA	Suhre K	28240269	EFO_0007937	NA	NA	name=Pappalysin-1; chr=9; start=116153804; end=116402322; entrez=5069; uniprot=Q13219
prot-a-2040	Nuclear factor erythroid 2-related factor 1	NA	European	Males and Females	2018	10534735	3301	NA	NA	Immune system	Protein	Sun BB	29875488	NA	NA	NA	NA
ukb-d-22601_11143212	Job coding: senior official of special interest organisation including general manager or director or executive or general secretary of charity, or trade union/association or religious organisation	NA	European	Males and Females	2018	10515681	89866	2079	87787	Binary	NA	Neale lab	NA	NA	NA	NA	NA
ukb-b-560	Treatment/medication code: multivitamin+mineral preparations	MRC-IEU	European	Males and Females	2018	9851867	462933	6330	456603	Binary	NA	Ben Elsworth	NA	NA	SD	NA	20003#1140876592: Output from GWAS pipeline using Phesant derived variables from UKBiobank
finn-b-L12_CUTLAXSEN	Cutis laxa senilis	NA	European	Males and Females	2021	16380455	NA	101	213273	Binary	NA	NA	NA	NA	NA	NA	L12_CUTLAXSEN
ukb-b-8278	Operation code: hernia surgery	MRC-IEU	European	Males and Females	2018	9851867	462933	2993	459940	Binary	NA	Ben Elsworth	NA	NA	SD	NA	20004#1402: Output from GWAS pipeline using Phesant derived variables from UKBiobank
ubm-a-2121	NET100 0965	NA	European	Males	2018	11734354	7916	NA	NA	Continuous	Psychiatric / neurological	Elliott LT	30305740	NA	NA	NA	NA
ubm-a-1197	NET100 0041	NA	European	Males	2018	11734354	7916	NA	NA	Continuous	Psychiatric / neurological	Elliott LT	30305740	NA	NA	NA	NA
ubm-a-2864	a2009s rh G front inf-Opercular area	NA	European	Males	2018	11734354	8411	NA	NA	Continuous	Psychiatric / neurological	Elliott LT	30305740	NA	NA	NA	NA
met-d-Remnant_C	Remnant cholesterol (non-HDL, non-LDL -cholesterol)	NA	European	Males and Females	2020	12321875	115078	NA	NA	Continuous	NA	Borges CM	NA	NA	NA	NA	NA
ubm-a-376	IDP dMRI TBSS L1 Cingulum hippocampus R	NA	European	Males	2018	11734354	7532	NA	NA	Continuous	Psychiatric / neurological	Elliott LT	30305740	NA	NA	NA	NA
met-d-Total_L	Total lipids in lipoprotein particles	NA	European	Males and Females	2020	12321875	115078	NA	NA	Continuous	NA	Borges CM	NA	NA	NA	NA	NA
ubm-a-1089	NET25 0143	NA	European	Males	2018	11734354	7916	NA	NA	Continuous	Psychiatric / neurological	Elliott LT	30305740	NA	NA	NA	NA
ukb-b-15784	Main speciality of consultant (recoded): General medicine	MRC-IEU	European	Males and Females	2018	9851867	461894	81135	380759	Binary	NA	Ben Elsworth	NA	NA	SD	NA	41245#1310: Output from GWAS pipeline using Phesant derived variables from UKBiobank
finn-b-K11_OESOBST	Oesophageal obstruction	NA	European	Males and Females	2021	16380373	NA	461	189695	Binary	NA	NA	NA	NA	NA	NA	K11_OESOBST
ukb-a-116	Treatment/medication code: lisinopril	Neale Lab	European	Males and Females	2017	10894596	337159	9393	327766	NA	NA	Neale	NA	NA	SD	NA	NA
ubm-a-3018	a2009s lh S oc-temp lat thickness	NA	European	Males	2018	11734354	8411	NA	NA	Continuous	Psychiatric / neurological	Elliott LT	30305740	NA	NA	NA	NA
ebi-a-GCST90011655	OTU99_34 (Holdemanella) prevalence	NA	European	NA	2021	5402767	8956	NA	NA	NA	NA	R<U+00FC>hlemann MC	33462482	NA	NA	NA	NA
ubm-a-2972	a2009s lh G front inf-Triangul thickness	NA	European	Males	2018	11734354	8411	NA	NA	Continuous	Psychiatric / neurological	Elliott LT	30305740	NA	NA	NA	NA
finn-b-M13_HALLUXRIGIDUS	Hallux rigidus	NA	European	Males and Females	2021	16380154	NA	2453	147221	Binary	NA	NA	NA	NA	NA	NA	M13_HALLUXRIGIDUS
finn-b-E4_THYTOXNOD	Thyrotoxicosis with toxic single thyroid nodule	NA	European	Males and Females	2021	16380459	NA	110	214650	Binary	NA	NA	NA	NA	NA	NA	E4_THYTOXNOD
prot-a-2113	5'-Nucleotidase	NA	European	Males and Females	2018	10534735	3301	NA	NA	Immune system	Protein	Sun BB	29875488	NA	NA	NA	NA
prot-a-511	Centromere protein W	NA	European	Males and Females	2018	10534735	3301	NA	NA	Immune system	Protein	Sun BB	29875488	NA	NA	NA	NA
prot-a-2460	Peroxidasin-like protein	NA	European	Males and Females	2018	10534735	3301	NA	NA	Immune system	Protein	Sun BB	29875488	NA	NA	NA	NA
prot-a-1086	D-dimer	NA	European	Males and Females	2018	10534735	3301	NA	NA	Immune system	Protein	Sun BB	29875488	NA	NA	NA	NA
prot-c-3497_13_2	IFN-aA	NA	European	Males and Females	2019	501428	NA	NA	NA	Continuous	NA	Suhre K	28240269	EFO_0007937	NA	NA	name=Interferon alpha-2; chr=9; start=21384254; end=21385388; entrez=3440; uniprot=P01563
ubm-a-48	IDP T1 FAST ROIs L mid temp gyrus post	NA	European	Males	2018	11734354	8427	NA	NA	Continuous	Psychiatric / neurological	Elliott LT	30305740	NA	NA	NA	NA
ubm-a-3011	a2009s lh S front middle thickness	NA	European	Males	2018	11734354	8411	NA	NA	Continuous	Psychiatric / neurological	Elliott LT	30305740	NA	NA	NA	NA
ukb-b-3646	Sweet biscuits intake	MRC-IEU	European	Males and Females	2018	9851867	64949	NA	NA	Categorical Ordered	NA	Ben Elsworth	NA	NA	SD	NA	102360: Output from GWAS pipeline using Phesant derived variables from UKBiobank
ukb-a-373	Ever depressed for a whole week	Neale Lab	European	Males and Females	2017	10894596	109229	58468	50761	NA	NA	Neale	NA	NA	SD	NA	NA
finn-b-ST19_OTHER_UNSPE_INJURI_THORAX	Other and unspecified injuries of thorax	NA	European	Males and Females	2021	16380435	NA	195	211861	Binary	NA	NA	NA	NA	NA	NA	ST19_OTHER_UNSPE_INJURI_THORAX
prot-a-3054	Tumor necrosis factor ligand superfamily member 11	NA	European	Males and Females	2018	10534735	3301	NA	NA	Immune system	Protein	Sun BB	29875488	NA	NA	NA	NA
ubm-a-2276	NET100 1120	NA	European	Males	2018	11734354	7916	NA	NA	Continuous	Psychiatric / neurological	Elliott LT	30305740	NA	NA	NA	NA
ebi-a-GCST90016993	Gut microbiota abundance (genus Erysipelatoclostridium id.11381)	NA	European	NA	2021	5478224	14306	NA	NA	NA	NA	Kurilshikov A	33462485	NA	NA	NA	NA
finn-b-CHRONSMALL	Crohn's disease of small interstine	NA	European	Males and Females	2021	16380454	NA	968	210300	Binary	NA	NA	NA	NA	NA	NA	CHRONSMALL
finn-b-M13_NECROVASCNAS	Other specified/unspecified necrotizing vasculopathies	NA	European	Males and Females	2021	16380454	NA	184	213145	Binary	NA	NA	NA	NA	NA	NA	M13_NECROVASCNAS
prot-a-1866	Guanine nucleotide exchange factor DBS	NA	European	Males and Females	2018	10534735	3301	NA	NA	Immune system	Protein	Sun BB	29875488	NA	NA	NA	NA
ukb-b-3596	Diagnoses - main ICD10: D22.3 Melanocytic naevi of other and unspecified parts of face	MRC-IEU	European	Males and Females	2018	9851867	463010	1472	461538	Binary	NA	Ben Elsworth	NA	NA	SD	NA	41202#D223: Output from GWAS pipeline using Phesant derived variables from UKBiobank
finn-b-COPD_ASTHMA_PNEUMONIA_SEPSIS	COPD/asthma related pneumonia or pneumonia derived septichaemia	NA	European	Males and Females	2021	16380352	NA	27715	159867	Binary	NA	NA	NA	NA	NA	NA	COPD_ASTHMA_PNEUMONIA_SEPSIS
met-d-Total_C	Total cholesterol	NA	European	Males and Females	2020	12321875	115078	NA	NA	Continuous	NA	Borges CM	NA	NA	NA	NA	NA
ukb-b-16056	Diagnoses - secondary ICD10: F10.1 Harmful use	MRC-IEU	European	Males and Females	2018	9851867	463010	1802	461208	Binary	NA	Ben Elsworth	NA	NA	SD	NA	41204#F101: Output from GWAS pipeline using Phesant derived variables from UKBiobank
ukb-b-17010	Treatment/medication code: omega-3/fish oil supplement	MRC-IEU	European	Males and Females	2018	9851867	462933	17371	445562	Binary	NA	Ben Elsworth	NA	NA	SD	NA	20003#1193: Output from GWAS pipeline using Phesant derived variables from UKBiobank
ukb-a-395	Number of trend entries	Neale Lab	European	Males and Females	2017	10894596	49623	NA	NA	NA	NA	Neale	NA	NA	SD	NA	NA
ukb-b-9363	Methods of admission to hospital (recoded): Elective admission: Waiting List	MRC-IEU	European	Males and Females	2018	9851867	462726	192563	270163	Binary	NA	Ben Elsworth	NA	NA	SD	NA	41249#1001: Output from GWAS pipeline using Phesant derived variables from UKBiobank
ebi-a-GCST90011561	OTU97_108 (Phascolarctobacterium) prevalence	NA	European	NA	2021	5438111	8956	NA	NA	NA	NA	R<U+00FC>hlemann MC	33462482	NA	NA	NA	NA
finn-b-GAST_OPER	Any gastric operation	NA	European	Males and Females	2021	16380466	NA	76241	142551	Binary	NA	NA	NA	NA	NA	NA	GAST_OPER
ukb-a-492	Mineral and other dietary supplements: Fish oil (including cod liver oil)	Neale Lab	European	Males and Females	2017	10894596	336314	106738	229576	NA	NA	Neale	NA	NA	SD	NA	NA
ukb-d-ICDMAIN_ANY_ENTRY	Any ICDMAIN event in hilmo or causes of death	NA	European	Males and Females	2018	13586589	361194	282009	79185	Binary	NA	Neale lab	NA	NA	NA	NA	NA
prot-a-1722	Leptin	NA	European	Males and Females	2018	10534735	3301	NA	NA	Immune system	Protein	Sun BB	29875488	NA	NA	NA	NA
prot-b-37	chitinase 3 like 1	NA	European	Males and Females	2018	5270646	3394	NA	NA	Immune system	Protein	Folkersen L	28369058	NA	NA	NA	NA
ukb-a-309	Other serious medical condition/disability diagnosed by doctor	Neale Lab	European	Males and Females	2017	10894596	331274	67968	263306	NA	NA	Neale	NA	NA	SD	NA	NA
ebi-a-GCST90012053	Cathepsin D levels	NA	European	NA	2020	13092494	21758	NA	NA	NA	NA	Folkersen L	33067605	NA	NA	NA	NA
ukb-b-5251	Diagnoses - secondary ICD10: L03.1 Cellulitis of other parts of limb	MRC-IEU	European	Males and Females	2018	9851867	463010	1195	461815	Binary	NA	Ben Elsworth	NA	NA	SD	NA	41204#L031: Output from GWAS pipeline using Phesant derived variables from UKBiobank
ebi-a-GCST005179	Homeostasis model assessment of insulin resistance	NA	European	NA	2010	2435028	37037	NA	NA	NA	NA	Dupuis J	20081858	NA	NA	NA	NA
prot-a-404	C-C motif chemokine 26	NA	European	Males and Females	2018	10534735	3301	NA	NA	Immune system	Protein	Sun BB	29875488	NA	NA	NA	NA
prot-c-4487_1_1	FGF7	NA	European	Males and Females	2019	501428	NA	NA	NA	Continuous	NA	Suhre K	28240269	EFO_0007937	NA	NA	name=Fibroblast growth factor 7; chr=15; start=49423096; end=49488775; entrez=2252; uniprot=P21781
met-c-884	Concentration of large LDL particles	NA	European	Males and Females	2016	11820653	19273	NA	NA	Metabolites	Lipid	Kettunen	27005778	NA	SD	NA	L.LDL.P
prot-b-18	TNF receptor superfamily member 10b	NA	European	Males and Females	2018	5270646	3394	NA	NA	Immune system	Protein	Folkersen L	28369058	NA	NA	NA	NA
ubm-a-322	IDP dMRI TBSS MO Sagittal stratum R	NA	European	Males	2018	11734354	7532	NA	NA	Continuous	Psychiatric / neurological	Elliott LT	30305740	NA	NA	NA	NA
prot-a-1249	Glycerophosphocholine phosphodiesterase GPCPD1	NA	European	Males and Females	2018	10534735	3301	NA	NA	Immune system	Protein	Sun BB	29875488	NA	NA	NA	NA
ukb-b-4933	PCT where patients GP was registered: NORTH MANCHESTER PCT	MRC-IEU	European	Males and Females	2018	9851867	463010	1292	461718	Binary	NA	Ben Elsworth	NA	NA	SD	NA	41230#5CR: Output from GWAS pipeline using Phesant derived variables from UKBiobank
ukb-b-13583	Operation code: haemorroidectomy / piles surgery/ banding of piles	MRC-IEU	European	Males and Females	2018	9851867	462933	8266	454667	Binary	NA	Ben Elsworth	NA	NA	SD	NA	20004#1483: Output from GWAS pipeline using Phesant derived variables from UKBiobank
ukb-a-275	Leg fat mass (right)	Neale Lab	European	Males and Females	2017	10894596	331293	NA	NA	NA	NA	Neale	NA	NA	SD	NA	NA
ubm-a-1725	NET100 0569	NA	European	Males	2018	11734354	7916	NA	NA	Continuous	Psychiatric / neurological	Elliott LT	30305740	NA	NA	NA	NA
ubm-a-2502	NET100 1346	NA	European	Males	2018	11734354	7916	NA	NA	Continuous	Psychiatric / neurological	Elliott LT	30305740	NA	NA	NA	NA
prot-a-2155	Oncostatin-M	NA	European	Males and Females	2018	10534735	3301	NA	NA	Immune system	Protein	Sun BB	29875488	NA	NA	NA	NA
prot-a-1346	HLA class II histocompatibility antigen, DP beta 1 chain	NA	European	Males and Females	2018	10534735	3301	NA	NA	Immune system	Protein	Sun BB	29875488	NA	NA	NA	NA
met-a-694	X-13549	NA	European	Males and Females	2014	2545363	7330	NA	NA	Metabolites	Unknown metabolite	Shin	24816252	NA	log10 units	0.0948844	NA
ubm-a-1490	NET100 0334	NA	European	Males	2018	11734354	7916	NA	NA	Continuous	Psychiatric / neurological	Elliott LT	30305740	NA	NA	NA	NA
finn-b-K11_CHOLELITH	Cholelithiasis	NA	European	Males and Females	2021	16380452	NA	19023	195144	Binary	NA	NA	NA	NA	NA	NA	K11_CHOLELITH
met-a-434	Palmitoylcarnitine	NA	European	Males and Females	2014	2545659	7701	NA	NA	Metabolites	Lipid	Shin	24816252	NA	log10 units	0.175753	NA
ubm-a-476	IDP dMRI TBSS L3 Superior longitudinal fasciculus R	NA	European	Males	2018	11734354	7532	NA	NA	Continuous	Psychiatric / neurological	Elliott LT	30305740	NA	NA	NA	NA
ebi-a-GCST90016674	Liver iron content	NA	European	NA	2021	9275407	32858	NA	NA	NA	NA	Liu Y	34128465	NA	NA	NA	NA
prot-c-3461_58_1	PGCB	NA	European	Males and Females	2019	501428	NA	NA	NA	Continuous	NA	Suhre K	28240269	EFO_0007937	NA	NA	name=Brevican core protein; chr=1; start=156641390; end=156659532; entrez=63827; uniprot=Q96GW7
ukb-b-676	Operative procedures - secondary OPCS: J43.9 Unspecified diagnostic endoscopic retrograde examination of bile duct and pancreatic duct	MRC-IEU	European	Males and Females	2018	9851867	463010	1029	461981	Binary	NA	Ben Elsworth	NA	NA	SD	NA	41210#J439: Output from GWAS pipeline using Phesant derived variables from UKBiobank
ubm-a-1346	NET100 0190	NA	European	Males	2018	11734354	7916	NA	NA	Continuous	Psychiatric / neurological	Elliott LT	30305740	NA	NA	NA	NA
ebi-a-GCST90010296	Cadherin-related family member 5 levels	NA	European	NA	2020	18197903	1313	NA	NA	NA	NA	Gilly A	33303764	NA	NA	NA	NA
prot-a-2803	Sclerostin	NA	European	Males and Females	2018	10534735	3301	NA	NA	Immune system	Protein	Sun BB	29875488	NA	NA	NA	NA
ubm-a-2280	NET100 1124	NA	European	Males	2018	11734354	7916	NA	NA	Continuous	Psychiatric / neurological	Elliott LT	30305740	NA	NA	NA	NA
ebi-a-GCST90010186	vascular endothelial growth factor D levels	NA	European	NA	2020	18166693	1301	NA	NA	NA	NA	Gilly A	33303764	NA	NA	NA	NA
ebi-a-GCST90002005	CD16 on CD14+ CD16+ monocyte	NA	European	NA	2020	15030589	3617	NA	NA	NA	NA	Orr<U+00F9> V	32929287	NA	NA	NA	NA
met-c-896	Mean diameter for LDL particles	NA	European	Males and Females	2016	11820640	19273	NA	NA	Metabolites	Lipid	Kettunen	27005778	NA	SD	NA	LDL.D
ukb-b-13683	Operative procedures - secondary OPCS: Y58.8 Other specified harvest of skin for graft	MRC-IEU	European	Males and Females	2018	9851867	463010	1096	461914	Binary	NA	Ben Elsworth	NA	NA	SD	NA	41210#Y588: Output from GWAS pipeline using Phesant derived variables from UKBiobank
met-d-S_VLDL_FC	Free cholesterol in small VLDL	NA	European	Males and Females	2020	12321875	115078	NA	NA	Continuous	NA	Borges CM	NA	NA	NA	NA	NA
prot-c-5252_33_3	PDE11	NA	European	Males and Females	2019	501428	NA	NA	NA	Continuous	NA	Suhre K	28240269	EFO_0007937	NA	NA	name=Dual 3',5'-cyclic-AMP and -GMP phosphodiesterase 11A; chr=2; start=177623252; end=178108339; entrez=50940; uniprot=Q9HCR9
prot-a-1361	Heterogeneous nuclear ribonucleoproteins A2/B1	NA	European	Males and Females	2018	10534735	3301	NA	NA	Immune system	Protein	Sun BB	29875488	NA	NA	NA	NA
ukb-b-7660	Diagnoses - main ICD9: 4549 Varicose veins of lower extremity without ulcer/inflammation	MRC-IEU	European	Males and Females	2018	9851867	463010	1160	461850	Binary	NA	Ben Elsworth	NA	NA	SD	NA	41203#4549: Output from GWAS pipeline using Phesant derived variables from UKBiobank
ukb-d-20544_1	Mental health problems ever diagnosed by a professional: Social anxiety or social phobia	NA	European	Males and Females	2018	9938651	117716	1474	116242	Binary	NA	Neale lab	NA	NA	NA	NA	NA
ubm-a-733	IDP dMRI ProbtrackX L1 str r	NA	European	Males	2018	11734354	7532	NA	NA	Continuous	Psychiatric / neurological	Elliott LT	30305740	NA	NA	NA	NA
prot-a-728	Cathepsin L2	NA	European	Males and Females	2018	10534735	3301	NA	NA	Immune system	Protein	Sun BB	29875488	NA	NA	NA	NA
ukb-b-11874	Diagnoses - secondary ICD10: M06.99 Rheumatoid arthritis, unspecified (Site unspecified)	MRC-IEU	European	Males and Females	2018	9851867	463010	1523	461487	Binary	NA	Ben Elsworth	NA	NA	SD	NA	41204#M0699: Output from GWAS pipeline using Phesant derived variables from UKBiobank
prot-a-2186	Prostate and testis expressed protein 1	NA	European	Males and Females	2018	10534735	3301	NA	NA	Immune system	Protein	Sun BB	29875488	NA	NA	NA	NA
met-a-640	X-12696	NA	European	Males and Females	2014	2545674	7409	NA	NA	Metabolites	Unknown metabolite	Shin	24816252	NA	log10 units	0.139303	NA
ukb-b-6543	Operative procedures - secondary OPCS: E04.1 Submucous diathermy to turbinate of nose	MRC-IEU	European	Males and Females	2018	9851867	463010	1144	461866	Binary	NA	Ben Elsworth	NA	NA	SD	NA	41210#E041: Output from GWAS pipeline using Phesant derived variables from UKBiobank
ubm-a-2216	NET100 1060	NA	European	Males	2018	11734354	7916	NA	NA	Continuous	Psychiatric / neurological	Elliott LT	30305740	NA	NA	NA	NA
prot-a-873	Dual specificity protein phosphatase 13 isoform A	NA	European	Males and Females	2018	10534735	3301	NA	NA	Immune system	Protein	Sun BB	29875488	NA	NA	NA	NA
prot-a-2953	Trefoil factor 3	NA	European	Males and Females	2018	10534735	3301	NA	NA	Immune system	Protein	Sun BB	29875488	NA	NA	NA	NA
prot-c-2649_77_2	sICAM-3	NA	European	Males and Females	2019	501428	NA	NA	NA	Continuous	NA	Suhre K	28240269	EFO_0007937	NA	NA	name=Intercellular adhesion molecule 3; chr=19; start=10333776; end=10339823; entrez=3385; uniprot=P32942
ukb-b-9940	Treatment/medication code: furosemide	MRC-IEU	European	Males and Females	2018	9851867	462933	3467	459466	Binary	NA	Ben Elsworth	NA	NA	SD	NA	20003#1140909708: Output from GWAS pipeline using Phesant derived variables from UKBiobank
finn-b-M13_NEURALGIA	Neuralgia and neuritis, unspecified	NA	European	Males and Females	2021	16380309	NA	678	167641	Binary	NA	NA	NA	NA	NA	NA	M13_NEURALGIA
ukb-d-20536_2	Weight change during worst episode of depression: Lost weight	NA	European	Males and Females	2018	13556976	56571	20313	36258	Binary	NA	Neale lab	NA	NA	NA	NA	NA
ubm-a-527	IDP dMRI TBSS ICVF Superior fronto-occipital fasciculus L	NA	European	Males	2018	11734354	7532	NA	NA	Continuous	Psychiatric / neurological	Elliott LT	30305740	NA	NA	NA	NA
met-a-325	Tyrosine	NA	European	Males and Females	2014	2545613	7807	NA	NA	Metabolites	Amino acid	Shin	24816252	NA	log10 units	0.0886175	NA
ebi-a-GCST007431	Lung function (FEV1/FVC)	NA	European	NA	2019	19671887	321047	NA	NA	NA	NA	Shrine N	30804560	NA	NA	NA	NA
ukb-b-14525	Sources of admission to hospital (recoded): Transfer to other NHS provider: General ward, young physically disabled, A&E	MRC-IEU	European	Males and Females	2018	9851867	461491	10856	450635	Binary	NA	Ben Elsworth	NA	NA	SD	NA	41251#5001: Output from GWAS pipeline using Phesant derived variables from UKBiobank
ubm-a-78	IDP T1 FAST ROIs L subcallosal cortex	NA	European	Males	2018	11734354	8427	NA	NA	Continuous	Psychiatric / neurological	Elliott LT	30305740	NA	NA	NA	NA
ubm-a-866	IDP dMRI ProbtrackX ISOVF slf r	NA	European	Males	2018	11734354	7532	NA	NA	Continuous	Psychiatric / neurological	Elliott LT	30305740	NA	NA	NA	NA
prot-a-2604	Retinoschisin	NA	European	Males and Females	2018	10534735	3301	NA	NA	Immune system	Protein	Sun BB	29875488	NA	NA	NA	NA
finn-b-N14_DIALYSIS	Dialysis	NA	European	Males and Females	2021	16380451	NA	648	212841	Binary	NA	NA	NA	NA	NA	NA	N14_DIALYSIS
ukb-b-4779	Plays computer games	MRC-IEU	European	Males and Females	2018	9851867	462433	NA	NA	Categorical Ordered	NA	Ben Elsworth	NA	NA	SD	NA	2237: Output from GWAS pipeline using Phesant derived variables from UKBiobank
prot-a-3099	Trem-like transcript 1 protein	NA	European	Males and Females	2018	10534735	3301	NA	NA	Immune system	Protein	Sun BB	29875488	NA	NA	NA	NA
ubm-a-1255	NET100 0099	NA	European	Males	2018	11734354	7916	NA	NA	Continuous	Psychiatric / neurological	Elliott LT	30305740	NA	NA	NA	NA
finn-b-CD2_BENIGN_SKIN_EAR	Benign neoplasm: Skin of ear and external auricular canal	NA	European	Males and Females	2021	16380466	NA	538	218254	Binary	NA	NA	NA	NA	NA	NA	CD2_BENIGN_SKIN_EAR
ebi-a-GCST004599	Mean platelet volume	NA	European	NA	2016	29193201	164454	NA	NA	NA	NA	Astle WJ	27863252	NA	NA	NA	NA
ebi-a-GCST90002016	CCR2 on CD62L+ plasmacytoid Dendritic Cell	NA	European	NA	2020	14826842	2871	NA	NA	NA	NA	Orr<U+00F9> V	32929287	NA	NA	NA	NA
prot-a-3230	Wnt inhibitory factor 1	NA	European	Males and Females	2018	10534735	3301	NA	NA	Immune system	Protein	Sun BB	29875488	NA	NA	NA	NA
ebi-a-GCST90001649	HLA DR+ Natural Killer %Natural Killer	NA	European	NA	2020	15160312	3596	NA	NA	NA	NA	Orr<U+00F9> V	32929287	NA	NA	NA	NA
ukb-b-1425	Treatment/medication code: ginkgo forte tablet	MRC-IEU	European	Males and Females	2018	9851867	462933	2621	460312	Binary	NA	Ben Elsworth	NA	NA	SD	NA	20003#1140911734: Output from GWAS pipeline using Phesant derived variables from UKBiobank
met-b-180	CD8:%TEM	NA	European	Females	2015	1629311	497	NA	NA	Immune system	Immune cell subset frequency	Roederer	25772697	NA	%	5.88406	Female twins
finn-b-CD2_INSITU_SKIN_EAR_EXALLC	Carcinoma in situ of skin of ear and external auricular canal (all cancers excluded)	NA	European	Males and Females	2021	16380337	NA	122	180724	Binary	NA	NA	NA	NA	NA	NA	CD2_INSITU_SKIN_EAR_EXALLC
ukb-a-314	Reason for reducing amount of alcohol drunk: Health precaution	Neale Lab	European	Males and Females	2017	10894596	124798	40728	84070	NA	NA	Neale	NA	NA	SD	NA	NA
finn-b-I9_STR_EXH_EXNONE	"Ischaemic Stroke, excluding all haemorrhages" (no controls excluded)	NA	European	Males and Females	2021	16380466	NA	10551	208241	Binary	NA	NA	NA	NA	NA	NA	I9_STR_EXH_EXNONE
prot-c-3356_50_1	Carbonic anhydrase VII	NA	European	Males and Females	2019	501428	NA	NA	NA	Continuous	NA	Suhre K	28240269	EFO_0007937	NA	NA	name=Carbonic anhydrase 7; chr=16; start=66844379; end=66854153; entrez=766; uniprot=P43166
ukb-b-6539	Treatment/medication code: minerals - magnesium	MRC-IEU	European	Males and Females	2018	9851867	462933	1020	461913	Binary	NA	Ben Elsworth	NA	NA	SD	NA	20003#1141145812: Output from GWAS pipeline using Phesant derived variables from UKBiobank
ebi-a-GCST90001608	CD4+CD8+ T cell %leukocyte	NA	European	NA	2020	15198002	3668	NA	NA	NA	NA	Orr<U+00F9> V	32929287	NA	NA	NA	NA
ebi-a-GCST90011719	TestASV_43 (Parasutterella) prevalence	NA	European	NA	2021	5356641	8956	NA	NA	NA	NA	R<U+00FC>hlemann MC	33462482	NA	NA	NA	NA
prot-c-4258_15_2	PA2G4	NA	European	Males and Females	2019	501428	NA	NA	NA	Continuous	NA	Suhre K	28240269	EFO_0007937	NA	NA	name=Proliferation-associated protein 2G4; chr=12; start=56104319; end=56113907; entrez=5036; uniprot=Q9UQ80
ebi-a-GCST90002120	CD8 on CD28- CD8+ T cell	NA	European	NA	2020	14849646	2920	NA	NA	NA	NA	Orr<U+00F9> V	32929287	NA	NA	NA	NA
prot-b-38	interleukin 1 receptor like 1	NA	European	Males and Females	2018	5270646	3394	NA	NA	Immune system	Protein	Folkersen L	28369058	NA	NA	NA	NA
finn-b-O15_LABOUR_MALPOS	Obstructed labour due to malposition and malpresentation of fetus	NA	European	Males and Females	2021	16379249	NA	3482	98626	Binary	NA	NA	NA	NA	NA	NA	O15_LABOUR_MALPOS
ukb-d-N94	Diagnoses - main ICD10: N94 Pain and other conditions associated with female genital organs and menstrual cycle	NA	European	Males and Females	2018	9743932	361194	1295	359899	Binary	NA	Neale lab	NA	NA	NA	NA	NA
prot-a-1150	Furin	NA	European	Males and Females	2018	10534735	3301	NA	NA	Immune system	Protein	Sun BB	29875488	NA	NA	NA	NA
ukb-a-177	Treatment/medication code: candesartan cilexetil	Neale Lab	European	Males and Females	2017	10894596	337159	3647	333512	NA	NA	Neale	NA	NA	SD	NA	NA
met-a-644	X-12719	NA	European	Males and Females	2014	2543815	1539	NA	NA	Metabolites	Unknown metabolite	Shin	24816252	NA	log10 units	0.252183	NA
ieu-b-90	Oral cavity and pharyngeal cancer	Oncoarray oral cavity and oropharyngeal cancer	European	Males and Females	2016	7510261	4671	2342	2329	Disease	Cancer	Lesseur	27749845	EFO:0006859	NA	NA	Geographic region: North America
ukb-b-703	Duration walking for pleasure	MRC-IEU	European	Males and Females	2018	9851867	328153	NA	NA	Categorical Ordered	NA	Ben Elsworth	NA	NA	SD	NA	981: Output from GWAS pipeline using Phesant derived variables from UKBiobank
prot-a-1289	Glutathione S-transferase P	NA	European	Males and Females	2018	10534735	3301	NA	NA	Immune system	Protein	Sun BB	29875488	NA	NA	NA	NA
ieu-a-1001	Years of schooling	SSGAC	European	Males and Females	2016	8146841	293723	NA	NA	Risk factor	Education	Okbay	27225129	NA	SD (years)	3.71	NA
ubm-a-2940	DKTatlas lh parahippocampal thickness	NA	European	Males	2018	11734354	8411	NA	NA	Continuous	Psychiatric / neurological	Elliott LT	30305740	NA	NA	NA	NA
finn-b-N14_CHRONTUBULOINTNEPHRITIS	Chronic tubulo-interstitial nephritis	NA	European	Males and Females	2021	16380412	NA	620	201028	Binary	NA	NA	NA	NA	NA	NA	N14_CHRONTUBULOINTNEPHRITIS
prot-a-1032	Protein FAM172A	NA	European	Males and Females	2018	10534735	3301	NA	NA	Immune system	Protein	Sun BB	29875488	NA	NA	NA	NA
ubm-a-952	NET25 0006	NA	European	Males	2018	11734354	7916	NA	NA	Continuous	Psychiatric / neurological	Elliott LT	30305740	NA	NA	NA	NA
ubm-a-833	IDP dMRI ProbtrackX OD mcp	NA	European	Males	2018	11734354	7532	NA	NA	Continuous	Psychiatric / neurological	Elliott LT	30305740	NA	NA	NA	NA
prot-a-3268	Zinc finger protein 329	NA	European	Males and Females	2018	10534735	3301	NA	NA	Immune system	Protein	Sun BB	29875488	NA	NA	NA	NA
ebi-a-GCST90016967	Gut microbiota abundance (genus Anaerotruncus id.2054)	NA	European	NA	2021	5646976	14306	NA	NA	NA	NA	Kurilshikov A	33462485	NA	NA	NA	NA
ieu-a-1045	Hippocampus volume	ENIGMA	European	Males and Females	2015	7276413	30717	NA	NA	Risk factor	Psychiatric / neurological	Hibar	25607358	NA	mm3	NA	adjusted for intracranial volume
prot-c-3831_21_1	pTEN	NA	European	Males and Females	2019	501428	NA	NA	NA	Continuous	NA	Suhre K	28240269	EFO_0007937	NA	NA	name=Phosphatidylinositol 3,4,5-trisphosphate 3-phosphatase and dual-specificity protein phosphatase PTEN; chr=10; start=87863113; end=87971930; entrez=5728; uniprot=P60484
ukb-b-14280	How are people in household related to participant: Son and/or daughter (include step-children)	MRC-IEU	European	Males and Females	2018	9851867	459600	156118	303482	Binary	NA	Ben Elsworth	NA	NA	SD	NA	6141#2: Output from GWAS pipeline using Phesant derived variables from UKBiobank
prot-c-2696_87_2	Persephin	NA	European	Males and Females	2019	501428	NA	NA	NA	Continuous	NA	Suhre K	28240269	EFO_0007937	NA	NA	name=Persephin; chr=19; start=6375148; end=6379058; entrez=5623; uniprot=O60542
prot-c-3221_54_1	SARP-2	NA	European	Males and Females	2019	501428	NA	NA	NA	Continuous	NA	Suhre K	28240269	EFO_0007937	NA	NA	name=Secreted frizzled-related protein 1; chr=8; start=41261958; end=41309497; entrez=6422; uniprot=Q8N474
ubm-a-1485	NET100 0329	NA	European	Males	2018	11734354	7916	NA	NA	Continuous	Psychiatric / neurological	Elliott LT	30305740	NA	NA	NA	NA
ieu-a-1080	Zinc	NA	European	Males and Females	2013	13771	2603	NA	NA	Risk factor	Metal	Evans	23720494	NA	SD	NA	Effect allele frequencies are missing
ieu-a-85	Extreme body mass index	GIANT	European	Males and Females	2013	1984814	16068	7962	8106	Risk factor	Anthropometric	Berndt SI	23563607	NA	log odds	NA	NA
ebi-a-GCST90001572	Terminally Differentiated CD4-CD8- T cell Absolute Count	NA	European	NA	2020	15129224	3395	NA	NA	NA	NA	Orr<U+00F9> V	32929287	NA	NA	NA	NA
ukb-b-223	Current tobacco smoking	MRC-IEU	European	Males and Females	2018	9851867	462434	NA	NA	Categorical Ordered	NA	Ben Elsworth	NA	NA	SD	NA	1239: Output from GWAS pipeline using Phesant derived variables from UKBiobank
ukb-b-20155	Operative procedures - secondary OPCS: Z89.5 Thumb NEC	MRC-IEU	European	Males and Females	2018	9851867	463010	1020	461990	Binary	NA	Ben Elsworth	NA	NA	SD	NA	41210#Z895: Output from GWAS pipeline using Phesant derived variables from UKBiobank
ubm-a-3039	DKTatlas rh inferiortemporal thickness	NA	European	Males	2018	11734354	8411	NA	NA	Continuous	Psychiatric / neurological	Elliott LT	30305740	NA	NA	NA	NA
finn-b-CD2_BENIGN_MENINGES_CEREBRAL_EXALLC	Benign neoplasm: Cerebral meninges (all cancers excluded)	NA	European	Males and Females	2021	16380338	NA	1147	180381	Binary	NA	NA	NA	NA	NA	NA	CD2_BENIGN_MENINGES_CEREBRAL_EXALLC
ieu-b-4873	Oestradiol	NA	European	Males	2020	12321875	17134	NA	NA	NA	NA	Rebecca Richmond	NA	CHEBI:23965	NA	NA	Output from UKBiobank - stratified by sex
ukb-d-1508_3	Coffee type: Ground coffee (include espresso, filter etc)	NA	European	Males and Females	2018	13584120	283449	64962	218487	Binary	NA	Neale lab	NA	NA	NA	NA	NA
ubm-a-129	IDP T1 FAST ROIs R pallidum	NA	European	Males	2018	11734354	8427	NA	NA	Continuous	Psychiatric / neurological	Elliott LT	30305740	NA	NA	NA	NA
prot-c-4139_71_2	IL-6 sRa	NA	European	Males and Females	2019	501428	NA	NA	NA	Continuous	NA	Suhre K	28240269	EFO_0007937	NA	NA	name=Interleukin-6 receptor subunit alpha; chr=1; start=154405193; end=154469450; entrez=3570; uniprot=P08887
ebi-a-GCST90010250	Elafin levels	NA	European	NA	2020	18221494	1322	NA	NA	NA	NA	Gilly A	33303764	NA	NA	NA	NA
ubm-a-1235	NET100 0079	NA	European	Males	2018	11734354	7916	NA	NA	Continuous	Psychiatric / neurological	Elliott LT	30305740	NA	NA	NA	NA
ukb-b-20017	Diagnoses - secondary ICD10: K29.8 Duodenitis	MRC-IEU	European	Males and Females	2018	9851867	463010	4640	458370	Binary	NA	Ben Elsworth	NA	NA	SD	NA	41204#K298: Output from GWAS pipeline using Phesant derived variables from UKBiobank
prot-c-2816_50_2	BCAM	NA	European	Males and Females	2019	501428	NA	NA	NA	Continuous	NA	Suhre K	28240269	EFO_0007937	NA	NA	name=Basal Cell Adhesion Molecule; chr=19; start=44809059; end=44821420; entrez=4059; uniprot=P50895
ukb-b-20185	Operative procedures - secondary OPCS: R27.1 Episiotomy to facilitate delivery	MRC-IEU	European	Males and Females	2018	9851867	463010	2541	460469	Binary	NA	Ben Elsworth	NA	NA	SD	NA	41210#R271: Output from GWAS pipeline using Phesant derived variables from UKBiobank
prot-a-1112	Four-jointed box protein 1	NA	European	Males and Females	2018	10534735	3301	NA	NA	Immune system	Protein	Sun BB	29875488	NA	NA	NA	NA
ukb-b-12043	Protein	MRC-IEU	European	Males and Females	2018	9851867	64979	NA	NA	Continuous	NA	Ben Elsworth	NA	NA	SD	NA	100003: Output from GWAS pipeline using Phesant derived variables from UKBiobank
prot-c-4916_2_1	IgD	NA	European	Males and Females	2019	501428	NA	NA	NA	Continuous	NA	Suhre K	28240269	EFO_0007937	NA	NA	name=Immunoglobulin D; chr=14; start=106303099; end=106322323; entrez=3495|50802|3535; uniprot=P01880
ukb-b-5640	Pork intake	MRC-IEU	European	Males and Females	2018	9851867	460162	NA	NA	Categorical Ordered	NA	Ben Elsworth	NA	NA	SD	NA	1389: Output from GWAS pipeline using Phesant derived variables from UKBiobank
finn-b-R18_PAIN_ASSOCIATED_W_MICTU	Pain associated with micturition	NA	European	Males and Females	2021	16380433	NA	1531	202910	Binary	NA	NA	NA	NA	NA	NA	R18_PAIN_ASSOCIATED_W_MICTU
ukb-d-20441	Ever had prolonged loss of interest in normal activities	NA	European	Males and Females	2018	13571568	117727	46330	71397	Binary	NA	Neale lab	NA	NA	NA	NA	NA
ubm-a-1879	NET100 0723	NA	European	Males	2018	11734354	7916	NA	NA	Continuous	Psychiatric / neurological	Elliott LT	30305740	NA	NA	NA	NA
prot-a-669	Peroxisomal carnitine O-octanoyltransferase	NA	European	Males and Females	2018	10534735	3301	NA	NA	Immune system	Protein	Sun BB	29875488	NA	NA	NA	NA
ukb-b-8917	Other cereal intake	MRC-IEU	European	Males and Females	2018	9851867	64949	NA	NA	Categorical Ordered	NA	Ben Elsworth	NA	NA	SD	NA	100860: Output from GWAS pipeline using Phesant derived variables from UKBiobank
met-a-480	Caproate (6:0)	NA	European	Males and Females	2014	2545676	7811	NA	NA	Metabolites	Fatty acid	Shin	24816252	NA	log10 units	0.111053	NA
ebi-a-GCST90001889	CD28 on activated & secreting CD4 regulatory T cell	NA	European	NA	2020	14849646	2920	NA	NA	NA	NA	Orr<U+00F9> V	32929287	NA	NA	NA	NA
ukb-b-1302	Treatment/medication code: sertraline	MRC-IEU	European	Males and Females	2018	9851867	462933	1943	460990	Binary	NA	Ben Elsworth	NA	NA	SD	NA	20003#1140867878: Output from GWAS pipeline using Phesant derived variables from UKBiobank
finn-b-ST19_DISLO_SPRAIN_STRAIN_JOINTS_LIGAM_THORAX	Dislocation, sprain and strain of joints and ligaments of thorax	NA	European	Males and Females	2021	16380435	NA	335	211861	Binary	NA	NA	NA	NA	NA	NA	ST19_DISLO_SPRAIN_STRAIN_JOINTS_LIGAM_THORAX
ubm-a-1159	NET100 0003	NA	European	Males	2018	11734354	7916	NA	NA	Continuous	Psychiatric / neurological	Elliott LT	30305740	NA	NA	NA	NA
ubm-a-2380	NET100 1224	NA	European	Males	2018	11734354	7916	NA	NA	Continuous	Psychiatric / neurological	Elliott LT	30305740	NA	NA	NA	NA
ebi-a-GCST90001766	CD24 on IgD+ CD38- B cell	NA	European	NA	2020	15041901	3638	NA	NA	NA	NA	Orr<U+00F9> V	32929287	NA	NA	NA	NA
ukb-d-22617_4212	Job SOC coding: Legal secretaries	NA	European	Males and Females	2018	9371263	91149	1046	90103	Binary	NA	Neale lab	NA	NA	NA	NA	NA
ubm-a-1634	NET100 0478	NA	European	Males	2018	11734354	7916	NA	NA	Continuous	Psychiatric / neurological	Elliott LT	30305740	NA	NA	NA	NA
ubm-a-943	NODEamps100 0052	NA	European	Males	2018	11734354	7916	NA	NA	Continuous	Psychiatric / neurological	Elliott LT	30305740	NA	NA	NA	NA
prot-a-2388	Transmembrane gamma-carboxyglutamic acid protein 1	NA	European	Males and Females	2018	10534735	3301	NA	NA	Immune system	Protein	Sun BB	29875488	NA	NA	NA	NA
ubm-a-797	IDP dMRI ProbtrackX ICVF cgh r	NA	European	Males	2018	11734354	7532	NA	NA	Continuous	Psychiatric / neurological	Elliott LT	30305740	NA	NA	NA	NA
finn-b-E4_PLASMAPROT	Disorders of plasma-protein metabolism, not elsewhere classified	NA	European	Males and Females	2021	16380377	NA	80	197259	Binary	NA	NA	NA	NA	NA	NA	E4_PLASMAPROT
finn-b-D3_IMMUDEFOTHER	Other immunodeficiencies	NA	European	Males and Females	2021	16380454	NA	137	215712	Binary	NA	NA	NA	NA	NA	NA	D3_IMMUDEFOTHER
ubm-a-3081	a2009s rh G Ins lg&S cent ins thickness	NA	European	Males	2018	11734354	8411	NA	NA	Continuous	Psychiatric / neurological	Elliott LT	30305740	NA	NA	NA	NA
finn-b-CD2_BENIGN_UTERUS_OTH	Other benign neoplasms of uterus	NA	European	Males and Females	2021	16379784	NA	911	122668	Binary	NA	NA	NA	NA	NA	NA	CD2_BENIGN_UTERUS_OTH
ubm-a-1274	NET100 0118	NA	European	Males	2018	11734354	7916	NA	NA	Continuous	Psychiatric / neurological	Elliott LT	30305740	NA	NA	NA	NA
ukb-b-7237	Operative procedures - secondary OPCS: Q12.4 Removal of intrauterine contraceptive device NEC	MRC-IEU	European	Males and Females	2018	9851867	463010	1019	461991	Binary	NA	Ben Elsworth	NA	NA	SD	NA	41210#Q124: Output from GWAS pipeline using Phesant derived variables from UKBiobank
ebi-a-GCST007236	Breast cancer	NA	European	NA	2015	13742658	89677	46785	42892	NA	NA	Michailidou K	25751625	NA	logOR	NA	beta+se converted from OR+CI;
ubm-a-382	IDP dMRI TBSS L1 Superior fronto-occipital fasciculus R	NA	European	Males	2018	11734354	7532	NA	NA	Continuous	Psychiatric / neurological	Elliott LT	30305740	NA	NA	NA	NA
ubm-a-659	IDP dMRI ProbtrackX MD cgc l	NA	European	Males	2018	11734354	7532	NA	NA	Continuous	Psychiatric / neurological	Elliott LT	30305740	NA	NA	NA	NA
ebi-a-GCST90006921	Anti-polyomavirus 2 IgG seropositivity	NA	European	NA	2020	9170312	8735	NA	NA	NA	NA	Butler-Laporte G	33204752	NA	NA	NA	NA
ubm-a-1323	NET100 0167	NA	European	Males	2018	11734354	7916	NA	NA	Continuous	Psychiatric / neurological	Elliott LT	30305740	NA	NA	NA	NA
ubm-a-263	IDP dMRI TBSS MD Posterior limb of internal capsule L	NA	European	Males	2018	11734354	7532	NA	NA	Continuous	Psychiatric / neurological	Elliott LT	30305740	NA	NA	NA	NA
ukb-a-490	Medication for cholesterol blood pressure or diabetes: Blood pressure medication	Neale Lab	European	Males and Females	2017	10894596	154702	38548	116154	NA	NA	Neale	NA	NA	SD	NA	NA
ukb-b-20455	Distance between home and job workplace	MRC-IEU	European	Males and Females	2018	9851867	221909	NA	NA	Continuous	NA	Ben Elsworth	NA	NA	SD	NA	796: Output from GWAS pipeline using Phesant derived variables from UKBiobank
finn-b-I9_THROMBOTH	Other embolism and thrombosis	NA	European	Males and Females	2021	16380403	NA	1919	190028	Binary	NA	NA	NA	NA	NA	NA	I9_THROMBOTH
ubm-a-1054	NET25 0108	NA	European	Males	2018	11734354	7916	NA	NA	Continuous	Psychiatric / neurological	Elliott LT	30305740	NA	NA	NA	NA
prot-a-732	Cullin-3	NA	European	Males and Females	2018	10534735	3301	NA	NA	Immune system	Protein	Sun BB	29875488	NA	NA	NA	NA
finn-b-N14_PROHERNOV	Prolapse and hernia of ovary and fallopian tube	NA	European	Males and Females	2021	16376375	NA	759	68969	Binary	NA	NA	NA	NA	NA	NA	N14_PROHERNOV
ukb-b-10298	Operative procedures - secondary OPCS: W28.1 Application of internal fixation to bone NEC	MRC-IEU	European	Males and Females	2018	9851867	463010	1383	461627	Binary	NA	Ben Elsworth	NA	NA	SD	NA	41210#W281: Output from GWAS pipeline using Phesant derived variables from UKBiobank
ukb-b-14157	Operative procedures - main OPCS: W28.3 Removal of internal fixation from bone NEC	MRC-IEU	European	Males and Females	2018	9851867	463010	3589	459421	Binary	NA	Ben Elsworth	NA	NA	SD	NA	41200#W283: Output from GWAS pipeline using Phesant derived variables from UKBiobank
ukb-b-17130	Operative procedures - main OPCS: X29.2 Continuous intravenous infusion of therapeutic substance NEC	MRC-IEU	European	Males and Females	2018	9851867	463010	2699	460311	Binary	NA	Ben Elsworth	NA	NA	SD	NA	41200#X292: Output from GWAS pipeline using Phesant derived variables from UKBiobank
ukb-d-3160_irnt	Weight, manual entry	NA	European	Males and Females	2018	13424769	5278	NA	NA	Continuous	NA	Neale lab	NA	NA	NA	NA	NA
ukb-a-23	Number of operations self-reported	Neale Lab	European	Males and Females	2017	10894596	337159	NA	NA	NA	NA	Neale	NA	NA	SD	NA	NA
prot-c-2381_52_4	C5	NA	European	Males and Females	2019	501428	NA	NA	NA	Continuous	NA	Suhre K	28240269	EFO_0007937	NA	NA	name=Complement C5; chr=9; start=120952335; end=121050276; entrez=727; uniprot=P01031
prot-c-5076_53_2	EPHAA	NA	European	Males and Females	2019	501428	NA	NA	NA	Continuous	NA	Suhre K	28240269	EFO_0007937	NA	NA	name=Ephrin type-A receptor 10; chr=1; start=37713880; end=37765133; entrez=284656; uniprot=Q5JZY3
prot-c-2943_5_2	Cytochrome P450 3A4	NA	European	Males and Females	2019	501428	NA	NA	NA	Continuous	NA	Suhre K	28240269	EFO_0007937	NA	NA	name=Cytochrome P450 3A4; chr=7; start=99756960; end=99784265; entrez=1576; uniprot=P08684
finn-b-CD2_INSITU_CERVIX_UTERI_EXALLC	Carcinoma in situ of cervix uteri (all cancers excluded)	NA	European	Males and Females	2021	16378985	NA	298	102485	Binary	NA	NA	NA	NA	NA	NA	CD2_INSITU_CERVIX_UTERI_EXALLC
prot-a-2590	Regulation of nuclear pre-mRNA domain-containing protein 1A	NA	European	Males and Females	2018	10534735	3301	NA	NA	Immune system	Protein	Sun BB	29875488	NA	NA	NA	NA
ukb-b-15440	Operative procedures - secondary OPCS: R15.1 Medical induction of labour	MRC-IEU	European	Males and Females	2018	9851867	463010	2912	460098	Binary	NA	Ben Elsworth	NA	NA	SD	NA	41210#R151: Output from GWAS pipeline using Phesant derived variables from UKBiobank
prot-a-1509	Interleukin-22 receptor subunit alpha-1	NA	European	Males and Females	2018	10534735	3301	NA	NA	Immune system	Protein	Sun BB	29875488	NA	NA	NA	NA
met-b-152	CD56 on NK eff	NA	European	Females	2015	1624004	497	NA	NA	Immune system	Immune cell-surface protein expression levels	Roederer	25772697	NA	arbitrary units	324.338	Female twins
ubm-a-2880	a2009s rh G postcentral area	NA	European	Males	2018	11734354	8411	NA	NA	Continuous	Psychiatric / neurological	Elliott LT	30305740	NA	NA	NA	NA
met-a-380	Choline	NA	European	Males and Females	2014	2545597	7750	NA	NA	Metabolites	Lipid	Shin	24816252	NA	log10 units	0.0795514	NA
prot-a-2223	High affinity cAMP-specific 3',5'-cyclic phosphodiesterase 7A	NA	European	Males and Females	2018	10534735	3301	NA	NA	Immune system	Protein	Sun BB	29875488	NA	NA	NA	NA
ubm-a-2964	a2009s lh G&S cingul-Ant thickness	NA	European	Males	2018	11734354	8411	NA	NA	Continuous	Psychiatric / neurological	Elliott LT	30305740	NA	NA	NA	NA
ubm-a-501	IDP dMRI TBSS ICVF Anterior limb of internal capsule L	NA	European	Males	2018	11734354	7532	NA	NA	Continuous	Psychiatric / neurological	Elliott LT	30305740	NA	NA	NA	NA
prot-c-4240_31_2	M2-PK	NA	European	Males and Females	2019	501428	NA	NA	NA	Continuous	NA	Suhre K	28240269	EFO_0007937	NA	NA	name=Pyruvate kinase PKM; chr=15; start=72199029; end=72231822; entrez=5315; uniprot=P14618
ebi-a-GCST006360	IgA levels	NA	European	NA	2018	5278042	1000	NA	NA	NA	NA	Scepanovic P	30053915	NA	NA	NA	NA
ukb-b-19431	PCT where patients GP was registered: GREATER DERBY PCT	MRC-IEU	European	Males and Females	2018	9851867	463010	1248	461762	Binary	NA	Ben Elsworth	NA	NA	SD	NA	41230#5EX: Output from GWAS pipeline using Phesant derived variables from UKBiobank
ukb-b-6026	Diagnoses - main ICD10: M20.1 Hallux valgus (acquired)	MRC-IEU	European	Males and Females	2018	9851867	463010	5304	457706	Binary	NA	Ben Elsworth	NA	NA	SD	NA	41202#M201: Output from GWAS pipeline using Phesant derived variables from UKBiobank
finn-b-ST19_FRACT_NECK	Fracture of neck	NA	European	Males and Females	2021	16380463	NA	664	215476	Binary	NA	NA	NA	NA	NA	NA	ST19_FRACT_NECK
finn-b-C3_RESPIRATORY_INTRATHORACIC_EXALLC	Malignant neoplasm of respiratory system and intrathoracic organs (all cancers excluded)	NA	European	Males and Females	2021	16380307	NA	2074	173985	Binary	NA	NA	NA	NA	NA	NA	C3_RESPIRATORY_INTRATHORACIC_EXALLC
finn-b-I9_HYPERTROCARDMYOP	Hypertrophic cardiomyopathy	NA	European	Males and Females	2021	16380466	NA	556	218236	Binary	NA	NA	NA	NA	NA	NA	I9_HYPERTROCARDMYOP
met-a-505	X-03056--N-[3-(2-Oxopyrrolidin-1-yl)propyl]acetamide	NA	European	Males and Females	2014	2545675	7812	NA	NA	Metabolites	Amino acid	Shin	24816252	NA	log10 units	0.150963	NA
prot-a-840	DnaJ homolog subfamily B member 14	NA	European	Males and Females	2018	10534735	3301	NA	NA	Immune system	Protein	Sun BB	29875488	NA	NA	NA	NA
ebi-a-GCST90002107	HLA DR on Hematopoietic Stem Cell	NA	European	NA	2020	4569911	1634	NA	NA	NA	NA	Orr<U+00F9> V	32929287	NA	NA	NA	NA
ukb-b-19207	Diagnoses - secondary ICD10: R33 Retention of urine	MRC-IEU	European	Males and Females	2018	9851867	463010	2599	460411	Binary	NA	Ben Elsworth	NA	NA	SD	NA	41204#R33: Output from GWAS pipeline using Phesant derived variables from UKBiobank
ubm-a-2621	NET100 1465	NA	European	Males	2018	11734354	7916	NA	NA	Continuous	Psychiatric / neurological	Elliott LT	30305740	NA	NA	NA	NA
ukb-b-1572	Difficulty not smoking for 1 day	MRC-IEU	European	Males and Females	2018	9851867	33404	NA	NA	Categorical Ordered	NA	Ben Elsworth	NA	NA	SD	NA	3476: Output from GWAS pipeline using Phesant derived variables from UKBiobank
prot-a-846	DnaJ homolog subfamily C member 18	NA	European	Males and Females	2018	10534735	3301	NA	NA	Immune system	Protein	Sun BB	29875488	NA	NA	NA	NA
finn-b-K11_REIMB_202	KELA_REIMBURSEMENT_202	NA	European	Males and Females	2021	16380466	NA	10919	207873	Binary	NA	NA	NA	NA	NA	NA	K11_REIMB_202
finn-b-D3_DEF_IGG	Selective deficiency of immunoglobulin G [IgG] subclasses	NA	European	Males and Females	2021	16380457	NA	99	215712	Binary	NA	NA	NA	NA	NA	NA	D3_DEF_IGG
ukb-b-7288	3mm asymmetry angle (left)	MRC-IEU	European	Males and Females	2018	9851867	94008	NA	NA	Continuous	NA	Ben Elsworth	NA	NA	SD	NA	5111: Output from GWAS pipeline using Phesant derived variables from UKBiobank
ubm-a-2814	a2009s lh S precentral-inf-part area	NA	European	Males	2018	11734354	8411	NA	NA	Continuous	Psychiatric / neurological	Elliott LT	30305740	NA	NA	NA	NA
finn-b-E4_HYPOKALAEMIA	Hypokalaemia	NA	European	Males and Females	2021	16380402	NA	1383	197259	Binary	NA	NA	NA	NA	NA	NA	E4_HYPOKALAEMIA
finn-b-ST19_SEQUEL_INJURI_HEAD	Sequelae of injuries of head	NA	European	Males and Females	2021	16380459	NA	713	214859	Binary	NA	NA	NA	NA	NA	NA	ST19_SEQUEL_INJURI_HEAD
ebi-a-GCST90001455	CD62L- HLA DR++ monocyte %monocyte	NA	European	NA	2020	14988502	3041	NA	NA	NA	NA	Orr<U+00F9> V	32929287	NA	NA	NA	NA
ubm-a-1488	NET100 0332	NA	European	Males	2018	11734354	7916	NA	NA	Continuous	Psychiatric / neurological	Elliott LT	30305740	NA	NA	NA	NA
ubm-a-1836	NET100 0680	NA	European	Males	2018	11734354	7916	NA	NA	Continuous	Psychiatric / neurological	Elliott LT	30305740	NA	NA	NA	NA
finn-b-R18_MOUTH_BREAT	Mouth breathing	NA	European	Males and Females	2021	16380465	NA	7282	210871	Binary	NA	NA	NA	NA	NA	NA	R18_MOUTH_BREAT
ukb-b-9873	Diagnoses - main ICD10: N39.3 Stress incontinence	MRC-IEU	European	Males and Females	2018	9851867	463010	4340	458670	Binary	NA	Ben Elsworth	NA	NA	SD	NA	41202#N393: Output from GWAS pipeline using Phesant derived variables from UKBiobank
ubm-a-875	NODEamps25 0005	NA	European	Males	2018	11734354	7916	NA	NA	Continuous	Psychiatric / neurological	Elliott LT	30305740	NA	NA	NA	NA
prot-a-107	Annexin A1	NA	European	Males and Females	2018	10534735	3301	NA	NA	Immune system	Protein	Sun BB	29875488	NA	NA	NA	NA
finn-b-CD2_INSITU_SKIN_LOWERLIMB	Carcinoma in situ of skin of lower limb, including hip	NA	European	Males and Females	2021	16380466	NA	167	218625	Binary	NA	NA	NA	NA	NA	NA	CD2_INSITU_SKIN_LOWERLIMB
prot-a-3193	Vascular cell adhesion protein 1	NA	European	Males and Females	2018	10534735	3301	NA	NA	Immune system	Protein	Sun BB	29875488	NA	NA	NA	NA
prot-a-1950	Prostate-associated microseminoprotein	NA	European	Males and Females	2018	10534735	3301	NA	NA	Immune system	Protein	Sun BB	29875488	NA	NA	NA	NA
met-a-337	5-oxoproline	NA	European	Males and Females	2014	2545584	7802	NA	NA	Metabolites	Amino acid	Shin	24816252	NA	log10 units	0.100777	NA
met-a-498	X-11327	NA	European	Males and Females	2014	2545642	7671	NA	NA	Metabolites	Unknown metabolite	Shin	24816252	NA	log10 units	0.114063	NA
ieu-b-4834	Alcohol consumption	Within family GWAS consortium	European	Males and Females	2022	7914362	83626	NA	NA	NA	NA	Howe LJ	NA	EFO:0007878	NA	NA	Population estimate
ukb-b-11532	Average 16-hour sound level of noise pollution	MRC-IEU	European	Males and Females	2018	9851867	456380	NA	NA	Continuous	NA	Ben Elsworth	NA	NA	SD	NA	24023: Output from GWAS pipeline using Phesant derived variables from UKBiobank
ebi-a-GCST90012012	kallikrein-11 levels	NA	European	NA	2020	10807927	21758	NA	NA	NA	NA	Folkersen L	33067605	NA	NA	NA	NA
finn-b-C3_HEART_MEDIASTINUM_PLEURA_EXALLC	"Malignant neoplasm of heart, mediastinum and pleura" (all cancers excluded)	NA	European	Males and Females	2021	16380303	NA	102	174006	Binary	NA	NA	NA	NA	NA	NA	C3_HEART_MEDIASTINUM_PLEURA_EXALLC
ukb-d-1468_4	Cereal type: Muesli	NA	European	Males and Females	2018	13584943	299898	61523	238375	Binary	NA	Neale lab	NA	NA	NA	NA	NA
ubm-a-1570	NET100 0414	NA	European	Males	2018	11734354	7916	NA	NA	Continuous	Psychiatric / neurological	Elliott LT	30305740	NA	NA	NA	NA
ebi-a-GCST90001726	CD19 on IgD+ CD38- B cell	NA	European	NA	2020	15045785	3645	NA	NA	NA	NA	Orr<U+00F9> V	32929287	NA	NA	NA	NA
finn-b-R18_OTHER_ABNORMAL_FINDI_BLOOD_CHEMIS	Other abnormal findings of blood chemistry	NA	European	Males and Females	2021	16380459	NA	371	212004	Binary	NA	NA	NA	NA	NA	NA	R18_OTHER_ABNORMAL_FINDI_BLOOD_CHEMIS
ebi-a-GCST90002071	SSC-A on myeloid Dendritic Cell	NA	European	NA	2020	14829776	2872	NA	NA	NA	NA	Orr<U+00F9> V	32929287	NA	NA	NA	NA
ukb-b-16407	Trunk fat percentage	MRC-IEU	European	Males and Females	2018	9851867	454613	NA	NA	Continuous	NA	Ben Elsworth	NA	NA	SD	NA	23127: Output from GWAS pipeline using Phesant derived variables from UKBiobank
ubm-a-1045	NET25 0099	NA	European	Males	2018	11734354	7916	NA	NA	Continuous	Psychiatric / neurological	Elliott LT	30305740	NA	NA	NA	NA
ukb-b-1997	Number of older siblings	MRC-IEU	European	Males and Females	2018	9851867	133020	NA	NA	Categorical Ordered	NA	Ben Elsworth	NA	NA	SD	NA	5057: Output from GWAS pipeline using Phesant derived variables from UKBiobank
met-a-728	X-14625	NA	European	Males and Females	2014	2545685	7511	NA	NA	Metabolites	Unknown metabolite	Shin	24816252	NA	log10 units	0.119335	NA
finn-b-H7_CATARACTOTHER	Other cataract	NA	European	Males and Females	2021	16380403	NA	7873	189604	Binary	NA	NA	NA	NA	NA	NA	H7_CATARACTOTHER
ebi-a-GCST90001427	IgD- CD38- B cell %lymphocyte	NA	European	NA	2020	15048937	3656	NA	NA	NA	NA	Orr<U+00F9> V	32929287	NA	NA	NA	NA
ieu-a-1120	Ovarian cancer	OCAC	European	Females	2017	0	66450	25509	40941	Disease	Cancer	Phelan	28346442	NA	log odds	NA	NA
ubm-a-1426	NET100 0270	NA	European	Males	2018	11734354	7916	NA	NA	Continuous	Psychiatric / neurological	Elliott LT	30305740	NA	NA	NA	NA
prot-a-1110	Vascular endothelial growth factor D	NA	European	Males and Females	2018	10534735	3301	NA	NA	Immune system	Protein	Sun BB	29875488	NA	NA	NA	NA
ebi-a-GCST90002113	HLA DR on HLA DR+ T cell	NA	European	NA	2020	14891166	3060	NA	NA	NA	NA	Orr<U+00F9> V	32929287	NA	NA	NA	NA
prot-a-1553	Inhibin beta A chain	NA	European	Males and Females	2018	10534735	3301	NA	NA	Immune system	Protein	Sun BB	29875488	NA	NA	NA	NA
ukb-d-D17	Diagnoses - main ICD10: D17 Benign lipomatous neoplasm	NA	European	Males and Females	2018	11857594	361194	4314	356880	Binary	NA	Neale lab	NA	NA	NA	NA	NA
met-c-934	Serum total triglycerides	NA	European	Males and Females	2016	11871391	21545	NA	NA	Metabolites	Lipid	Kettunen	27005778	NA	SD	NA	Serum.TG
ebi-a-GCST90001712	BAFF-R on IgD- CD38- B cell	NA	European	NA	2020	15048951	3657	NA	NA	NA	NA	Orr<U+00F9> V	32929287	NA	NA	NA	NA
prot-a-2164	Polyadenylate-binding protein 4	NA	European	Males and Females	2018	10534735	3301	NA	NA	Immune system	Protein	Sun BB	29875488	NA	NA	NA	NA
prot-a-2380	Activated Protein C	NA	European	Males and Females	2018	10534735	3301	NA	NA	Immune system	Protein	Sun BB	29875488	NA	NA	NA	NA
prot-c-2424_69_4	bFGF-R	NA	European	Males and Females	2019	501428	NA	NA	NA	Continuous	NA	Suhre K	28240269	EFO_0007937	NA	NA	name=Fibroblast growth factor receptor 1; chr=8; start=38411138; end=38468834; entrez=2260; uniprot=P11362
prot-a-1424	Interferon alpha-7	NA	European	Males and Females	2018	10534735	3301	NA	NA	Immune system	Protein	Sun BB	29875488	NA	NA	NA	NA
ukb-b-12493	Diagnoses - secondary ICD10: I10 Essential (primary) hypertension	MRC-IEU	European	Males and Females	2018	9851867	463010	54358	408652	Binary	NA	Ben Elsworth	NA	NA	SD	NA	41204#I10: Output from GWAS pipeline using Phesant derived variables from UKBiobank
prot-c-3206_4_2	LYVE1	NA	European	Males and Females	2019	501428	NA	NA	NA	Continuous	NA	Suhre K	28240269	EFO_0007937	NA	NA	name=Lymphatic vessel endothelial hyaluronic acid receptor 1; chr=11; start=10556966; end=10611689; entrez=10894; uniprot=Q9Y5Y7
ubm-a-366	IDP dMRI TBSS L1 Posterior corona radiata R	NA	European	Males	2018	11734354	7532	NA	NA	Continuous	Psychiatric / neurological	Elliott LT	30305740	NA	NA	NA	NA
ukb-a-76	Non-cancer illness code self-reported: hyperthyroidism/thyrotoxicosis	Neale Lab	European	Males and Females	2017	10894596	337159	2547	334612	NA	NA	Neale	NA	NA	SD	NA	NA
ubm-a-1815	NET100 0659	NA	European	Males	2018	11734354	7916	NA	NA	Continuous	Psychiatric / neurological	Elliott LT	30305740	NA	NA	NA	NA
finn-b-CD2_BENIGN_PHARYNX_NOS	Benign neoplasm: Pharynx, unspecified	NA	European	Males and Females	2021	16380466	NA	95	218697	Binary	NA	NA	NA	NA	NA	NA	CD2_BENIGN_PHARYNX_NOS
ukb-b-14422	Operative procedures - main OPCS: L85.1 Ligation of long saphenous vein	MRC-IEU	European	Males and Females	2018	9851867	463010	5294	457716	Binary	NA	Ben Elsworth	NA	NA	SD	NA	41200#L851: Output from GWAS pipeline using Phesant derived variables from UKBiobank
ubm-a-1025	NET25 0079	NA	European	Males	2018	11734354	7916	NA	NA	Continuous	Psychiatric / neurological	Elliott LT	30305740	NA	NA	NA	NA
ebi-a-GCST90001935	CD25 on CD39+ CD4 regulatory T cell	NA	European	NA	2020	15146814	3434	NA	NA	NA	NA	Orr<U+00F9> V	32929287	NA	NA	NA	NA
ukb-b-11409	Operative procedures - secondary OPCS: U08.1 Computed tomography of abdomen NEC	MRC-IEU	European	Males and Females	2018	9851867	463010	1054	461956	Binary	NA	Ben Elsworth	NA	NA	SD	NA	41210#U081: Output from GWAS pipeline using Phesant derived variables from UKBiobank
ubm-a-1423	NET100 0267	NA	European	Males	2018	11734354	7916	NA	NA	Continuous	Psychiatric / neurological	Elliott LT	30305740	NA	NA	NA	NA
ubm-a-2907	a2009s rh S interm prim-Jensen area	NA	European	Males	2018	11734354	8411	NA	NA	Continuous	Psychiatric / neurological	Elliott LT	30305740	NA	NA	NA	NA
ebi-a-GCST90002033	CD39 on granulocyte	NA	European	NA	2020	14849646	2920	NA	NA	NA	NA	Orr<U+00F9> V	32929287	NA	NA	NA	NA
prot-c-2748_3_2	Activin A	NA	European	Males and Females	2019	501428	NA	NA	NA	Continuous	NA	Suhre K	28240269	EFO_0007937	NA	NA	name=Inhibin beta A chain; chr=7; start=41685114; end=41703108; entrez=3624; uniprot=P08476
prot-a-249	BH3-interacting domain death agonist	NA	European	Males and Females	2018	10534735	3301	NA	NA	Immune system	Protein	Sun BB	29875488	NA	NA	NA	NA
ukb-b-10617	Operation code: mammoplasty/cosmetic operation on breast	MRC-IEU	European	Males and Females	2018	9851867	462933	3422	459511	Binary	NA	Ben Elsworth	NA	NA	SD	NA	20004#1370: Output from GWAS pipeline using Phesant derived variables from UKBiobank
prot-a-2916	Synaptotagmin-7	NA	European	Males and Females	2018	10534735	3301	NA	NA	Immune system	Protein	Sun BB	29875488	NA	NA	NA	NA
ubm-a-432	IDP dMRI TBSS L2 Uncinate fasciculus R	NA	European	Males	2018	11734354	7532	NA	NA	Continuous	Psychiatric / neurological	Elliott LT	30305740	NA	NA	NA	NA
ubm-a-1718	NET100 0562	NA	European	Males	2018	11734354	7916	NA	NA	Continuous	Psychiatric / neurological	Elliott LT	30305740	NA	NA	NA	NA
finn-b-M13_PATELLARTEND	Patellar tendinitis	NA	European	Males and Females	2021	16380216	NA	213	164682	Binary	NA	NA	NA	NA	NA	NA	M13_PATELLARTEND
finn-b-R18_OTHER_ABNORMAL_FINDI_URINE	Other abnormal findings in urine	NA	European	Males and Females	2021	16380466	NA	182	218199	Binary	NA	NA	NA	NA	NA	NA	R18_OTHER_ABNORMAL_FINDI_URINE
ubm-a-2445	NET100 1289	NA	European	Males	2018	11734354	7916	NA	NA	Continuous	Psychiatric / neurological	Elliott LT	30305740	NA	NA	NA	NA
finn-b-Q17_CONGEN_MALFO_URINARY_SYSTEM	Congenital malformations of the urinary system	NA	European	Males and Females	2021	16380466	NA	813	217979	Binary	NA	NA	NA	NA	NA	NA	Q17_CONGEN_MALFO_URINARY_SYSTEM
ubm-a-2231	NET100 1075	NA	European	Males	2018	11734354	7916	NA	NA	Continuous	Psychiatric / neurological	Elliott LT	30305740	NA	NA	NA	NA
prot-a-648	Probable carboxypeptidase X1	NA	European	Males and Females	2018	10534735	3301	NA	NA	Immune system	Protein	Sun BB	29875488	NA	NA	NA	NA
met-b-171	CD8:%RTE	NA	European	Females	2015	1623131	497	NA	NA	Immune system	Immune cell subset frequency	Roederer	25772697	NA	%	16.0142	Female twins
finn-b-CD2_BENIGN_BREAST	Benign neoplasm of breast	NA	European	Males and Females	2021	16379784	NA	2079	121500	Binary	NA	NA	NA	NA	NA	NA	CD2_BENIGN_BREAST
prot-a-2348	Serine/threonine-protein phosphatase 2A 65 kDa regulatory subunit A alpha isoform	NA	European	Males and Females	2018	10534735	3301	NA	NA	Immune system	Protein	Sun BB	29875488	NA	NA	NA	NA
ebi-a-GCST006686	Sleep duration (undersleepers)	NA	European	NA	2016	16561726	110188	28980	81208	NA	NA	Jones SE	27494321	NA	NA	NA	NA
finn-b-Q17_CL_AND_CLP	CL and CLP	NA	European	Males and Females	2021	16380466	NA	87	218705	Binary	NA	NA	NA	NA	NA	NA	Q17_CL_AND_CLP
ebi-a-GCST90010322	Leukocyte immunoglobulin-like receptor subfamily A member 5 levels	NA	European	NA	2020	18197903	1313	NA	NA	NA	NA	Gilly A	33303764	NA	NA	NA	NA
prot-a-292	Angiopoietin-like protein 8	NA	European	Males and Females	2018	10534735	3301	NA	NA	Immune system	Protein	Sun BB	29875488	NA	NA	NA	NA
ieu-b-4966	Pan cancer	UK Biobank	European	Males and Females	2021	12321875	442239	70223	372016	Disease	Cancer	Burrows	NA	EFO:0000311	NA	NA	includes non-melanoma skin cancer
ubm-a-416	IDP dMRI TBSS L2 Posterior thalamic radiation R	NA	European	Males	2018	11734354	7532	NA	NA	Continuous	Psychiatric / neurological	Elliott LT	30305740	NA	NA	NA	NA
ebi-a-GCST90001722	CD19 on CD20- CD38- B cell	NA	European	NA	2020	15036689	3595	NA	NA	NA	NA	Orr<U+00F9> V	32929287	NA	NA	NA	NA
finn-b-DERMATOPOLY_FG	Dermatopolymyositis (FG)	NA	European	Males and Females	2021	16380281	NA	201	172834	Binary	NA	NA	NA	NA	NA	NA	DERMATOPOLY_FG
ukb-d-D3_ANAEMIA_IRONDEF	Iron deficiency anaemia	NA	European	Males and Females	2018	11553874	361194	3786	357408	Binary	NA	Neale lab	NA	NA	NA	NA	NA
ukb-b-123	Diagnoses - main ICD10: N32.0 Bladder-neck obstruction	MRC-IEU	European	Males and Females	2018	9851867	463010	1385	461625	Binary	NA	Ben Elsworth	NA	NA	SD	NA	41202#N320: Output from GWAS pipeline using Phesant derived variables from UKBiobank
ubm-a-1322	NET100 0166	NA	European	Males	2018	11734354	7916	NA	NA	Continuous	Psychiatric / neurological	Elliott LT	30305740	NA	NA	NA	NA
ubm-a-235	IDP dMRI TBSS FA Fornix cres+Stria terminalis L	NA	European	Males	2018	11734354	7532	NA	NA	Continuous	Psychiatric / neurological	Elliott LT	30305740	NA	NA	NA	NA
finn-b-AB1_MENINGOCOCCAL	Meningococcal infection	NA	European	Males and Females	2021	16380400	NA	128	197660	Binary	NA	NA	NA	NA	NA	NA	AB1_MENINGOCOCCAL
ubm-a-2056	NET100 0900	NA	European	Males	2018	11734354	7916	NA	NA	Continuous	Psychiatric / neurological	Elliott LT	30305740	NA	NA	NA	NA
ubm-a-2350	NET100 1194	NA	European	Males	2018	11734354	7916	NA	NA	Continuous	Psychiatric / neurological	Elliott LT	30305740	NA	NA	NA	NA
prot-c-5178_5_3	PDE7A	NA	European	Males and Females	2019	501428	NA	NA	NA	Continuous	NA	Suhre K	28240269	EFO_0007937	NA	NA	name=High affinity cAMP-specific 3',5'-cyclic phosphodiesterase 7A; chr=8; start=65717510; end=65842322; entrez=5150; uniprot=Q13946
ukb-a-355	Number of pregnancy terminations	Neale Lab	European	Males and Females	2017	10894596	55742	NA	NA	NA	NA	Neale	NA	NA	SD	NA	NA
prot-a-875	Dual specificity protein phosphatase 16	NA	European	Males and Females	2018	10534735	3301	NA	NA	Immune system	Protein	Sun BB	29875488	NA	NA	NA	NA
ubm-a-2823	DKTatlas rh cuneus area	NA	European	Males	2018	11734354	8411	NA	NA	Continuous	Psychiatric / neurological	Elliott LT	30305740	NA	NA	NA	NA
ebi-a-GCST90002023	CD4 on Central Memory CD4+ T cell	NA	European	NA	2020	14842970	2912	NA	NA	NA	NA	Orr<U+00F9> V	32929287	NA	NA	NA	NA
finn-b-H7_BINOCUMOVOTH	Other disorders of binocular movement	NA	European	Males and Females	2021	16380455	NA	300	210931	Binary	NA	NA	NA	NA	NA	NA	H7_BINOCUMOVOTH
ukb-b-5602	Operative procedures - main OPCS: W36.5 Diagnostic extraction of bone marrow NEC	MRC-IEU	European	Males and Females	2018	9851867	463010	2424	460586	Binary	NA	Ben Elsworth	NA	NA	SD	NA	41200#W365: Output from GWAS pipeline using Phesant derived variables from UKBiobank
prot-a-1798	Leucine-rich repeat transmembrane neuronal protein 4	NA	European	Males and Females	2018	10534735	3301	NA	NA	Immune system	Protein	Sun BB	29875488	NA	NA	NA	NA
prot-a-936	ER membrane protein complex subunit 4	NA	European	Males and Females	2018	10534735	3301	NA	NA	Immune system	Protein	Sun BB	29875488	NA	NA	NA	NA
prot-a-1263	G-protein coupled receptor 26	NA	European	Males and Females	2018	10534735	3301	NA	NA	Immune system	Protein	Sun BB	29875488	NA	NA	NA	NA
ukb-a-111	Non-cancer illness code self-reported: pneumothorax	Neale Lab	European	Males and Females	2017	10894596	337159	145	337014	NA	NA	Neale	NA	NA	SD	NA	NA
ukb-b-11452	6mm strong meridian (right)	MRC-IEU	European	Males and Females	2018	9851867	84303	NA	NA	Continuous	NA	Ben Elsworth	NA	NA	SD	NA	5133: Output from GWAS pipeline using Phesant derived variables from UKBiobank
ubm-a-2499	NET100 1343	NA	European	Males	2018	11734354	7916	NA	NA	Continuous	Psychiatric / neurological	Elliott LT	30305740	NA	NA	NA	NA
ukb-b-10224	Non-cancer illness code, self-reported: meningitis	MRC-IEU	European	Males and Females	2018	9851867	462933	1909	461024	Binary	NA	Ben Elsworth	NA	NA	SD	NA	20002#1247: Output from GWAS pipeline using Phesant derived variables from UKBiobank
finn-b-O15_POSTPART_HEAMORRH	Postpartum haemorrhage	NA	European	Males and Females	2021	16379289	NA	3670	98626	Binary	NA	NA	NA	NA	NA	NA	O15_POSTPART_HEAMORRH
prot-a-2675	Semaphorin-4D	NA	European	Males and Females	2018	10534735	3301	NA	NA	Immune system	Protein	Sun BB	29875488	NA	NA	NA	NA
finn-b-Q17_CONGEN_MALFO_OVARIES_FALLOP_TUBES_BROAD_LIGAM	Congenital malformations of ovaries, fallopian tubes and broad ligaments	NA	European	Males and Females	2021	16380460	NA	799	217370	Binary	NA	NA	NA	NA	NA	NA	Q17_CONGEN_MALFO_OVARIES_FALLOP_TUBES_BROAD_LIGAM
prot-b-81	ribonuclease A family member 3	NA	European	Males and Females	2018	5270646	3394	NA	NA	Immune system	Protein	Folkersen L	28369058	NA	NA	NA	NA
prot-a-307	Complement C1r subcomponent-like protein	NA	European	Males and Females	2018	10534735	3301	NA	NA	Immune system	Protein	Sun BB	29875488	NA	NA	NA	NA
prot-a-1041	Protein FAM19A3	NA	European	Males and Females	2018	10534735	3301	NA	NA	Immune system	Protein	Sun BB	29875488	NA	NA	NA	NA
finn-b-E4_HYPERPARA	Hyperparathyroidism	NA	European	Males and Females	2021	16380455	NA	2928	211123	Binary	NA	NA	NA	NA	NA	NA	E4_HYPERPARA
ubm-a-3020	a2009s lh S orbital lateral thickness	NA	European	Males	2018	11734354	8411	NA	NA	Continuous	Psychiatric / neurological	Elliott LT	30305740	NA	NA	NA	NA
prot-a-2158	Ubiquitin thioesterase OTUB2	NA	European	Males and Females	2018	10534735	3301	NA	NA	Immune system	Protein	Sun BB	29875488	NA	NA	NA	NA
ubm-a-2450	NET100 1294	NA	European	Males	2018	11734354	7916	NA	NA	Continuous	Psychiatric / neurological	Elliott LT	30305740	NA	NA	NA	NA
finn-b-AB1_PNEUMOCYSTOSIS	Pneumocystosis	NA	European	Males and Females	2021	16380466	NA	140	218466	Binary	NA	NA	NA	NA	NA	NA	AB1_PNEUMOCYSTOSIS
met-a-496	X-11317	NA	European	Males and Females	2014	2545616	7811	NA	NA	Metabolites	Unknown metabolite	Shin	24816252	NA	log10 units	0.106264	NA
finn-b-O15_MATERN_CARE_DISPROP	Maternal care for known or suspected disproportion	NA	European	Males and Females	2021	16379375	NA	674	104247	Binary	NA	NA	NA	NA	NA	NA	O15_MATERN_CARE_DISPROP
ubm-a-328	IDP dMRI TBSS MO Cingulum hippocampus R	NA	European	Males	2018	11734354	7532	NA	NA	Continuous	Psychiatric / neurological	Elliott LT	30305740	NA	NA	NA	NA
prot-a-1412	Radiation-inducible immediate-early gene IEX-1	NA	European	Males and Females	2018	10534735	3301	NA	NA	Immune system	Protein	Sun BB	29875488	NA	NA	NA	NA
ukb-b-15666	Treatment/medication code: amitriptyline	MRC-IEU	European	Males and Females	2018	9851867	462933	8707	454226	Binary	NA	Ben Elsworth	NA	NA	SD	NA	20003#1140879616: Output from GWAS pipeline using Phesant derived variables from UKBiobank
ukb-d-22617_2329	Job SOC coding: Researchers n.e.c.	NA	European	Males and Females	2018	9342851	91149	1028	90121	Binary	NA	Neale lab	NA	NA	NA	NA	NA
prot-c-2697_7_2	PF-4	NA	European	Males and Females	2019	501428	NA	NA	NA	Continuous	NA	Suhre K	28240269	EFO_0007937	NA	NA	name=Platelet factor 4; chr=4; start=73981077; end=73982124; entrez=5196; uniprot=P02776
ukb-b-11495	Types of physical activity in last 4 weeks: Light DIY (eg: pruning, watering the lawn)	MRC-IEU	European	Males and Females	2018	9851867	460376	236244	224132	Binary	NA	Ben Elsworth	NA	NA	SD	NA	6164#4: Output from GWAS pipeline using Phesant derived variables from UKBiobank
ieu-b-110	LDL cholesterol	UK Biobank	European	Males and Females	2020	12321875	440546	NA	NA	Continuous	Lipid	Richardson, Tom	32203549	NA	NA	NA	NA
ukb-d-K11_OTHILEUS	Other or unspecified ileus, impaction or obstruction	NA	European	Males and Females	2018	9791634	361194	1350	359844	Binary	NA	Neale lab	NA	NA	NA	NA	NA
met-a-402	Eicosapentaenoate (EPA; 20:5n3)	NA	European	Males and Females	2014	2545634	7816	NA	NA	Metabolites	Fatty acid	Shin	24816252	NA	log10 units	0.190246	NA
ukb-b-19885	Duration of questionnaire	MRC-IEU	European	Males and Females	2018	9851867	64949	NA	NA	Continuous	NA	Ben Elsworth	NA	NA	SD	NA	20082: Output from GWAS pipeline using Phesant derived variables from UKBiobank
met-a-582	X-12094	NA	European	Males and Females	2014	2545632	7467	NA	NA	Metabolites	Unknown metabolite	Shin	24816252	NA	log10 units	0.193425	NA
ukb-b-19069	Quorn intake	MRC-IEU	European	Males and Females	2018	9851867	64944	NA	NA	Categorical Ordered	NA	Ben Elsworth	NA	NA	SD	NA	103280: Output from GWAS pipeline using Phesant derived variables from UKBiobank
ebi-a-GCST005523	Celiac disease	NA	European	NA	2011	97422	23649	11812	229	NA	NA	Trynka G	22057235	NA	logOR	NA	beta+se converted from OR+CI;
ebi-a-GCST90002008	CCR2 on monocyte	NA	European	NA	2020	15034296	3629	NA	NA	NA	NA	Orr<U+00F9> V	32929287	NA	NA	NA	NA
ukb-b-13160	Father still alive	MRC-IEU	European	Males and Females	2018	9851867	450333	103919	346414	Binary	NA	Ben Elsworth	NA	NA	SD	NA	1797: Output from GWAS pipeline using Phesant derived variables from UKBiobank
prot-a-2856	Alpha-N-acetylgalactosaminide alpha-2,6-sialyltransferase 5	NA	European	Males and Females	2018	10534735	3301	NA	NA	Immune system	Protein	Sun BB	29875488	NA	NA	NA	NA
prot-a-1562	Insulin-like peptide INSL5	NA	European	Males and Females	2018	10534735	3301	NA	NA	Immune system	Protein	Sun BB	29875488	NA	NA	NA	NA
ebi-a-GCST90011473	OTU99_78 (Clostridiales) abundance	NA	European	NA	2021	5432408	8956	NA	NA	NA	NA	R<U+00FC>hlemann MC	33462482	NA	NA	NA	NA
ukb-b-132	PCT responsible for patient data: CROYDON PCT	MRC-IEU	European	Males and Females	2018	9851867	463010	2697	460313	Binary	NA	Ben Elsworth	NA	NA	SD	NA	41229#5K9: Output from GWAS pipeline using Phesant derived variables from UKBiobank
prot-c-4908_6_1	Endoglin	NA	European	Males and Females	2019	501428	NA	NA	NA	Continuous	NA	Suhre K	28240269	EFO_0007937	NA	NA	name=Endoglin; chr=9; start=127815012; end=127854756; entrez=2022; uniprot=P17813
prot-a-2269	Phosphatidylinositol 4-phosphate 3-kinase C2 domain-containing subunit alpha	NA	European	Males and Females	2018	10534735	3301	NA	NA	Immune system	Protein	Sun BB	29875488	NA	NA	NA	NA
ebi-a-GCST90017078	Gut microbiota abundance (unknown genus id.1000005472)	NA	European	NA	2021	5488779	14306	NA	NA	NA	NA	Kurilshikov A	33462485	NA	NA	NA	NA
finn-b-ST19_SUPERF_INJURY_SHOUL_UPPER_ARM	Superficial injury of shoulder and upper arm	NA	European	Males and Females	2021	16380437	NA	1386	202866	Binary	NA	NA	NA	NA	NA	NA	ST19_SUPERF_INJURY_SHOUL_UPPER_ARM
prot-a-2523	Proto-oncogene tyrosine-protein kinase receptor Ret	NA	European	Males and Females	2018	10534735	3301	NA	NA	Immune system	Protein	Sun BB	29875488	NA	NA	NA	NA
ubm-a-2805	a2009s lh S occipital ant area	NA	European	Males	2018	11734354	8411	NA	NA	Continuous	Psychiatric / neurological	Elliott LT	30305740	NA	NA	NA	NA
ubm-a-2217	NET100 1061	NA	European	Males	2018	11734354	7916	NA	NA	Continuous	Psychiatric / neurological	Elliott LT	30305740	NA	NA	NA	NA
finn-b-I9_ISCHHEART	Ischemic heart diseases	NA	European	Males and Females	2021	16380466	NA	30952	187840	Binary	NA	NA	NA	NA	NA	NA	I9_ISCHHEART
ubm-a-2723	DKTatlas lh lateraloccipital area	NA	European	Males	2018	11734354	8411	NA	NA	Continuous	Psychiatric / neurological	Elliott LT	30305740	NA	NA	NA	NA
ebi-a-GCST90011399	OTU97_46 (Lachnospiraceae) abundance	NA	European	NA	2021	5474994	8956	NA	NA	NA	NA	R<U+00FC>hlemann MC	33462482	NA	NA	NA	NA
ieu-a-63	Waist circumference	GIANT	European	Females	2015	2444355	127997	NA	NA	Risk factor	Anthropometric	Shungin D	25673412	NA	SD (cm)	12.52	NA
ebi-a-GCST90011684	TestASV_11 (Lachnospiraceae) prevalence	NA	European	NA	2021	5356641	8956	NA	NA	NA	NA	R<U+00FC>hlemann MC	33462482	NA	NA	NA	NA
ukb-b-2715	PCT where patients GP was registered: TRAFFORD SOUTH PCT	MRC-IEU	European	Males and Females	2018	9851867	463010	2179	460831	Binary	NA	Ben Elsworth	NA	NA	SD	NA	41230#5CX: Output from GWAS pipeline using Phesant derived variables from UKBiobank
prot-a-1210	GH3 domain-containing protein	NA	European	Males and Females	2018	10534735	3301	NA	NA	Immune system	Protein	Sun BB	29875488	NA	NA	NA	NA
finn-b-RX_PARACETAMOL_NSAID	Paracetamol of NSAID medication	NA	European	Males and Females	2021	16380466	NA	172938	45854	Binary	NA	NA	NA	NA	NA	NA	RX_PARACETAMOL_NSAID
ubm-a-361	IDP dMRI TBSS L1 Retrolenticular part of internal capsule L	NA	European	Males	2018	11734354	7532	NA	NA	Continuous	Psychiatric / neurological	Elliott LT	30305740	NA	NA	NA	NA
prot-a-108	Annexin A2	NA	European	Males and Females	2018	10534735	3301	NA	NA	Immune system	Protein	Sun BB	29875488	NA	NA	NA	NA
finn-b-M13_SCOLIOSIS	Scoliosis	NA	European	Males and Females	2021	16380270	NA	1168	164682	Binary	NA	NA	NA	NA	NA	NA	M13_SCOLIOSIS
prot-a-2199	Protocadherin alpha-4	NA	European	Males and Females	2018	10534735	3301	NA	NA	Immune system	Protein	Sun BB	29875488	NA	NA	NA	NA
ubm-a-727	IDP dMRI ProbtrackX L1 ml r	NA	European	Males	2018	11734354	7532	NA	NA	Continuous	Psychiatric / neurological	Elliott LT	30305740	NA	NA	NA	NA
prot-a-1794	Leucine-rich repeat neuronal protein 3	NA	European	Males and Females	2018	10534735	3301	NA	NA	Immune system	Protein	Sun BB	29875488	NA	NA	NA	NA
met-d-ApoB	Apolipoprotein B	NA	European	Males and Females	2020	12321875	115078	NA	NA	Continuous	NA	Borges CM	NA	NA	NA	NA	NA
ubm-a-1416	NET100 0260	NA	European	Males	2018	11734354	7916	NA	NA	Continuous	Psychiatric / neurological	Elliott LT	30305740	NA	NA	NA	NA
ieu-a-1068	4-choice reaction time	NA	European	Males and Females	2011	2402691	2829	NA	NA	Risk factor	Psychiatric / neurological	Luciano	21130836	NA	SD (milliseconds)	105.07	Metric of information processing speed
ieu-b-4813	Height	Within family GWAS consortium	European	Males and Females	2022	NA	75030	NA	NA	NA	NA	Howe LJ	NA	EFO:0004339	NA	NA	Sibling estimate
ubm-a-2997	a2009s lh Lat Fis-ant-Horizont thickness	NA	European	Males	2018	11734354	8411	NA	NA	Continuous	Psychiatric / neurological	Elliott LT	30305740	NA	NA	NA	NA
prot-a-3186	Vesicle-associated membrane protein 4	NA	European	Males and Females	2018	10534735	3301	NA	NA	Immune system	Protein	Sun BB	29875488	NA	NA	NA	NA
ebi-a-GCST007858	Fasting blood glucose adjusted for BMI	NA	European	NA	2015	105585	33231	NA	NA	NA	NA	Mahajan A	25625282	NA	NA	NA	NA
ukb-b-4522	Time spent using computer	MRC-IEU	European	Males and Females	2018	9851867	360895	NA	NA	Categorical Ordered	NA	Ben Elsworth	NA	NA	SD	NA	1080: Output from GWAS pipeline using Phesant derived variables from UKBiobank
prot-c-5004_69_1	MK11	NA	European	Males and Females	2019	501428	NA	NA	NA	Continuous	NA	Suhre K	28240269	EFO_0007937	NA	NA	name=Mitogen-activated protein kinase 11; chr=22; start=50263713; end=50270767; entrez=5600; uniprot=Q15759
ebi-a-GCST90001787	CD25 on IgD- CD38- B cell	NA	European	NA	2020	15048951	3657	NA	NA	NA	NA	Orr<U+00F9> V	32929287	NA	NA	NA	NA
ubm-a-1695	NET100 0539	NA	European	Males	2018	11734354	7916	NA	NA	Continuous	Psychiatric / neurological	Elliott LT	30305740	NA	NA	NA	NA
finn-b-I9_VEINSOTH	Other disorders of veins	NA	European	Males and Females	2021	16380410	NA	6073	190028	Binary	NA	NA	NA	NA	NA	NA	I9_VEINSOTH
ubm-a-1666	NET100 0510	NA	European	Males	2018	11734354	7916	NA	NA	Continuous	Psychiatric / neurological	Elliott LT	30305740	NA	NA	NA	NA
ebi-a-GCST90011433	OTU99_140 (Desulfovibrio) abundance	NA	European	NA	2021	5586752	8956	NA	NA	NA	NA	R<U+00FC>hlemann MC	33462482	NA	NA	NA	NA
prot-c-3066_12_1	Galectin-3	NA	European	Males and Females	2019	501428	NA	NA	NA	Continuous	NA	Suhre K	28240269	EFO_0007937	NA	NA	name=Galectin-3; chr=14; start=55124110; end=55145413; entrez=3958; uniprot=P17931
ukb-d-22601_41143216	Job coding: officer of ngo, trade union organiser/official, charity administrator, secretary of research or charity or political or professional or trade association or trade union	NA	European	Males and Females	2018	10030642	89866	1557	88309	Binary	NA	Neale lab	NA	NA	NA	NA	NA
ubm-a-738	IDP dMRI ProbtrackX L2 atr l	NA	European	Males	2018	11734354	7532	NA	NA	Continuous	Psychiatric / neurological	Elliott LT	30305740	NA	NA	NA	NA
ebi-a-GCST90012105	Estradiol levels	NA	European	NA	2020	16136413	206927	NA	NA	NA	NA	Ruth KS	32042192	NA	NA	NA	NA
ukb-b-6779	Diagnoses - main ICD10: K59.0 Constipation	MRC-IEU	European	Males and Females	2018	9851867	463010	3328	459682	Binary	NA	Ben Elsworth	NA	NA	SD	NA	41202#K590: Output from GWAS pipeline using Phesant derived variables from UKBiobank
prot-c-2913_1_2	MPIF-1	NA	European	Males and Females	2019	501428	NA	NA	NA	Continuous	NA	Suhre K	28240269	EFO_0007937	NA	NA	name=C-C motif chemokine 23; chr=17; start=36013056; end=36017968; entrez=6368; uniprot=P55773
ubm-a-1262	NET100 0106	NA	European	Males	2018	11734354	7916	NA	NA	Continuous	Psychiatric / neurological	Elliott LT	30305740	NA	NA	NA	NA
prot-a-305	Complement C1q tumor necrosis factor-related protein 5	NA	European	Males and Females	2018	10534735	3301	NA	NA	Immune system	Protein	Sun BB	29875488	NA	NA	NA	NA
finn-b-K11_UC_STRICT_PSC	Ulcerative colitis (strict) with PSC	NA	European	Males and Females	2021	16380388	NA	111	202359	Binary	NA	NA	NA	NA	NA	NA	K11_UC_STRICT_PSC
ebi-a-GCST90011356	OTU97_101 (Sutterella) abundance	NA	European	NA	2021	5463631	8956	NA	NA	NA	NA	R<U+00FC>hlemann MC	33462482	NA	NA	NA	NA
ebi-a-GCST90017017	Gut microbiota abundance (genus Hungatella id.11306)	NA	European	NA	2021	5211608	14306	NA	NA	NA	NA	Kurilshikov A	33462485	NA	NA	NA	NA
finn-b-E4_DM1COMA	Type 1 diabetes with coma	NA	European	Males and Females	2021	16380335	NA	1238	183185	Binary	NA	NA	NA	NA	NA	NA	E4_DM1COMA
ukb-b-13896	Type of large bap eaten: white	MRC-IEU	European	Males and Females	2018	9851867	64949	1184	63765	Binary	NA	Ben Elsworth	NA	NA	SD	NA	20093#1: Output from GWAS pipeline using Phesant derived variables from UKBiobank
prot-a-1324	E3 ubiquitin-protein ligase HECW1	NA	European	Males and Females	2018	10534735	3301	NA	NA	Immune system	Protein	Sun BB	29875488	NA	NA	NA	NA
finn-b-L12_LICHSIMPANDPRURIGO	Lichen simplex chronicus and prurigo	NA	European	Males and Females	2021	16380425	NA	852	198740	Binary	NA	NA	NA	NA	NA	NA	L12_LICHSIMPANDPRURIGO
ukb-d-K56	Diagnoses - main ICD10: K56 Paralytic ileus and intestinal obstruction without hernia	NA	European	Males and Females	2018	10525332	361194	1851	359343	Binary	NA	Neale lab	NA	NA	NA	NA	NA
prot-a-1598	Tyrosine-protein kinase JAK2	NA	European	Males and Females	2018	10534735	3301	NA	NA	Immune system	Protein	Sun BB	29875488	NA	NA	NA	NA
ukb-b-1318	PCT responsible for patient data: BERKSHIRE WEST PCT	MRC-IEU	European	Males and Females	2018	9851867	463010	4668	458342	Binary	NA	Ben Elsworth	NA	NA	SD	NA	41229#5QF: Output from GWAS pipeline using Phesant derived variables from UKBiobank
ubm-a-21	IDP T1 FIRST left amygdala volume	NA	European	Males	2018	11734354	8428	NA	NA	Continuous	Psychiatric / neurological	Elliott LT	30305740	NA	NA	NA	NA
ebi-a-GCST90011623	OTU99_11 (Parabacteroides) prevalence	NA	European	NA	2021	5438111	8956	NA	NA	NA	NA	R<U+00FC>hlemann MC	33462482	NA	NA	NA	NA
ukb-b-10827	Operation code: lumpectomy	MRC-IEU	European	Males and Females	2018	9851867	462933	15664	447269	Binary	NA	Ben Elsworth	NA	NA	SD	NA	20004#1369: Output from GWAS pipeline using Phesant derived variables from UKBiobank
prot-a-2080	Neuronal pentraxin-1	NA	European	Males and Females	2018	10534735	3301	NA	NA	Immune system	Protein	Sun BB	29875488	NA	NA	NA	NA
ukb-d-I9_IHD	Ischaemic heart disease, wide definition	NA	European	Males and Females	2018	13586589	361194	20857	340337	Binary	NA	Neale lab	NA	NA	NA	NA	NA
ukb-b-17514	Sex of baby: Male	MRC-IEU	European	Males and Females	2018	9851867	13493	5548	7945	Binary	NA	Ben Elsworth	NA	NA	SD	NA	41226#1: Output from GWAS pipeline using Phesant derived variables from UKBiobank
ubm-a-2411	NET100 1255	NA	European	Males	2018	11734354	7916	NA	NA	Continuous	Psychiatric / neurological	Elliott LT	30305740	NA	NA	NA	NA
met-a-722	X-14304--leucylalanine	NA	European	Males and Females	2014	2546105	2434	NA	NA	Metabolites	Peptide	Shin	24816252	NA	log10 units	0.211772	NA
ukb-b-14670	Cylindrical power (left)	MRC-IEU	European	Males and Females	2018	9851867	99071	NA	NA	Continuous	NA	Ben Elsworth	NA	NA	SD	NA	5086: Output from GWAS pipeline using Phesant derived variables from UKBiobank
prot-c-2997_8_1	JAM-B	NA	European	Males and Females	2019	501428	NA	NA	NA	Continuous	NA	Suhre K	28240269	EFO_0007937	NA	NA	name=Junctional adhesion molecule B; chr=21; start=25639272; end=25717562; entrez=58494; uniprot=P57087
ubm-a-776	IDP dMRI ProbtrackX L3 ifo r	NA	European	Males	2018	11734354	7532	NA	NA	Continuous	Psychiatric / neurological	Elliott LT	30305740	NA	NA	NA	NA
ukb-b-15359	PCT where patients GP was registered: WIRRAL PCT	MRC-IEU	European	Males and Females	2018	9851867	463010	3747	459263	Binary	NA	Ben Elsworth	NA	NA	SD	NA	41230#5NK: Output from GWAS pipeline using Phesant derived variables from UKBiobank
ukb-b-3698	PCT where patients GP was registered: KINGSTON PCT	MRC-IEU	European	Males and Females	2018	9851867	463010	1263	461747	Binary	NA	Ben Elsworth	NA	NA	SD	NA	41230#5A5: Output from GWAS pipeline using Phesant derived variables from UKBiobank
ukb-d-30820_raw	Rheumatoid factor	NA	European	Males and Females	2018	13538539	NA	NA	NA	Metabolites	NA	Neale lab	NA	NA	NA	NA	NA
ukb-d-1150_3	Usual side of head for mobile phone use: Equally left and right	NA	European	Males and Females	2018	13585048	303009	19852	283157	Binary	NA	Neale lab	NA	NA	NA	NA	NA
ebi-a-GCST90017051	Gut microbiota abundance (genus Ruminiclostridium9 id.11357)	NA	European	NA	2021	5649657	14306	NA	NA	NA	NA	Kurilshikov A	33462485	NA	NA	NA	NA
ukb-a-221	Illnesses of siblings: Stroke	Neale Lab	European	Males and Females	2017	10894596	259921	8481	252005	NA	NA	Neale	NA	NA	SD	NA	NA
finn-b-FE	Focal epilepsy	NA	European	Males and Females	2021	16380452	NA	929	212532	Binary	NA	NA	NA	NA	NA	NA	FE
finn-b-KRA_PSY_SUBSTANCE	Substance abuse	NA	European	Males and Females	2021	16380466	NA	12819	205973	Binary	NA	NA	NA	NA	NA	NA	KRA_PSY_SUBSTANCE
ubm-a-2449	NET100 1293	NA	European	Males	2018	11734354	7916	NA	NA	Continuous	Psychiatric / neurological	Elliott LT	30305740	NA	NA	NA	NA
prot-c-5116_62_2	ROBO2	NA	European	Males and Females	2019	501428	NA	NA	NA	Continuous	NA	Suhre K	28240269	EFO_0007937	NA	NA	name=Roundabout homolog 2; chr=3; start=75906695; end=77649964; entrez=6092; uniprot=Q9HCK4
prot-a-1146	Follistatin-related protein 4	NA	European	Males and Females	2018	10534735	3301	NA	NA	Immune system	Protein	Sun BB	29875488	NA	NA	NA	NA
prot-a-2756	Solute carrier family 35 member G2	NA	European	Males and Females	2018	10534735	3301	NA	NA	Immune system	Protein	Sun BB	29875488	NA	NA	NA	NA
ubm-a-2541	NET100 1385	NA	European	Males	2018	11734354	7916	NA	NA	Continuous	Psychiatric / neurological	Elliott LT	30305740	NA	NA	NA	NA
finn-b-M13_SACROILIITIS	Sacroiliitis, not elsewhere classified	NA	European	Males and Females	2021	16380217	NA	594	164682	Binary	NA	NA	NA	NA	NA	NA	M13_SACROILIITIS
ubm-a-2792	a2009s lh S cingul-Marginalis area	NA	European	Males	2018	11734354	8411	NA	NA	Continuous	Psychiatric / neurological	Elliott LT	30305740	NA	NA	NA	NA
finn-b-KRA_PSY_DEMENTIA_EXMORE	Any dementia (more controls excluded)	NA	European	Males and Females	2021	16380199	NA	5933	166584	Binary	NA	NA	NA	NA	NA	NA	KRA_PSY_DEMENTIA_EXMORE
prot-a-3257	Protrudin	NA	European	Males and Females	2018	10534735	3301	NA	NA	Immune system	Protein	Sun BB	29875488	NA	NA	NA	NA
finn-b-PNEUMOBACTKNOWN	Bacterial pneumonia (organism specified)	NA	European	Males and Females	2021	16380460	NA	8269	206999	Binary	NA	NA	NA	NA	NA	NA	PNEUMOBACTKNOWN
ubm-a-1048	NET25 0102	NA	European	Males	2018	11734354	7916	NA	NA	Continuous	Psychiatric / neurological	Elliott LT	30305740	NA	NA	NA	NA
finn-b-DRUGADVERS_ADRENOCORTICAL_INSUFFICIENCY	Drug-induced adrenocortical insufficiency	NA	European	Males and Females	2021	16380466	NA	138	218654	Binary	NA	NA	NA	NA	NA	NA	DRUGADVERS_ADRENOCORTICAL_INSUFFICIENCY
ukb-b-20296	Blood clot, DVT, bronchitis, emphysema, asthma, rhinitis, eczema, allergy diagnosed by doctor: Asthma	MRC-IEU	European	Males and Females	2018	9851867	462013	53257	408756	Binary	NA	Ben Elsworth	NA	NA	SD	NA	6152#8: Output from GWAS pipeline using Phesant derived variables from UKBiobank
prot-a-1062	Fibulin-1	NA	European	Males and Females	2018	10534735	3301	NA	NA	Immune system	Protein	Sun BB	29875488	NA	NA	NA	NA
ieu-b-31	monocyte cell count	Blood Cell Consortium	European	Males and Females	2020	NA	563946	NA	NA	Continuous	Immune system	Vuckovic, D	NA	NA	NA	NA	NA
ukb-b-9473	Operative procedures - main OPCS: G45.1 Fibreoptic endoscopic examination of upper gastrointestinal tract and biopsy of lesion of upper gastrointestinal tract	MRC-IEU	European	Males and Females	2018	9851867	463010	40003	423007	Binary	NA	Ben Elsworth	NA	NA	SD	NA	41200#G451: Output from GWAS pipeline using Phesant derived variables from UKBiobank
ebi-a-GCST90016942	Gut microbiota abundance (family Methanobacteriaceae id.121)	NA	European	NA	2021	5118613	14306	NA	NA	NA	NA	Kurilshikov A	33462485	NA	NA	NA	NA
prot-a-2308	Plexin-B2	NA	European	Males and Females	2018	10534735	3301	NA	NA	Immune system	Protein	Sun BB	29875488	NA	NA	NA	NA
ukb-a-38	Adopted as a child	Neale Lab	European	Males and Females	2017	10894596	336743	4567	332176	NA	NA	Neale	NA	NA	SD	NA	NA
ubm-a-1005	NET25 0059	NA	European	Males	2018	11734354	7916	NA	NA	Continuous	Psychiatric / neurological	Elliott LT	30305740	NA	NA	NA	NA
prot-a-2822	Serine protease inhibitor Kazal-type 9	NA	European	Males and Females	2018	10534735	3301	NA	NA	Immune system	Protein	Sun BB	29875488	NA	NA	NA	NA
ukb-d-22617_2132	Job SOC coding: Software professionals	NA	European	Males and Females	2018	11426983	91149	3519	87630	Binary	NA	Neale lab	NA	NA	NA	NA	NA
ubm-a-1612	NET100 0456	NA	European	Males	2018	11734354	7916	NA	NA	Continuous	Psychiatric / neurological	Elliott LT	30305740	NA	NA	NA	NA
ubm-a-1225	NET100 0069	NA	European	Males	2018	11734354	7916	NA	NA	Continuous	Psychiatric / neurological	Elliott LT	30305740	NA	NA	NA	NA
ubm-a-212	IDP dMRI TBSS FA Anterior limb of internal capsule R	NA	European	Males	2018	11734354	7532	NA	NA	Continuous	Psychiatric / neurological	Elliott LT	30305740	NA	NA	NA	NA
prot-c-3446_7_2	IL-18 Ra	NA	European	Males and Females	2019	501428	NA	NA	NA	Continuous	NA	Suhre K	28240269	EFO_0007937	NA	NA	name=Interleukin-18 receptor 1; chr=2; start=102311529; end=102398775; entrez=8809; uniprot=Q13478
ubm-a-520	IDP dMRI TBSS ICVF Cingulum hippocampus R	NA	European	Males	2018	11734354	7532	NA	NA	Continuous	Psychiatric / neurological	Elliott LT	30305740	NA	NA	NA	NA
finn-b-CD2_BENIGN_SKIN_LIP	Benign neoplasm: Skin of lip	NA	European	Males and Females	2021	16380466	NA	216	218576	Binary	NA	NA	NA	NA	NA	NA	CD2_BENIGN_SKIN_LIP
prot-a-1641	Killer cell immunoglobulin-like receptor 2DL4	NA	European	Males and Females	2018	10534735	3301	NA	NA	Immune system	Protein	Sun BB	29875488	NA	NA	NA	NA
prot-a-2622	Protein S100-A9	NA	European	Males and Females	2018	10534735	3301	NA	NA	Immune system	Protein	Sun BB	29875488	NA	NA	NA	NA
ebi-a-GCST90011481	P_Actinobacteria abundance	NA	European	NA	2021	5403847	8956	NA	NA	NA	NA	R<U+00FC>hlemann MC	33462482	NA	NA	NA	NA
ukb-b-9368	Diagnoses - secondary ICD10: K22.1 Ulcer of oesophagus	MRC-IEU	European	Males and Females	2018	9851867	463010	2245	460765	Binary	NA	Ben Elsworth	NA	NA	SD	NA	41204#K221: Output from GWAS pipeline using Phesant derived variables from UKBiobank
finn-b-CD2_BENIGN_EAR_RESP	Benign neoplasm of middle ear and respiratory system	NA	European	Males and Females	2021	16380466	NA	1045	217747	Binary	NA	NA	NA	NA	NA	NA	CD2_BENIGN_EAR_RESP
ubm-a-310	IDP dMRI TBSS MO Posterior limb of internal capsule R	NA	European	Males	2018	11734354	7532	NA	NA	Continuous	Psychiatric / neurological	Elliott LT	30305740	NA	NA	NA	NA
prot-a-1587	Inter-alpha-trypsin inhibitor heavy chain H5	NA	European	Males and Females	2018	10534735	3301	NA	NA	Immune system	Protein	Sun BB	29875488	NA	NA	NA	NA
prot-a-3	Alanine--tRNA ligase, cytoplasmic	NA	European	Males and Females	2018	10534735	3301	NA	NA	Immune system	Protein	Sun BB	29875488	NA	NA	NA	NA
ubm-a-117	IDP T1 FAST ROIs R planum temporale	NA	European	Males	2018	11734354	8427	NA	NA	Continuous	Psychiatric / neurological	Elliott LT	30305740	NA	NA	NA	NA
ukb-b-12265	Operative procedures - secondary OPCS: Q08.9 Unspecified vaginal excision of uterus	MRC-IEU	European	Males and Females	2018	9851867	463010	2420	460590	Binary	NA	Ben Elsworth	NA	NA	SD	NA	41210#Q089: Output from GWAS pipeline using Phesant derived variables from UKBiobank
ebi-a-GCST90002117	HLA DR on HLA DR+ Natural Killer	NA	European	NA	2020	14858184	2971	NA	NA	NA	NA	Orr<U+00F9> V	32929287	NA	NA	NA	NA
prot-a-1274	Gremlin-2	NA	European	Males and Females	2018	10534735	3301	NA	NA	Immune system	Protein	Sun BB	29875488	NA	NA	NA	NA
prot-c-3858_5_1	PPAC	NA	European	Males and Females	2019	501428	NA	NA	NA	Continuous	NA	Suhre K	28240269	EFO_0007937	NA	NA	name=Low molecular weight phosphotyrosine protein phosphatase; chr=2; start=264140; end=278283; entrez=52; uniprot=P24666
prot-a-2027	Neurofilament heavy polypeptide	NA	European	Males and Females	2018	10534735	3301	NA	NA	Immune system	Protein	Sun BB	29875488	NA	NA	NA	NA
ubm-a-2147	NET100 0991	NA	European	Males	2018	11734354	7916	NA	NA	Continuous	Psychiatric / neurological	Elliott LT	30305740	NA	NA	NA	NA
met-c-875	Cholesterol esters in large HDL	NA	European	Males and Females	2016	11820655	19273	NA	NA	Metabolites	Lipid	Kettunen	27005778	NA	SD	NA	L.HDL.CE
ukb-b-11697	Intake of sugar added to cereal	MRC-IEU	European	Males and Females	2018	9851867	64949	NA	NA	Categorical Ordered	NA	Ben Elsworth	NA	NA	SD	NA	100900: Output from GWAS pipeline using Phesant derived variables from UKBiobank
ubm-a-2414	NET100 1258	NA	European	Males	2018	11734354	7916	NA	NA	Continuous	Psychiatric / neurological	Elliott LT	30305740	NA	NA	NA	NA
ukb-b-5369	Diagnoses - main ICD10: K40.9 Unilateral or unspecified inguinal hernia, without obstruction or gangrene	MRC-IEU	European	Males and Females	2018	9851867	463010	11789	451221	Binary	NA	Ben Elsworth	NA	NA	SD	NA	41202#K409: Output from GWAS pipeline using Phesant derived variables from UKBiobank
prot-a-1391	Histatin-1	NA	European	Males and Females	2018	10534735	3301	NA	NA	Immune system	Protein	Sun BB	29875488	NA	NA	NA	NA
ukb-b-10490	Diagnoses - secondary ICD10: Z03.8 Observation for other suspected diseases and conditions	MRC-IEU	European	Males and Females	2018	9851867	463010	2219	460791	Binary	NA	Ben Elsworth	NA	NA	SD	NA	41204#Z038: Output from GWAS pipeline using Phesant derived variables from UKBiobank
met-d-XS_VLDL_P	Concentration of very small VLDL particles	NA	European	Males and Females	2020	12321875	115078	NA	NA	Continuous	NA	Borges CM	NA	NA	NA	NA	NA
ukb-b-10008	Treatment/medication code: atorvastatin	MRC-IEU	European	Males and Females	2018	9851867	462933	13851	449082	Binary	NA	Ben Elsworth	NA	NA	SD	NA	20003#1141146234: Output from GWAS pipeline using Phesant derived variables from UKBiobank
finn-b-L12_INFECT_SKIN_OTHER	Other local infections of skin and subcutaneous tissue	NA	European	Males and Females	2021	16380456	NA	1277	208449	Binary	NA	NA	NA	NA	NA	NA	L12_INFECT_SKIN_OTHER
finn-b-GOUT	Gout, FINNGEN	NA	European	Males and Females	2021	16380433	NA	3576	203546	Binary	NA	NA	NA	NA	NA	NA	GOUT
ieu-b-4827	Number of children ever born measurement	Within family GWAS consortium	European	Males and Females	2022	NA	20095	NA	NA	NA	NA	Howe LJ	NA	EFO:0009102	NA	NA	Sibling estimate
ukb-a-375	Number of depression episodes	Neale Lab	European	Males and Females	2017	10894596	42378	NA	NA	NA	NA	Neale	NA	NA	SD	NA	NA
ubm-a-2787	a2009s lh Lat Fis-post area	NA	European	Males	2018	11734354	8411	NA	NA	Continuous	Psychiatric / neurological	Elliott LT	30305740	NA	NA	NA	NA
ukb-b-1523	Heating type(s) in home: Electric storage heaters	MRC-IEU	European	Males and Females	2018	9851867	152863	4650	148213	Binary	NA	Ben Elsworth	NA	NA	SD	NA	6140#2: Output from GWAS pipeline using Phesant derived variables from UKBiobank
prot-a-20	Tartrate-resistant acid phosphatase type 5	NA	European	Males and Females	2018	10534735	3301	NA	NA	Immune system	Protein	Sun BB	29875488	NA	NA	NA	NA
finn-b-M13_OTHCONN	Other systemic involvement of connective tissue	NA	European	Males and Females	2021	16380459	NA	4234	213145	Binary	NA	NA	NA	NA	NA	NA	M13_OTHCONN
finn-b-R18_SYMPTOMS_SIGNS_INVOLVI_NERVOUS_MUSCULOS_SYSTEMS	Symptoms and signs involving the nervous and musculoskeletal systems	NA	European	Males and Females	2021	16380466	NA	9423	209369	Binary	NA	NA	NA	NA	NA	NA	R18_SYMPTOMS_SIGNS_INVOLVI_NERVOUS_MUSCULOS_SYSTEMS
ubm-a-1345	NET100 0189	NA	European	Males	2018	11734354	7916	NA	NA	Continuous	Psychiatric / neurological	Elliott LT	30305740	NA	NA	NA	NA
met-b-267	MDCL%274+	NA	European	Females	2015	1623131	497	NA	NA	Immune system	Immune cell subset frequency	Roederer	25772697	NA	%	13.4365	Female twins
ubm-a-2457	NET100 1301	NA	European	Males	2018	11734354	7916	NA	NA	Continuous	Psychiatric / neurological	Elliott LT	30305740	NA	NA	NA	NA
ebi-a-GCST90017077	Gut microbiota abundance (unknown genus id.1000001215)	NA	European	NA	2021	5355169	14306	NA	NA	NA	NA	Kurilshikov A	33462485	NA	NA	NA	NA
finn-b-I9_CARDMYOHYP	Cardiomyopathy, Hypertrophic obstructive	NA	European	Males and Females	2021	16380164	NA	313	156711	Binary	NA	NA	NA	NA	NA	NA	I9_CARDMYOHYP
ukb-b-10807	Illnesses of mother: Severe depression	MRC-IEU	European	Males and Females	2018	9851867	423217	28351	394866	Binary	NA	Ben Elsworth	NA	NA	SD	NA	20110#12: Output from GWAS pipeline using Phesant derived variables from UKBiobank
prot-c-3503_4_2	Integrin a1b1	NA	European	Males and Females	2019	501428	NA	NA	NA	Continuous	NA	Suhre K	28240269	EFO_0007937	NA	NA	name=Integrin alpha-I: beta-1 complex; chr=10|5; start=32900319|52787896; end=33005792|52959210; entrez=3672|3688; uniprot=P56199|P05556
ukb-b-13080	Operative procedures - main OPCS: A73.5 Injection of therapeutic substance around peripheral nerve	MRC-IEU	European	Males and Females	2018	9851867	463010	1018	461992	Binary	NA	Ben Elsworth	NA	NA	SD	NA	41200#A735: Output from GWAS pipeline using Phesant derived variables from UKBiobank
met-b-247	NKeff:%314-R7-	NA	European	Females	2015	1624787	497	NA	NA	Immune system	Immune cell subset frequency	Roederer	25772697	NA	%	12.1901	Female twins
met-a-664	X-12833	NA	European	Males and Females	2014	2537704	243	NA	NA	Metabolites	Unknown metabolite	Shin	24816252	NA	log10 units	0.247045	NA
ukb-b-3169	Number of vehicles in household	MRC-IEU	European	Males and Females	2018	9851867	459696	NA	NA	Categorical Ordered	NA	Ben Elsworth	NA	NA	SD	NA	728: Output from GWAS pipeline using Phesant derived variables from UKBiobank
ukb-b-10098	Non-cancer illness code, self-reported: iron deficiency anaemia	MRC-IEU	European	Males and Females	2018	9851867	462933	2577	460356	Binary	NA	Ben Elsworth	NA	NA	SD	NA	20002#1330: Output from GWAS pipeline using Phesant derived variables from UKBiobank
finn-b-VIT_DEF	Vitamin deficiency (VIT_DEF)	NA	European	Males and Females	2021	16380446	NA	632	209607	Binary	NA	NA	NA	NA	NA	NA	VIT_DEF
ebi-a-GCST90010154	NF-kappa-B essential modulator levels	NA	European	NA	2020	18162965	1298	NA	NA	NA	NA	Gilly A	33303764	NA	NA	NA	NA
ubm-a-2756	a2009s lh G cingul-Post-ventral area	NA	European	Males	2018	11734354	8411	NA	NA	Continuous	Psychiatric / neurological	Elliott LT	30305740	NA	NA	NA	NA
prot-c-4911_49_2	Glutathione S-transferase Pi	NA	European	Males and Females	2019	501428	NA	NA	NA	Continuous	NA	Suhre K	28240269	EFO_0007937	NA	NA	name=Glutathione S-transferase P; chr=11; start=67583595; end=67586660; entrez=2950; uniprot=P09211
ubm-a-1489	NET100 0333	NA	European	Males	2018	11734354	7916	NA	NA	Continuous	Psychiatric / neurological	Elliott LT	30305740	NA	NA	NA	NA
prot-a-578	C-type lectin domain family 4 member M	NA	European	Males and Females	2018	10534735	3301	NA	NA	Immune system	Protein	Sun BB	29875488	NA	NA	NA	NA
ubm-a-1195	NET100 0039	NA	European	Males	2018	11734354	7916	NA	NA	Continuous	Psychiatric / neurological	Elliott LT	30305740	NA	NA	NA	NA
ebi-a-GCST90011695	TestASV_21 (Ruminococcaceae) prevalence	NA	European	NA	2021	5356641	8956	NA	NA	NA	NA	R<U+00FC>hlemann MC	33462482	NA	NA	NA	NA
ubm-a-106	IDP T1 FAST ROIs L front operc cortex	NA	European	Males	2018	11734354	8427	NA	NA	Continuous	Psychiatric / neurological	Elliott LT	30305740	NA	NA	NA	NA
prot-c-2939_10_2	Artemin	NA	European	Males and Females	2019	501428	NA	NA	NA	Continuous	NA	Suhre K	28240269	EFO_0007937	NA	NA	name=Artemin; chr=1; start=43933320; end=43937241; entrez=9048; uniprot=Q5T4W7
prot-a-218	Beta-1,4-galactosyltransferase 3	NA	European	Males and Females	2018	10534735	3301	NA	NA	Immune system	Protein	Sun BB	29875488	NA	NA	NA	NA
ubm-a-2382	NET100 1226	NA	European	Males	2018	11734354	7916	NA	NA	Continuous	Psychiatric / neurological	Elliott LT	30305740	NA	NA	NA	NA
prot-a-724	Cathepsin H	NA	European	Males and Females	2018	10534735	3301	NA	NA	Immune system	Protein	Sun BB	29875488	NA	NA	NA	NA
ubm-a-783	IDP dMRI ProbtrackX L3 ptr r	NA	European	Males	2018	11734354	7532	NA	NA	Continuous	Psychiatric / neurological	Elliott LT	30305740	NA	NA	NA	NA
prot-c-3889_64_2	Lamin-B1	NA	European	Males and Females	2019	501428	NA	NA	NA	Continuous	NA	Suhre K	28240269	EFO_0007937	NA	NA	name=Lamin-B1; chr=5; start=126776623; end=126837020; entrez=4001; uniprot=P20700
prot-a-323	UPF0488 protein C8orf33	NA	European	Males and Females	2018	10534735	3301	NA	NA	Immune system	Protein	Sun BB	29875488	NA	NA	NA	NA
met-b-158	CD3 on CD8 T	NA	European	Females	2015	1626138	497	NA	NA	Immune system	Immune cell-surface protein expression levels	Roederer	25772697	NA	arbitrary units	1699.23	Female twins
met-c-897	Leucine	NA	European	Males and Females	2016	12078191	24728	NA	NA	Metabolites	Amino acid	Kettunen	27005778	NA	SD	0.21	SD value comes from the original untransformed distribution of the ERF cohort
ieu-a-1040	Difference in height between adolescence and adulthood	EGG	European	Males and Females	2013	2401290	9228	NA	NA	Risk factor	Anthropometric	Cousminer	23449627	NA	SD	NA	Adolescence at age 14; effect allele frequencies are missing
ebi-a-GCST90010117	Cathepsin L1 levels	NA	European	NA	2020	18166693	1301	NA	NA	NA	NA	Gilly A	33303764	NA	NA	NA	NA
finn-b-GE_STRICT	Generalized epilepsy, strict definition	NA	European	Males and Females	2021	16380451	NA	1463	212532	Binary	NA	NA	NA	NA	NA	NA	GE_STRICT
prot-a-1483	Interleukin-17C	NA	European	Males and Females	2018	10534735	3301	NA	NA	Immune system	Protein	Sun BB	29875488	NA	NA	NA	NA
finn-b-M13_SOFTOVERUSE	Soft tissue disorders related to use, overuse and pressure	NA	European	Males and Females	2021	16380322	NA	3984	167641	Binary	NA	NA	NA	NA	NA	NA	M13_SOFTOVERUSE
ebi-a-GCST005814	Osteoarthritis (hospital diagnosed)	NA	European	NA	2018	15845511	50508	10083	40425	NA	NA	Zengini E	29559693	NA	logOR	NA	beta+se converted from OR+CI;
ukb-b-12499	Operative procedures - secondary OPCS: Y53.9 Unspecified approach to organ under image control	MRC-IEU	European	Males and Females	2018	9851867	463010	3710	459300	Binary	NA	Ben Elsworth	NA	NA	SD	NA	41210#Y539: Output from GWAS pipeline using Phesant derived variables from UKBiobank
ukb-b-12026	Ever had same-sex intercourse	MRC-IEU	European	Males and Females	2018	9851867	418120	14480	403640	Binary	NA	Ben Elsworth	NA	NA	SD	NA	2159: Output from GWAS pipeline using Phesant derived variables from UKBiobank
ukb-b-16927	Age of primiparous women at birth of child	MRC-IEU	European	Males and Females	2018	9851867	33147	NA	NA	Continuous	NA	Ben Elsworth	NA	NA	SD	NA	3872: Output from GWAS pipeline using Phesant derived variables from UKBiobank
ubm-a-205	IDP dMRI TBSS FA Medial lemniscus L	NA	European	Males	2018	11734354	7532	NA	NA	Continuous	Psychiatric / neurological	Elliott LT	30305740	NA	NA	NA	NA
ubm-a-2575	NET100 1419	NA	European	Males	2018	11734354	7916	NA	NA	Continuous	Psychiatric / neurological	Elliott LT	30305740	NA	NA	NA	NA
ubm-a-214	IDP dMRI TBSS FA Posterior limb of internal capsule R	NA	European	Males	2018	11734354	7532	NA	NA	Continuous	Psychiatric / neurological	Elliott LT	30305740	NA	NA	NA	NA
ubm-a-2017	NET100 0861	NA	European	Males	2018	11734354	7916	NA	NA	Continuous	Psychiatric / neurological	Elliott LT	30305740	NA	NA	NA	NA
ukb-d-3446_2	Type of tobacco currently smoked: Hand-rolled cigarettes	NA	European	Males and Females	2018	12492318	27583	6469	21114	Binary	NA	Neale lab	NA	NA	NA	NA	NA
ukb-b-14521	Illnesses of father: Lung cancer	MRC-IEU	European	Males and Females	2018	9851867	401624	37443	364181	Binary	NA	Ben Elsworth	NA	NA	SD	NA	20107#3: Output from GWAS pipeline using Phesant derived variables from UKBiobank
ukb-b-12725	Treatment/medication code: salmeterol	MRC-IEU	European	Males and Females	2018	9851867	462933	1211	461722	Binary	NA	Ben Elsworth	NA	NA	SD	NA	20003#1140862144: Output from GWAS pipeline using Phesant derived variables from UKBiobank
ebi-a-GCST90006884	Anti-BK polyomavirus IgG seropositivity	NA	European	NA	2020	9170312	8735	NA	NA	NA	NA	Butler-Laporte G	33204752	NA	NA	NA	NA
met-d-M_VLDL_TG_pct	Triglycerides to total lipids ratio in medium VLDL	NA	European	Males and Females	2020	12321875	115078	NA	NA	Continuous	NA	Borges CM	NA	NA	NA	NA	NA
ukb-a-542	Diagnoses - main ICD10: J34 Other disorders of nose and nasal sinuses	Neale Lab	European	Males and Females	2017	10894596	337199	3433	333766	NA	NA	Neale	NA	NA	SD	NA	NA
ubm-a-2264	NET100 1108	NA	European	Males	2018	11734354	7916	NA	NA	Continuous	Psychiatric / neurological	Elliott LT	30305740	NA	NA	NA	NA
ubm-a-1109	NET25 0163	NA	European	Males	2018	11734354	7916	NA	NA	Continuous	Psychiatric / neurological	Elliott LT	30305740	NA	NA	NA	NA
ukb-a-103	Non-cancer illness code self-reported: crohns disease	Neale Lab	European	Males and Females	2017	10894596	337159	1032	336127	NA	NA	Neale	NA	NA	SD	NA	NA
ubm-a-995	NET25 0049	NA	European	Males	2018	11734354	7916	NA	NA	Continuous	Psychiatric / neurological	Elliott LT	30305740	NA	NA	NA	NA
ubm-a-478	IDP dMRI TBSS L3 Superior fronto-occipital fasciculus R	NA	European	Males	2018	11734354	7532	NA	NA	Continuous	Psychiatric / neurological	Elliott LT	30305740	NA	NA	NA	NA
ebi-a-GCST90002064	CD4 on resting CD4 regulatory T cell	NA	European	NA	2020	14849628	2919	NA	NA	NA	NA	Orr<U+00F9> V	32929287	NA	NA	NA	NA
ukb-a-465	Why stopped smoking: None of the above	Neale Lab	European	Males and Females	2017	10894596	82082	16472	65610	NA	NA	Neale	NA	NA	SD	NA	NA
ubm-a-3028	a2009s lh S suborbital thickness	NA	European	Males	2018	11734354	8411	NA	NA	Continuous	Psychiatric / neurological	Elliott LT	30305740	NA	NA	NA	NA
prot-c-3340_53_1	TSP4	NA	European	Males and Females	2019	501428	NA	NA	NA	Continuous	NA	Suhre K	28240269	EFO_0007937	NA	NA	name=Thrombospondin-4; chr=5; start=79991311; end=80083287; entrez=7060; uniprot=P35443
prot-a-1848	Mitogen-activated protein kinase 3	NA	European	Males and Females	2018	10534735	3301	NA	NA	Immune system	Protein	Sun BB	29875488	NA	NA	NA	NA
ukb-b-13330	Food weight	MRC-IEU	European	Males and Females	2018	9851867	64979	NA	NA	Continuous	NA	Ben Elsworth	NA	NA	SD	NA	100001: Output from GWAS pipeline using Phesant derived variables from UKBiobank
ukb-a-10	Getting up in morning	Neale Lab	European	Males and Females	2017	10894596	336501	NA	NA	NA	NA	Neale	NA	NA	SD	NA	NA
finn-b-H8_OTALGIA	Otalgia	NA	European	Males and Females	2021	16380424	NA	819	196592	Binary	NA	NA	NA	NA	NA	NA	H8_OTALGIA
ebi-a-GCST90012857	Falling risk	NA	European	NA	2020	7720247	451179	89076	362103	NA	NA	Trajanoska K	32999390	NA	NA	NA	NA
ukb-b-488	Treatment/medication code: vitamin c product	MRC-IEU	European	Males and Females	2018	9851867	462933	5778	457155	Binary	NA	Ben Elsworth	NA	NA	SD	NA	20003#1140909726: Output from GWAS pipeline using Phesant derived variables from UKBiobank
ebi-a-GCST90010202	Chitotriosidase-1 levels	NA	European	NA	2020	17930815	1184	NA	NA	NA	NA	Gilly A	33303764	NA	NA	NA	NA
prot-a-1457	Immunoglobulin J chain	NA	European	Males and Females	2018	10534735	3301	NA	NA	Immune system	Protein	Sun BB	29875488	NA	NA	NA	NA
ukb-b-6412	Number of stillbirths	MRC-IEU	European	Males and Females	2018	9851867	78879	NA	NA	Categorical Ordered	NA	Ben Elsworth	NA	NA	SD	NA	3829: Output from GWAS pipeline using Phesant derived variables from UKBiobank
ubm-a-396	IDP dMRI TBSS L2 Medial lemniscus R	NA	European	Males	2018	11734354	7532	NA	NA	Continuous	Psychiatric / neurological	Elliott LT	30305740	NA	NA	NA	NA
ubm-a-2034	NET100 0878	NA	European	Males	2018	11734354	7916	NA	NA	Continuous	Psychiatric / neurological	Elliott LT	30305740	NA	NA	NA	NA
ubm-a-1825	NET100 0669	NA	European	Males	2018	11734354	7916	NA	NA	Continuous	Psychiatric / neurological	Elliott LT	30305740	NA	NA	NA	NA
ukb-b-9976	External causes: Y83.1 Surgical operation with implant of artificial internal device	MRC-IEU	European	Males and Females	2018	9851867	463010	3421	459589	Binary	NA	Ben Elsworth	NA	NA	SD	NA	41201#Y831: Output from GWAS pipeline using Phesant derived variables from UKBiobank
met-c-858	Free cholesterol	NA	European	Males and Females	2016	11410176	13497	NA	NA	Metabolites	Lipid	Kettunen	27005778	NA	SD	NA	Free.C
prot-a-1975	Matrix-remodeling-associated protein 8	NA	European	Males and Females	2018	10534735	3301	NA	NA	Immune system	Protein	Sun BB	29875488	NA	NA	NA	NA
prot-a-2189	PAX-interacting protein 1	NA	European	Males and Females	2018	10534735	3301	NA	NA	Immune system	Protein	Sun BB	29875488	NA	NA	NA	NA
prot-a-2026	NADH dehydrogenase [ubiquinone] flavoprotein 2, mitochondrial	NA	European	Males and Females	2018	10534735	3301	NA	NA	Immune system	Protein	Sun BB	29875488	NA	NA	NA	NA
prot-c-3423_59_2	Chymase	NA	European	Males and Females	2019	501428	NA	NA	NA	Continuous	NA	Suhre K	28240269	EFO_0007937	NA	NA	name=Chymase; chr=14; start=24505353; end=24508265; entrez=1215; uniprot=P23946
prot-a-2102	Neurexin-1-beta	NA	European	Males and Females	2018	10534735	3301	NA	NA	Immune system	Protein	Sun BB	29875488	NA	NA	NA	NA
prot-a-1075	Low affinity immunoglobulin gamma Fc region receptor II-b	NA	European	Males and Females	2018	10534735	3301	NA	NA	Immune system	Protein	Sun BB	29875488	NA	NA	NA	NA
met-b-252	NKearly:%337+335+2-	NA	European	Females	2015	1627721	497	NA	NA	Immune system	Immune cell subset frequency	Roederer	25772697	NA	%	0.227067	Female twins
ebi-a-GCST90001809	CD38 on CD20- B cell	NA	European	NA	2020	15042909	3630	NA	NA	NA	NA	Orr<U+00F9> V	32929287	NA	NA	NA	NA
finn-b-ASTHMA_OPPORTUNIST_INFECTIONS	Asthma and opportunit respiratory infection	NA	European	Males and Females	2021	16379847	NA	557	135449	Binary	NA	NA	NA	NA	NA	NA	ASTHMA_OPPORTUNIST_INFECTIONS
met-a-478	Dehydroisoandrosterone sulfate (DHEA-S)	NA	European	Males and Females	2014	2545593	7793	NA	NA	Metabolites	Lipid	Shin	24816252	NA	log10 units	0.307878	NA
ebi-a-GCST90001672	CD39+ CD8+ T cell Absolute Count	NA	European	NA	2020	15135292	3408	NA	NA	NA	NA	Orr<U+00F9> V	32929287	NA	NA	NA	NA
ukb-b-13391	Diagnoses - main ICD10: G45.9 Transient cerebral ischaemic attack, unspecified	MRC-IEU	European	Males and Females	2018	9851867	463010	1364	461646	Binary	NA	Ben Elsworth	NA	NA	SD	NA	41202#G459: Output from GWAS pipeline using Phesant derived variables from UKBiobank
finn-b-R18_FEVER_OTHER_UNKNO_ORIGIN	Fever of other and unknown origin	NA	European	Males and Females	2021	16380312	NA	9745	172999	Binary	NA	NA	NA	NA	NA	NA	R18_FEVER_OTHER_UNKNO_ORIGIN
ukb-a-163	Treatment/medication code: flecainide	Neale Lab	European	Males and Females	2017	10894596	337159	560	336599	NA	NA	Neale	NA	NA	SD	NA	NA
finn-b-E4_ACROMEG	Acromegaly and pituitary gigantism	NA	European	Males and Females	2021	16380446	NA	114	211123	Binary	NA	NA	NA	NA	NA	NA	E4_ACROMEG
ukb-d-22617_3231	Job SOC coding: Youth and community workers	NA	European	Males and Females	2018	9395117	91149	1062	90087	Binary	NA	Neale lab	NA	NA	NA	NA	NA
prot-a-2645	Secretogranin-3	NA	European	Males and Females	2018	10534735	3301	NA	NA	Immune system	Protein	Sun BB	29875488	NA	NA	NA	NA
ukb-b-9321	Diagnoses - main ICD10: D12.8 Rectum	MRC-IEU	European	Males and Females	2018	9851867	463010	1509	461501	Binary	NA	Ben Elsworth	NA	NA	SD	NA	41202#D128: Output from GWAS pipeline using Phesant derived variables from UKBiobank
ubm-a-3043	DKTatlas rh lingual thickness	NA	European	Males	2018	11734354	8411	NA	NA	Continuous	Psychiatric / neurological	Elliott LT	30305740	NA	NA	NA	NA
ubm-a-1114	NET25 0168	NA	European	Males	2018	11734354	7916	NA	NA	Continuous	Psychiatric / neurological	Elliott LT	30305740	NA	NA	NA	NA
ukb-b-3380	Treatment/medication code: pravastatin	MRC-IEU	European	Males and Females	2018	9851867	462933	2208	460725	Binary	NA	Ben Elsworth	NA	NA	SD	NA	20003#1140888648: Output from GWAS pipeline using Phesant derived variables from UKBiobank
prot-a-334	Carbonic anhydrase 9	NA	European	Males and Females	2018	10534735	3301	NA	NA	Immune system	Protein	Sun BB	29875488	NA	NA	NA	NA
ukb-d-1508_4	Coffee type: Other type of coffee	NA	European	Males and Females	2018	11965520	283449	4791	278658	Binary	NA	Neale lab	NA	NA	NA	NA	NA
ebi-a-GCST90012110	Sex hormone-binding globulin levels adjusted for BMI	NA	European	NA	2020	16137123	368929	NA	NA	NA	NA	Ruth KS	32042192	NA	NA	NA	NA
met-a-371	X-03003	NA	European	Males and Females	2014	2545669	7689	NA	NA	Metabolites	Unknown metabolite	Shin	24816252	NA	log10 units	0.134073	NA
prot-c-5125_6_3	SIG14	NA	European	Males and Females	2019	501428	NA	NA	NA	Continuous	NA	Suhre K	28240269	EFO_0007937	NA	NA	name=Sialic acid-binding Ig-like lectin 14; chr=19; start=51642553; end=51646801; entrez=100049587; uniprot=Q08ET2
finn-b-K11_DULC	Duodenal ulcer	NA	European	Males and Females	2021	16380390	NA	1691	189695	Binary	NA	NA	NA	NA	NA	NA	K11_DULC
ubm-a-19	IDP T1 FIRST left hippocampus volume	NA	European	Males	2018	11734354	8428	NA	NA	Continuous	Psychiatric / neurological	Elliott LT	30305740	NA	NA	NA	NA
prot-a-3016	Transmembrane protein 87B	NA	European	Males and Females	2018	10534735	3301	NA	NA	Immune system	Protein	Sun BB	29875488	NA	NA	NA	NA
finn-b-SYSTSCLE_STRICT	Systemic sclerosis,strict definition	NA	European	Males and Females	2021	16380462	NA	107	218499	Binary	NA	NA	NA	NA	NA	NA	SYSTSCLE_STRICT
finn-b-F5_UNSMENDIS	Unspecified mental disorder	NA	European	Males and Females	2021	16380466	NA	12907	205885	Binary	NA	NA	NA	NA	NA	NA	F5_UNSMENDIS
finn-b-L12_DERMATHERP	Dermatitis herpetiformis	NA	European	Males and Females	2021	16380466	NA	278	218066	Binary	NA	NA	NA	NA	NA	NA	L12_DERMATHERP
ukb-b-15178	Corneal resistance factor (right)	MRC-IEU	European	Males and Females	2018	9851867	97653	NA	NA	Continuous	NA	Ben Elsworth	NA	NA	SD	NA	5257: Output from GWAS pipeline using Phesant derived variables from UKBiobank
ebi-a-GCST90001463	CD62L- Dendritic Cell %Dendritic Cell	NA	European	NA	2020	15143298	3410	NA	NA	NA	NA	Orr<U+00F9> V	32929287	NA	NA	NA	NA
ubm-a-288	IDP dMRI TBSS MD Uncinate fasciculus R	NA	European	Males	2018	11734354	7532	NA	NA	Continuous	Psychiatric / neurological	Elliott LT	30305740	NA	NA	NA	NA
ukb-a-200	Suffer from 'nerves'	Neale Lab	European	Males and Females	2017	10894596	325248	69352	255896	NA	NA	Neale	NA	NA	SD	NA	NA
prot-a-340	Calbindin	NA	European	Males and Females	2018	10534735	3301	NA	NA	Immune system	Protein	Sun BB	29875488	NA	NA	NA	NA
ubm-a-2475	NET100 1319	NA	European	Males	2018	11734354	7916	NA	NA	Continuous	Psychiatric / neurological	Elliott LT	30305740	NA	NA	NA	NA
finn-b-Z21_ALCOHOL_ABUSE_COUNSELLI_SURVE	Alcohol abuse counselling and surveillance	NA	European	Males and Females	2021	16380466	NA	184	218608	Binary	NA	NA	NA	NA	NA	NA	Z21_ALCOHOL_ABUSE_COUNSELLI_SURVE
ukb-d-22506_111	Tobacco smoking: Smokes on most or all days	NA	European	Males and Females	2018	10552527	91353	2124	89229	Binary	NA	Neale lab	NA	NA	NA	NA	NA
prot-a-2956	Tissue factor pathway inhibitor 2	NA	European	Males and Females	2018	10534735	3301	NA	NA	Immune system	Protein	Sun BB	29875488	NA	NA	NA	NA
prot-a-1764	Lysophosphatidylcholine acyltransferase 2	NA	European	Males and Females	2018	10534735	3301	NA	NA	Immune system	Protein	Sun BB	29875488	NA	NA	NA	NA
ukb-b-6528	Diagnoses - secondary ICD10: D25.9 Leiomyoma of uterus, unspecified	MRC-IEU	European	Males and Females	2018	9851867	463010	3024	459986	Binary	NA	Ben Elsworth	NA	NA	SD	NA	41204#D259: Output from GWAS pipeline using Phesant derived variables from UKBiobank
ebi-a-GCST90000030	Birth weight	NA	European	NA	2021	7633002	42212	NA	NA	NA	NA	Beck JJ	33955455	NA	NA	NA	NA
ukb-b-19703	Low calorie drink intake	MRC-IEU	European	Males and Females	2018	9851867	64949	NA	NA	Categorical Ordered	NA	Ben Elsworth	NA	NA	SD	NA	100160: Output from GWAS pipeline using Phesant derived variables from UKBiobank
ukb-a-4	Duration of light DIY	Neale Lab	European	Males and Females	2017	10894596	168725	NA	NA	NA	NA	Neale	NA	NA	SD	NA	NA
prot-a-1767	Leucine-rich repeat and calponin homology domain-containing protein 4	NA	European	Males and Females	2018	10534735	3301	NA	NA	Immune system	Protein	Sun BB	29875488	NA	NA	NA	NA
finn-b-CD2_BENIGN_UTERINE_TUBES_LIGAMENTS_EXALLC	Benign neoplasm: Uterine tubes and ligaments (all cancers excluded)	NA	European	Males and Females	2021	16378981	NA	101	102436	Binary	NA	NA	NA	NA	NA	NA	CD2_BENIGN_UTERINE_TUBES_LIGAMENTS_EXALLC
ukb-b-13378	Birth weight	MRC-IEU	European	Males and Females	2018	9851867	261932	NA	NA	Continuous	NA	Ben Elsworth	NA	NA	SD	NA	20022: Output from GWAS pipeline using Phesant derived variables from UKBiobank
met-b-122	NKT:%4-8-	NA	European	Females	2015	1625048	497	NA	NA	Immune system	Immune cell subset frequency	Roederer	25772697	NA	%	21.7369	Female twins
prot-a-2227	Platelet-derived growth factor C	NA	European	Males and Females	2018	10534735	3301	NA	NA	Immune system	Protein	Sun BB	29875488	NA	NA	NA	NA
prot-a-30	Disintegrin and metalloproteinase domain-containing protein 9	NA	European	Males and Females	2018	10534735	3301	NA	NA	Immune system	Protein	Sun BB	29875488	NA	NA	NA	NA
prot-c-4194_26_3	AN32B	NA	European	Males and Females	2019	501428	NA	NA	NA	Continuous	NA	Suhre K	28240269	EFO_0007937	NA	NA	name=Acidic leucine-rich nuclear phosphoprotein 32 family member B; chr=9; start=97983361; end=98015943; entrez=10541; uniprot=Q92688
ebi-a-GCST90010217	Galectin-3 levels	NA	European	NA	2020	18221903	1323	NA	NA	NA	NA	Gilly A	33303764	NA	NA	NA	NA
prot-a-570	C-type lectin domain family 12 member A	NA	European	Males and Females	2018	10534735	3301	NA	NA	Immune system	Protein	Sun BB	29875488	NA	NA	NA	NA
ebi-a-GCST90010180	Angiopoietin-1 receptor levels	NA	European	NA	2020	18166693	1301	NA	NA	NA	NA	Gilly A	33303764	NA	NA	NA	NA
prot-a-293	Nuclear nucleic acid-binding protein C1D	NA	European	Males and Females	2018	10534735	3301	NA	NA	Immune system	Protein	Sun BB	29875488	NA	NA	NA	NA
ubm-a-1396	NET100 0240	NA	European	Males	2018	11734354	7916	NA	NA	Continuous	Psychiatric / neurological	Elliott LT	30305740	NA	NA	NA	NA
ieu-a-118	Neuroticism	GPC	European	Males and Females	2014	6949615	160958	NA	NA	Risk factor	Psychiatric / neurological	de Moor	25993607	NA	arbitrary score	NA	Effect allele frequencies are missing
ubm-a-159	IDP T1 FAST ROIs L cerebellum IX	NA	European	Males	2018	11734354	8427	NA	NA	Continuous	Psychiatric / neurological	Elliott LT	30305740	NA	NA	NA	NA
prot-a-623	Collagen alpha-3(VI) chain	NA	European	Males and Females	2018	10534735	3301	NA	NA	Immune system	Protein	Sun BB	29875488	NA	NA	NA	NA
ubm-a-2967	a2009s lh G cingul-Post-dorsal thickness	NA	European	Males	2018	11734354	8411	NA	NA	Continuous	Psychiatric / neurological	Elliott LT	30305740	NA	NA	NA	NA
prot-a-627	Collectin-10	NA	European	Males and Females	2018	10534735	3301	NA	NA	Immune system	Protein	Sun BB	29875488	NA	NA	NA	NA
ubm-a-1891	NET100 0735	NA	European	Males	2018	11734354	7916	NA	NA	Continuous	Psychiatric / neurological	Elliott LT	30305740	NA	NA	NA	NA
ukb-b-5185	Pork intake	MRC-IEU	European	Males and Females	2018	9851867	64939	NA	NA	Categorical Ordered	NA	Ben Elsworth	NA	NA	SD	NA	103030: Output from GWAS pipeline using Phesant derived variables from UKBiobank
prot-a-80	Arachidonate 15-lipoxygenase B	NA	European	Males and Females	2018	10534735	3301	NA	NA	Immune system	Protein	Sun BB	29875488	NA	NA	NA	NA
ukb-d-22660_105	Gap coding: Looking after the home and/or family	NA	European	Males and Females	2018	13560222	69370	24577	44793	Binary	NA	Neale lab	NA	NA	NA	NA	NA
ubm-a-1585	NET100 0429	NA	European	Males	2018	11734354	7916	NA	NA	Continuous	Psychiatric / neurological	Elliott LT	30305740	NA	NA	NA	NA
ukb-d-M13_JOINTOTH	Other specific joint derangements/joint disorders	NA	European	Males and Females	2018	12861423	361194	7943	353251	Binary	NA	Neale lab	NA	NA	NA	NA	NA
ieu-a-1090	Type 2 diabetes	UK Biobank	European	Males and Females	2016	8404296	120286	4040	116246	Disease	Diabetes	Wood	26961502	NA	log odds	NA	Dominance model? If so then not necessarily of value for MR; Results from interim Biobank release enriched for smokers; could lead to bias through collider issues in MR
finn-b-GLOMER_NEPHRITIS	Glomerulonephritis	NA	European	Males and Females	2021	16380466	NA	4613	214179	Binary	NA	NA	NA	NA	NA	NA	GLOMER_NEPHRITIS
ukb-a-397	Qualifications: College or University degree	Neale Lab	European	Males and Females	2017	10894596	334070	106305	227765	NA	NA	Neale	NA	NA	SD	NA	NA
prot-a-2975	Thrombospondin type-1 domain-containing protein 1	NA	European	Males and Females	2018	10534735	3301	NA	NA	Immune system	Protein	Sun BB	29875488	NA	NA	NA	NA
ebi-a-GCST90016997	Gut microbiota abundance (genus Eubacterium coprostanoligenes group id.11375)	NA	European	NA	2021	5699448	14306	NA	NA	NA	NA	Kurilshikov A	33462485	NA	NA	NA	NA
prot-a-2378	Protein arginine N-methyltransferase 3	NA	European	Males and Females	2018	10534735	3301	NA	NA	Immune system	Protein	Sun BB	29875488	NA	NA	NA	NA
prot-a-912	EH domain-containing protein 4	NA	European	Males and Females	2018	10534735	3301	NA	NA	Immune system	Protein	Sun BB	29875488	NA	NA	NA	NA
ubm-a-1124	NET25 0178	NA	European	Males	2018	11734354	7916	NA	NA	Continuous	Psychiatric / neurological	Elliott LT	30305740	NA	NA	NA	NA
finn-b-J10_PNEUMOPROBBAC	Pneumonia (excl. viral and due to other infectious organisms not elsewhere classified)	NA	European	Males and Females	2021	16380466	NA	26809	191983	Binary	NA	NA	NA	NA	NA	NA	J10_PNEUMOPROBBAC
ukb-b-1830	Type of fat/oil used in cooking: Rapeseed oil	MRC-IEU	European	Males and Females	2018	9851867	64949	1485	63464	Binary	NA	Ben Elsworth	NA	NA	SD	NA	20090#356: Output from GWAS pipeline using Phesant derived variables from UKBiobank
finn-b-ST19_POISO_DRUGS_MEDICAM_BIOLO_SUBST	Poisoning by drugs, medicaments and biological substances	NA	European	Males and Females	2021	16380466	NA	5224	213568	Binary	NA	NA	NA	NA	NA	NA	ST19_POISO_DRUGS_MEDICAM_BIOLO_SUBST
finn-b-C3_BREAST_HER2NEG	Malignant neoplasm of breast, HER2-negative	NA	European	Males and Females	2021	16379784	NA	7355	116224	Binary	NA	NA	NA	NA	NA	NA	C3_BREAST_HER2NEG
ukb-b-3663	Treatment speciality of consultant (recoded): Adult mental illness	MRC-IEU	European	Males and Females	2018	9851867	444254	2652	441602	Binary	NA	Ben Elsworth	NA	NA	SD	NA	41246#1060: Output from GWAS pipeline using Phesant derived variables from UKBiobank
ubm-a-2067	NET100 0911	NA	European	Males	2018	11734354	7916	NA	NA	Continuous	Psychiatric / neurological	Elliott LT	30305740	NA	NA	NA	NA
ebi-a-GCST004625	Monocyte count	NA	European	NA	2016	29166012	170721	NA	NA	NA	NA	Astle WJ	27863252	NA	NA	NA	NA
ukb-b-16609	Target heart rate achieved	MRC-IEU	European	Males and Females	2018	9851867	68426	6995	61431	Binary	NA	Ben Elsworth	NA	NA	SD	NA	6034: Output from GWAS pipeline using Phesant derived variables from UKBiobank
ukb-b-3357	Birth weight of first child	MRC-IEU	European	Males and Females	2018	9851867	200272	NA	NA	Categorical Ordered	NA	Ben Elsworth	NA	NA	SD	NA	2744: Output from GWAS pipeline using Phesant derived variables from UKBiobank
prot-c-5265_12_3	GRB2-related adapter protein 2	NA	European	Males and Females	2019	501428	NA	NA	NA	Continuous	NA	Suhre K	28240269	EFO_0007937	NA	NA	name=GRB2-related adapter protein 2; chr=22; start=39901082; end=39973721; entrez=9402; uniprot=O75791
ubm-a-785	IDP dMRI ProbtrackX L3 slf r	NA	European	Males	2018	11734354	7532	NA	NA	Continuous	Psychiatric / neurological	Elliott LT	30305740	NA	NA	NA	NA
ubm-a-1886	NET100 0730	NA	European	Males	2018	11734354	7916	NA	NA	Continuous	Psychiatric / neurological	Elliott LT	30305740	NA	NA	NA	NA
ukb-b-5815	Diagnoses - secondary ICD10: J34.3 Hypertrophy of nasal turbinates	MRC-IEU	European	Males and Females	2018	9851867	463010	1208	461802	Binary	NA	Ben Elsworth	NA	NA	SD	NA	41204#J343: Output from GWAS pipeline using Phesant derived variables from UKBiobank
met-d-XL_VLDL_CE	Cholesteryl esters in very large VLDL	NA	European	Males and Females	2020	12321875	115078	NA	NA	Continuous	NA	Borges CM	NA	NA	NA	NA	NA
finn-b-L12_HYPERTRICHOSIS	Hypertrichosis	NA	European	Males and Females	2021	16380450	NA	264	211139	Binary	NA	NA	NA	NA	NA	NA	L12_HYPERTRICHOSIS
ebi-a-GCST90010256	Resistin levels	NA	European	NA	2020	18221903	1323	NA	NA	NA	NA	Gilly A	33303764	NA	NA	NA	NA
ubm-a-2665	volume 4th-Ventricle	NA	European	Males	2018	11734354	8411	NA	NA	Continuous	Psychiatric / neurological	Elliott LT	30305740	NA	NA	NA	NA
finn-b-CD2_BENIGN_VAGINA	Benign neoplasm: Vulva	NA	European	Males and Females	2021	16379784	NA	297	123282	Binary	NA	NA	NA	NA	NA	NA	CD2_BENIGN_VAGINA
ubm-a-254	IDP dMRI TBSS MD Inferior cerebellar peduncle R	NA	European	Males	2018	11734354	7532	NA	NA	Continuous	Psychiatric / neurological	Elliott LT	30305740	NA	NA	NA	NA
prot-a-2941	Tyrosyl-DNA phosphodiesterase 1	NA	European	Males and Females	2018	10534735	3301	NA	NA	Immune system	Protein	Sun BB	29875488	NA	NA	NA	NA
ebi-a-GCST90010197	C-C motif chemokine 24 levels	NA	European	NA	2020	18221903	1323	NA	NA	NA	NA	Gilly A	33303764	NA	NA	NA	NA
ebi-a-GCST90012040	ST2 protein levels	NA	European	NA	2020	12898182	21758	NA	NA	NA	NA	Folkersen L	33067605	NA	NA	NA	NA
ubm-a-2501	NET100 1345	NA	European	Males	2018	11734354	7916	NA	NA	Continuous	Psychiatric / neurological	Elliott LT	30305740	NA	NA	NA	NA
prot-a-1047	Redox-regulatory protein FAM213A	NA	European	Males and Females	2018	10534735	3301	NA	NA	Immune system	Protein	Sun BB	29875488	NA	NA	NA	NA
ukb-b-20188	Arm fat percentage (left)	MRC-IEU	European	Males and Females	2018	9851867	454724	NA	NA	Continuous	NA	Ben Elsworth	NA	NA	SD	NA	23123: Output from GWAS pipeline using Phesant derived variables from UKBiobank
prot-a-247	Biglycan	NA	European	Males and Females	2018	10534735	3301	NA	NA	Immune system	Protein	Sun BB	29875488	NA	NA	NA	NA
ukb-a-143	Treatment/medication code: beconase 50micrograms nasal spray	Neale Lab	European	Males and Females	2017	10894596	337159	2274	334885	NA	NA	Neale	NA	NA	SD	NA	NA
ebi-a-GCST90016925	Gut microbiota abundance (family Actinomycetaceae id.421)	NA	European	NA	2021	5424030	14306	NA	NA	NA	NA	Kurilshikov A	33462485	NA	NA	NA	NA
ukb-b-6548	Illnesses of mother: Parkinson's disease	MRC-IEU	European	Males and Females	2018	9851867	422464	6998	415466	Binary	NA	Ben Elsworth	NA	NA	SD	NA	20110#11: Output from GWAS pipeline using Phesant derived variables from UKBiobank
prot-a-1547	Interleukin enhancer-binding factor 3	NA	European	Males and Females	2018	10534735	3301	NA	NA	Immune system	Protein	Sun BB	29875488	NA	NA	NA	NA
prot-a-544	Choline/ethanolamine kinase	NA	European	Males and Females	2018	10534735	3301	NA	NA	Immune system	Protein	Sun BB	29875488	NA	NA	NA	NA
finn-b-H8_HL_NAS	Other specified/unspecified hearing loss	NA	European	Males and Females	2021	16380428	NA	1013	196592	Binary	NA	NA	NA	NA	NA	NA	H8_HL_NAS
prot-a-495	Cyclin-dependent kinase inhibitor 1B	NA	European	Males and Females	2018	10534735	3301	NA	NA	Immune system	Protein	Sun BB	29875488	NA	NA	NA	NA
ukb-d-22601_35393271	Job coding: management information officer, conference/events co-ordinator/organiser, exhibition officer, work study engineer/officer/analyst, contract adviser/agent, election agent, business system analyst	NA	European	Males and Females	2018	10325155	89866	1857	88009	Binary	NA	Neale lab	NA	NA	NA	NA	NA
ubm-a-2136	NET100 0980	NA	European	Males	2018	11734354	7916	NA	NA	Continuous	Psychiatric / neurological	Elliott LT	30305740	NA	NA	NA	NA
finn-b-M13_CERVICOCRANSDR	Cervicocranial syndrome	NA	European	Males and Females	2021	16380275	NA	1454	164682	Binary	NA	NA	NA	NA	NA	NA	M13_CERVICOCRANSDR
met-a-458	DSGEGDFXAEGGGVR*	NA	European	Males and Females	2014	2545674	5371	NA	NA	Metabolites	Peptide	Shin	24816252	NA	log10 units	0.380525	NA
ebi-a-GCST005527	Psoriasis	NA	European	NA	2012	138661	33394	10588	22806	NA	NA	Tsoi LC	23143594	NA	logOR	NA	beta+se converted from OR+CI;
ubm-a-29	IDP T1 FAST ROIs R insular cortex	NA	European	Males	2018	11734354	8427	NA	NA	Continuous	Psychiatric / neurological	Elliott LT	30305740	NA	NA	NA	NA
ukb-b-10919	Operative procedures - main OPCS: E49.9 Unspecified diagnostic fibreoptic endoscopic examination of lower respiratory tract	MRC-IEU	European	Males and Females	2018	9851867	463010	1552	461458	Binary	NA	Ben Elsworth	NA	NA	SD	NA	41200#E499: Output from GWAS pipeline using Phesant derived variables from UKBiobank
met-a-509	X-11423--O-sulfo-L-tyrosine	NA	European	Males and Females	2014	2545473	7765	NA	NA	Metabolites	Amino acid	Shin	24816252	NA	log10 units	0.103629	NA
met-a-630	X-12524	NA	European	Males and Females	2014	2545661	7809	NA	NA	Metabolites	Unknown metabolite	Shin	24816252	NA	log10 units	0.0800811	NA
prot-c-5020_50_1	phosphoglycerate kinase 1	NA	European	Males and Females	2019	501428	NA	NA	NA	Continuous	NA	Suhre K	28240269	EFO_0007937	NA	NA	name=Phosphoglycerate kinase 1; chr=X; start=78065188; end=78129296; entrez=5230; uniprot=P00558
ukb-b-5779	Alcohol intake frequency.	MRC-IEU	European	Males and Females	2018	9851867	462346	NA	NA	Categorical Ordered	NA	Ben Elsworth	NA	NA	SD	NA	1558: Output from GWAS pipeline using Phesant derived variables from UKBiobank
ubm-a-242	IDP dMRI TBSS FA Tapetum R	NA	European	Males	2018	11734354	7532	NA	NA	Continuous	Psychiatric / neurological	Elliott LT	30305740	NA	NA	NA	NA
ebi-a-GCST90016950	Gut microbiota abundance (family Rikenellaceae id.967)	NA	European	NA	2021	5665279	14306	NA	NA	NA	NA	Kurilshikov A	33462485	NA	NA	NA	NA
ukb-b-13517	Diagnoses - main ICD10: M72.0 Palmar fascial fibromatosis [Dupuytren]	MRC-IEU	European	Males and Females	2018	9851867	463010	1366	461644	Binary	NA	Ben Elsworth	NA	NA	SD	NA	41202#M720: Output from GWAS pipeline using Phesant derived variables from UKBiobank
ubm-a-2059	NET100 0903	NA	European	Males	2018	11734354	7916	NA	NA	Continuous	Psychiatric / neurological	Elliott LT	30305740	NA	NA	NA	NA
finn-b-K11_CHRONGASTR	Chronic gastritis	NA	European	Males and Females	2021	16380395	NA	5213	189695	Binary	NA	NA	NA	NA	NA	NA	K11_CHRONGASTR
ebi-a-GCST90000460	CXCL11 levels	NA	European	NA	2020	7883893	982	NA	NA	NA	NA	Hillary RF	32641083	NA	NA	NA	NA
finn-b-M13_ARTHROSIS_POLY	Polyarhtrosis	NA	European	Males and Females	2021	16380143	NA	2610	147221	Binary	NA	NA	NA	NA	NA	NA	M13_ARTHROSIS_POLY
ubm-a-122	IDP T1 FAST ROIs L thalamus	NA	European	Males	2018	11734354	8427	NA	NA	Continuous	Psychiatric / neurological	Elliott LT	30305740	NA	NA	NA	NA
ukb-a-349	Frequency of other exercises in last 4 weeks	Neale Lab	European	Males and Females	2017	10894596	161170	NA	NA	NA	NA	Neale	NA	NA	SD	NA	NA
ubm-a-179	IDP SWI T2star right accumbens	NA	European	Males	2018	11734354	7778	NA	NA	Continuous	Psychiatric / neurological	Elliott LT	30305740	NA	NA	NA	NA
ubm-a-1256	NET100 0100	NA	European	Males	2018	11734354	7916	NA	NA	Continuous	Psychiatric / neurological	Elliott LT	30305740	NA	NA	NA	NA
met-a-682	1-arachidonoylglycerophosphoethanolamine*	NA	European	Males and Females	2014	2545686	7798	NA	NA	Metabolites	Lipid	Shin	24816252	NA	log10 units	0.146573	NA
finn-b-K11_TOXLIV	Toxic liver disease	NA	European	Males and Females	2021	16380435	NA	186	213592	Binary	NA	NA	NA	NA	NA	NA	K11_TOXLIV
ebi-a-GCST007557	Birth weight	NA	European	NA	2016	16066537	133903	NA	NA	NA	NA	Horikoshi M	27680694	NA	NA	NA	NA
prot-a-1177	Growth arrest-specific protein 1	NA	European	Males and Females	2018	10534735	3301	NA	NA	Immune system	Protein	Sun BB	29875488	NA	NA	NA	NA
finn-b-M13_SPINSTENOSIS	Spinal stenosis	NA	European	Males and Females	2021	16380277	NA	9169	164682	Binary	NA	NA	NA	NA	NA	NA	M13_SPINSTENOSIS
ieu-a-965	Lung adenocarcinoma	ILCCO	European	Males and Females	2014	8881354	18336	3442	14894	Disease	Cancer	Wang Y	24880342	NA	log odds	NA	NA
prot-a-560	Cartilage intermediate layer protein 1	NA	European	Males and Females	2018	10534735	3301	NA	NA	Immune system	Protein	Sun BB	29875488	NA	NA	NA	NA
ebi-a-GCST000568	Fasting blood glucose	NA	European	NA	2010	2445760	46186	NA	NA	NA	NA	Dupuis J	20081858	NA	NA	NA	NA
prot-a-1462	Immunoglobulin superfamily member 8	NA	European	Males and Females	2018	10534735	3301	NA	NA	Immune system	Protein	Sun BB	29875488	NA	NA	NA	NA
ukb-d-2664_1	Reason for reducing amount of alcohol drunk: Illness or ill health	NA	European	Males and Females	2018	13179191	134033	9512	124521	Binary	NA	Neale lab	NA	NA	NA	NA	NA
prot-a-2406	Putative pregnancy-specific beta-1-glycoprotein 7	NA	European	Males and Females	2018	10534735	3301	NA	NA	Immune system	Protein	Sun BB	29875488	NA	NA	NA	NA
prot-a-2332	Periostin	NA	European	Males and Females	2018	10534735	3301	NA	NA	Immune system	Protein	Sun BB	29875488	NA	NA	NA	NA
prot-a-1409	Insulin-degrading enzyme	NA	European	Males and Females	2018	10534735	3301	NA	NA	Immune system	Protein	Sun BB	29875488	NA	NA	NA	NA
prot-a-1148	Ferritin	NA	European	Males and Females	2018	10534735	3301	NA	NA	Immune system	Protein	Sun BB	29875488	NA	NA	NA	NA
ukb-b-7425	Diagnoses - main ICD10: Z03.8 Observation for other suspected diseases and conditions	MRC-IEU	European	Males and Females	2018	9851867	463010	3143	459867	Binary	NA	Ben Elsworth	NA	NA	SD	NA	41202#Z038: Output from GWAS pipeline using Phesant derived variables from UKBiobank
ebi-a-GCST90016976	Gut microbiota abundance (genus Candidatus Soleaferrea id.11350)	NA	European	NA	2021	5372145	14306	NA	NA	NA	NA	Kurilshikov A	33462485	NA	NA	NA	NA
prot-c-4282_3_2	RAN	NA	European	Males and Females	2019	501428	NA	NA	NA	Continuous	NA	Suhre K	28240269	EFO_0007937	NA	NA	name=GTP-binding nuclear protein Ran; chr=12; start=130871879; end=130877678; entrez=5901; uniprot=P62826
finn-b-T2D	Type 2 diabetes, definitions combined	NA	European	Males and Females	2021	16380433	NA	29193	182573	Binary	NA	NA	NA	NA	NA	NA	T2D
prot-a-2324	DNA-directed RNA polymerases I and III subunit RPAC1	NA	European	Males and Females	2018	10534735	3301	NA	NA	Immune system	Protein	Sun BB	29875488	NA	NA	NA	NA
ubm-a-2156	NET100 1000	NA	European	Males	2018	11734354	7916	NA	NA	Continuous	Psychiatric / neurological	Elliott LT	30305740	NA	NA	NA	NA
ubm-a-2378	NET100 1222	NA	European	Males	2018	11734354	7916	NA	NA	Continuous	Psychiatric / neurological	Elliott LT	30305740	NA	NA	NA	NA
met-a-730	X-14632	NA	European	Males and Females	2014	2545261	1703	NA	NA	Metabolites	Unknown metabolite	Shin	24816252	NA	log10 units	0.149969	NA
prot-a-3272	Zinc finger protein 410	NA	European	Males and Females	2018	10534735	3301	NA	NA	Immune system	Protein	Sun BB	29875488	NA	NA	NA	NA
ukb-b-4078	Green tea intake	MRC-IEU	European	Males and Females	2018	9851867	64949	NA	NA	Categorical Ordered	NA	Ben Elsworth	NA	NA	SD	NA	100420: Output from GWAS pipeline using Phesant derived variables from UKBiobank
ebi-a-GCST90001707	BAFF-R on IgD+ CD38- unswitched memory B cell	NA	European	NA	2020	14185043	1837	NA	NA	NA	NA	Orr<U+00F9> V	32929287	NA	NA	NA	NA
ukb-d-PULMONARYDG	Other pulmonary diagnosis	NA	European	Males and Females	2018	13586589	361194	25381	335813	Binary	NA	Neale lab	NA	NA	NA	NA	NA
finn-b-ST19_FRACT_LOWER_LEG_INCLU_ANKLE	Fracture of lower leg, including ankle	NA	European	Males and Females	2021	16380374	NA	10489	191178	Binary	NA	NA	NA	NA	NA	NA	ST19_FRACT_LOWER_LEG_INCLU_ANKLE
finn-b-POLLENALLERG	Pollen allergy	NA	European	Males and Females	2021	16380461	NA	2972	214464	Binary	NA	NA	NA	NA	NA	NA	POLLENALLERG
prot-a-2656	Stromal cell-derived factor 2-like protein 1	NA	European	Males and Females	2018	10534735	3301	NA	NA	Immune system	Protein	Sun BB	29875488	NA	NA	NA	NA
ukb-b-10848	Operative procedures - secondary OPCS: Z80.1 First metatarsal	MRC-IEU	European	Males and Females	2018	9851867	463010	1136	461874	Binary	NA	Ben Elsworth	NA	NA	SD	NA	41210#Z801: Output from GWAS pipeline using Phesant derived variables from UKBiobank
ubm-a-2433	NET100 1277	NA	European	Males	2018	11734354	7916	NA	NA	Continuous	Psychiatric / neurological	Elliott LT	30305740	NA	NA	NA	NA
prot-c-2950_57_2	IGFBP-4	NA	European	Males and Females	2019	501428	NA	NA	NA	Continuous	NA	Suhre K	28240269	EFO_0007937	NA	NA	name=Insulin-like growth factor-binding protein 4; chr=17; start=40443461; end=40457731; entrez=3487; uniprot=P22692
prot-a-1451	Insulin-like growth factor-binding protein 7	NA	European	Males and Females	2018	10534735	3301	NA	NA	Immune system	Protein	Sun BB	29875488	NA	NA	NA	NA
prot-a-2609	Reticulon-4 receptor	NA	European	Males and Females	2018	10534735	3301	NA	NA	Immune system	Protein	Sun BB	29875488	NA	NA	NA	NA
prot-a-1549	Inosine-5'-monophosphate dehydrogenase 1	NA	European	Males and Females	2018	10534735	3301	NA	NA	Immune system	Protein	Sun BB	29875488	NA	NA	NA	NA
ebi-a-GCST90002409	Childhood body mass index	NA	European	NA	2020	8173382	39620	NA	NA	NA	NA	Vogelezang S	33045005	NA	NA	NA	NA
ukb-b-5227	Operation code: male circumcision	MRC-IEU	European	Males and Females	2018	9851867	462933	4217	458716	Binary	NA	Ben Elsworth	NA	NA	SD	NA	20004#1490: Output from GWAS pipeline using Phesant derived variables from UKBiobank
prot-c-4984_83_1	Esterase D	NA	European	Males and Females	2019	501428	NA	NA	NA	Continuous	NA	Suhre K	28240269	EFO_0007937	NA	NA	name=S-formylglutathione hydrolase; chr=13; start=46771256; end=46797232; entrez=2098; uniprot=P10768
ieu-a-821	Multiple sclerosis	NA	European	Males and Females	2009	514572	1861	978	883	Disease	Autoimmune / inflammatory	Baranzini SE	19010793	NA	log odds	NA	Effect allele frequencies are missing
ebi-a-GCST90007527	Low hand grip strength (60 years and older) (EWGSOP)	NA	European	NA	2021	9334185	135468	34589	100879	NA	NA	Jones G	33510174	NA	NA	NA	NA
ukb-d-4849_1	Hearing test done: Yes	NA	European	Males and Females	2018	13568109	119880	117205	2675	Binary	NA	Neale lab	NA	NA	NA	NA	NA
ukb-d-22601_92193312	Job coding: other general office clerical tasks including: office junior, office worker, photocopy/print room operator, office machinist	NA	European	Males and Females	2018	11298970	89866	3270	86596	Binary	NA	Neale lab	NA	NA	NA	NA	NA
ubm-a-3105	a2009s rh Lat Fis-post thickness	NA	European	Males	2018	11734354	8411	NA	NA	Continuous	Psychiatric / neurological	Elliott LT	30305740	NA	NA	NA	NA
ubm-a-2228	NET100 1072	NA	European	Males	2018	11734354	7916	NA	NA	Continuous	Psychiatric / neurological	Elliott LT	30305740	NA	NA	NA	NA
ubm-a-388	IDP dMRI TBSS L2 Middle cerebellar peduncle	NA	European	Males	2018	11734354	7532	NA	NA	Continuous	Psychiatric / neurological	Elliott LT	30305740	NA	NA	NA	NA
ukb-a-252	Long-standing illness disability or infirmity	Neale Lab	European	Males and Females	2017	10894596	329663	107123	222540	NA	NA	Neale	NA	NA	SD	NA	NA
ebi-a-GCST90010227	Interleukin-1 receptor type 2 levels	NA	European	NA	2020	18221903	1323	NA	NA	NA	NA	Gilly A	33303764	NA	NA	NA	NA
prot-a-842	DnaJ homolog subfamily B member 9	NA	European	Males and Females	2018	10534735	3301	NA	NA	Immune system	Protein	Sun BB	29875488	NA	NA	NA	NA
ubm-a-1075	NET25 0129	NA	European	Males	2018	11734354	7916	NA	NA	Continuous	Psychiatric / neurological	Elliott LT	30305740	NA	NA	NA	NA
ubm-a-2793	a2009s lh S circular insula ant area	NA	European	Males	2018	11734354	8411	NA	NA	Continuous	Psychiatric / neurological	Elliott LT	30305740	NA	NA	NA	NA
ukb-b-16715	Operative procedures - secondary OPCS: Z84.1 Sacroiliac joint	MRC-IEU	European	Males and Females	2018	9851867	463010	1003	462007	Binary	NA	Ben Elsworth	NA	NA	SD	NA	41210#Z841: Output from GWAS pipeline using Phesant derived variables from UKBiobank
prot-a-450	Leukocyte surface antigen CD47	NA	European	Males and Females	2018	10534735	3301	NA	NA	Immune system	Protein	Sun BB	29875488	NA	NA	NA	NA
ukb-d-5843_3	Which eye(s) affected by myopia (short sight): Both eyes	NA	European	Males and Females	2018	13531563	29317	26184	3133	Binary	NA	Neale lab	NA	NA	NA	NA	NA
prot-a-2036	Neuropilin and tolloid-like protein 2	NA	European	Males and Females	2018	10534735	3301	NA	NA	Immune system	Protein	Sun BB	29875488	NA	NA	NA	NA
prot-a-2566	E3 ubiquitin-protein ligase RNF149	NA	European	Males and Females	2018	10534735	3301	NA	NA	Immune system	Protein	Sun BB	29875488	NA	NA	NA	NA
finn-b-D3_HAEMORRHAGICNAS	Otherand unspecified haemorrhagic conditions	NA	European	Males and Females	2021	16380461	NA	192	216099	Binary	NA	NA	NA	NA	NA	NA	D3_HAEMORRHAGICNAS
finn-b-I9_SECONDRIGHT	Secondary right heart disease	NA	European	Males and Females	2021	16380459	NA	428	214228	Binary	NA	NA	NA	NA	NA	NA	I9_SECONDRIGHT
ukb-b-2307	Diagnoses - main ICD10: C50.9 Breast, unspecified	MRC-IEU	European	Males and Females	2018	9851867	463010	6277	456733	Binary	NA	Ben Elsworth	NA	NA	SD	NA	41202#C509: Output from GWAS pipeline using Phesant derived variables from UKBiobank
prot-a-3145	Ubiquitin-conjugating enzyme E2 variant 1	NA	European	Males and Females	2018	10534735	3301	NA	NA	Immune system	Protein	Sun BB	29875488	NA	NA	NA	NA
ubm-a-2917	a2009s rh S parieto occipital area	NA	European	Males	2018	11734354	8411	NA	NA	Continuous	Psychiatric / neurological	Elliott LT	30305740	NA	NA	NA	NA
ukb-a-155	Treatment/medication code: codeine	Neale Lab	European	Males and Females	2017	10894596	337159	1759	335400	NA	NA	Neale	NA	NA	SD	NA	NA
prot-a-2494	Retinoic acid receptor responder protein 3	NA	European	Males and Females	2018	10534735	3301	NA	NA	Immune system	Protein	Sun BB	29875488	NA	NA	NA	NA
ukb-d-22617_2317	Job SOC coding: Registrars and senior administrators of educational establishments	NA	European	Males and Females	2018	9908026	91149	1447	89702	Binary	NA	Neale lab	NA	NA	NA	NA	NA
prot-a-932	RNA polymerase II elongation factor ELL	NA	European	Males and Females	2018	10534735	3301	NA	NA	Immune system	Protein	Sun BB	29875488	NA	NA	NA	NA
ukb-d-22601_11222591	Job coding: manager in construction, clerk of works, site manager, contracts manager, highways manager	NA	European	Males and Females	2018	9344275	89866	1029	88837	Binary	NA	Neale lab	NA	NA	NA	NA	NA
ukb-a-199	Mean time to correctly identify matches	Neale Lab	European	Males and Females	2017	10894596	335139	NA	NA	NA	NA	Neale	NA	NA	SD	NA	NA
ukb-b-18718	Other savoury snack intake	MRC-IEU	European	Males and Females	2018	9851867	64949	NA	NA	Categorical Ordered	NA	Ben Elsworth	NA	NA	SD	NA	102500: Output from GWAS pipeline using Phesant derived variables from UKBiobank
prot-c-3700_15_4	IgG	NA	European	Males and Females	2019	501428	NA	NA	NA	Continuous	NA	Suhre K	28240269	EFO_0007937	NA	NA	name=Immunoglobulin G; chr=14; start=105668113; end=106538344; entrez=3500|3501|3502|3503|50802|3535; uniprot=P01857
prot-a-2179	E3 ubiquitin-protein ligase parkin	NA	European	Males and Females	2018	10534735	3301	NA	NA	Immune system	Protein	Sun BB	29875488	NA	NA	NA	NA
prot-a-344	Calreticulin	NA	European	Males and Females	2018	10534735	3301	NA	NA	Immune system	Protein	Sun BB	29875488	NA	NA	NA	NA
prot-a-1976	Matrix-remodeling-associated protein 8	NA	European	Males and Females	2018	10534735	3301	NA	NA	Immune system	Protein	Sun BB	29875488	NA	NA	NA	NA
prot-c-3336_50_1	TFPI	NA	European	Males and Females	2019	501428	NA	NA	NA	Continuous	NA	Suhre K	28240269	EFO_0007937	NA	NA	name=Tissue factor pathway inhibitor; chr=2; start=187464230; end=187565760; entrez=7035; uniprot=P10646
prot-a-513	Centrosomal protein of 57 kDa	NA	European	Males and Females	2018	10534735	3301	NA	NA	Immune system	Protein	Sun BB	29875488	NA	NA	NA	NA
prot-a-571	C-type lectin domain family 14 member A	NA	European	Males and Females	2018	10534735	3301	NA	NA	Immune system	Protein	Sun BB	29875488	NA	NA	NA	NA
prot-a-1204	GDNF family receptor alpha-like	NA	European	Males and Females	2018	10534735	3301	NA	NA	Immune system	Protein	Sun BB	29875488	NA	NA	NA	NA
ebi-a-GCST90011708	TestASV_33 (Paraprevotella) prevalence	NA	European	NA	2021	5356641	8956	NA	NA	NA	NA	R<U+00FC>hlemann MC	33462482	NA	NA	NA	NA
ukb-b-4535	logMAR, final (left)	MRC-IEU	European	Males and Females	2018	9851867	100983	NA	NA	Continuous	NA	Ben Elsworth	NA	NA	SD	NA	5208: Output from GWAS pipeline using Phesant derived variables from UKBiobank
prot-a-183	Asialoglycoprotein receptor 2	NA	European	Males and Females	2018	10534735	3301	NA	NA	Immune system	Protein	Sun BB	29875488	NA	NA	NA	NA
prot-a-721	Cathepsin F	NA	European	Males and Females	2018	10534735	3301	NA	NA	Immune system	Protein	Sun BB	29875488	NA	NA	NA	NA
ukb-a-265	Whole body fat mass	Neale Lab	European	Males and Females	2017	10894596	330762	NA	NA	NA	NA	Neale	NA	NA	SD	NA	NA
prot-a-2571	E3 ubiquitin-protein ligase RNF34	NA	European	Males and Females	2018	10534735	3301	NA	NA	Immune system	Protein	Sun BB	29875488	NA	NA	NA	NA
ieu-b-116	Fasting insulin	MAGIC	European	Males and Females	2012	64421	108557	NA	NA	Risk factor	Glycemic	Scott	22885924	EFO_0004466	NA	0.79	NA
ubm-a-842	IDP dMRI ProbtrackX OD unc l	NA	European	Males	2018	11734354	7532	NA	NA	Continuous	Psychiatric / neurological	Elliott LT	30305740	NA	NA	NA	NA
prot-c-3592_4_3	CAMK1	NA	European	Males and Females	2019	501428	NA	NA	NA	Continuous	NA	Suhre K	28240269	EFO_0007937	NA	NA	name=Calcium/calmodulin-dependent protein kinase type 1; chr=3; start=9757342; end=9769992; entrez=8536; uniprot=Q14012
ebi-a-GCST004439	Interleukin-12p70 levels	NA	European	NA	2016	9799886	8270	NA	NA	NA	NA	Ahola-Olli AV	27989323	NA	NA	NA	NA
ukb-b-11550	Non-cancer illness code, self-reported: atrial fibrillation	MRC-IEU	European	Males and Females	2018	9851867	462933	3518	459415	Binary	NA	Ben Elsworth	NA	NA	SD	NA	20002#1471: Output from GWAS pipeline using Phesant derived variables from UKBiobank
ukb-b-14885	Operative procedures - main OPCS: X70.2 Procurement of drugs for chemotherapy for neoplasm for regimens in Band 2	MRC-IEU	European	Males and Females	2018	9851867	463010	1382	461628	Binary	NA	Ben Elsworth	NA	NA	SD	NA	41200#X702: Output from GWAS pipeline using Phesant derived variables from UKBiobank
finn-b-Z21_PROBL_RELATED_OTH_PSYCHOSO_CIRCUMSTANC	Problems related to other psychosocial circumstances	NA	European	Males and Females	2021	16380458	NA	129	213655	Binary	NA	NA	NA	NA	NA	NA	Z21_PROBL_RELATED_OTH_PSYCHOSO_CIRCUMSTANC
prot-c-5488_74_3	SRCN1	NA	European	Males and Females	2019	501428	NA	NA	NA	Continuous	NA	Suhre K	28240269	EFO_0007937	NA	NA	name=Proto-oncogene tyrosine-protein kinase Src; chr=20; start=37344685; end=37406050; entrez=6714; uniprot=P12931
finn-b-I9_ARTEMBTHRLOW	Arterial embolism and thrombosis of lower extremity artery	NA	European	Males and Females	2021	16380409	NA	471	206541	Binary	NA	NA	NA	NA	NA	NA	I9_ARTEMBTHRLOW
ukb-d-22604_2	Work hours - lumped category: 20 to less-than-30 hours	NA	European	Males and Females	2018	13563394	75177	15156	60021	Binary	NA	Neale lab	NA	NA	NA	NA	NA
ebi-a-GCST90017072	Gut microbiota abundance (genus Sutterella id.2896)	NA	European	NA	2021	5586151	14306	NA	NA	NA	NA	Kurilshikov A	33462485	NA	NA	NA	NA
ubm-a-486	IDP dMRI TBSS ICVF Genu of corpus callosum	NA	European	Males	2018	11734354	7532	NA	NA	Continuous	Psychiatric / neurological	Elliott LT	30305740	NA	NA	NA	NA
ukb-b-15606	Diagnoses - main ICD10: J18.9 Pneumonia, unspecified	MRC-IEU	European	Males and Females	2018	9851867	463010	1611	461399	Binary	NA	Ben Elsworth	NA	NA	SD	NA	41202#J189: Output from GWAS pipeline using Phesant derived variables from UKBiobank
ubm-a-1732	NET100 0576	NA	European	Males	2018	11734354	7916	NA	NA	Continuous	Psychiatric / neurological	Elliott LT	30305740	NA	NA	NA	NA
prot-a-2326	Corticotropin	NA	European	Males and Females	2018	10534735	3301	NA	NA	Immune system	Protein	Sun BB	29875488	NA	NA	NA	NA
finn-b-G6_MIGRAINE_WITH_AURA_ADVERSE	Migraine with aura, drug-induced	NA	European	Males and Females	2021	16380466	NA	192	218600	Binary	NA	NA	NA	NA	NA	NA	G6_MIGRAINE_WITH_AURA_ADVERSE
ukb-b-12558	Decaffeinated coffee	MRC-IEU	European	Males and Females	2018	9851867	64949	NA	NA	Categorical Ordered	NA	Ben Elsworth	NA	NA	SD	NA	100360: Output from GWAS pipeline using Phesant derived variables from UKBiobank
finn-b-C3_OVARY	Malignant neoplasm of ovary	NA	European	Males and Females	2021	16379784	NA	719	122860	Binary	NA	NA	NA	NA	NA	NA	C3_OVARY
ieu-b-104	HbA1C	MAGIC	European	Males and Females	2010	2529804	46368	NA	NA	Risk factor	Glycemic	Soranzo N	20858683	EFO_0004541	NA	0.534285	NA
finn-b-CD2_BENIGN_RECTUM_ANAL_CANAL_ICD9_EXALLC	Benign neoplasm: Rectum/anal canal icd-9 (all cancers excluded)	NA	European	Males and Females	2021	16380337	NA	143	180666	Binary	NA	NA	NA	NA	NA	NA	CD2_BENIGN_RECTUM_ANAL_CANAL_ICD9_EXALLC
prot-a-2745	SLAM family member 8	NA	European	Males and Females	2018	10534735	3301	NA	NA	Immune system	Protein	Sun BB	29875488	NA	NA	NA	NA
prot-a-1817	Ly6/PLAUR domain-containing protein 3	NA	European	Males and Females	2018	10534735	3301	NA	NA	Immune system	Protein	Sun BB	29875488	NA	NA	NA	NA
finn-b-E4_OVARFAIL	Primary ovarian failure	NA	European	Males and Females	2021	16379677	NA	254	118228	Binary	NA	NA	NA	NA	NA	NA	E4_OVARFAIL
finn-b-ASTHMA_EOSINOPHIL_SUGG	Suggestive for eosinophilic asthma	NA	European	Males and Females	2021	16379830	NA	1184	135449	Binary	NA	NA	NA	NA	NA	NA	ASTHMA_EOSINOPHIL_SUGG
prot-a-13	Arf-GAP with coiled-coil, ANK repeat and PH domain-containing protein 2	NA	European	Males and Females	2018	10534735	3301	NA	NA	Immune system	Protein	Sun BB	29875488	NA	NA	NA	NA
ubm-a-1626	NET100 0470	NA	European	Males	2018	11734354	7916	NA	NA	Continuous	Psychiatric / neurological	Elliott LT	30305740	NA	NA	NA	NA
ebi-a-GCST90000449	CCL4 levels	NA	European	NA	2020	7883924	982	NA	NA	NA	NA	Hillary RF	32641083	NA	NA	NA	NA
met-a-335	Pipecolate	NA	European	Males and Females	2014	2545476	7792	NA	NA	Metabolites	Amino acid	Shin	24816252	NA	log10 units	0.214134	NA
ubm-a-3084	a2009s rh G occipital sup thickness	NA	European	Males	2018	11734354	8411	NA	NA	Continuous	Psychiatric / neurological	Elliott LT	30305740	NA	NA	NA	NA
ubm-a-1561	NET100 0405	NA	European	Males	2018	11734354	7916	NA	NA	Continuous	Psychiatric / neurological	Elliott LT	30305740	NA	NA	NA	NA
prot-a-324	Complement component C9	NA	European	Males and Females	2018	10534735	3301	NA	NA	Immune system	Protein	Sun BB	29875488	NA	NA	NA	NA
prot-a-2909	Heterogeneous nuclear ribonucleoprotein Q	NA	European	Males and Females	2018	10534735	3301	NA	NA	Immune system	Protein	Sun BB	29875488	NA	NA	NA	NA
ukb-b-10857	Willing to attempt cognitive tests	MRC-IEU	European	Males and Females	2018	9851867	462293	6371	455922	Binary	NA	Ben Elsworth	NA	NA	SD	NA	62: Output from GWAS pipeline using Phesant derived variables from UKBiobank
ukb-b-1350	Main speciality of consultant (recoded): Accident and emergency (A&E)	MRC-IEU	European	Males and Females	2018	9851867	461251	16509	444742	Binary	NA	Ben Elsworth	NA	NA	SD	NA	41245#1010: Output from GWAS pipeline using Phesant derived variables from UKBiobank
finn-b-C3_GBM	Brain glioblastoma	NA	European	Males and Females	2021	16380466	NA	91	218701	Binary	NA	NA	NA	NA	NA	NA	C3_GBM
prot-a-549	Chordin-like protein 2	NA	European	Males and Females	2018	10534735	3301	NA	NA	Immune system	Protein	Sun BB	29875488	NA	NA	NA	NA
ubm-a-3120	a2009s rh S intrapariet&P trans thickness	NA	European	Males	2018	11734354	8411	NA	NA	Continuous	Psychiatric / neurological	Elliott LT	30305740	NA	NA	NA	NA
ebi-a-GCST90001655	CD28+ CD4-CD8- T cell %T cell	NA	European	NA	2020	15147619	3440	NA	NA	NA	NA	Orr<U+00F9> V	32929287	NA	NA	NA	NA
ubm-a-1229	NET100 0073	NA	European	Males	2018	11734354	7916	NA	NA	Continuous	Psychiatric / neurological	Elliott LT	30305740	NA	NA	NA	NA
ubm-a-1000	NET25 0054	NA	European	Males	2018	11734354	7916	NA	NA	Continuous	Psychiatric / neurological	Elliott LT	30305740	NA	NA	NA	NA
prot-a-2321	DNA polymerase eta	NA	European	Males and Females	2018	10534735	3301	NA	NA	Immune system	Protein	Sun BB	29875488	NA	NA	NA	NA
ebi-a-GCST90006911	Helicobacter pylori CagA antibody levels	NA	European	NA	2020	9165056	985	NA	NA	NA	NA	Butler-Laporte G	33204752	NA	NA	NA	NA
met-a-693	X-13548	NA	European	Males and Females	2014	2545505	6022	NA	NA	Metabolites	Unknown metabolite	Shin	24816252	NA	log10 units	0.0973468	NA
finn-b-K11_GIDISEASES	Gastrointestinal diseases	NA	European	Males and Females	2021	16380466	NA	107110	111682	Binary	NA	NA	NA	NA	NA	NA	K11_GIDISEASES
ubm-a-2277	NET100 1121	NA	European	Males	2018	11734354	7916	NA	NA	Continuous	Psychiatric / neurological	Elliott LT	30305740	NA	NA	NA	NA
ubm-a-1839	NET100 0683	NA	European	Males	2018	11734354	7916	NA	NA	Continuous	Psychiatric / neurological	Elliott LT	30305740	NA	NA	NA	NA
ubm-a-819	IDP dMRI ProbtrackX OD atr l	NA	European	Males	2018	11734354	7532	NA	NA	Continuous	Psychiatric / neurological	Elliott LT	30305740	NA	NA	NA	NA
prot-a-955	Ephrin type-A receptor 10	NA	European	Males and Females	2018	10534735	3301	NA	NA	Immune system	Protein	Sun BB	29875488	NA	NA	NA	NA
ukb-b-5776	Daytime dozing / sleeping (narcolepsy)	MRC-IEU	European	Males and Females	2018	9851867	460913	NA	NA	Categorical Ordered	NA	Ben Elsworth	NA	NA	SD	NA	1220: Output from GWAS pipeline using Phesant derived variables from UKBiobank
ukb-a-158	Treatment/medication code: thyroxine product	Neale Lab	European	Males and Females	2017	10894596	337159	3917	333242	NA	NA	Neale	NA	NA	SD	NA	NA
finn-b-CD2_NONHODGKIN_NAS	Other and unspecified types of non-Hodgkin lymphoma	NA	European	Males and Females	2021	16380466	NA	533	218259	Binary	NA	NA	NA	NA	NA	NA	CD2_NONHODGKIN_NAS
finn-b-MEMLOSS	Memory loss	NA	European	Males and Females	2021	16380454	NA	1384	210333	Binary	NA	NA	NA	NA	NA	NA	MEMLOSS
ukb-b-11567	Operative procedures - main OPCS: D02.1 Excision of lesion of external ear	MRC-IEU	European	Males and Females	2018	9851867	463010	1189	461821	Binary	NA	Ben Elsworth	NA	NA	SD	NA	41200#D021: Output from GWAS pipeline using Phesant derived variables from UKBiobank
ukb-d-5012	FI8 : chained arithmetic	NA	European	Males and Females	2018	13560286	75692	49086	26606	Binary	NA	Neale lab	NA	NA	NA	NA	NA
ukb-b-2522	Operation code: removal of testicle/orchidectomy	MRC-IEU	European	Males and Females	2018	9851867	462933	1481	461452	Binary	NA	Ben Elsworth	NA	NA	SD	NA	20004#1217: Output from GWAS pipeline using Phesant derived variables from UKBiobank
ebi-a-GCST003116	Coronary artery disease	NA	European	NA	2015	8597751	141217	42096	361	NA	NA	Nikpay M	26343387	NA	logOR	NA	NA
ubm-a-1476	NET100 0320	NA	European	Males	2018	11734354	7916	NA	NA	Continuous	Psychiatric / neurological	Elliott LT	30305740	NA	NA	NA	NA
ukb-b-4424	Sleep duration	MRC-IEU	European	Males and Females	2018	9851867	460099	NA	NA	Categorical Ordered	NA	Ben Elsworth	NA	NA	SD	NA	1160: Output from GWAS pipeline using Phesant derived variables from UKBiobank
ebi-a-GCST90012794	Participation in an health questionnaire (not invited vs invited)	NA	European	NA	2021	15533813	451097	336633	114464	NA	NA	Tyrrell J	33563987	NA	NA	NA	NA
ukb-b-1260	Spells in hospital	MRC-IEU	European	Males and Females	2018	9851867	303963	NA	NA	Categorical Ordered	NA	Ben Elsworth	NA	NA	SD	NA	41235: Output from GWAS pipeline using Phesant derived variables from UKBiobank
prot-a-2699	Pigment epithelium-derived factor	NA	European	Males and Females	2018	10534735	3301	NA	NA	Immune system	Protein	Sun BB	29875488	NA	NA	NA	NA
finn-b-C3_LIP_ORAL_PHARYNX_EXALLC	"Malignant neoplasm of lip, oral cavity and pharynx" (all cancers excluded)	NA	European	Males and Females	2021	16380304	NA	126	174006	Binary	NA	NA	NA	NA	NA	NA	C3_LIP_ORAL_PHARYNX_EXALLC
ebi-a-GCST90011301	C_Actinobacteria abundance	NA	European	NA	2021	5403847	8956	NA	NA	NA	NA	R<U+00FC>hlemann MC	33462482	NA	NA	NA	NA
finn-b-AB1_OTHER_VIRAL	Other viral diseases	NA	European	Males and Females	2021	16380466	NA	5126	213666	Binary	NA	NA	NA	NA	NA	NA	AB1_OTHER_VIRAL
ubm-a-1670	NET100 0514	NA	European	Males	2018	11734354	7916	NA	NA	Continuous	Psychiatric / neurological	Elliott LT	30305740	NA	NA	NA	NA
finn-b-L12_OTHERDISSKINANDSUBCUTIS	Other disorders of skin and subcutaneous tissue, not elsewhere classified	NA	European	Males and Females	2021	16380443	NA	2228	207482	Binary	NA	NA	NA	NA	NA	NA	L12_OTHERDISSKINANDSUBCUTIS
finn-b-C3_AML	Acute myeloid leukaemia	NA	European	Males and Females	2021	16380466	NA	90	218702	Binary	NA	NA	NA	NA	NA	NA	C3_AML
prot-c-2615_60_2	Ephrin-A5	NA	European	Males and Females	2019	501428	NA	NA	NA	Continuous	NA	Suhre K	28240269	EFO_0007937	NA	NA	name=Ephrin-A5; chr=5; start=107376889; end=107670895; entrez=1946; uniprot=P52803
ebi-a-GCST90010273	Tartrate-resistant acid phosphatase type 5 levels	NA	European	NA	2020	18221903	1323	NA	NA	NA	NA	Gilly A	33303764	NA	NA	NA	NA
finn-b-F5_BEHEMOCHILD	Behauvioural and emotional disorders with onset usually occuring in childhood and adolescence	NA	European	Males and Females	2021	16380466	NA	3029	215763	Binary	NA	NA	NA	NA	NA	NA	F5_BEHEMOCHILD
ukb-a-254	Doctor diagnosed hayfever or allergic rhinitis	Neale Lab	European	Males and Females	2017	10894596	83529	18934	64595	NA	NA	Neale	NA	NA	SD	NA	NA
prot-a-460	HLA class II histocompatibility antigen gamma chain	NA	European	Males and Females	2018	10534735	3301	NA	NA	Immune system	Protein	Sun BB	29875488	NA	NA	NA	NA
finn-b-H7_CATARACTSENILE	Senile cataract	NA	European	Males and Females	2021	16380461	NA	26758	189604	Binary	NA	NA	NA	NA	NA	NA	H7_CATARACTSENILE
ukb-b-4674	Type of cancer: ICD10: D05.1 Intraductal carcinoma in situ	MRC-IEU	European	Males and Females	2018	9851867	463010	1917	461093	Binary	NA	Ben Elsworth	NA	NA	SD	NA	40006#D051: Output from GWAS pipeline using Phesant derived variables from UKBiobank
ukb-b-18350	Operative procedures - main OPCS: T43.9 Unspecified diagnostic endoscopic examination of peritoneum	MRC-IEU	European	Males and Females	2018	9851867	463010	3162	459848	Binary	NA	Ben Elsworth	NA	NA	SD	NA	41200#T439: Output from GWAS pipeline using Phesant derived variables from UKBiobank
ukb-d-HEARTFAIL	Heart failure	NA	European	Males and Females	2018	9858439	361194	1405	359789	Binary	NA	Neale lab	NA	NA	NA	NA	NA
ebi-a-GCST90001412	IgD+ CD24+ B cell Absolute Count	NA	European	NA	2020	15048937	3656	NA	NA	NA	NA	Orr<U+00F9> V	32929287	NA	NA	NA	NA
ukb-b-7444	Diagnoses - main ICD10: I84.8 Unspecified haemorrhoids with other complications	MRC-IEU	European	Males and Females	2018	9851867	463010	2321	460689	Binary	NA	Ben Elsworth	NA	NA	SD	NA	41202#I848: Output from GWAS pipeline using Phesant derived variables from UKBiobank
prot-a-2335	Phosphatidate phosphatase PPAPDC1A	NA	European	Males and Females	2018	10534735	3301	NA	NA	Immune system	Protein	Sun BB	29875488	NA	NA	NA	NA
ubm-a-2837	DKTatlas rh parsorbitalis area	NA	European	Males	2018	11734354	8411	NA	NA	Continuous	Psychiatric / neurological	Elliott LT	30305740	NA	NA	NA	NA
prot-a-1572	Iron-sulfur cluster assembly enzyme ISCU, mitochondrial	NA	European	Males and Females	2018	10534735	3301	NA	NA	Immune system	Protein	Sun BB	29875488	NA	NA	NA	NA
ubm-a-2943	DKTatlas lh parsorbitalis thickness	NA	European	Males	2018	11734354	8411	NA	NA	Continuous	Psychiatric / neurological	Elliott LT	30305740	NA	NA	NA	NA
prot-c-2474_54_5	SAP	NA	European	Males and Females	2019	501428	NA	NA	NA	Continuous	NA	Suhre K	28240269	EFO_0007937	NA	NA	name=Serum amyloid P-component; chr=1; start=159587825; end=159588865; entrez=325; uniprot=P02743
prot-a-2925	Transgelin	NA	European	Males and Females	2018	10534735	3301	NA	NA	Immune system	Protein	Sun BB	29875488	NA	NA	NA	NA
finn-b-CD2_BENIGN_BONE_CARTILAGE_EXALLC	Benign neoplasm of bone and articular cartilage (all cancers excluded)	NA	European	Males and Females	2021	16380338	NA	1190	179822	Binary	NA	NA	NA	NA	NA	NA	CD2_BENIGN_BONE_CARTILAGE_EXALLC
ubm-a-204	IDP dMRI TBSS FA Medial lemniscus R	NA	European	Males	2018	11734354	7532	NA	NA	Continuous	Psychiatric / neurological	Elliott LT	30305740	NA	NA	NA	NA
finn-b-VWXY20_SURGI_OTHER_MEDICAL_PROCED_CAUSE_ABNORMAL_REACTION_PATIENT_COMPLICATION_WO_MENTION_MISAD_TIME_PROCED	Surgical and other medical procedures as the cause of abnormal reaction of the patient, or of later complication, without mention of misadventure at the time of the procedure	NA	European	Males and Females	2021	16380466	NA	80	218669	Binary	NA	NA	NA	NA	NA	NA	VWXY20_SURGI_OTHER_MEDICAL_PROCED_CAUSE_ABNORMAL_REACTION_PATIENT_COMPLICATION_WO_MENTION_MISAD_TIME_PROCED
ukb-b-15768	Type of special diet followed: Low calorie	MRC-IEU	European	Males and Females	2018	9851867	64949	7794	57155	Binary	NA	Ben Elsworth	NA	NA	SD	NA	20086#10: Output from GWAS pipeline using Phesant derived variables from UKBiobank
prot-a-2642	Scavenger receptor class F member 2	NA	European	Males and Females	2018	10534735	3301	NA	NA	Immune system	Protein	Sun BB	29875488	NA	NA	NA	NA
prot-a-2172	Peptidyl-glycine alpha-amidating monooxygenase	NA	European	Males and Females	2018	10534735	3301	NA	NA	Immune system	Protein	Sun BB	29875488	NA	NA	NA	NA
ebi-a-GCST90007529	Low hand grip strength (60 years and older) (FNIH)	NA	European	NA	2021	9354214	256523	20335	236188	NA	NA	Jones G	33510174	NA	NA	NA	NA
finn-b-AB1_PROTOZOAL	Protozoal diseases	NA	European	Males and Females	2021	16380466	NA	326	218466	Binary	NA	NA	NA	NA	NA	NA	AB1_PROTOZOAL
ubm-a-514	IDP dMRI TBSS ICVF Sagittal stratum R	NA	European	Males	2018	11734354	7532	NA	NA	Continuous	Psychiatric / neurological	Elliott LT	30305740	NA	NA	NA	NA
ukb-d-M13_ADHCAPSULITIS	Adhesive capsulitis of shoulder	NA	European	Males and Females	2018	9594137	361194	1198	359996	Binary	NA	Neale lab	NA	NA	NA	NA	NA
met-a-573	Isobutyrylcarnitine	NA	European	Males and Females	2014	2545669	7812	NA	NA	Metabolites	Amino acid	Shin	24816252	NA	log10 units	0.19915	NA
prot-c-5059_8_3	AMHR2	NA	European	Males and Females	2019	501428	NA	NA	NA	Continuous	NA	Suhre K	28240269	EFO_0007937	NA	NA	name=Anti-Muellerian hormone type-2 receptor; chr=12; start=53423855; end=53431534; entrez=269; uniprot=Q16671
prot-c-3222_11_2	Semaphorin 3A	NA	European	Males and Females	2019	501428	NA	NA	NA	Continuous	NA	Suhre K	28240269	EFO_0007937	NA	NA	name=Semaphorin-3A; chr=7; start=83955777; end=84492724; entrez=10371; uniprot=Q14563
ukb-b-4206	Age when last used oral contraceptive pill	MRC-IEU	European	Males and Females	2018	9851867	180068	NA	NA	Continuous	NA	Ben Elsworth	NA	NA	SD	NA	2804: Output from GWAS pipeline using Phesant derived variables from UKBiobank
ubm-a-2178	NET100 1022	NA	European	Males	2018	11734354	7916	NA	NA	Continuous	Psychiatric / neurological	Elliott LT	30305740	NA	NA	NA	NA
ebi-a-GCST90017014	Gut microbiota abundance (genus Holdemanella id.11393)	NA	European	NA	2021	5421763	14306	NA	NA	NA	NA	Kurilshikov A	33462485	NA	NA	NA	NA
ebi-a-GCST006810	Self-reported risk-taking behaviour	NA	European	NA	2018	813689	436236	113882	322354	NA	NA	Clifton EAD	30271922	NA	logOR	NA	NA
finn-b-J10_PNEUMOPNEUMO	Pneumonia due to Streptococcus pneumoniae	NA	European	Males and Females	2021	16380365	NA	648	188868	Binary	NA	NA	NA	NA	NA	NA	J10_PNEUMOPNEUMO
ukb-b-131	Non-cancer illness code, self-reported: pancreatitis	MRC-IEU	European	Males and Females	2018	9851867	462933	1006	461927	Binary	NA	Ben Elsworth	NA	NA	SD	NA	20002#1165: Output from GWAS pipeline using Phesant derived variables from UKBiobank
ebi-a-GCST90017010	Gut microbiota abundance (genus Flavonifractor id.2059)	NA	European	NA	2021	5510045	14306	NA	NA	NA	NA	Kurilshikov A	33462485	NA	NA	NA	NA
prot-a-3265	Zinc finger protein 23	NA	European	Males and Females	2018	10534735	3301	NA	NA	Immune system	Protein	Sun BB	29875488	NA	NA	NA	NA
ieu-b-4911	Anti-Theiler's virus IgG levels	NA	European	Males and Females	2021	7247045	683	NA	NA	NA	NA	Chong A	NA	NA	NA	NA	ALSPAC clinic - Focus@7
ubm-a-2102	NET100 0946	NA	European	Males	2018	11734354	7916	NA	NA	Continuous	Psychiatric / neurological	Elliott LT	30305740	NA	NA	NA	NA
ieu-b-4824	Age at menopause	Within family GWAS consortium	European	Males and Females	2022	6972488	11859	NA	NA	NA	NA	Howe LJ	NA	EFO:0004704	NA	NA	Population estimate
prot-c-4912_17_1	GOT1	NA	European	Males and Females	2019	501428	NA	NA	NA	Continuous	NA	Suhre K	28240269	EFO_0007937	NA	NA	name=Aspartate aminotransferase, cytoplasmic; chr=10; start=99396870; end=99430624; entrez=2805; uniprot=P17174
finn-b-M13_CERVICDISC	Cervical disc disorders	NA	European	Males and Females	2021	16380237	NA	7274	164682	Binary	NA	NA	NA	NA	NA	NA	M13_CERVICDISC
ukb-b-20450	Operative procedures - secondary OPCS: Z50.4 Skin of leg NEC	MRC-IEU	European	Males and Females	2018	9851867	463010	5335	457675	Binary	NA	Ben Elsworth	NA	NA	SD	NA	41210#Z504: Output from GWAS pipeline using Phesant derived variables from UKBiobank
prot-a-1083	Fc receptor-like protein 5	NA	European	Males and Females	2018	10534735	3301	NA	NA	Immune system	Protein	Sun BB	29875488	NA	NA	NA	NA
prot-c-5012_67_1	Myokinase, human	NA	European	Males and Females	2019	501428	NA	NA	NA	Continuous	NA	Suhre K	28240269	EFO_0007937	NA	NA	name=Adenylate kinase isoenzyme 1; chr=9; start=127866480; end=127877743; entrez=203; uniprot=P00568
prot-a-1689	Kynureninase	NA	European	Males and Females	2018	10534735	3301	NA	NA	Immune system	Protein	Sun BB	29875488	NA	NA	NA	NA
ukb-d-22601_32113072	Job coding: nurse (of any kind, at any level)	NA	European	Males and Females	2018	11991081	89866	4860	85006	Binary	NA	Neale lab	NA	NA	NA	NA	NA
met-d-L_HDL_C	Cholesterol in large HDL	NA	European	Males and Females	2020	12321875	115078	NA	NA	Continuous	NA	Borges CM	NA	NA	NA	NA	NA
ukb-b-18765	Why stopped smoking: None of the above	MRC-IEU	European	Males and Females	2018	9851867	113988	22937	91051	Binary	NA	Ben Elsworth	NA	NA	SD	NA	6157#100: Output from GWAS pipeline using Phesant derived variables from UKBiobank
prot-a-2542	Rhophilin-2	NA	European	Males and Females	2018	10534735	3301	NA	NA	Immune system	Protein	Sun BB	29875488	NA	NA	NA	NA
finn-b-H7_CORNEALDYSTROPHY	Corneal degeneration	NA	European	Males and Females	2021	16380407	NA	124	209287	Binary	NA	NA	NA	NA	NA	NA	H7_CORNEALDYSTROPHY
ebi-a-GCST90011464	OTU99_55 (Barnesiella) abundance	NA	European	NA	2021	5527303	8956	NA	NA	NA	NA	R<U+00FC>hlemann MC	33462482	NA	NA	NA	NA
prot-a-1781	alpha-2-macroglobulin receptor-associated protein	NA	European	Males and Females	2018	10534735	3301	NA	NA	Immune system	Protein	Sun BB	29875488	NA	NA	NA	NA
ubm-a-2668	volume Left-Amygdala	NA	European	Males	2018	11734354	8411	NA	NA	Continuous	Psychiatric / neurological	Elliott LT	30305740	NA	NA	NA	NA
prot-a-2360	Peroxiredoxin-4	NA	European	Males and Females	2018	10534735	3301	NA	NA	Immune system	Protein	Sun BB	29875488	NA	NA	NA	NA
prot-a-2145	Olfactomedin-like protein 3	NA	European	Males and Females	2018	10534735	3301	NA	NA	Immune system	Protein	Sun BB	29875488	NA	NA	NA	NA
finn-b-M13_BAKERCYST	Synovial cyst of popliteal space [Baker]	NA	European	Males and Females	2021	16380309	NA	988	167641	Binary	NA	NA	NA	NA	NA	NA	M13_BAKERCYST
prot-a-715	Chymotrypsin-C	NA	European	Males and Females	2018	10534735	3301	NA	NA	Immune system	Protein	Sun BB	29875488	NA	NA	NA	NA
ubm-a-1299	NET100 0143	NA	European	Males	2018	11734354	7916	NA	NA	Continuous	Psychiatric / neurological	Elliott LT	30305740	NA	NA	NA	NA
ukb-b-12087	PCT where patients GP was registered: LEEDS WEST PCT	MRC-IEU	European	Males and Females	2018	9851867	463010	1435	461575	Binary	NA	Ben Elsworth	NA	NA	SD	NA	41230#5HH: Output from GWAS pipeline using Phesant derived variables from UKBiobank
ubm-a-2524	NET100 1368	NA	European	Males	2018	11734354	7916	NA	NA	Continuous	Psychiatric / neurological	Elliott LT	30305740	NA	NA	NA	NA
finn-b-M13_VILLONODULAR	Villonodular synovitis (pigmented)	NA	European	Males and Females	2021	16380135	NA	117	147221	Binary	NA	NA	NA	NA	NA	NA	M13_VILLONODULAR
ukb-d-30660_irnt	Direct bilirubin	NA	European	Males and Females	2018	13584679	NA	NA	NA	Metabolites	NA	Neale lab	NA	NA	NA	NA	NA
finn-b-H7_RETINOPATHYDIAB_BKG_SEVERE	Severe diabetic background retinopathy	NA	European	Males and Females	2021	16380400	NA	455	203018	Binary	NA	NA	NA	NA	NA	NA	H7_RETINOPATHYDIAB_BKG_SEVERE
ubm-a-2968	a2009s lh G cingul-Post-ventral thickness	NA	European	Males	2018	11734354	8411	NA	NA	Continuous	Psychiatric / neurological	Elliott LT	30305740	NA	NA	NA	NA
ubm-a-109	IDP T1 FAST ROIs R cent operc cortex	NA	European	Males	2018	11734354	8427	NA	NA	Continuous	Psychiatric / neurological	Elliott LT	30305740	NA	NA	NA	NA
ebi-a-GCST90001687	CD28- CD8+ T cell Absolute Count	NA	European	NA	2020	15135292	3408	NA	NA	NA	NA	Orr<U+00F9> V	32929287	NA	NA	NA	NA
ukb-b-19698	Treatment/medication code: clopidogrel	MRC-IEU	European	Males and Females	2018	9851867	462933	2959	459974	Binary	NA	Ben Elsworth	NA	NA	SD	NA	20003#1141168318: Output from GWAS pipeline using Phesant derived variables from UKBiobank
ukb-a-184	Treatment/medication code: rosiglitazone	Neale Lab	European	Males and Females	2017	10894596	337159	483	336676	NA	NA	Neale	NA	NA	SD	NA	NA
prot-a-99	Angiopoietin-related protein 4	NA	European	Males and Females	2018	10534735	3301	NA	NA	Immune system	Protein	Sun BB	29875488	NA	NA	NA	NA
met-c-901	Total lipids in medium HDL	NA	European	Males and Females	2016	11820655	19273	NA	NA	Metabolites	Lipid	Kettunen	27005778	NA	SD	NA	M.HDL.L
ukb-a-592	Diagnoses - main ICD10: S76 Injury of muscle and tendon at hip and thigh level	Neale Lab	European	Males and Females	2017	10894596	337199	154	337045	NA	NA	Neale	NA	NA	SD	NA	NA
ukb-d-22617_3561	Job SOC coding: Public service associate professionals	NA	European	Males and Females	2018	11304675	91149	3281	87868	Binary	NA	Neale lab	NA	NA	NA	NA	NA
finn-b-L12_PSORI_ARTHRO	Arthropathic psoriasis	NA	European	Males and Females	2021	16380462	NA	1637	212242	Binary	NA	NA	NA	NA	NA	NA	L12_PSORI_ARTHRO
ebi-a-GCST90000515	Barrett's esophagus	NA	European	NA	2021	2320520	56429	13358	43071	NA	NA	Ong JS	34187846	NA	NA	NA	NA
ubm-a-1789	NET100 0633	NA	European	Males	2018	11734354	7916	NA	NA	Continuous	Psychiatric / neurological	Elliott LT	30305740	NA	NA	NA	NA
ebi-a-GCST90017080	Gut microbiota abundance (unknown genus id.1000006162)	NA	European	NA	2021	5316331	14306	NA	NA	NA	NA	Kurilshikov A	33462485	NA	NA	NA	NA
ubm-a-2493	NET100 1337	NA	European	Males	2018	11734354	7916	NA	NA	Continuous	Psychiatric / neurological	Elliott LT	30305740	NA	NA	NA	NA
prot-a-1748	Protein lin-7 homolog B	NA	European	Males and Females	2018	10534735	3301	NA	NA	Immune system	Protein	Sun BB	29875488	NA	NA	NA	NA
prot-a-3212	Vesicle transport through interaction with t-SNAREs homolog 1A	NA	European	Males and Females	2018	10534735	3301	NA	NA	Immune system	Protein	Sun BB	29875488	NA	NA	NA	NA
ukb-a-471	Pain type(s) experienced in last month: Facial pain	Neale Lab	European	Males and Females	2017	10894596	336650	6118	330532	NA	NA	Neale	NA	NA	SD	NA	NA
met-c-926	Concentration of small LDL particles	NA	European	Males and Females	2016	11820655	19273	NA	NA	Metabolites	Lipid	Kettunen	27005778	NA	SD	NA	S.LDL.P
prot-a-2491	Ras-related protein Rap-2a	NA	European	Males and Females	2018	10534735	3301	NA	NA	Immune system	Protein	Sun BB	29875488	NA	NA	NA	NA
prot-a-1973	MAX-interacting protein 1	NA	European	Males and Females	2018	10534735	3301	NA	NA	Immune system	Protein	Sun BB	29875488	NA	NA	NA	NA
prot-a-3096	TNF receptor-associated factor 4	NA	European	Males and Females	2018	10534735	3301	NA	NA	Immune system	Protein	Sun BB	29875488	NA	NA	NA	NA
finn-b-MACULAR_HOLE	Macular hole	NA	European	Males and Females	2021	16380389	NA	548	203018	Binary	NA	NA	NA	NA	NA	NA	MACULAR_HOLE
ukb-d-ASTHMA_CHILD	Childhood asthma (age<16)	NA	European	Males and Females	2018	10443939	361194	1993	359201	Binary	NA	Neale lab	NA	NA	NA	NA	NA
finn-b-J10_SIMPLBRONCH	Simple and mucoplurulent chronic bronchitis	NA	European	Males and Females	2021	16380364	NA	574	186723	Binary	NA	NA	NA	NA	NA	NA	J10_SIMPLBRONCH
ukb-b-4414	Bacon intake	MRC-IEU	European	Males and Females	2018	9851867	64949	NA	NA	Categorical Ordered	NA	Ben Elsworth	NA	NA	SD	NA	103070: Output from GWAS pipeline using Phesant derived variables from UKBiobank
prot-a-196	ATPase family AAA domain-containing protein 2	NA	European	Males and Females	2018	10534735	3301	NA	NA	Immune system	Protein	Sun BB	29875488	NA	NA	NA	NA
ubm-a-808	IDP dMRI ProbtrackX ICVF ml r	NA	European	Males	2018	11734354	7532	NA	NA	Continuous	Psychiatric / neurological	Elliott LT	30305740	NA	NA	NA	NA
prot-a-1208	Inactive gamma-glutamyltranspeptidase 2	NA	European	Males and Females	2018	10534735	3301	NA	NA	Immune system	Protein	Sun BB	29875488	NA	NA	NA	NA
prot-c-3737_6_3	Cathepsin H	NA	European	Males and Females	2019	501428	NA	NA	NA	Continuous	NA	Suhre K	28240269	EFO_0007937	NA	NA	name=Cathepsin H; chr=15; start=78921058; end=78949574; entrez=1512; uniprot=P09668
ebi-a-GCST90011612	OTU97_74 (Alistipes) prevalence	NA	European	NA	2021	5408519	8956	NA	NA	NA	NA	R<U+00FC>hlemann MC	33462482	NA	NA	NA	NA
finn-b-N14_NEPHRITICNAS	Unspesified nephritic syndrome	NA	European	Males and Females	2021	16380464	NA	1131	214619	Binary	NA	NA	NA	NA	NA	NA	N14_NEPHRITICNAS
prot-a-61	Alpha-2-HS-glycoprotein	NA	European	Males and Females	2018	10534735	3301	NA	NA	Immune system	Protein	Sun BB	29875488	NA	NA	NA	NA
ukb-b-7760	Types of spread used on bread/crackers: Dairy spread on bread/crackers	MRC-IEU	European	Males and Females	2018	9851867	64949	4156	60793	Binary	NA	Ben Elsworth	NA	NA	SD	NA	20087#176: Output from GWAS pipeline using Phesant derived variables from UKBiobank
ubm-a-1027	NET25 0081	NA	European	Males	2018	11734354	7916	NA	NA	Continuous	Psychiatric / neurological	Elliott LT	30305740	NA	NA	NA	NA
ukb-d-22601_11513250	Job coding: bank manager, bank section manager, building society manager, post/sub-post office manager	NA	European	Males and Females	2018	9720039	89866	1293	88573	Binary	NA	Neale lab	NA	NA	NA	NA	NA
met-a-489	X-11247	NA	European	Males and Females	2014	2545430	7403	NA	NA	Metabolites	Unknown metabolite	Shin	24816252	NA	log10 units	0.399674	NA
ebi-a-GCST90010313	Fc receptor-like protein 1 levels	NA	European	NA	2020	18197903	1313	NA	NA	NA	NA	Gilly A	33303764	NA	NA	NA	NA
prot-c-5307_12_3	Coagulation Factor IXab	NA	European	Males and Females	2019	501428	NA	NA	NA	Continuous	NA	Suhre K	28240269	EFO_0007937	NA	NA	name=Coagulation factor IXab; chr=X; start=139530758; end=139563458; entrez=2158; uniprot=P00740
prot-c-4133_54_2	Granzyme B	NA	European	Males and Females	2019	501428	NA	NA	NA	Continuous	NA	Suhre K	28240269	EFO_0007937	NA	NA	name=Granzyme B; chr=14; start=24630954; end=24634267; entrez=3002; uniprot=P10144
ukb-b-453	Diagnoses - main ICD10: I21.0 Acute transmural myocardial infarction of anterior wall	MRC-IEU	European	Males and Females	2018	9851867	463010	1294	461716	Binary	NA	Ben Elsworth	NA	NA	SD	NA	41202#I210: Output from GWAS pipeline using Phesant derived variables from UKBiobank
prot-a-130	Apolipoprotein D	NA	European	Males and Females	2018	10534735	3301	NA	NA	Immune system	Protein	Sun BB	29875488	NA	NA	NA	NA
ebi-a-GCST90011458	OTU99_40 (Proteobacteria) abundance	NA	European	NA	2021	5456505	8956	NA	NA	NA	NA	R<U+00FC>hlemann MC	33462482	NA	NA	NA	NA
finn-b-I9_CEREBATHER	Cerebral atherosclerosis (I9_CEREBATHER)	NA	European	Males and Females	2021	16380466	NA	104	218688	Binary	NA	NA	NA	NA	NA	NA	I9_CEREBATHER
ukb-b-10859	Diagnoses - main ICD10: K57.3 Diverticular disease of large intestine without perforation or abscess	MRC-IEU	European	Males and Females	2018	9851867	463010	8429	454581	Binary	NA	Ben Elsworth	NA	NA	SD	NA	41202#K573: Output from GWAS pipeline using Phesant derived variables from UKBiobank
ubm-a-2990	a2009s lh G subcallosal thickness	NA	European	Males	2018	11734354	8411	NA	NA	Continuous	Psychiatric / neurological	Elliott LT	30305740	NA	NA	NA	NA
ubm-a-2774	a2009s lh G postcentral area	NA	European	Males	2018	11734354	8411	NA	NA	Continuous	Psychiatric / neurological	Elliott LT	30305740	NA	NA	NA	NA
prot-a-804	Beta-defensin 1	NA	European	Males and Females	2018	10534735	3301	NA	NA	Immune system	Protein	Sun BB	29875488	NA	NA	NA	NA
prot-a-1698	Lysosome-associated membrane glycoprotein 3	NA	European	Males and Females	2018	10534735	3301	NA	NA	Immune system	Protein	Sun BB	29875488	NA	NA	NA	NA
prot-c-5139_32_3	UNC5H3	NA	European	Males and Females	2019	501428	NA	NA	NA	Continuous	NA	Suhre K	28240269	EFO_0007937	NA	NA	name=Netrin receptor UNC5C; chr=4; start=95162504; end=95549206; entrez=8633; uniprot=O95185
ukb-b-7910	Illnesses of father: Bowel cancer	MRC-IEU	European	Males and Females	2018	9851867	399920	23883	376037	Binary	NA	Ben Elsworth	NA	NA	SD	NA	20107#4: Output from GWAS pipeline using Phesant derived variables from UKBiobank
prot-a-817	ATP-dependent RNA helicase A	NA	European	Males and Females	2018	10534735	3301	NA	NA	Immune system	Protein	Sun BB	29875488	NA	NA	NA	NA
prot-a-2341	Peptidyl-prolyl cis-trans isomerase E	NA	European	Males and Females	2018	10534735	3301	NA	NA	Immune system	Protein	Sun BB	29875488	NA	NA	NA	NA
ukb-b-17049	Non-cancer illness code, self-reported: tonsiltis	MRC-IEU	European	Males and Females	2018	9851867	462933	3205	459728	Binary	NA	Ben Elsworth	NA	NA	SD	NA	20002#1598: Output from GWAS pipeline using Phesant derived variables from UKBiobank
prot-a-221	Beta-1,4-galactosyltransferase 7	NA	European	Males and Females	2018	10534735	3301	NA	NA	Immune system	Protein	Sun BB	29875488	NA	NA	NA	NA
ukb-b-8374	Cappuccino intake	MRC-IEU	European	Males and Females	2018	9851867	64942	NA	NA	Categorical Ordered	NA	Ben Elsworth	NA	NA	SD	NA	100290: Output from GWAS pipeline using Phesant derived variables from UKBiobank
finn-b-I9_OTHINTRACRA_EXNONE	Other intracranial haemorrhages (no controls excluded)	NA	European	Males and Females	2021	16380466	NA	331	218461	Binary	NA	NA	NA	NA	NA	NA	I9_OTHINTRACRA_EXNONE
ubm-a-2603	NET100 1447	NA	European	Males	2018	11734354	7916	NA	NA	Continuous	Psychiatric / neurological	Elliott LT	30305740	NA	NA	NA	NA
ukb-b-11188	Used an inhaler for chest within last hour	MRC-IEU	European	Males and Females	2018	9851867	424873	3070	421803	Binary	NA	Ben Elsworth	NA	NA	SD	NA	3090: Output from GWAS pipeline using Phesant derived variables from UKBiobank
prot-a-55	Arf-GAP domain and FG repeat-containing protein 1	NA	European	Males and Females	2018	10534735	3301	NA	NA	Immune system	Protein	Sun BB	29875488	NA	NA	NA	NA
ebi-a-GCST90011672	OTU99_7 (Lachnospiraceae) prevalence	NA	European	NA	2021	5402767	8956	NA	NA	NA	NA	R<U+00FC>hlemann MC	33462482	NA	NA	NA	NA
prot-c-2850_3_2	ARGI1	NA	European	Males and Females	2019	501428	NA	NA	NA	Continuous	NA	Suhre K	28240269	EFO_0007937	NA	NA	name=Arginase-1; chr=6; start=131573144; end=131584332; entrez=383; uniprot=P05089
prot-a-1873	E3 ubiquitin-protein ligase Mdm2	NA	European	Males and Females	2018	10534735	3301	NA	NA	Immune system	Protein	Sun BB	29875488	NA	NA	NA	NA
prot-c-3803_10_2	CYTD	NA	European	Males and Females	2019	501428	NA	NA	NA	Continuous	NA	Suhre K	28240269	EFO_0007937	NA	NA	name=Cystatin-D; chr=20; start=23875935; end=23879750; entrez=1473; uniprot=P28325
ebi-a-GCST90001856	CD3 on CD39+ secreting CD4 regulatory T cell	NA	European	NA	2020	14849624	2919	NA	NA	NA	NA	Orr<U+00F9> V	32929287	NA	NA	NA	NA
prot-c-3504_58_2	LEAP-1	NA	European	Males and Females	2019	501428	NA	NA	NA	Continuous	NA	Suhre K	28240269	EFO_0007937	NA	NA	name=Hepcidin; chr=19; start=35280716; end=35285143; entrez=57817; uniprot=P81172
ieu-b-38	systolic blood pressure	International Consortium of Blood Pressure	European	Males and Females	2018	7088083	757601	NA	NA	Continuous	Blood pressure	Evangelou, E	30224653	NA	NA	NA	NA
ieu-a-999	Body fat	NA	European	Males and Females	2016	3228665	100716	NA	NA	Risk factor	Anthropometric	Lu	26833246	NA	SD (%)	6.81	89% European. SD value corresponds to original distribution
prot-a-2525	All-trans-retinol 13,14-reductase	NA	European	Males and Females	2018	10534735	3301	NA	NA	Immune system	Protein	Sun BB	29875488	NA	NA	NA	NA
ebi-a-GCST90010166	Pentraxin-related protein PTX3 levels	NA	European	NA	2020	18153996	1292	NA	NA	NA	NA	Gilly A	33303764	NA	NA	NA	NA
finn-b-M13_TENDOSYNOVITISNAS	Other/unspecified synovitis and tenosynovitis	NA	European	Males and Females	2021	16380318	NA	1955	167641	Binary	NA	NA	NA	NA	NA	NA	M13_TENDOSYNOVITISNAS
ebi-a-GCST90001696	CD45RA- CD28- CD8+ T cell %CD8+ T cell	NA	European	NA	2020	15138016	3425	NA	NA	NA	NA	Orr<U+00F9> V	32929287	NA	NA	NA	NA
met-a-567	X-12039	NA	European	Males and Females	2014	2544420	5461	NA	NA	Metabolites	Unknown metabolite	Shin	24816252	NA	log10 units	0.342772	NA
ubm-a-3055	DKTatlas rh precuneus thickness	NA	European	Males	2018	11734354	8411	NA	NA	Continuous	Psychiatric / neurological	Elliott LT	30305740	NA	NA	NA	NA
finn-b-VIRALPNEUMOKNOWN	Viral pneumonia (known virus, not influenza)	NA	European	Males and Females	2021	16380456	NA	763	212707	Binary	NA	NA	NA	NA	NA	NA	VIRALPNEUMOKNOWN
ubm-a-1746	NET100 0590	NA	European	Males	2018	11734354	7916	NA	NA	Continuous	Psychiatric / neurological	Elliott LT	30305740	NA	NA	NA	NA
finn-b-M13_BICIPITALTEND	Bicipital tendinitis	NA	European	Males and Females	2021	16380306	NA	691	167641	Binary	NA	NA	NA	NA	NA	NA	M13_BICIPITALTEND
finn-b-K11_IBD	Inflammatory bowel disease	NA	European	Males and Females	2021	16380466	NA	5673	213119	Binary	NA	NA	NA	NA	NA	NA	K11_IBD
ieu-a-77	Waist-to-hip ratio	GIANT	European	Males	2015	2207530	94429	NA	NA	Risk factor	Anthropometric	Shungin D	25673412	NA	SD	0.0741601	NA
ebi-a-GCST90001448	CD11c+ monocyte Absolute Count	NA	European	NA	2020	14981478	3020	NA	NA	NA	NA	Orr<U+00F9> V	32929287	NA	NA	NA	NA
ebi-a-GCST90011512	TestASV_34 (Phascolarctobacterium) abundance	NA	European	NA	2021	5433335	8956	NA	NA	NA	NA	R<U+00FC>hlemann MC	33462482	NA	NA	NA	NA
ubm-a-1132	NET25 0186	NA	European	Males	2018	11734354	7916	NA	NA	Continuous	Psychiatric / neurological	Elliott LT	30305740	NA	NA	NA	NA
ieu-a-65	Waist circumference	GIANT	European	Males	2015	2302005	104405	NA	NA	Risk factor	Anthropometric	Shungin D	25673412	NA	SD (cm)	12.52	NA
prot-a-588	CXADR-like membrane protein	NA	European	Males and Females	2018	10534735	3301	NA	NA	Immune system	Protein	Sun BB	29875488	NA	NA	NA	NA
met-a-536	X-11593--O-methylascorbate*	NA	European	Males and Females	2014	2545561	7788	NA	NA	Metabolites	Cofactors and vitamins	Shin	24816252	NA	log10 units	0.109531	NA
ukb-b-8685	Diagnoses - secondary ICD10: N85.8 Other specified noninflammatory disorders of uterus	MRC-IEU	European	Males and Females	2018	9851867	463010	1450	461560	Binary	NA	Ben Elsworth	NA	NA	SD	NA	41204#N858: Output from GWAS pipeline using Phesant derived variables from UKBiobank
ieu-b-4810	Breast cancer	UK Biobank	European	Females	2021	NA	212402	13879	198523	Disease	Cancer	Burrows	NA	EFO_0000305	NA	NA	see doi for further information
finn-b-I9_LYMPHADE	Nonspesific lymphadenitis	NA	European	Males and Females	2021	16380396	NA	1009	190028	Binary	NA	NA	NA	NA	NA	NA	I9_LYMPHADE
ubm-a-1314	NET100 0158	NA	European	Males	2018	11734354	7916	NA	NA	Continuous	Psychiatric / neurological	Elliott LT	30305740	NA	NA	NA	NA
prot-c-3628_3_4	MP2K2	NA	European	Males and Females	2019	501428	NA	NA	NA	Continuous	NA	Suhre K	28240269	EFO_0007937	NA	NA	name=Dual specificity mitogen-activated protein kinase kinase 2; chr=19; start=4090321; end=4124129; entrez=5605; uniprot=P36507
ubm-a-2878	a2009s rh G pariet inf-Supramar area	NA	European	Males	2018	11734354	8411	NA	NA	Continuous	Psychiatric / neurological	Elliott LT	30305740	NA	NA	NA	NA
ubm-a-483	IDP dMRI TBSS L3 Tapetum L	NA	European	Males	2018	11734354	7532	NA	NA	Continuous	Psychiatric / neurological	Elliott LT	30305740	NA	NA	NA	NA
finn-b-ALCOPOLYNEU	Alcohol induced polyneuropathy (ALCOPOLYNEU)	NA	European	Males and Females	2021	16380466	NA	125	218667	Binary	NA	NA	NA	NA	NA	NA	ALCOPOLYNEU
ukb-b-1503	Savoury biscuits intake	MRC-IEU	European	Males and Females	2018	9851867	64949	NA	NA	Categorical Ordered	NA	Ben Elsworth	NA	NA	SD	NA	102470: Output from GWAS pipeline using Phesant derived variables from UKBiobank
finn-b-CD2_BENIGN_STOMACH	Benign neoplasm: Stomach	NA	European	Males and Females	2021	16380466	NA	1252	217540	Binary	NA	NA	NA	NA	NA	NA	CD2_BENIGN_STOMACH
ebi-a-GCST005842	Ischemic stroke (cardioembolic)	NA	European	NA	2018	7954834	211763	7193	406111	NA	NA	Malik R	29531354	NA	logOR	NA	NA
ukb-d-2664_4	Reason for reducing amount of alcohol drunk: Financial reasons	NA	European	Males and Females	2018	12649485	134033	7054	126979	Binary	NA	Neale lab	NA	NA	NA	NA	NA
prot-a-1674	NKG2-D type II integral membrane protein	NA	European	Males and Females	2018	10534735	3301	NA	NA	Immune system	Protein	Sun BB	29875488	NA	NA	NA	NA
ebi-a-GCST90001665	CD28+ CD45RA+ CD8dim T cell %CD8dim T cell	NA	European	NA	2020	15147619	3440	NA	NA	NA	NA	Orr<U+00F9> V	32929287	NA	NA	NA	NA
ebi-a-GCST90002057	CD8 on Terminally Differentiated CD8+ T cell	NA	European	NA	2020	14842950	2911	NA	NA	NA	NA	Orr<U+00F9> V	32929287	NA	NA	NA	NA
ukb-a-15	Daytime dozing / sleeping (narcolepsy)	Neale Lab	European	Males and Females	2017	10894596	336082	NA	NA	NA	NA	Neale	NA	NA	SD	NA	NA
ubm-a-1923	NET100 0767	NA	European	Males	2018	11734354	7916	NA	NA	Continuous	Psychiatric / neurological	Elliott LT	30305740	NA	NA	NA	NA
ukb-b-3923	Operative procedures - main OPCS: F02.1 Excision of lesion of lip	MRC-IEU	European	Males and Females	2018	9851867	463010	1194	461816	Binary	NA	Ben Elsworth	NA	NA	SD	NA	41200#F021: Output from GWAS pipeline using Phesant derived variables from UKBiobank
ubm-a-2710	volume MaskVol-to-eTIV	NA	European	Males	2018	11734354	8411	NA	NA	Continuous	Psychiatric / neurological	Elliott LT	30305740	NA	NA	NA	NA
ebi-a-GCST90011334	G_Oscillibacter abundance	NA	European	NA	2021	5440302	8956	NA	NA	NA	NA	R<U+00FC>hlemann MC	33462482	NA	NA	NA	NA
finn-b-O15_PREG_HYDAT	Hydatidiform mole	NA	European	Males and Females	2021	16378810	NA	206	89340	Binary	NA	NA	NA	NA	NA	NA	O15_PREG_HYDAT
ieu-b-4812	25 hydroxyvitamin D level	NA	European	Males and Females	2020	16668957	441291	NA	NA	NA	NA	Manousaki et al.	NA	NA	NA	NA	NA
ukb-b-1998	Number of unenthusiastic/disinterested episodes	MRC-IEU	European	Males and Females	2018	9851867	38371	NA	NA	Categorical Ordered	NA	Ben Elsworth	NA	NA	SD	NA	5386: Output from GWAS pipeline using Phesant derived variables from UKBiobank
prot-a-79	RNA demethylase ALKBH5	NA	European	Males and Females	2018	10534735	3301	NA	NA	Immune system	Protein	Sun BB	29875488	NA	NA	NA	NA
ukb-b-12472	Operative procedures - secondary OPCS: C79.5 Internal tamponade of retina using gas	MRC-IEU	European	Males and Females	2018	9851867	463010	1013	461997	Binary	NA	Ben Elsworth	NA	NA	SD	NA	41210#C795: Output from GWAS pipeline using Phesant derived variables from UKBiobank
ukb-a-404	Current employment status: In paid employment or self-employed	Neale Lab	European	Males and Females	2017	10894596	336252	190779	145473	NA	NA	Neale	NA	NA	SD	NA	NA
ubm-a-3115	a2009s rh S collat transv post thickness	NA	European	Males	2018	11734354	8411	NA	NA	Continuous	Psychiatric / neurological	Elliott LT	30305740	NA	NA	NA	NA
finn-b-CD2_BENIGN_RECTOSIGMOID_JUNC_EXALLC	Benign neoplasm: Rectosigmoid junction (all cancers excluded)	NA	European	Males and Females	2021	16380337	NA	485	180452	Binary	NA	NA	NA	NA	NA	NA	CD2_BENIGN_RECTOSIGMOID_JUNC_EXALLC
ubm-a-599	IDP dMRI TBSS ISOVF Posterior limb of internal capsule L	NA	European	Males	2018	11734354	7532	NA	NA	Continuous	Psychiatric / neurological	Elliott LT	30305740	NA	NA	NA	NA
ubm-a-2292	NET100 1136	NA	European	Males	2018	11734354	7916	NA	NA	Continuous	Psychiatric / neurological	Elliott LT	30305740	NA	NA	NA	NA
ubm-a-1302	NET100 0146	NA	European	Males	2018	11734354	7916	NA	NA	Continuous	Psychiatric / neurological	Elliott LT	30305740	NA	NA	NA	NA
ukb-b-9696	Diagnoses - main ICD10: Z53.8 Procedure not carried out for other reasons	MRC-IEU	European	Males and Females	2018	9851867	463010	1155	461855	Binary	NA	Ben Elsworth	NA	NA	SD	NA	41202#Z538: Output from GWAS pipeline using Phesant derived variables from UKBiobank
finn-b-F5_SCHOLA	Specific development disorders of scholastic skills	NA	European	Males and Females	2021	16380460	NA	599	216829	Binary	NA	NA	NA	NA	NA	NA	F5_SCHOLA
prot-c-3499_77_2	IL-17B	NA	European	Males and Females	2019	501428	NA	NA	NA	Continuous	NA	Suhre K	28240269	EFO_0007937	NA	NA	name=Interleukin-17B; chr=5; start=149371324; end=149404202; entrez=27190; uniprot=Q9UHF5
prot-a-847	Mitochondrial import inner membrane translocase subunit TIM14	NA	European	Males and Females	2018	10534735	3301	NA	NA	Immune system	Protein	Sun BB	29875488	NA	NA	NA	NA
finn-b-CD2_BENIGN_PITUITARY_CRANIPHAR	Benign neoplasm: Pituitary gland, craniopharyngeal duct	NA	European	Males and Females	2021	16380466	NA	735	218057	Binary	NA	NA	NA	NA	NA	NA	CD2_BENIGN_PITUITARY_CRANIPHAR
prot-a-53	alpha-Fetoprotein	NA	European	Males and Females	2018	10534735	3301	NA	NA	Immune system	Protein	Sun BB	29875488	NA	NA	NA	NA
prot-a-2567	RING finger protein 150	NA	European	Males and Females	2018	10534735	3301	NA	NA	Immune system	Protein	Sun BB	29875488	NA	NA	NA	NA
finn-b-K11_OESSTODUO	Diseases of oesophagus, stomach and duodenum	NA	European	Males and Females	2021	16380466	NA	29097	189695	Binary	NA	NA	NA	NA	NA	NA	K11_OESSTODUO
ebi-a-GCST90017004	Gut microbiota abundance (genus Eubacterium ruminantium group id.11340)	NA	European	NA	2021	5427661	14306	NA	NA	NA	NA	Kurilshikov A	33462485	NA	NA	NA	NA
ukb-a-576	Diagnoses - main ICD10: N40 Hyperplasia of prostate	Neale Lab	European	Males and Females	2017	10894596	337199	3140	334059	NA	NA	Neale	NA	NA	SD	NA	NA
ebi-a-GCST004423	Macrophage Migration Inhibitory Factor levels	NA	European	NA	2016	9537573	3494	NA	NA	NA	NA	Ahola-Olli AV	27989323	NA	NA	NA	NA
ebi-a-GCST90011465	OTU99_558 (Bacteroidales) abundance	NA	European	NA	2021	5455423	8956	NA	NA	NA	NA	R<U+00FC>hlemann MC	33462482	NA	NA	NA	NA
ebi-a-GCST90001916	CD45 on CD4+ T cell	NA	European	NA	2020	14903739	3113	NA	NA	NA	NA	Orr<U+00F9> V	32929287	NA	NA	NA	NA
prot-c-3886_72_1	HINT1	NA	European	Males and Females	2019	501428	NA	NA	NA	Continuous	NA	Suhre K	28240269	EFO_0007937	NA	NA	name=Histidine triad nucleotide-binding protein 1; chr=5; start=131159027; end=131171735; entrez=3094; uniprot=P49773
ukb-b-17043	PCT where patients GP was registered: OXFORD CITY PCT	MRC-IEU	European	Males and Females	2018	9851867	463010	2017	460993	Binary	NA	Ben Elsworth	NA	NA	SD	NA	41230#5DW: Output from GWAS pipeline using Phesant derived variables from UKBiobank
ubm-a-1966	NET100 0810	NA	European	Males	2018	11734354	7916	NA	NA	Continuous	Psychiatric / neurological	Elliott LT	30305740	NA	NA	NA	NA
finn-b-M13_TRANSSYNOVITIS	Transient synovitis	NA	European	Males and Females	2021	16380305	NA	109	167641	Binary	NA	NA	NA	NA	NA	NA	M13_TRANSSYNOVITIS
finn-b-N14_DYSPLACERVUT	Dysplasia of cervi uteri	NA	European	Males and Females	2021	16376783	NA	4246	68969	Binary	NA	NA	NA	NA	NA	NA	N14_DYSPLACERVUT
ebi-a-GCST90001519	CD33+ HLA DR+ CD14- %CD33+ HLA DR+	NA	European	NA	2020	14304991	1858	NA	NA	NA	NA	Orr<U+00F9> V	32929287	NA	NA	NA	NA
prot-a-2398	PH and SEC7 domain-containing protein 1	NA	European	Males and Females	2018	10534735	3301	NA	NA	Immune system	Protein	Sun BB	29875488	NA	NA	NA	NA
finn-b-DM_RETINOPATHY_EXMORE	Diabetic retinopathy (more controls excluded)	NA	European	Males and Females	2021	16380347	NA	14584	176010	Binary	NA	NA	NA	NA	NA	NA	DM_RETINOPATHY_EXMORE
ukb-d-20126_0	Bipolar and major depression status: No Bipolar or Depression	NA	European	Males and Females	2018	13562962	86895	62825	24070	Binary	NA	Neale lab	NA	NA	NA	NA	NA
ubm-a-480	IDP dMRI TBSS L3 Uncinate fasciculus R	NA	European	Males	2018	11734354	7532	NA	NA	Continuous	Psychiatric / neurological	Elliott LT	30305740	NA	NA	NA	NA
finn-b-R18_ABNORMAL_FINDI_NIPPLE_DISCH_SYNOVIAL_FLUID_WOUND_SECRE	Abnormal findings in nipple discharge synovial fluid wound secretions	NA	European	Males and Females	2021	16380441	NA	158	209006	Binary	NA	NA	NA	NA	NA	NA	R18_ABNORMAL_FINDI_NIPPLE_DISCH_SYNOVIAL_FLUID_WOUND_SECRE
met-a-459	Pyridoxate	NA	European	Males and Females	2014	2545397	7703	NA	NA	Metabolites	Cofactors and vitamins	Shin	24816252	NA	log10 units	0.217303	NA
ubm-a-2112	NET100 0956	NA	European	Males	2018	11734354	7916	NA	NA	Continuous	Psychiatric / neurological	Elliott LT	30305740	NA	NA	NA	NA
ukb-a-212	Illnesses of mother: None of the above (group 2)	Neale Lab	European	Males and Females	2017	10894596	308780	241462	71488	NA	NA	Neale	NA	NA	SD	NA	NA
met-d-S_LDL_L	Total lipids in small LDL	NA	European	Males and Females	2020	12321875	115078	NA	NA	Continuous	NA	Borges CM	NA	NA	NA	NA	NA
ieu-a-49	Hip circumference	GIANT	European	Males and Females	2015	2559739	213038	NA	NA	Risk factor	Anthropometric	Shungin D	25673412	NA	SD (cm)	8.4548	NA
prot-a-2037	E3 ubiquitin-protein ligase NEURL1	NA	European	Males and Females	2018	10534735	3301	NA	NA	Immune system	Protein	Sun BB	29875488	NA	NA	NA	NA
ubm-a-3001	a2009s lh Pole temporal thickness	NA	European	Males	2018	11734354	8411	NA	NA	Continuous	Psychiatric / neurological	Elliott LT	30305740	NA	NA	NA	NA
ubm-a-1340	NET100 0184	NA	European	Males	2018	11734354	7916	NA	NA	Continuous	Psychiatric / neurological	Elliott LT	30305740	NA	NA	NA	NA
ukb-b-19262	Treatment/medication code: zinc product	MRC-IEU	European	Males and Females	2018	9851867	462933	3088	459845	Binary	NA	Ben Elsworth	NA	NA	SD	NA	20003#1140888538: Output from GWAS pipeline using Phesant derived variables from UKBiobank
ukb-b-16256	PCT where patients GP was registered: MANCHESTER PCT	MRC-IEU	European	Males and Females	2018	9851867	463010	2470	460540	Binary	NA	Ben Elsworth	NA	NA	SD	NA	41230#5NT: Output from GWAS pipeline using Phesant derived variables from UKBiobank
prot-a-610	Contactin-associated protein 1	NA	European	Males and Females	2018	10534735	3301	NA	NA	Immune system	Protein	Sun BB	29875488	NA	NA	NA	NA
ukb-b-18113	Non-cancer illness code, self-reported: asthma	MRC-IEU	European	Males and Females	2018	9851867	462933	53598	409335	Binary	NA	Ben Elsworth	NA	NA	SD	NA	20002#1111: Output from GWAS pipeline using Phesant derived variables from UKBiobank
ukb-b-18948	Operative procedures - main OPCS: K75.3 Percutaneous transluminal balloon angioplasty and insertion of 1-2 stents into coronary artery	MRC-IEU	European	Males and Females	2018	9851867	463010	1213	461797	Binary	NA	Ben Elsworth	NA	NA	SD	NA	41200#K753: Output from GWAS pipeline using Phesant derived variables from UKBiobank
prot-a-3213	Vesicle transport through interaction with t-SNAREs homolog 1B	NA	European	Males and Females	2018	10534735	3301	NA	NA	Immune system	Protein	Sun BB	29875488	NA	NA	NA	NA
prot-a-2851	Beta-galactoside alpha-2,6-sialyltransferase 1	NA	European	Males and Females	2018	10534735	3301	NA	NA	Immune system	Protein	Sun BB	29875488	NA	NA	NA	NA
prot-a-2280	Piwi-like protein 1	NA	European	Males and Females	2018	10534735	3301	NA	NA	Immune system	Protein	Sun BB	29875488	NA	NA	NA	NA
ukb-b-14765	Diagnoses - main ICD10: D64.9 Anaemia, unspecified	MRC-IEU	European	Males and Females	2018	9851867	463010	3709	459301	Binary	NA	Ben Elsworth	NA	NA	SD	NA	41202#D649: Output from GWAS pipeline using Phesant derived variables from UKBiobank
ebi-a-GCST90012107	Sex hormone-binding globulin levels	NA	European	NA	2020	16140044	189473	NA	NA	NA	NA	Ruth KS	32042192	NA	NA	NA	NA
ukb-d-22617_4211	Job SOC coding: Medical secretaries	NA	European	Males and Females	2018	9362160	91149	1040	90109	Binary	NA	Neale lab	NA	NA	NA	NA	NA
finn-b-APPENDACUT_COMPLIC	Acute appendicitis, with complications	NA	European	Males and Females	2021	16380433	NA	3728	201886	Binary	NA	NA	NA	NA	NA	NA	APPENDACUT_COMPLIC
finn-b-Z21_PERSONAL_HISTORY_OTH_DISEA_CONDI	Personal history of other diseases and conditions	NA	European	Males and Females	2021	16380405	NA	1292	195047	Binary	NA	NA	NA	NA	NA	NA	Z21_PERSONAL_HISTORY_OTH_DISEA_CONDI
ebi-a-GCST90001748	CD20 on IgD+ CD38- B cell	NA	European	NA	2020	15045785	3645	NA	NA	NA	NA	Orr<U+00F9> V	32929287	NA	NA	NA	NA
ubm-a-3074	a2009s rh G cingul-Post-ventral thickness	NA	European	Males	2018	11734354	8411	NA	NA	Continuous	Psychiatric / neurological	Elliott LT	30305740	NA	NA	NA	NA
ukb-b-10821	External causes: W01.9 Unspecified place	MRC-IEU	European	Males and Females	2018	9851867	463010	1079	461931	Binary	NA	Ben Elsworth	NA	NA	SD	NA	41201#W019: Output from GWAS pipeline using Phesant derived variables from UKBiobank
prot-c-4459_68_2	PCSK7	NA	European	Males and Females	2019	501428	NA	NA	NA	Continuous	NA	Suhre K	28240269	EFO_0007937	NA	NA	name=Proprotein convertase subtilisin/kexin type 7; chr=11; start=117204337; end=117232525; entrez=9159; uniprot=Q16549
prot-a-2710	Secreted frizzled-related protein 2	NA	European	Males and Females	2018	10534735	3301	NA	NA	Immune system	Protein	Sun BB	29875488	NA	NA	NA	NA
ubm-a-2489	NET100 1333	NA	European	Males	2018	11734354	7916	NA	NA	Continuous	Psychiatric / neurological	Elliott LT	30305740	NA	NA	NA	NA
prot-a-1211	Growth hormone receptor	NA	European	Males and Females	2018	10534735	3301	NA	NA	Immune system	Protein	Sun BB	29875488	NA	NA	NA	NA
prot-a-2648	Mammaglobin-B	NA	European	Males and Females	2018	10534735	3301	NA	NA	Immune system	Protein	Sun BB	29875488	NA	NA	NA	NA
ebi-a-GCST011078	COVID-19 (very severe respiratory confirmed vs population) RELEASE 5	NA	European	NA	2020	9817241	1059456	4792	1054664	NA	NA	COVID-19 Host Genetics Initiative	32404885	NA	NA	NA	NA
ukb-b-17538	Types of spreads/sauces consumed: Mayonnaise	MRC-IEU	European	Males and Females	2018	9851867	64949	5346	59603	Binary	NA	Ben Elsworth	NA	NA	SD	NA	20088#342: Output from GWAS pipeline using Phesant derived variables from UKBiobank
prot-a-2015	Natural cytotoxicity triggering receptor 2	NA	European	Males and Females	2018	10534735	3301	NA	NA	Immune system	Protein	Sun BB	29875488	NA	NA	NA	NA
ieu-a-1046	Pallidum volume	ENIGMA	European	Males and Females	2015	7270265	30717	NA	NA	Risk factor	Psychiatric / neurological	Hibar	25607358	NA	mm3	NA	adjusted for intracranial volume
ukb-b-8882	Astigmatism angle (right)	MRC-IEU	European	Males and Females	2018	9851867	99380	NA	NA	Continuous	NA	Ben Elsworth	NA	NA	SD	NA	5088: Output from GWAS pipeline using Phesant derived variables from UKBiobank
ubm-a-2838	DKTatlas rh parstriangularis area	NA	European	Males	2018	11734354	8411	NA	NA	Continuous	Psychiatric / neurological	Elliott LT	30305740	NA	NA	NA	NA
ebi-a-GCST90016671	Visceral adipose tissue volume	NA	European	NA	2021	9275407	32860	NA	NA	NA	NA	Liu Y	34128465	NA	NA	NA	NA
prot-a-1344	Hexokinase-2	NA	European	Males and Females	2018	10534735	3301	NA	NA	Immune system	Protein	Sun BB	29875488	NA	NA	NA	NA
finn-b-RHEUMA_SEROPOS_WIDE	Seropositive rheumatoid arthritis, wide	NA	European	Males and Females	2021	16380466	NA	4594	214196	Binary	NA	NA	NA	NA	NA	NA	RHEUMA_SEROPOS_WIDE
prot-a-16	Angiotensin-converting enzyme 2	NA	European	Males and Females	2018	10534735	3301	NA	NA	Immune system	Protein	Sun BB	29875488	NA	NA	NA	NA
ukb-a-541	Diagnoses - main ICD10: J33 Nasal polyp	Neale Lab	European	Males and Females	2017	10894596	337199	1637	335562	NA	NA	Neale	NA	NA	SD	NA	NA
ebi-a-GCST90017040	Gut microbiota abundance (genus Paraprevotella id.962)	NA	European	NA	2021	5407469	14306	NA	NA	NA	NA	Kurilshikov A	33462485	NA	NA	NA	NA
prot-a-252	Baculoviral IAP repeat-containing protein 5	NA	European	Males and Females	2018	10534735	3301	NA	NA	Immune system	Protein	Sun BB	29875488	NA	NA	NA	NA
prot-a-3249	14-3-3 protein epsilon	NA	European	Males and Females	2018	10534735	3301	NA	NA	Immune system	Protein	Sun BB	29875488	NA	NA	NA	NA
finn-b-O15_ICP	Intrahepatic Cholestasis of Pregnancy (ICP)<c3><8a>	NA	European	Males and Females	2021	16379784	NA	940	122639	Binary	NA	NA	NA	NA	NA	NA	O15_ICP
ubm-a-52	IDP T1 FAST ROIs L inf temp gyrus ant	NA	European	Males	2018	11734354	8427	NA	NA	Continuous	Psychiatric / neurological	Elliott LT	30305740	NA	NA	NA	NA
ukb-d-K92	Diagnoses - main ICD10: K92 Other diseases of digestive system	NA	European	Males and Females	2018	12178688	361194	5019	356175	Binary	NA	Neale lab	NA	NA	NA	NA	NA
ubm-a-1880	NET100 0724	NA	European	Males	2018	11734354	7916	NA	NA	Continuous	Psychiatric / neurological	Elliott LT	30305740	NA	NA	NA	NA
met-d-MUFA	Monounsaturated fatty acids	NA	European	Males and Females	2020	12321875	114999	NA	NA	Continuous	NA	Borges CM	NA	NA	NA	NA	NA
finn-b-H8_CHOLEASTOMA	Cholesteatoma of middle ear	NA	European	Males and Females	2021	16380418	NA	770	205939	Binary	NA	NA	NA	NA	NA	NA	H8_CHOLEASTOMA
ebi-a-GCST006475	Depressed affect	NA	European	NA	2018	10828862	357957	NA	NA	NA	NA	Nagel M	29942085	NA	NA	NA	NA
finn-b-ST19_OTHER_UNSPE_INJURI_SHOUL_UPPER_ARM	Other and unspecified injuries of shoulder and upper arm	NA	European	Males and Females	2021	16380432	NA	284	202866	Binary	NA	NA	NA	NA	NA	NA	ST19_OTHER_UNSPE_INJURI_SHOUL_UPPER_ARM
ebi-a-GCST90001479	CD4 regulatory T cell %T cell	NA	European	NA	2020	15144196	3437	NA	NA	NA	NA	Orr<U+00F9> V	32929287	NA	NA	NA	NA
finn-b-D3_SARCOIDOSIS	Sarcoidosis	NA	European	Males and Females	2021	16380463	NA	2046	215712	Binary	NA	NA	NA	NA	NA	NA	D3_SARCOIDOSIS
ubm-a-2924	a2009s rh S temporal inf area	NA	European	Males	2018	11734354	8411	NA	NA	Continuous	Psychiatric / neurological	Elliott LT	30305740	NA	NA	NA	NA
ebi-a-GCST90001634	CD8dim Natural Killer T %T cell	NA	European	NA	2020	15198002	3668	NA	NA	NA	NA	Orr<U+00F9> V	32929287	NA	NA	NA	NA
prot-c-2987_37_3	Histone H1.2	NA	European	Males and Females	2019	501428	NA	NA	NA	Continuous	NA	Suhre K	28240269	EFO_0007937	NA	NA	name=Histone H1.2; chr=6; start=26055787; end=26056428; entrez=3006; uniprot=P16403
prot-a-470	T-cell surface protein tactile	NA	European	Males and Females	2018	10534735	3301	NA	NA	Immune system	Protein	Sun BB	29875488	NA	NA	NA	NA
finn-b-R18_HAEMORRHAGE_NOT_ELSEW_CLASSIFIED	Haemorrhage, not elsewhere classified	NA	European	Males and Females	2021	16380261	NA	406	172999	Binary	NA	NA	NA	NA	NA	NA	R18_HAEMORRHAGE_NOT_ELSEW_CLASSIFIED
ebi-a-GCST90001529	CD66b++ myeloid cell Absolute Count	NA	European	NA	2020	14304991	1858	NA	NA	NA	NA	Orr<U+00F9> V	32929287	NA	NA	NA	NA
prot-c-2770_51_2	I-309	NA	European	Males and Females	2019	501428	NA	NA	NA	Continuous	NA	Suhre K	28240269	EFO_0007937	NA	NA	name=C-C motif chemokine 1; chr=17; start=34360328; end=34363231; entrez=6346; uniprot=P22362
finn-b-J10_COPD	COPD	NA	European	Males and Females	2021	16380382	NA	6915	186723	Binary	NA	NA	NA	NA	NA	NA	J10_COPD
ubm-a-464	IDP dMRI TBSS L3 Posterior thalamic radiation R	NA	European	Males	2018	11734354	7532	NA	NA	Continuous	Psychiatric / neurological	Elliott LT	30305740	NA	NA	NA	NA
prot-a-1237	Golgi membrane protein 1	NA	European	Males and Females	2018	10534735	3301	NA	NA	Immune system	Protein	Sun BB	29875488	NA	NA	NA	NA
prot-a-749	Interleukin-8	NA	European	Males and Females	2018	10534735	3301	NA	NA	Immune system	Protein	Sun BB	29875488	NA	NA	NA	NA
ubm-a-573	IDP dMRI TBSS OD Superior longitudinal fasciculus L	NA	European	Males	2018	11734354	7532	NA	NA	Continuous	Psychiatric / neurological	Elliott LT	30305740	NA	NA	NA	NA
ukb-a-327	Type of tobacco previously smoked: Cigars or pipes	Neale Lab	European	Males and Females	2017	10894596	82755	3887	78868	NA	NA	Neale	NA	NA	SD	NA	NA
ukb-a-396	Duration of fitness test	Neale Lab	European	Males and Females	2017	10894596	49623	NA	NA	NA	NA	Neale	NA	NA	SD	NA	NA
ebi-a-GCST006802	Body mass index	NA	European	NA	2016	8580466	119688	29925	89763	NA	NA	Wood AR	26961502	NA	NA	NA	NA
ebi-a-GCST90011507	TestASV_3 (Bacteroides) abundance	NA	European	NA	2021	5473195	8956	NA	NA	NA	NA	R<U+00FC>hlemann MC	33462482	NA	NA	NA	NA
finn-b-L12_NONIONRADISKINNAS	Other and unspecified skin changes due to chronic exposure to nonionizing radiation	NA	European	Males and Females	2021	16380455	NA	181	213273	Binary	NA	NA	NA	NA	NA	NA	L12_NONIONRADISKINNAS
ukb-d-I9_CHD_NOREV	Major coronary heart disease event excluding revascularizations	NA	European	Males and Females	2018	13295130	361194	10157	351037	Binary	NA	Neale lab	NA	NA	NA	NA	NA
ukb-d-C_RECTUM	Malignant neoplasm of rectum	NA	European	Males and Females	2018	9554384	361194	1170	360024	Binary	NA	Neale lab	NA	NA	NA	NA	NA
prot-a-2905	Synaptic vesicle glycoprotein 2A	NA	European	Males and Females	2018	10534735	3301	NA	NA	Immune system	Protein	Sun BB	29875488	NA	NA	NA	NA
prot-c-4875_73_1	C3d	NA	European	Males and Females	2019	501428	NA	NA	NA	Continuous	NA	Suhre K	28240269	EFO_0007937	NA	NA	name=Complement C3d fragment; chr=19; start=6677704; end=6730562; entrez=718; uniprot=P01024
prot-a-1066	F-box/LRR-repeat protein 4	NA	European	Males and Females	2018	10534735	3301	NA	NA	Immune system	Protein	Sun BB	29875488	NA	NA	NA	NA
prot-a-279	Mitotic checkpoint serine/threonine-protein kinase BUB1	NA	European	Males and Females	2018	10534735	3301	NA	NA	Immune system	Protein	Sun BB	29875488	NA	NA	NA	NA
prot-a-1815	Tyrosine-protein kinase Lyn, isoform B	NA	European	Males and Females	2018	10534735	3301	NA	NA	Immune system	Protein	Sun BB	29875488	NA	NA	NA	NA
prot-c-3187_52_2	CRIS3	NA	European	Males and Females	2019	501428	NA	NA	NA	Continuous	NA	Suhre K	28240269	EFO_0007937	NA	NA	name=Cysteine-rich secretory protein 3; chr=6; start=49727384; end=49744437; entrez=10321; uniprot=P54108
finn-b-R18_GENERAL_SYMPTOMS_SIGNS	General symptoms and signs	NA	European	Males and Females	2021	16380466	NA	45793	172999	Binary	NA	NA	NA	NA	NA	NA	R18_GENERAL_SYMPTOMS_SIGNS
prot-a-1286	Glutathione S-transferase kappa 1	NA	European	Males and Females	2018	10534735	3301	NA	NA	Immune system	Protein	Sun BB	29875488	NA	NA	NA	NA
ukb-b-6991	Seen doctor (GP) for nerves, anxiety, tension or depression	MRC-IEU	European	Males and Females	2018	9851867	459560	158565	300995	Binary	NA	Ben Elsworth	NA	NA	SD	NA	2090: Output from GWAS pipeline using Phesant derived variables from UKBiobank
finn-b-G6_MIGRAINE	Migraine	NA	European	Males and Females	2021	16380367	NA	8547	176107	Binary	NA	NA	NA	NA	NA	NA	G6_MIGRAINE
met-c-890	Concentration of large VLDL particles	NA	European	Males and Females	2016	11708802	18960	NA	NA	Metabolites	Lipid	Kettunen	27005778	NA	SD	NA	L.VLDL.P
finn-b-K11_TEETH_HARD	Other diseases of hard tissues of teeth	NA	European	Males and Females	2021	16380390	NA	1408	195395	Binary	NA	NA	NA	NA	NA	NA	K11_TEETH_HARD
ukb-a-25	Alcohol intake frequency.	Neale Lab	European	Males and Females	2017	10894596	336965	NA	NA	NA	NA	Neale	NA	NA	SD	NA	NA
ukb-b-4157	Operative procedures - secondary OPCS: Z50.2 Skin of hand	MRC-IEU	European	Males and Females	2018	9851867	463010	1548	461462	Binary	NA	Ben Elsworth	NA	NA	SD	NA	41210#Z502: Output from GWAS pipeline using Phesant derived variables from UKBiobank
prot-c-5225_50_3	CK2-A1:B	NA	European	Males and Females	2019	501428	NA	NA	NA	Continuous	NA	Suhre K	28240269	EFO_0007937	NA	NA	name=Casein kinase II 2-alpha:2-beta heterotetramer; chr=20|6; start=473591|31647414; end=543821|31749825; entrez=1457|1460; uniprot=P68400|P67870
ieu-a-1065	Inspection time	NA	European	Males and Females	2011	2402666	2645	NA	NA	Risk factor	Psychiatric / neurological	Luciano	21130836	NA	SD (milliseconds)	48.34	Metric of information processing speed
prot-a-1342	Histone H2A type 3	NA	European	Males and Females	2018	10534735	3301	NA	NA	Immune system	Protein	Sun BB	29875488	NA	NA	NA	NA
ubm-a-1883	NET100 0727	NA	European	Males	2018	11734354	7916	NA	NA	Continuous	Psychiatric / neurological	Elliott LT	30305740	NA	NA	NA	NA
prot-a-1022	Protein FAM107B	NA	European	Males and Females	2018	10534735	3301	NA	NA	Immune system	Protein	Sun BB	29875488	NA	NA	NA	NA
finn-b-O15_ICP_WIDE	Intrahepatic Cholestasis of Pregnancy (ICP)<c3><8a>, incl. ICD-8	NA	European	Males and Females	2021	16379784	NA	1249	122330	Binary	NA	NA	NA	NA	NA	NA	O15_ICP_WIDE
prot-a-451	CD48 antigen	NA	European	Males and Females	2018	10534735	3301	NA	NA	Immune system	Protein	Sun BB	29875488	NA	NA	NA	NA
finn-b-KRA_PSY_SLEEP_NONORG_EXMORE	Nonorganic sleeping disorders (more controls excluded)	NA	European	Males and Females	2021	16380172	NA	2214	166584	Binary	NA	NA	NA	NA	NA	NA	KRA_PSY_SLEEP_NONORG_EXMORE
ieu-b-41	bipolar disorder	Bipolar Disorder Working Group of the Psychiatric Genomics Consortium	European	Males and Females	2019	13413244	51710	20352	31358	Binary	Psychiatric / neurological	Stahl, E	31043756	NA	NA	NA	NA
prot-c-2900_53_3	HCC-1	NA	European	Males and Females	2019	501428	NA	NA	NA	Continuous	NA	Suhre K	28240269	EFO_0007937	NA	NA	name=C-C motif chemokine 14; chr=17; start=35983291; end=35987004; entrez=6358; uniprot=Q16627
finn-b-H7_OPTNEUROTH	Other disorders of optic [2nd] nerve and visual pathways	NA	European	Males and Females	2021	16380465	NA	785	217491	Binary	NA	NA	NA	NA	NA	NA	H7_OPTNEUROTH
ukb-b-20292	Taking other prescription medications	MRC-IEU	European	Males and Females	2018	9851867	461332	216598	244734	Binary	NA	Ben Elsworth	NA	NA	SD	NA	2492: Output from GWAS pipeline using Phesant derived variables from UKBiobank
prot-a-1101	Fibroblast growth factor 9	NA	European	Males and Females	2018	10534735	3301	NA	NA	Immune system	Protein	Sun BB	29875488	NA	NA	NA	NA
finn-b-M13_GOUT	Gout	NA	European	Males and Females	2021	16380152	NA	3576	147221	Binary	NA	NA	NA	NA	NA	NA	M13_GOUT
ukb-a-430	Mouth/teeth dental problems: Bleeding gums	Neale Lab	European	Males and Females	2017	10894596	336138	43469	292669	NA	NA	Neale	NA	NA	SD	NA	NA
prot-a-483	Cadherin-2	NA	European	Males and Females	2018	10534735	3301	NA	NA	Immune system	Protein	Sun BB	29875488	NA	NA	NA	NA
ukb-b-18865	Operative procedures - secondary OPCS: M47.9 Unspecified urethral catheterisation of bladder	MRC-IEU	European	Males and Females	2018	9851867	463010	1471	461539	Binary	NA	Ben Elsworth	NA	NA	SD	NA	41210#M479: Output from GWAS pipeline using Phesant derived variables from UKBiobank
ubm-a-260	IDP dMRI TBSS MD Anterior limb of internal capsule R	NA	European	Males	2018	11734354	7532	NA	NA	Continuous	Psychiatric / neurological	Elliott LT	30305740	NA	NA	NA	NA
finn-b-C3_SKIN_EXALLC	Malignant neoplasm of skin (all cancers excluded)	NA	European	Males and Females	2021	16380332	NA	10384	174006	Binary	NA	NA	NA	NA	NA	NA	C3_SKIN_EXALLC
finn-b-M13_ENTESOPATHYLOW	Enthesopathies of lower limb, excluding foot	NA	European	Males and Females	2021	16380233	NA	3466	164682	Binary	NA	NA	NA	NA	NA	NA	M13_ENTESOPATHYLOW
finn-b-N14_VULVOVAGINFINOTH	Vulvovaginal ulceration/inflammation in other diseases	NA	European	Males and Females	2021	16379509	NA	631	111858	Binary	NA	NA	NA	NA	NA	NA	N14_VULVOVAGINFINOTH
ukb-b-16048	Non-cancer illness code, self-reported: pulmonary embolism +/- dvt	MRC-IEU	European	Males and Females	2018	9851867	462933	3823	459110	Binary	NA	Ben Elsworth	NA	NA	SD	NA	20002#1093: Output from GWAS pipeline using Phesant derived variables from UKBiobank
prot-c-3081_70_2	ULBP-1	NA	European	Males and Females	2019	501428	NA	NA	NA	Continuous	NA	Suhre K	28240269	EFO_0007937	NA	NA	name=NKG2D ligand 1; chr=6; start=149964007; end=149973710; entrez=80329; uniprot=Q9BZM6
finn-b-CD2_BENIGN_SALIVARY	Benign neoplasm of major salivary glands	NA	European	Males and Females	2021	16380466	NA	1298	217494	Binary	NA	NA	NA	NA	NA	NA	CD2_BENIGN_SALIVARY
ukb-b-9056	Current employment status: Looking after home and/or family	MRC-IEU	European	Males and Females	2018	9851867	461242	23212	438030	Binary	NA	Ben Elsworth	NA	NA	SD	NA	6142#3: Output from GWAS pipeline using Phesant derived variables from UKBiobank
finn-b-C3_COLON_EXALLC	Malignant neoplasm of colon (all cancers excluded)	NA	European	Males and Females	2021	16380317	NA	1803	174006	Binary	NA	NA	NA	NA	NA	NA	C3_COLON_EXALLC
ukb-d-22601_41133206	Job coding: local government administrative officer or assistant or clerk	NA	European	Males and Females	2018	11949598	89866	4748	85118	Binary	NA	Neale lab	NA	NA	NA	NA	NA
finn-b-L12_PAPULOSQUAOTH	Other papulosquamous disorders	NA	European	Males and Females	2021	16380456	NA	131	212242	Binary	NA	NA	NA	NA	NA	NA	L12_PAPULOSQUAOTH
finn-b-I9_SEQULAE	Sequelae of cerebrovascular disease	NA	European	Males and Females	2021	16380409	NA	4638	203068	Binary	NA	NA	NA	NA	NA	NA	I9_SEQULAE
finn-b-K11_ACUTGASTR	Acute gastritis	NA	European	Males and Females	2021	16380389	NA	1284	189695	Binary	NA	NA	NA	NA	NA	NA	K11_ACUTGASTR
ubm-a-2595	NET100 1439	NA	European	Males	2018	11734354	7916	NA	NA	Continuous	Psychiatric / neurological	Elliott LT	30305740	NA	NA	NA	NA
met-d-XXL_VLDL_P	Concentration of chylomicrons and extremely large VLDL particles	NA	European	Males and Females	2020	12321875	115078	NA	NA	Continuous	NA	Borges CM	NA	NA	NA	NA	NA
ukb-b-6185	Cheese spread intake	MRC-IEU	European	Males and Females	2018	9851867	64949	NA	NA	Categorical Ordered	NA	Ben Elsworth	NA	NA	SD	NA	102860: Output from GWAS pipeline using Phesant derived variables from UKBiobank
finn-b-Z21_PERSONS_ENCOUNTERI_HEALTH_SERVI_OTH_CIRCUMSTANC2	Persons encountering health services in other circumstances (Z21_PERSONS_ENCOUNTERI_HEALTH_SERVI_OTH_CIRCUMSTANC2)	NA	European	Males and Females	2021	16380434	NA	6407	191362	Binary	NA	NA	NA	NA	NA	NA	Z21_PERSONS_ENCOUNTERI_HEALTH_SERVI_OTH_CIRCUMSTANC2
prot-a-2845	FACT complex subunit SSRP1	NA	European	Males and Females	2018	10534735	3301	NA	NA	Immune system	Protein	Sun BB	29875488	NA	NA	NA	NA
ubm-a-508	IDP dMRI TBSS ICVF Superior corona radiata R	NA	European	Males	2018	11734354	7532	NA	NA	Continuous	Psychiatric / neurological	Elliott LT	30305740	NA	NA	NA	NA
finn-b-K11_APPENDOTH	Other appendicitis	NA	European	Males and Females	2021	16380423	NA	1365	201886	Binary	NA	NA	NA	NA	NA	NA	K11_APPENDOTH
prot-a-1500	Interleukin-1 Receptor accessory protein	NA	European	Males and Females	2018	10534735	3301	NA	NA	Immune system	Protein	Sun BB	29875488	NA	NA	NA	NA
ubm-a-2025	NET100 0869	NA	European	Males	2018	11734354	7916	NA	NA	Continuous	Psychiatric / neurological	Elliott LT	30305740	NA	NA	NA	NA
ebi-a-GCST90001451	CD62L- monocyte %monocyte	NA	European	NA	2020	14988562	3042	NA	NA	NA	NA	Orr<U+00F9> V	32929287	NA	NA	NA	NA
prot-a-77	Fructose-bisphosphate aldolase A	NA	European	Males and Females	2018	10534735	3301	NA	NA	Immune system	Protein	Sun BB	29875488	NA	NA	NA	NA
prot-a-2967	TGF-beta receptor type-2	NA	European	Males and Females	2018	10534735	3301	NA	NA	Immune system	Protein	Sun BB	29875488	NA	NA	NA	NA
ebi-a-GCST006956	Erectile dysfunction	NA	European	NA	2018	9310196	223805	6175	217630	NA	NA	Bovijn J	30583798	NA	NA	NA	NA
finn-b-C3_TESTIS_EXALLC	Malignant neoplasm of testis (all cancers excluded)	NA	European	Males and Females	2021	16377430	NA	199	74685	Binary	NA	NA	NA	NA	NA	NA	C3_TESTIS_EXALLC
prot-c-5102_55_3	MICB	NA	European	Males and Females	2019	501428	NA	NA	NA	Continuous	NA	Suhre K	28240269	EFO_0007937	NA	NA	name=MHC class I polypeptide-related sequence B; chr=6; start=31485545; end=31587478; entrez=4277; uniprot=Q29980
ubm-a-1328	NET100 0172	NA	European	Males	2018	11734354	7916	NA	NA	Continuous	Psychiatric / neurological	Elliott LT	30305740	NA	NA	NA	NA
prot-a-1434	Interferon lambda-1	NA	European	Males and Females	2018	10534735	3301	NA	NA	Immune system	Protein	Sun BB	29875488	NA	NA	NA	NA
prot-a-1606	Anosmin-1	NA	European	Males and Females	2018	10534735	3301	NA	NA	Immune system	Protein	Sun BB	29875488	NA	NA	NA	NA
ubm-a-2920	a2009s rh S precentral-inf-part area	NA	European	Males	2018	11734354	8411	NA	NA	Continuous	Psychiatric / neurological	Elliott LT	30305740	NA	NA	NA	NA
prot-a-2423	Persephin	NA	European	Males and Females	2018	10534735	3301	NA	NA	Immune system	Protein	Sun BB	29875488	NA	NA	NA	NA
finn-b-Z21_PROCED_PURPO_OTH_REMED_HEALTH_STATE	Procedures for purposes other than remedying health state	NA	European	Males and Females	2021	16380369	NA	365	193570	Binary	NA	NA	NA	NA	NA	NA	Z21_PROCED_PURPO_OTH_REMED_HEALTH_STATE
prot-a-2791	U1 small nuclear ribonucleoprotein A	NA	European	Males and Females	2018	10534735	3301	NA	NA	Immune system	Protein	Sun BB	29875488	NA	NA	NA	NA
prot-a-1836	Beta-mannosidase	NA	European	Males and Females	2018	10534735	3301	NA	NA	Immune system	Protein	Sun BB	29875488	NA	NA	NA	NA
met-d-XS_VLDL_TG	Triglycerides in very small VLDL	NA	European	Males and Females	2020	12321875	115078	NA	NA	Continuous	NA	Borges CM	NA	NA	NA	NA	NA
finn-b-G6_LSROOT	Lumbosacral root disorders, not elsewhere classified	NA	European	Males and Females	2021	16380414	NA	232	195047	Binary	NA	NA	NA	NA	NA	NA	G6_LSROOT
prot-c-2844_53_2	sTie-1	NA	European	Males and Females	2019	501428	NA	NA	NA	Continuous	NA	Suhre K	28240269	EFO_0007937	NA	NA	name=Tyrosine-protein kinase receptor Tie-1, soluble; chr=1; start=43300993; end=43323108; entrez=7075; uniprot=P35590
ieu-b-73	Alcoholic drinks per week	GWAS and Sequencing Consortium of Alcohol and Nicotine use	European	Males and Females	2019	11887865	335394	NA	NA	Continuous	Behavioural	Liu, M	30643251	NA	NA	NA	NA
ubm-a-817	IDP dMRI ProbtrackX OD ar l	NA	European	Males	2018	11734354	7532	NA	NA	Continuous	Psychiatric / neurological	Elliott LT	30305740	NA	NA	NA	NA
prot-b-46	thrombomodulin	NA	European	Males and Females	2018	5270646	3394	NA	NA	Immune system	Protein	Folkersen L	28369058	NA	NA	NA	NA
prot-a-1692	Lymphocyte activation gene 3 protein	NA	European	Males and Females	2018	10534735	3301	NA	NA	Immune system	Protein	Sun BB	29875488	NA	NA	NA	NA
ubm-a-2022	NET100 0866	NA	European	Males	2018	11734354	7916	NA	NA	Continuous	Psychiatric / neurological	Elliott LT	30305740	NA	NA	NA	NA
prot-a-2180	Protein deglycase DJ-1	NA	European	Males and Females	2018	10534735	3301	NA	NA	Immune system	Protein	Sun BB	29875488	NA	NA	NA	NA
prot-a-1889	Mitofusin-1	NA	European	Males and Females	2018	10534735	3301	NA	NA	Immune system	Protein	Sun BB	29875488	NA	NA	NA	NA
prot-a-1228	Granulysin	NA	European	Males and Females	2018	10534735	3301	NA	NA	Immune system	Protein	Sun BB	29875488	NA	NA	NA	NA
prot-a-2727	Sialic acid-binding Ig-like lectin 14	NA	European	Males and Females	2018	10534735	3301	NA	NA	Immune system	Protein	Sun BB	29875488	NA	NA	NA	NA
ubm-a-2205	NET100 1049	NA	European	Males	2018	11734354	7916	NA	NA	Continuous	Psychiatric / neurological	Elliott LT	30305740	NA	NA	NA	NA
prot-a-1771	Leucine-rich repeat, immunoglobulin-like domain and transmembrane domain-containing protein 2	NA	European	Males and Females	2018	10534735	3301	NA	NA	Immune system	Protein	Sun BB	29875488	NA	NA	NA	NA
finn-b-D3_WHITEBLOODCELLNAS	Other and unspecified disorders of white blood cells	NA	European	Males and Females	2021	16380463	NA	467	215755	Binary	NA	NA	NA	NA	NA	NA	D3_WHITEBLOODCELLNAS
ebi-a-GCST90002070	CD4 on activated & secreting CD4 regulatory T cell	NA	European	NA	2020	14849646	2920	NA	NA	NA	NA	Orr<U+00F9> V	32929287	NA	NA	NA	NA
ukb-d-N93	Diagnoses - main ICD10: N93 Other abnormal uterine and vaginal bleeding	NA	European	Males and Females	2018	10822472	361194	2455	358739	Binary	NA	Neale lab	NA	NA	NA	NA	NA
ubm-a-2135	NET100 0979	NA	European	Males	2018	11734354	7916	NA	NA	Continuous	Psychiatric / neurological	Elliott LT	30305740	NA	NA	NA	NA
ukb-b-8777	Cancer code, self-reported: cervical cancer	MRC-IEU	European	Males and Females	2018	9851867	462933	1889	461044	Binary	NA	Ben Elsworth	NA	NA	SD	NA	20001#1041: Output from GWAS pipeline using Phesant derived variables from UKBiobank
prot-a-2960	Thyroglobulin	NA	European	Males and Females	2018	10534735	3301	NA	NA	Immune system	Protein	Sun BB	29875488	NA	NA	NA	NA
finn-b-AB1_ASPERGILLOSIS	Aspergillosis	NA	European	Males and Females	2021	16380461	NA	87	214816	Binary	NA	NA	NA	NA	NA	NA	AB1_ASPERGILLOSIS
ubm-a-2818	a2009s lh S temporal inf area	NA	European	Males	2018	11734354	8411	NA	NA	Continuous	Psychiatric / neurological	Elliott LT	30305740	NA	NA	NA	NA
ubm-a-1646	NET100 0490	NA	European	Males	2018	11734354	7916	NA	NA	Continuous	Psychiatric / neurological	Elliott LT	30305740	NA	NA	NA	NA
prot-a-1538	Interleukin-6	NA	European	Males and Females	2018	10534735	3301	NA	NA	Immune system	Protein	Sun BB	29875488	NA	NA	NA	NA
ukb-b-13607	Operation code: gynaecological surgery	MRC-IEU	European	Males and Females	2018	9851867	462933	2640	460293	Binary	NA	Ben Elsworth	NA	NA	SD	NA	20004#1354: Output from GWAS pipeline using Phesant derived variables from UKBiobank
prot-a-3222	WAP four-disulfide core domain protein 12	NA	European	Males and Females	2018	10534735	3301	NA	NA	Immune system	Protein	Sun BB	29875488	NA	NA	NA	NA
ubm-a-2257	NET100 1101	NA	European	Males	2018	11734354	7916	NA	NA	Continuous	Psychiatric / neurological	Elliott LT	30305740	NA	NA	NA	NA
prot-a-499	Cell adhesion molecule-related/down-regulated by oncogenes	NA	European	Males and Females	2018	10534735	3301	NA	NA	Immune system	Protein	Sun BB	29875488	NA	NA	NA	NA
finn-b-N14_BARTHOCYS	Cyst of Bartholin Gland	NA	European	Males and Females	2021	16379506	NA	571	111858	Binary	NA	NA	NA	NA	NA	NA	N14_BARTHOCYS
ubm-a-686	IDP dMRI ProbtrackX MO cgc l	NA	European	Males	2018	11734354	7532	NA	NA	Continuous	Psychiatric / neurological	Elliott LT	30305740	NA	NA	NA	NA
prot-a-696	Casein kinase II subunit alpha	NA	European	Males and Females	2018	10534735	3301	NA	NA	Immune system	Protein	Sun BB	29875488	NA	NA	NA	NA
finn-b-N14_ISOLPROTEINURIA_ADVERSE	Isolated proteinuria with specified morphological lesion, drug-induced	NA	European	Males and Females	2021	16380466	NA	275	218517	Binary	NA	NA	NA	NA	NA	NA	N14_ISOLPROTEINURIA_ADVERSE
finn-b-M13_ARTHROSIS_KNEE_PRIM_ICD10	Gonarthrosis,primary	NA	European	Males and Females	2021	16380466	NA	20523	198269	Binary	NA	NA	NA	NA	NA	NA	M13_ARTHROSIS_KNEE_PRIM_ICD10
ukb-b-19805	Diagnoses - main ICD10: K62.1 Rectal polyp	MRC-IEU	European	Males and Females	2018	9851867	463010	2800	460210	Binary	NA	Ben Elsworth	NA	NA	SD	NA	41202#K621: Output from GWAS pipeline using Phesant derived variables from UKBiobank
ubm-a-2261	NET100 1105	NA	European	Males	2018	11734354	7916	NA	NA	Continuous	Psychiatric / neurological	Elliott LT	30305740	NA	NA	NA	NA
ubm-a-961	NET25 0015	NA	European	Males	2018	11734354	7916	NA	NA	Continuous	Psychiatric / neurological	Elliott LT	30305740	NA	NA	NA	NA
ebi-a-GCST005220	Insulin levels	NA	European	NA	2014	2421856	4483	NA	NA	NA	NA	Prokopenko I	24699409	NA	NA	NA	NA
ebi-a-GCST90010298	C-type lectin domain family 5 member A levels	NA	European	NA	2020	18197903	1313	NA	NA	NA	NA	Gilly A	33303764	NA	NA	NA	NA
finn-b-N14_MENOPAUSOT	Other menopausal disorders	NA	European	Males and Females	2021	16376327	NA	1232	68969	Binary	NA	NA	NA	NA	NA	NA	N14_MENOPAUSOT
finn-b-I9_CONDUCTIO	Conduction disorders	NA	European	Males and Females	2021	16380192	NA	4416	156711	Binary	NA	NA	NA	NA	NA	NA	I9_CONDUCTIO
prot-a-300	Complement component 1 Q subcomponent-binding protein, mitochondrial	NA	European	Males and Females	2018	10534735	3301	NA	NA	Immune system	Protein	Sun BB	29875488	NA	NA	NA	NA
ukb-d-30740_raw	Glucose	NA	European	Males and Females	2018	13585279	NA	NA	NA	Metabolites	NA	Neale lab	NA	NA	NA	NA	NA
ukb-b-19398	Main speciality of consultant (recoded): Geriatric medicine	MRC-IEU	European	Males and Females	2018	9851867	461173	8407	452766	Binary	NA	Ben Elsworth	NA	NA	SD	NA	41245#1370: Output from GWAS pipeline using Phesant derived variables from UKBiobank
ukb-b-5447	Heel broadband ultrasound attenuation (left)	MRC-IEU	European	Males and Females	2018	9851867	146218	NA	NA	Continuous	NA	Ben Elsworth	NA	NA	SD	NA	4101: Output from GWAS pipeline using Phesant derived variables from UKBiobank
ukb-b-8810	Current employment status: Doing unpaid or voluntary work	MRC-IEU	European	Males and Females	2018	9851867	461242	17094	444148	Binary	NA	Ben Elsworth	NA	NA	SD	NA	6142#6: Output from GWAS pipeline using Phesant derived variables from UKBiobank
prot-a-2239	Pyridoxal kinase	NA	European	Males and Females	2018	10534735	3301	NA	NA	Immune system	Protein	Sun BB	29875488	NA	NA	NA	NA
ubm-a-2424	NET100 1268	NA	European	Males	2018	11734354	7916	NA	NA	Continuous	Psychiatric / neurological	Elliott LT	30305740	NA	NA	NA	NA
prot-a-592	Colipase	NA	European	Males and Females	2018	10534735	3301	NA	NA	Immune system	Protein	Sun BB	29875488	NA	NA	NA	NA
finn-b-AB1_VIRAL_CNS	Viral infections of the central nervous system	NA	European	Males and Females	2021	16380466	NA	1155	217637	Binary	NA	NA	NA	NA	NA	NA	AB1_VIRAL_CNS
ebi-a-GCST90011456	OTU99_39 (Alphaproteobacteria) abundance	NA	European	NA	2021	5425310	8956	NA	NA	NA	NA	R<U+00FC>hlemann MC	33462482	NA	NA	NA	NA
ukb-d-41215_1	Detention categories: Formally detained under Part II, Mental Health Act 1983	NA	European	Males and Females	2018	10632519	361194	2226	358968	Binary	NA	Neale lab	NA	NA	NA	NA	NA
finn-b-ASTHMA_ALLERG	Asthma and allergy	NA	European	Males and Females	2021	16379853	NA	2215	135449	Binary	NA	NA	NA	NA	NA	NA	ASTHMA_ALLERG
finn-b-H7_HYPERMETRO	Hypermetropia	NA	European	Males and Females	2021	16380455	NA	786	210931	Binary	NA	NA	NA	NA	NA	NA	H7_HYPERMETRO
met-b-206	CD4mem:%Th1* (3)	NA	European	Females	2015	1628210	497	NA	NA	Immune system	Immune cell subset frequency	Roederer	25772697	NA	%	0.231999	Female twins
ukb-b-8147	Treatment/medication code: paracetamol	MRC-IEU	European	Males and Females	2018	9851867	462933	85782	377151	Binary	NA	Ben Elsworth	NA	NA	SD	NA	20003#2038460150: Output from GWAS pipeline using Phesant derived variables from UKBiobank
ukb-b-14956	Type of cancer: ICD10: C54.1 Endometrium	MRC-IEU	European	Males and Females	2018	9851867	463010	1494	461516	Binary	NA	Ben Elsworth	NA	NA	SD	NA	40006#C541: Output from GWAS pipeline using Phesant derived variables from UKBiobank
prot-a-432	CMRF35-like molecule 8	NA	European	Males and Females	2018	10534735	3301	NA	NA	Immune system	Protein	Sun BB	29875488	NA	NA	NA	NA
ubm-a-1366	NET100 0210	NA	European	Males	2018	11734354	7916	NA	NA	Continuous	Psychiatric / neurological	Elliott LT	30305740	NA	NA	NA	NA
prot-c-3327_27_1	NET4	NA	European	Males and Females	2019	501428	NA	NA	NA	Continuous	NA	Suhre K	28240269	EFO_0007937	NA	NA	name=Netrin-4; chr=12; start=95657807; end=95791152; entrez=59277; uniprot=Q9HB63
ukb-d-22617_3131	Job SOC coding: IT operations technicians	NA	European	Males and Females	2018	9455686	91149	1102	90047	Binary	NA	Neale lab	NA	NA	NA	NA	NA
ebi-a-GCST90001752	CD20 on IgD+ CD38dim B cell	NA	European	NA	2020	15048951	3657	NA	NA	NA	NA	Orr<U+00F9> V	32929287	NA	NA	NA	NA
prot-a-220	Beta-1,4-galactosyltransferase 6	NA	European	Males and Females	2018	10534735	3301	NA	NA	Immune system	Protein	Sun BB	29875488	NA	NA	NA	NA
finn-b-EPISEIZALCO	Epileptic seizures related to alcohol	NA	European	Males and Females	2021	16380466	NA	96	218696	Binary	NA	NA	NA	NA	NA	NA	EPISEIZALCO
finn-b-F5_Dementia_U	Undefined dementia	NA	European	Males and Females	2021	16380464	NA	1589	213922	Binary	NA	NA	NA	NA	NA	NA	F5_Dementia_U
ebi-a-GCST90001513	CD4 regulatory T cell Absolute Count	NA	European	NA	2020	15131843	3405	NA	NA	NA	NA	Orr<U+00F9> V	32929287	NA	NA	NA	NA
ubm-a-8	IDP T1 SIENAX white unnormalised volume	NA	European	Males	2018	11734354	8428	NA	NA	Continuous	Psychiatric / neurological	Elliott LT	30305740	NA	NA	NA	NA
ubm-a-2428	NET100 1272	NA	European	Males	2018	11734354	7916	NA	NA	Continuous	Psychiatric / neurological	Elliott LT	30305740	NA	NA	NA	NA
ukb-b-3388	Operation code: ear surgery	MRC-IEU	European	Males and Females	2018	9851867	462933	7473	455460	Binary	NA	Ben Elsworth	NA	NA	SD	NA	20004#1127: Output from GWAS pipeline using Phesant derived variables from UKBiobank
finn-b-Z21_DONORS_ORGANS_TISSU	Donors of organs and tissues	NA	European	Males and Females	2021	16380368	NA	138	193570	Binary	NA	NA	NA	NA	NA	NA	Z21_DONORS_ORGANS_TISSU
prot-a-1731	Galectin-8	NA	European	Males and Females	2018	10534735	3301	NA	NA	Immune system	Protein	Sun BB	29875488	NA	NA	NA	NA
prot-a-1035	Membrane protein FAM174B	NA	European	Males and Females	2018	10534735	3301	NA	NA	Immune system	Protein	Sun BB	29875488	NA	NA	NA	NA
met-a-560	X-11905	NA	European	Males and Females	2014	2542634	4761	NA	NA	Metabolites	Unknown metabolite	Shin	24816252	NA	log10 units	0.20006	NA
prot-c-3681_87_3	kallikrein 14	NA	European	Males and Females	2019	501428	NA	NA	NA	Continuous	NA	Suhre K	28240269	EFO_0007937	NA	NA	name=Kallikrein-14; chr=19; start=51077495; end=51084245; entrez=43847; uniprot=Q9P0G3
ukb-a-466	Why stopped smoking: Doctor's advice	Neale Lab	European	Males and Females	2017	10894596	82082	5875	76207	NA	NA	Neale	NA	NA	SD	NA	NA
ubm-a-1857	NET100 0701	NA	European	Males	2018	11734354	7916	NA	NA	Continuous	Psychiatric / neurological	Elliott LT	30305740	NA	NA	NA	NA
ubm-a-2287	NET100 1131	NA	European	Males	2018	11734354	7916	NA	NA	Continuous	Psychiatric / neurological	Elliott LT	30305740	NA	NA	NA	NA
ebi-a-GCST90012038	Renin levels	NA	European	NA	2020	13103244	21758	NA	NA	NA	NA	Folkersen L	33067605	NA	NA	NA	NA
ukb-d-2654_4	Non-butter spread type details: Soft (tub) margarine	NA	European	Males and Females	2018	13579655	190094	23625	166469	Binary	NA	Neale lab	NA	NA	NA	NA	NA
ubm-a-2283	NET100 1127	NA	European	Males	2018	11734354	7916	NA	NA	Continuous	Psychiatric / neurological	Elliott LT	30305740	NA	NA	NA	NA
ukb-b-2219	PCT where patients GP was registered: CROYDON PCT	MRC-IEU	European	Males and Females	2018	9851867	463010	3878	459132	Binary	NA	Ben Elsworth	NA	NA	SD	NA	41230#5K9: Output from GWAS pipeline using Phesant derived variables from UKBiobank
ukb-a-286	Arm fat percentage (left)	Neale Lab	European	Males and Females	2017	10894596	331198	NA	NA	NA	NA	Neale	NA	NA	SD	NA	NA
ebi-a-GCST006250	Intelligence	NA	European	NA	2018	9276181	269867	NA	NA	NA	NA	Savage JE	29942086	NA	NA	NA	NA
prot-a-457	CD70 antigen	NA	European	Males and Females	2018	10534735	3301	NA	NA	Immune system	Protein	Sun BB	29875488	NA	NA	NA	NA
prot-a-1279	Gastrin-releasing peptide	NA	European	Males and Females	2018	10534735	3301	NA	NA	Immune system	Protein	Sun BB	29875488	NA	NA	NA	NA
ubm-a-977	NET25 0031	NA	European	Males	2018	11734354	7916	NA	NA	Continuous	Psychiatric / neurological	Elliott LT	30305740	NA	NA	NA	NA
prot-a-2099	Neuropilin-1	NA	European	Males and Females	2018	10534735	3301	NA	NA	Immune system	Protein	Sun BB	29875488	NA	NA	NA	NA
ukb-b-19373	Duration to first press of snap-button in each round	MRC-IEU	European	Males and Females	2018	9851867	459281	NA	NA	Continuous	NA	Ben Elsworth	NA	NA	SD	NA	404: Output from GWAS pipeline using Phesant derived variables from UKBiobank
finn-b-G6_MYOTDIS	Mytonic disorders	NA	European	Males and Females	2021	16380460	NA	95	217056	Binary	NA	NA	NA	NA	NA	NA	G6_MYOTDIS
finn-b-H8_OTOSCLE	Otosclerosis	NA	European	Males and Females	2021	16380424	NA	1350	209582	Binary	NA	NA	NA	NA	NA	NA	H8_OTOSCLE
ukb-b-14146	Intra-ocular pressure, Goldmann-correlated (right)	MRC-IEU	European	Males and Females	2018	9851867	97653	NA	NA	Continuous	NA	Ben Elsworth	NA	NA	SD	NA	5255: Output from GWAS pipeline using Phesant derived variables from UKBiobank
ubm-a-2548	NET100 1392	NA	European	Males	2018	11734354	7916	NA	NA	Continuous	Psychiatric / neurological	Elliott LT	30305740	NA	NA	NA	NA
ukb-b-16559	Operative procedures - secondary OPCS: Y84.1 Gas and air analgesia in labour	MRC-IEU	European	Males and Females	2018	9851867	463010	1353	461657	Binary	NA	Ben Elsworth	NA	NA	SD	NA	41210#Y841: Output from GWAS pipeline using Phesant derived variables from UKBiobank
ebi-a-GCST90013422	Ultradistal forearm bone mineral density	NA	European	NA	2020	11312319	21907	NA	NA	NA	NA	Surakka I	33097703	NA	NA	NA	NA
ukb-b-15094	Canned soup intake	MRC-IEU	European	Males and Females	2018	9851867	64943	NA	NA	Categorical Ordered	NA	Ben Elsworth	NA	NA	SD	NA	102540: Output from GWAS pipeline using Phesant derived variables from UKBiobank
ieu-a-1134	ER+ Breast cancer (GWAS)	BCAC	European	Females	2017	10680257	21814	4226	17588	Disease	Cancer	Michailidou K	29059683	NA	log odds	NA	NA
prot-a-2790	Alpha-synuclein	NA	European	Males and Females	2018	10534735	3301	NA	NA	Immune system	Protein	Sun BB	29875488	NA	NA	NA	NA
prot-a-376	Chromobox protein homolog 5	NA	European	Males and Females	2018	10534735	3301	NA	NA	Immune system	Protein	Sun BB	29875488	NA	NA	NA	NA
ukb-b-19837	Operative procedures - main OPCS: T24.3 Repair of umbilical hernia using sutures	MRC-IEU	European	Males and Females	2018	9851867	463010	1078	461932	Binary	NA	Ben Elsworth	NA	NA	SD	NA	41200#T243: Output from GWAS pipeline using Phesant derived variables from UKBiobank
ukb-d-20546_4	Substances taken for depression: Drugs or alcohol (more than once)	NA	European	Males and Females	2018	13007743	117763	8627	109136	Binary	NA	Neale lab	NA	NA	NA	NA	NA
ukb-b-5536	Vitamin and/or mineral supplement use: Magnesium	MRC-IEU	European	Males and Females	2018	9851867	64949	1043	63906	Binary	NA	Ben Elsworth	NA	NA	SD	NA	20084#483: Output from GWAS pipeline using Phesant derived variables from UKBiobank
prot-a-67	Alcohol dehydrogenase [NADP(+)]	NA	European	Males and Females	2018	10534735	3301	NA	NA	Immune system	Protein	Sun BB	29875488	NA	NA	NA	NA
prot-a-1380	3-hydroxyacyl-CoA dehydrogenase type-2	NA	European	Males and Females	2018	10534735	3301	NA	NA	Immune system	Protein	Sun BB	29875488	NA	NA	NA	NA
prot-a-843	DnaJ homolog subfamily C member 10	NA	European	Males and Females	2018	10534735	3301	NA	NA	Immune system	Protein	Sun BB	29875488	NA	NA	NA	NA
met-a-501	Pyroglutamine*	NA	European	Males and Females	2014	2545655	7800	NA	NA	Metabolites	Amino acid	Shin	24816252	NA	log10 units	0.212624	NA
prot-a-3142	Ubiquitin-conjugating enzyme E2 L3	NA	European	Males and Females	2018	10534735	3301	NA	NA	Immune system	Protein	Sun BB	29875488	NA	NA	NA	NA
prot-a-1599	Janus kinase and microtubule-interacting protein 3	NA	European	Males and Females	2018	10534735	3301	NA	NA	Immune system	Protein	Sun BB	29875488	NA	NA	NA	NA
prot-a-1608	Potassium voltage-gated channel subfamily A member 10	NA	European	Males and Females	2018	10534735	3301	NA	NA	Immune system	Protein	Sun BB	29875488	NA	NA	NA	NA
prot-a-2138	Odorant-binding protein 2a	NA	European	Males and Females	2018	10534735	3301	NA	NA	Immune system	Protein	Sun BB	29875488	NA	NA	NA	NA
prot-a-794	Beta-defensin 119	NA	European	Males and Females	2018	10534735	3301	NA	NA	Immune system	Protein	Sun BB	29875488	NA	NA	NA	NA
ukb-b-12332	Methods of admission to hospital (recoded): Emergency admission: GP	MRC-IEU	European	Males and Females	2018	9851867	462517	38496	424021	Binary	NA	Ben Elsworth	NA	NA	SD	NA	41249#2002: Output from GWAS pipeline using Phesant derived variables from UKBiobank
ubm-a-1161	NET100 0005	NA	European	Males	2018	11734354	7916	NA	NA	Continuous	Psychiatric / neurological	Elliott LT	30305740	NA	NA	NA	NA
ubm-a-1398	NET100 0242	NA	European	Males	2018	11734354	7916	NA	NA	Continuous	Psychiatric / neurological	Elliott LT	30305740	NA	NA	NA	NA
ieu-b-4848	Neuroticism	Within family GWAS consortium	European	Males and Females	2022	7908033	79004	NA	NA	NA	NA	Howe LJ	NA	EFO:0007660	NA	NA	Population estimate
ubm-a-542	IDP dMRI TBSS OD Inferior cerebellar peduncle R	NA	European	Males	2018	11734354	7532	NA	NA	Continuous	Psychiatric / neurological	Elliott LT	30305740	NA	NA	NA	NA
prot-c-5103_30_3	MO2R1	NA	European	Males and Females	2019	501428	NA	NA	NA	Continuous	NA	Suhre K	28240269	EFO_0007937	NA	NA	name=Cell surface glycoprotein CD200 receptor 1; chr=3; start=112921209; end=112975122; entrez=131450; uniprot=Q8TD46
ubm-a-2687	volume Right-choroid-plexus	NA	European	Males	2018	11734354	8411	NA	NA	Continuous	Psychiatric / neurological	Elliott LT	30305740	NA	NA	NA	NA
prot-c-2704_74_1	TACI	NA	European	Males and Females	2019	501428	NA	NA	NA	Continuous	NA	Suhre K	28240269	EFO_0007937	NA	NA	name=Tumor necrosis factor receptor superfamily member 13B; chr=17; start=16929816; end=16972118; entrez=23495; uniprot=O14836
ukb-d-30690_raw	Cholesterol	NA	European	Males and Females	2018	13586045	NA	NA	NA	Metabolites	NA	Neale lab	NA	NA	NA	NA	NA
finn-b-H7_USEOFEYEANTIALLERGENS	Use of eye-antiallergens (taken as indicator of allergic/atopic conjunctivitis)	NA	European	Males and Females	2021	16380454	NA	9431	203517	Binary	NA	NA	NA	NA	NA	NA	H7_USEOFEYEANTIALLERGENS
finn-b-N14_INFLAMMBREAST	Inflammatory disorders of breast	NA	European	Males and Females	2021	16379554	NA	757	115030	Binary	NA	NA	NA	NA	NA	NA	N14_INFLAMMBREAST
ubm-a-2545	NET100 1389	NA	European	Males	2018	11734354	7916	NA	NA	Continuous	Psychiatric / neurological	Elliott LT	30305740	NA	NA	NA	NA
ebi-a-GCST90001816	CD38 on naive-mature B cell	NA	European	NA	2020	15048942	3656	NA	NA	NA	NA	Orr<U+00F9> V	32929287	NA	NA	NA	NA
ukb-b-15661	Operative procedures - secondary OPCS: Y71.3 Revisional operations NOC	MRC-IEU	European	Males and Females	2018	9851867	463010	1896	461114	Binary	NA	Ben Elsworth	NA	NA	SD	NA	41210#Y713: Output from GWAS pipeline using Phesant derived variables from UKBiobank
ukb-d-G6_NERPLEX	Nerve, nerve root and plexus disorders	NA	European	Males and Females	2018	13415942	361194	10898	350296	Binary	NA	Neale lab	NA	NA	NA	NA	NA
ukb-b-93	Operative procedures - secondary OPCS: T87.3 Excision or biopsy of axillary lymph node	MRC-IEU	European	Males and Females	2018	9851867	463010	1503	461507	Binary	NA	Ben Elsworth	NA	NA	SD	NA	41210#T873: Output from GWAS pipeline using Phesant derived variables from UKBiobank
ukb-b-10263	Operative procedures - secondary OPCS: Y80.9 Unspecified general anaesthetic	MRC-IEU	European	Males and Females	2018	9851867	463010	5227	457783	Binary	NA	Ben Elsworth	NA	NA	SD	NA	41210#Y809: Output from GWAS pipeline using Phesant derived variables from UKBiobank
prot-a-1809	Lactotransferrin	NA	European	Males and Females	2018	10534735	3301	NA	NA	Immune system	Protein	Sun BB	29875488	NA	NA	NA	NA
finn-b-LUNG_TRANSPLANTATION	Lung transplantation	NA	European	Males and Females	2021	16380466	NA	97	218695	Binary	NA	NA	NA	NA	NA	NA	LUNG_TRANSPLANTATION
prot-a-2844	Translocon-associated protein subunit alpha	NA	European	Males and Females	2018	10534735	3301	NA	NA	Immune system	Protein	Sun BB	29875488	NA	NA	NA	NA
ukb-b-3672	Diagnoses - secondary ICD10: K44.9 Diaphragmatic hernia without obstruction or gangrene	MRC-IEU	European	Males and Females	2018	9851867	463010	14326	448684	Binary	NA	Ben Elsworth	NA	NA	SD	NA	41204#K449: Output from GWAS pipeline using Phesant derived variables from UKBiobank
ubm-a-1174	NET100 0018	NA	European	Males	2018	11734354	7916	NA	NA	Continuous	Psychiatric / neurological	Elliott LT	30305740	NA	NA	NA	NA
met-d-XL_HDL_CE_pct	Cholesteryl esters to total lipids ratio in very large HDL	NA	European	Males and Females	2020	12321875	115053	NA	NA	Continuous	NA	Borges CM	NA	NA	NA	NA	NA
finn-b-G6_PARKSCND	Secondary parkinsonism+Parkinsonism in other disease	NA	European	Males and Females	2021	16380453	NA	431	213844	Binary	NA	NA	NA	NA	NA	NA	G6_PARKSCND
prot-a-850	DnaJ homolog subfamily C member 4	NA	European	Males and Females	2018	10534735	3301	NA	NA	Immune system	Protein	Sun BB	29875488	NA	NA	NA	NA
prot-a-2620	Protein S100-A6	NA	European	Males and Females	2018	10534735	3301	NA	NA	Immune system	Protein	Sun BB	29875488	NA	NA	NA	NA
ebi-a-GCST004988	Breast cancer	NA	European	NA	2017	11069665	139274	76192	63082	NA	NA	Michailidou K	29059683	NA	logOR	NA	NA
ubm-a-1679	NET100 0523	NA	European	Males	2018	11734354	7916	NA	NA	Continuous	Psychiatric / neurological	Elliott LT	30305740	NA	NA	NA	NA
finn-b-R18_ABNORMALITI_HEART_BEAT	Abnormalities of heart beat	NA	European	Males and Females	2021	16380277	NA	5693	163123	Binary	NA	NA	NA	NA	NA	NA	R18_ABNORMALITI_HEART_BEAT
ebi-a-GCST90011649	OTU99_26 (Parasutterella) prevalence	NA	European	NA	2021	5356641	8956	NA	NA	NA	NA	R<U+00FC>hlemann MC	33462482	NA	NA	NA	NA
prot-c-3322_52_2	LRIG3	NA	European	Males and Females	2019	501428	NA	NA	NA	Continuous	NA	Suhre K	28240269	EFO_0007937	NA	NA	name=Leucine-rich repeats and immunoglobulin-like domains protein 3; chr=12; start=58872149; end=58920522; entrez=121227; uniprot=Q6UXM1
ebi-a-GCST006677	Acute insulin response (insulin secretion adjusted)	NA	European	NA	2017	9629468	2087	NA	NA	NA	NA	Wood AR	28490609	NA	NA	NA	NA
met-d-M_HDL_TG_pct	Triglycerides to total lipids ratio in medium HDL	NA	European	Males and Females	2020	12321875	115078	NA	NA	Continuous	NA	Borges CM	NA	NA	NA	NA	NA
ukb-d-20547_1	Activities undertaken to treat depression: Talking therapies, such as psychotherapy, counselling, group therapy or CBT	NA	European	Males and Females	2018	13571578	117763	25960	91803	Binary	NA	Neale lab	NA	NA	NA	NA	NA
prot-a-2230	Platelet-derived growth factor receptor beta	NA	European	Males and Females	2018	10534735	3301	NA	NA	Immune system	Protein	Sun BB	29875488	NA	NA	NA	NA
finn-b-C3_LUNG_NONSMALL_EXALLC	Non-small cell lung cancer (all cancers excluded)	NA	European	Males and Females	2021	16380305	NA	1627	174006	Binary	NA	NA	NA	NA	NA	NA	C3_LUNG_NONSMALL_EXALLC
ubm-a-2182	NET100 1026	NA	European	Males	2018	11734354	7916	NA	NA	Continuous	Psychiatric / neurological	Elliott LT	30305740	NA	NA	NA	NA
prot-c-3477_63_2	TrkA	NA	European	Males and Females	2019	501428	NA	NA	NA	Continuous	NA	Suhre K	28240269	EFO_0007937	NA	NA	name=High affinity nerve growth factor receptor; chr=1; start=156815640; end=156881850; entrez=4914; uniprot=P04629
ubm-a-2585	NET100 1429	NA	European	Males	2018	11734354	7916	NA	NA	Continuous	Psychiatric / neurological	Elliott LT	30305740	NA	NA	NA	NA
met-a-454	X-10810	NA	European	Males and Females	2014	2545052	7232	NA	NA	Metabolites	Unknown metabolite	Shin	24816252	NA	log10 units	0.140568	NA
ukb-b-17402	Types of spread used on bread/crackers: Normal fat butter on bread/crackers	MRC-IEU	European	Males and Females	2018	9851867	64949	7029	57920	Binary	NA	Ben Elsworth	NA	NA	SD	NA	20087#162: Output from GWAS pipeline using Phesant derived variables from UKBiobank
ukb-d-N92	Diagnoses - main ICD10: N92 Excessive, frequent and irregular menstruation	NA	European	Males and Females	2018	12983417	361194	8475	352719	Binary	NA	Neale lab	NA	NA	NA	NA	NA
ieu-b-69	sepsis	NA	European	Males and Females	2020	12321875	462918	10154	454764	NA	NA	NA	NA	NA	NA	NA	Performed using MRC IEU UK Biobank pipeline.
finn-b-E4_PARANAS	Disorders of parathyroid gland, other and/or unspecified	NA	European	Males and Females	2021	16380446	NA	108	211123	Binary	NA	NA	NA	NA	NA	NA	E4_PARANAS
ukb-b-16174	Sources of admission to hospital (recoded): Transfer within NHS provider: Surgical specialty	MRC-IEU	European	Males and Females	2018	9851867	461367	1222	460145	Binary	NA	Ben Elsworth	NA	NA	SD	NA	41251#6004: Output from GWAS pipeline using Phesant derived variables from UKBiobank
ubm-a-1797	NET100 0641	NA	European	Males	2018	11734354	7916	NA	NA	Continuous	Psychiatric / neurological	Elliott LT	30305740	NA	NA	NA	NA
ukb-d-K11_OTHDISOES	Other diseases of oesophagus	NA	European	Males and Females	2018	9576072	361194	1185	360009	Binary	NA	Neale lab	NA	NA	NA	NA	NA
ukb-b-10829	Beef intake	MRC-IEU	European	Males and Females	2018	9851867	64943	NA	NA	Categorical Ordered	NA	Ben Elsworth	NA	NA	SD	NA	103020: Output from GWAS pipeline using Phesant derived variables from UKBiobank
prot-a-2892	Estrogen sulfotransferase	NA	European	Males and Females	2018	10534735	3301	NA	NA	Immune system	Protein	Sun BB	29875488	NA	NA	NA	NA
ukb-d-30750_irnt	Glycated haemoglobin	NA	European	Males and Females	2018	13586180	NA	NA	NA	Metabolites	NA	Neale lab	NA	NA	NA	NA	NA
prot-a-2935	T-box transcription factor TBX3	NA	European	Males and Females	2018	10534735	3301	NA	NA	Immune system	Protein	Sun BB	29875488	NA	NA	NA	NA
ukb-a-128	Treatment/medication code: tramadol	Neale Lab	European	Males and Females	2017	10894596	337159	3724	333435	NA	NA	Neale	NA	NA	SD	NA	NA
ukb-b-6140	Type of fat/oil used in cooking: Cooking fat unknown	MRC-IEU	European	Males and Females	2018	9851867	64949	11377	53572	Binary	NA	Ben Elsworth	NA	NA	SD	NA	20090#352: Output from GWAS pipeline using Phesant derived variables from UKBiobank
ebi-a-GCST90006920	Herpes simplex virus 2 mgG-1 antibody levels	NA	European	NA	2020	9190612	1382	NA	NA	NA	NA	Butler-Laporte G	33204752	NA	NA	NA	NA
ukb-a-588	Diagnoses - main ICD10: R69 Unknown and unspecified causes of morbidity	Neale Lab	European	Males and Females	2017	10894596	337199	6717	330482	NA	NA	Neale	NA	NA	SD	NA	NA
ubm-a-2854	a2009s rh G&S occipital inf area	NA	European	Males	2018	11734354	8411	NA	NA	Continuous	Psychiatric / neurological	Elliott LT	30305740	NA	NA	NA	NA
prot-a-1580	T-cell immunomodulatory protein	NA	European	Males and Females	2018	10534735	3301	NA	NA	Immune system	Protein	Sun BB	29875488	NA	NA	NA	NA
ebi-a-GCST90016670	Kidney volume	NA	European	NA	2021	9275407	32860	NA	NA	NA	NA	Liu Y	34128465	NA	NA	NA	NA
ukb-d-H02	Diagnoses - main ICD10: H02 Other disorders of eyelid	NA	European	Males and Females	2018	11865629	361194	4294	356900	Binary	NA	Neale lab	NA	NA	NA	NA	NA
ubm-a-454	IDP dMRI TBSS L3 Posterior limb of internal capsule R	NA	European	Males	2018	11734354	7532	NA	NA	Continuous	Psychiatric / neurological	Elliott LT	30305740	NA	NA	NA	NA
ubm-a-1642	NET100 0486	NA	European	Males	2018	11734354	7916	NA	NA	Continuous	Psychiatric / neurological	Elliott LT	30305740	NA	NA	NA	NA
ukb-b-15005	Transport type for commuting to job workplace: Walk	MRC-IEU	European	Males and Females	2018	9851867	245364	39105	206259	Binary	NA	Ben Elsworth	NA	NA	SD	NA	6143#2: Output from GWAS pipeline using Phesant derived variables from UKBiobank
ebi-a-GCST90017016	Gut microbiota abundance (genus Howardella id.2000)	NA	European	NA	2021	5174541	14306	NA	NA	NA	NA	Kurilshikov A	33462485	NA	NA	NA	NA
met-a-699	Glutaroyl carnitine	NA	European	Males and Females	2014	2545220	7701	NA	NA	Metabolites	Amino acid	Shin	24816252	NA	log10 units	0.131886	NA
prot-a-2402	Pregnancy-specific beta-1-glycoprotein 3	NA	European	Males and Females	2018	10534735	3301	NA	NA	Immune system	Protein	Sun BB	29875488	NA	NA	NA	NA
ukb-d-5855_2	Which eye(s) affected by astigmatism: Left eye	NA	European	Males and Females	2018	10070549	9749	1594	8155	Binary	NA	Neale lab	NA	NA	NA	NA	NA
finn-b-M13_SHOULDERNAS	Other shoulder lesions	NA	European	Males and Females	2021	16380307	NA	1143	167641	Binary	NA	NA	NA	NA	NA	NA	M13_SHOULDERNAS
ebi-a-GCST90010181	Thrombomodulin levels	NA	European	NA	2020	18166693	1301	NA	NA	NA	NA	Gilly A	33303764	NA	NA	NA	NA
prot-a-787	Beta-defensin 110	NA	European	Males and Females	2018	10534735	3301	NA	NA	Immune system	Protein	Sun BB	29875488	NA	NA	NA	NA
ebi-a-GCST90010306	Aromatic-L-amino-acid decarboxylase levels	NA	European	NA	2020	18197903	180	NA	NA	NA	NA	Gilly A	33303764	NA	NA	NA	NA
ukb-a-385	Tinnitus: Yes but not now but have in the past	Neale Lab	European	Males and Females	2017	10894596	109411	12076	97335	NA	NA	Neale	NA	NA	SD	NA	NA
ukb-a-527	Diagnoses - main ICD10: G47 Sleep disorders	Neale Lab	European	Males and Females	2017	10894596	337199	2025	335174	NA	NA	Neale	NA	NA	SD	NA	NA
ieu-b-4840	Depressive symptoms	Within family GWAS consortium	European	Males and Females	2022	8281749	47517	NA	NA	NA	NA	Howe LJ	NA	EFO:0007006	NA	NA	Population estimate
prot-a-3179	Ubiquitin carboxyl-terminal hydrolase 21	NA	European	Males and Females	2018	10534735	3301	NA	NA	Immune system	Protein	Sun BB	29875488	NA	NA	NA	NA
prot-a-3184	UDP-glucuronic acid decarboxylase 1	NA	European	Males and Females	2018	10534735	3301	NA	NA	Immune system	Protein	Sun BB	29875488	NA	NA	NA	NA
met-c-864	Total cholesterol in HDL	NA	European	Males and Females	2016	11865530	21555	NA	NA	Metabolites	Lipid	Kettunen	27005778	NA	SD	0.32	HDL.C; SD value comes from the original untransformed distribution of the ERF cohort
prot-a-687	Chondroitin sulfate N-acetylgalactosaminyltransferase 2	NA	European	Males and Females	2018	10534735	3301	NA	NA	Immune system	Protein	Sun BB	29875488	NA	NA	NA	NA
finn-b-K11_STRICTURE	Intestinal stricture	NA	European	Males and Females	2021	16380466	NA	4461	214331	Binary	NA	NA	NA	NA	NA	NA	K11_STRICTURE
finn-b-Z21_COUNSELLI_RELATED_SEXUAL_ATTIT_BEHVI_ORIEN	Counselling related to sexual attitude, behaviour and orientation	NA	European	Males and Females	2021	16380410	NA	182	191362	Binary	NA	NA	NA	NA	NA	NA	Z21_COUNSELLI_RELATED_SEXUAL_ATTIT_BEHVI_ORIEN
ukb-b-20122	Goat's cheese intake	MRC-IEU	European	Males and Females	2018	9851867	64944	NA	NA	Categorical Ordered	NA	Ben Elsworth	NA	NA	SD	NA	102900: Output from GWAS pipeline using Phesant derived variables from UKBiobank
prot-a-595	Clathrin heavy chain 1	NA	European	Males and Females	2018	10534735	3301	NA	NA	Immune system	Protein	Sun BB	29875488	NA	NA	NA	NA
ukb-d-K11_GASTRODUOULC	Gastroduodenal ulcer	NA	European	Males and Females	2018	11399988	361194	3467	357727	Binary	NA	Neale lab	NA	NA	NA	NA	NA
ukb-b-16890	Cancer code, self-reported: breast cancer	MRC-IEU	European	Males and Females	2018	9851867	462933	10303	452630	Binary	NA	Ben Elsworth	NA	NA	SD	NA	20001#1002: Output from GWAS pipeline using Phesant derived variables from UKBiobank
prot-a-1851	MAP kinase-activated protein kinase 2	NA	European	Males and Females	2018	10534735	3301	NA	NA	Immune system	Protein	Sun BB	29875488	NA	NA	NA	NA
prot-a-1463	Protein turtle homolog A	NA	European	Males and Females	2018	10534735	3301	NA	NA	Immune system	Protein	Sun BB	29875488	NA	NA	NA	NA
prot-a-2990	Toll-like receptor 4	NA	European	Males and Females	2018	10534735	3301	NA	NA	Immune system	Protein	Sun BB	29875488	NA	NA	NA	NA
met-a-717	X-14086	NA	European	Males and Females	2014	2545870	2686	NA	NA	Metabolites	Unknown metabolite	Shin	24816252	NA	log10 units	0.195264	NA
prot-a-1478	Interleukin-15 receptor subunit alpha	NA	European	Males and Females	2018	10534735	3301	NA	NA	Immune system	Protein	Sun BB	29875488	NA	NA	NA	NA
ukb-d-K02	Diagnoses - main ICD10: K02 Dental caries	NA	European	Males and Females	2018	10658307	361194	2110	359084	Binary	NA	Neale lab	NA	NA	NA	NA	NA
prot-c-2605_49_2	CD30	NA	European	Males and Females	2019	501428	NA	NA	NA	Continuous	NA	Suhre K	28240269	EFO_0007937	NA	NA	name=Tumor necrosis factor receptor superfamily member 8; chr=1; start=12063377; end=12144207; entrez=943; uniprot=P28908
ebi-a-GCST90001940	CD25 on CD39+ activated CD4 regulatory T cell	NA	European	NA	2020	15147117	3435	NA	NA	NA	NA	Orr<U+00F9> V	32929287	NA	NA	NA	NA
ukb-b-7710	Pulse rate (during blood-pressure measurement)	MRC-IEU	European	Males and Females	2018	9851867	39749	NA	NA	Continuous	NA	Ben Elsworth	NA	NA	SD	NA	95: Output from GWAS pipeline using Phesant derived variables from UKBiobank
prot-a-1266	GRAM domain-containing protein 1C	NA	European	Males and Females	2018	10534735	3301	NA	NA	Immune system	Protein	Sun BB	29875488	NA	NA	NA	NA
ukb-a-205	Illnesses of father: Lung cancer	Neale Lab	European	Males and Females	2017	10894596	292053	27424	266718	NA	NA	Neale	NA	NA	SD	NA	NA
prot-a-879	Dynactin-associated protein	NA	European	Males and Females	2018	10534735	3301	NA	NA	Immune system	Protein	Sun BB	29875488	NA	NA	NA	NA
prot-a-2618	Protein S100-A4	NA	European	Males and Females	2018	10534735	3301	NA	NA	Immune system	Protein	Sun BB	29875488	NA	NA	NA	NA
ubm-a-1522	NET100 0366	NA	European	Males	2018	11734354	7916	NA	NA	Continuous	Psychiatric / neurological	Elliott LT	30305740	NA	NA	NA	NA
ubm-a-3092	a2009s rh G postcentral thickness	NA	European	Males	2018	11734354	8411	NA	NA	Continuous	Psychiatric / neurological	Elliott LT	30305740	NA	NA	NA	NA
finn-b-F5_BEHEMOTH	Other behavioural and emotional disorders with onset usually occuring in childhood and adolescence	NA	European	Males and Females	2021	16380460	NA	888	215763	Binary	NA	NA	NA	NA	NA	NA	F5_BEHEMOTH
finn-b-E4_DM2_STRICT	Type 2 diabetes, strict (exclude DM1)	NA	European	Males and Females	2021	16380434	NA	29166	183185	Binary	NA	NA	NA	NA	NA	NA	E4_DM2_STRICT
ebi-a-GCST006358	IgE levels	NA	European	NA	2018	5278042	1000	NA	NA	NA	NA	Scepanovic P	30053915	NA	NA	NA	NA
prot-a-778	Spliceosome RNA helicase DDX39B	NA	European	Males and Females	2018	10534735	3301	NA	NA	Immune system	Protein	Sun BB	29875488	NA	NA	NA	NA
prot-a-1843	Mitogen-activated protein kinase kinase kinase 3	NA	European	Males and Females	2018	10534735	3301	NA	NA	Immune system	Protein	Sun BB	29875488	NA	NA	NA	NA
ebi-a-GCST90011431	OTU99_132 (Bacteroidales) abundance	NA	European	NA	2021	5603385	8956	NA	NA	NA	NA	R<U+00FC>hlemann MC	33462482	NA	NA	NA	NA
ubm-a-1294	NET100 0138	NA	European	Males	2018	11734354	7916	NA	NA	Continuous	Psychiatric / neurological	Elliott LT	30305740	NA	NA	NA	NA
ubm-a-3141	netmat ICA 09Aug2017 001	NA	European	Males	2018	11734354	7916	NA	NA	Continuous	Psychiatric / neurological	Elliott LT	30305740	NA	NA	NA	NA
met-c-842	Apolipoprotein A-I	NA	European	Males and Females	2016	11760646	20687	NA	NA	Metabolites	Protein	Kettunen	27005778	NA	SD	0.32	ApoA1; SD value comes from the original untransformed distribution of the ERF cohort
ubm-a-2464	NET100 1308	NA	European	Males	2018	11734354	7916	NA	NA	Continuous	Psychiatric / neurological	Elliott LT	30305740	NA	NA	NA	NA
prot-c-4481_34_2	C4	NA	European	Males and Females	2019	501428	NA	NA	NA	Continuous	NA	Suhre K	28240269	EFO_0007937	NA	NA	name=Complement C4; chr=6; start=31969570; end=32111862; entrez=720|721; uniprot=P0C0L4|P0C0L5
ebi-a-GCST90010287	Large proline-rich protein BAG6 levels	NA	European	NA	2020	18197903	1313	NA	NA	NA	NA	Gilly A	33303764	NA	NA	NA	NA
ukb-a-78	Non-cancer illness code self-reported: migraine	Neale Lab	European	Males and Females	2017	10894596	337159	10007	327152	NA	NA	Neale	NA	NA	SD	NA	NA
ukb-b-4282	Prospective memory result	MRC-IEU	European	Males and Females	2018	9851867	152605	NA	NA	Categorical Ordered	NA	Ben Elsworth	NA	NA	SD	NA	20018: Output from GWAS pipeline using Phesant derived variables from UKBiobank
prot-c-5349_69_3	DLL1	NA	European	Males and Females	2019	501428	NA	NA	NA	Continuous	NA	Suhre K	28240269	EFO_0007937	NA	NA	name=Delta-like protein 1; chr=6; start=170282206; end=170306565; entrez=28514; uniprot=O00548
ubm-a-951	NET25 0005	NA	European	Males	2018	11734354	7916	NA	NA	Continuous	Psychiatric / neurological	Elliott LT	30305740	NA	NA	NA	NA
ieu-a-1186	Anorexia Nervosa	PGC-ED	European	Males and Females	2017	10641224	14477	3495	10982	Disease	Psychiatric / neurological	Duncan	28494655	NA	\\N	NA	NA
ebi-a-GCST90001756	CD20 on IgD- CD38+ B cell	NA	European	NA	2020	15049184	3659	NA	NA	NA	NA	Orr<U+00F9> V	32929287	NA	NA	NA	NA
prot-a-2136	2'-5'-oligoadenylate synthase 1	NA	European	Males and Females	2018	10534735	3301	NA	NA	Immune system	Protein	Sun BB	29875488	NA	NA	NA	NA
prot-a-208	Zinc-alpha-2-glycoprotein	NA	European	Males and Females	2018	10534735	3301	NA	NA	Immune system	Protein	Sun BB	29875488	NA	NA	NA	NA
ubm-a-2105	NET100 0949	NA	European	Males	2018	11734354	7916	NA	NA	Continuous	Psychiatric / neurological	Elliott LT	30305740	NA	NA	NA	NA
finn-b-N14_OBSTRUREFLUROPATH	Other obstructive and reflux uropathy	NA	European	Males and Females	2021	16380415	NA	1755	201028	Binary	NA	NA	NA	NA	NA	NA	N14_OBSTRUREFLUROPATH
ukb-b-15829	Non-cancer illness code, self-reported: heart attack/myocardial infarction	MRC-IEU	European	Males and Females	2018	9851867	462933	10616	452317	Binary	NA	Ben Elsworth	NA	NA	SD	NA	20002#1075: Output from GWAS pipeline using Phesant derived variables from UKBiobank
ebi-a-GCST006061	Atrial fibrillation	NA	European	NA	2018	12095506	537409	55114	482295	NA	NA	Roselli C	29892015	NA	logOR	NA	NA
finn-b-O15_BIRTH_BREAT_INFECT	Infections of breast associated with childbirth	NA	European	Males and Females	2021	16379724	NA	456	119155	Binary	NA	NA	NA	NA	NA	NA	O15_BIRTH_BREAT_INFECT
prot-c-3033_57_1	Galectin-2	NA	European	Males and Females	2019	501428	NA	NA	NA	Continuous	NA	Suhre K	28240269	EFO_0007937	NA	NA	name=Galectin-2; chr=22; start=37570246; end=37582616; entrez=3957; uniprot=P05162
finn-b-L12_HAIRLOSSNONSCAR	Other nonscarring hair loss	NA	European	Males and Females	2021	16380450	NA	81	211139	Binary	NA	NA	NA	NA	NA	NA	L12_HAIRLOSSNONSCAR
ukb-a-27	Average weekly champagne plus white wine intake	Neale Lab	European	Males and Females	2017	10894596	240864	NA	NA	NA	NA	Neale	NA	NA	SD	NA	NA
prot-c-3360_50_4	Chk2	NA	European	Males and Females	2019	501428	NA	NA	NA	Continuous	NA	Suhre K	28240269	EFO_0007937	NA	NA	name=Serine/threonine-protein kinase Chk2; chr=22; start=28687743; end=28742422; entrez=11200; uniprot=O96017
ukb-b-11182	3mm cylindrical power (left)	MRC-IEU	European	Males and Females	2018	9851867	95998	NA	NA	Continuous	NA	Ben Elsworth	NA	NA	SD	NA	5119: Output from GWAS pipeline using Phesant derived variables from UKBiobank
finn-b-L12_VASCULITISNAS	Other and unspecified vasculitis limited to skin	NA	European	Males and Females	2021	16380443	NA	262	207482	Binary	NA	NA	NA	NA	NA	NA	L12_VASCULITISNAS
prot-a-391	C-C motif chemokine 15	NA	European	Males and Females	2018	10534735	3301	NA	NA	Immune system	Protein	Sun BB	29875488	NA	NA	NA	NA
ukb-b-3022	Prune intake	MRC-IEU	European	Males and Females	2018	9851867	64949	NA	NA	Categorical Ordered	NA	Ben Elsworth	NA	NA	SD	NA	104420: Output from GWAS pipeline using Phesant derived variables from UKBiobank
met-c-952	Triglycerides in very large VLDL	NA	European	Males and Females	2016	11814232	21548	NA	NA	Metabolites	Lipid	Kettunen	27005778	NA	SD	0.56	XL.VLDL.TG; SD value comes from the original untransformed distribution of the ERF cohort
met-d-S_HDL_P	Concentration of small HDL particles	NA	European	Males and Females	2020	12321875	115078	NA	NA	Continuous	NA	Borges CM	NA	NA	NA	NA	NA
met-a-369	Taurodeoxycholate	NA	European	Males and Females	2014	2545263	1564	NA	NA	Metabolites	Lipid	Shin	24816252	NA	log10 units	0.273683	NA
prot-a-3218	WW domain-binding protein 1	NA	European	Males and Females	2018	10534735	3301	NA	NA	Immune system	Protein	Sun BB	29875488	NA	NA	NA	NA
prot-c-5491_12_3	Testican-2	NA	European	Males and Females	2019	501428	NA	NA	NA	Continuous	NA	Suhre K	28240269	EFO_0007937	NA	NA	name=Testican-2; chr=10; start=72059035; end=72089032; entrez=9806; uniprot=Q92563
finn-b-ST19_BURNS_CLASSIFIED_ACCOR_EXTENT_BODY_SURFA_INVOLVED	Burns classified according to extent of body surface involved	NA	European	Males and Females	2021	16380465	NA	129	218001	Binary	NA	NA	NA	NA	NA	NA	ST19_BURNS_CLASSIFIED_ACCOR_EXTENT_BODY_SURFA_INVOLVED
finn-b-VWXY20_FALL_SAME_LEVEL	Fall on same level	NA	European	Males and Females	2021	16380287	NA	483	163808	Binary	NA	NA	NA	NA	NA	NA	VWXY20_FALL_SAME_LEVEL
prot-a-2479	Rab9 effector protein with kelch motifs	NA	European	Males and Females	2018	10534735	3301	NA	NA	Immune system	Protein	Sun BB	29875488	NA	NA	NA	NA
ubm-a-1775	NET100 0619	NA	European	Males	2018	11734354	7916	NA	NA	Continuous	Psychiatric / neurological	Elliott LT	30305740	NA	NA	NA	NA
ebi-a-GCST90011385	OTU97_24 (Prevotella) abundance	NA	European	NA	2021	5419490	8956	NA	NA	NA	NA	R<U+00FC>hlemann MC	33462482	NA	NA	NA	NA
prot-a-1490	Interleukin-18-binding protein	NA	European	Males and Females	2018	10534735	3301	NA	NA	Immune system	Protein	Sun BB	29875488	NA	NA	NA	NA
ubm-a-2255	NET100 1099	NA	European	Males	2018	11734354	7916	NA	NA	Continuous	Psychiatric / neurological	Elliott LT	30305740	NA	NA	NA	NA
ukb-d-20116_0	Smoking status: Never	NA	European	Males and Females	2018	13586591	359706	195068	164638	Binary	NA	Neale lab	NA	NA	NA	NA	NA
prot-a-2187	Prostate and testis expressed protein 4	NA	European	Males and Females	2018	10534735	3301	NA	NA	Immune system	Protein	Sun BB	29875488	NA	NA	NA	NA
prot-c-3313_21_2	FCN2	NA	European	Males and Females	2019	501428	NA	NA	NA	Continuous	NA	Suhre K	28240269	EFO_0007937	NA	NA	name=Ficolin-2; chr=9; start=134880812; end=134887520; entrez=2220; uniprot=Q15485
ieu-b-4912	Head and neck cancer	UK Biobank	European	Males and Females	2021	9655080	373122	1106	372016	Disease	Cancer	Burrows	NA	EFO:0006859	NA	NA	NA
prot-c-3473_78_2	Thrombopoietin Receptor	NA	European	Males and Females	2019	501428	NA	NA	NA	Continuous	NA	Suhre K	28240269	EFO_0007937	NA	NA	name=Thrombopoietin Receptor; chr=1; start=43337807; end=43352772; entrez=4352; uniprot=P40238
finn-b-I9_CARDMYOOTH_EXNONE	"Cardiomyopathy, other and unspecified" (no controls excluded)	NA	European	Males and Females	2021	16380466	NA	1276	217516	Binary	NA	NA	NA	NA	NA	NA	I9_CARDMYOOTH_EXNONE
ebi-a-GCST90014243	Kawasaki disease	NA	European	NA	2021	152542	6190	119	6071	NA	NA	Buda P	33692975	NA	NA	NA	beta+se converted from OR+CI;
ukb-b-17633	Treatment/medication code: dosulepin	MRC-IEU	European	Males and Females	2018	9851867	462933	1617	461316	Binary	NA	Ben Elsworth	NA	NA	SD	NA	20003#1140909806: Output from GWAS pipeline using Phesant derived variables from UKBiobank
ukb-b-20261	Ever smoked	MRC-IEU	European	Males and Females	2018	9851867	461066	280508	180558	Binary	NA	Ben Elsworth	NA	NA	SD	NA	20160: Output from GWAS pipeline using Phesant derived variables from UKBiobank
met-a-488	X-07765	NA	European	Males and Females	2014	2544155	2170	NA	NA	Metabolites	Unknown metabolite	Shin	24816252	NA	log10 units	0.27339	NA
ubm-a-1164	NET100 0008	NA	European	Males	2018	11734354	7916	NA	NA	Continuous	Psychiatric / neurological	Elliott LT	30305740	NA	NA	NA	NA
prot-a-2817	Serine protease inhibitor Kazal-type 13	NA	European	Males and Females	2018	10534735	3301	NA	NA	Immune system	Protein	Sun BB	29875488	NA	NA	NA	NA
ubm-a-1680	NET100 0524	NA	European	Males	2018	11734354	7916	NA	NA	Continuous	Psychiatric / neurological	Elliott LT	30305740	NA	NA	NA	NA
prot-a-3279	E3 ubiquitin-protein ligase ZNRF3	NA	European	Males and Females	2018	10534735	3301	NA	NA	Immune system	Protein	Sun BB	29875488	NA	NA	NA	NA
finn-b-J10_VASOALLERRHIN	Vasomotor and allergic rhinitis	NA	European	Males and Females	2021	16380281	NA	7308	167849	Binary	NA	NA	NA	NA	NA	NA	J10_VASOALLERRHIN
ubm-a-678	IDP dMRI ProbtrackX MD str l	NA	European	Males	2018	11734354	7532	NA	NA	Continuous	Psychiatric / neurological	Elliott LT	30305740	NA	NA	NA	NA
prot-b-3	cystatin B	NA	European	Males and Females	2018	5270646	3394	NA	NA	Immune system	Protein	Folkersen L	28369058	NA	NA	NA	NA
ukb-b-15851	Heel Broadband ultrasound attenuation, direct entry	MRC-IEU	European	Males and Females	2018	9851867	265737	NA	NA	Continuous	NA	Ben Elsworth	NA	NA	SD	NA	3144: Output from GWAS pipeline using Phesant derived variables from UKBiobank
ukb-a-546	Diagnoses - main ICD10: K22 Other diseases of oesophagus	Neale Lab	European	Males and Females	2017	10894596	337199	3460	333739	NA	NA	Neale	NA	NA	SD	NA	NA
met-a-366	Pelargonate (9:0)	NA	European	Males and Females	2014	2545686	7803	NA	NA	Metabolites	Fatty acid	Shin	24816252	NA	log10 units	0.117236	NA
prot-a-1546	Interleukin-9	NA	European	Males and Females	2018	10534735	3301	NA	NA	Immune system	Protein	Sun BB	29875488	NA	NA	NA	NA
ukb-d-IBD_ENDOMETRIOSIS	Endometriosis, IBD co-morbidity	NA	European	Males and Females	2018	9983671	361194	1516	359678	Binary	NA	Neale lab	NA	NA	NA	NA	NA
ukb-d-22617_4150	Job SOC coding: General office assistants/clerks	NA	European	Males and Females	2018	11659379	91149	4022	87127	Binary	NA	Neale lab	NA	NA	NA	NA	NA
ebi-a-GCST90017067	Gut microbiota abundance (genus Sellimonas id.14369)	NA	European	NA	2021	4950440	14306	NA	NA	NA	NA	Kurilshikov A	33462485	NA	NA	NA	NA
ukb-d-5959	Previously smoked cigarettes on most/all days	NA	European	Males and Females	2018	9787769	2005	1345	660	Binary	NA	Neale lab	NA	NA	NA	NA	NA
prot-a-1532	Interleukin-4	NA	European	Males and Females	2018	10534735	3301	NA	NA	Immune system	Protein	Sun BB	29875488	NA	NA	NA	NA
prot-a-146	Arfaptin-2	NA	European	Males and Females	2018	10534735	3301	NA	NA	Immune system	Protein	Sun BB	29875488	NA	NA	NA	NA
ebi-a-GCST004431	RANTES levels	NA	European	NA	2016	9523827	3421	NA	NA	NA	NA	Ahola-Olli AV	27989323	NA	NA	NA	NA
finn-b-E4_HYPOOSMNAT	Hypo-osmolality and hyponatraemia	NA	European	Males and Females	2021	16380384	NA	2319	197259	Binary	NA	NA	NA	NA	NA	NA	E4_HYPOOSMNAT
ukb-d-K11_OTHDIG	Other diseases of the digestive system	NA	European	Males and Females	2018	12651919	361194	7063	354131	Binary	NA	Neale lab	NA	NA	NA	NA	NA
ubm-a-712	IDP dMRI ProbtrackX L1 atr r	NA	European	Males	2018	11734354	7532	NA	NA	Continuous	Psychiatric / neurological	Elliott LT	30305740	NA	NA	NA	NA
finn-b-ST19_TRAUMAT_SUBDU_HAEMORRHAGE	Traumatic subdural haemorrhage	NA	European	Males and Females	2021	16379983	NA	1682	136576	Binary	NA	NA	NA	NA	NA	NA	ST19_TRAUMAT_SUBDU_HAEMORRHAGE
prot-a-2001	Arylamine N-acetyltransferase 1	NA	European	Males and Females	2018	10534735	3301	NA	NA	Immune system	Protein	Sun BB	29875488	NA	NA	NA	NA
prot-a-1460	Immunoglobulin superfamily member 11	NA	European	Males and Females	2018	10534735	3301	NA	NA	Immune system	Protein	Sun BB	29875488	NA	NA	NA	NA
ubm-a-351	IDP dMRI TBSS L1 Inferior cerebellar peduncle L	NA	European	Males	2018	11734354	7532	NA	NA	Continuous	Psychiatric / neurological	Elliott LT	30305740	NA	NA	NA	NA
ebi-a-GCST90000492	PD-L1 levels	NA	European	NA	2020	7883829	982	NA	NA	NA	NA	Hillary RF	32641083	NA	NA	NA	NA
ukb-b-9791	Age when last ate meat	MRC-IEU	European	Males and Females	2018	9851867	17236	NA	NA	Continuous	NA	Ben Elsworth	NA	NA	SD	NA	3680: Output from GWAS pipeline using Phesant derived variables from UKBiobank
prot-a-1432	Interferon gamma receptor 2	NA	European	Males and Females	2018	10534735	3301	NA	NA	Immune system	Protein	Sun BB	29875488	NA	NA	NA	NA
ieu-b-4833	Alcohol consumption	Within family GWAS consortium	European	Males and Females	2022	NA	29540	NA	NA	NA	NA	Howe LJ	NA	EFO:0007878	NA	NA	Sibling estimate
ukb-a-161	Treatment/medication code: enalapril	Neale Lab	European	Males and Females	2017	10894596	337159	2626	334533	NA	NA	Neale	NA	NA	SD	NA	NA
ieu-b-4975	Osteomyelitis	UK Biobank	European	Males and Females	2021	12243512	486484	4836	481648	Disease	NA	Hamilton F	NA	NCIT:C27577	NA	NA	HES coded only (secondary care). Performed using regenie v2.2.4, adjusted for age, sex, chip, and the first 10 PCAs
ebi-a-GCST90001692	CD28+ CD45RA- CD8+ T cell %CD8+ T cell	NA	European	NA	2020	15147619	3440	NA	NA	NA	NA	Orr<U+00F9> V	32929287	NA	NA	NA	NA
ubm-a-297	IDP dMRI TBSS MO Fornix	NA	European	Males	2018	11734354	7532	NA	NA	Continuous	Psychiatric / neurological	Elliott LT	30305740	NA	NA	NA	NA
ubm-a-1629	NET100 0473	NA	European	Males	2018	11734354	7916	NA	NA	Continuous	Psychiatric / neurological	Elliott LT	30305740	NA	NA	NA	NA
ubm-a-1497	NET100 0341	NA	European	Males	2018	11734354	7916	NA	NA	Continuous	Psychiatric / neurological	Elliott LT	30305740	NA	NA	NA	NA
ebi-a-GCST90001965	FSC-A on monocyte	NA	European	NA	2020	14821110	2850	NA	NA	NA	NA	Orr<U+00F9> V	32929287	NA	NA	NA	NA
ubm-a-1877	NET100 0721	NA	European	Males	2018	11734354	7916	NA	NA	Continuous	Psychiatric / neurological	Elliott LT	30305740	NA	NA	NA	NA
ukb-b-15541	Diagnoses - secondary ICD10: E66.9 Obesity, unspecified	MRC-IEU	European	Males and Females	2018	9851867	463010	4688	458322	Binary	NA	Ben Elsworth	NA	NA	SD	NA	41204#E669: Output from GWAS pipeline using Phesant derived variables from UKBiobank
ebi-a-GCST90016917	Gut microbiota abundance (class Gammaproteobacteria id.3303)	NA	European	NA	2021	5689849	14306	NA	NA	NA	NA	Kurilshikov A	33462485	NA	NA	NA	NA
ukb-b-9207	Treatment/medication code: amlodipine	MRC-IEU	European	Males and Females	2018	9851867	462933	18713	444220	Binary	NA	Ben Elsworth	NA	NA	SD	NA	20003#1140879802: Output from GWAS pipeline using Phesant derived variables from UKBiobank
ubm-a-1651	NET100 0495	NA	European	Males	2018	11734354	7916	NA	NA	Continuous	Psychiatric / neurological	Elliott LT	30305740	NA	NA	NA	NA
prot-a-1363	Heterogeneous nuclear ribonucleoprotein A/B	NA	European	Males and Females	2018	10534735	3301	NA	NA	Immune system	Protein	Sun BB	29875488	NA	NA	NA	NA
ubm-a-429	IDP dMRI TBSS L2 Superior longitudinal fasciculus L	NA	European	Males	2018	11734354	7532	NA	NA	Continuous	Psychiatric / neurological	Elliott LT	30305740	NA	NA	NA	NA
ukb-d-K25	Diagnoses - main ICD10: K25 Gastric ulcer	NA	European	Males and Females	2018	10452088	361194	1834	359360	Binary	NA	Neale lab	NA	NA	NA	NA	NA
met-d-S_VLDL_TG	Triglycerides in small VLDL	NA	European	Males and Females	2020	12321875	115078	NA	NA	Continuous	NA	Borges CM	NA	NA	NA	NA	NA
ebi-a-GCST004458	Granulocyte-colony stimulating factor levels	NA	European	NA	2016	9788961	7904	NA	NA	NA	NA	Ahola-Olli AV	27989323	NA	NA	NA	NA
ubm-a-1908	NET100 0752	NA	European	Males	2018	11734354	7916	NA	NA	Continuous	Psychiatric / neurological	Elliott LT	30305740	NA	NA	NA	NA
ebi-a-GCST90010183	Tumor necrosis factor receptor superfamily member 11A levels	NA	European	NA	2020	18166693	1301	NA	NA	NA	NA	Gilly A	33303764	NA	NA	NA	NA
finn-b-Z21_FOLLOW__EXAM_TREAT_MALIG_NEOPLASMS	Follow-up examination after treatment for malignant neoplasms	NA	European	Males and Females	2021	16379769	NA	1645	118077	Binary	NA	NA	NA	NA	NA	NA	Z21_FOLLOW__EXAM_TREAT_MALIG_NEOPLASMS
ubm-a-2080	NET100 0924	NA	European	Males	2018	11734354	7916	NA	NA	Continuous	Psychiatric / neurological	Elliott LT	30305740	NA	NA	NA	NA
ukb-b-14080	Current employment status: Unable to work because of sickness or disability	MRC-IEU	European	Males and Females	2018	9851867	461242	17977	443265	Binary	NA	Ben Elsworth	NA	NA	SD	NA	6142#4: Output from GWAS pipeline using Phesant derived variables from UKBiobank
finn-b-CD2_BENIGN_LIVE_BILE	Benign neoplasm: Liver/bile ducts	NA	European	Males and Females	2021	16380466	NA	264	218528	Binary	NA	NA	NA	NA	NA	NA	CD2_BENIGN_LIVE_BILE
ukb-b-5277	Baguette intake	MRC-IEU	European	Males and Females	2018	9851867	64941	NA	NA	Categorical Ordered	NA	Ben Elsworth	NA	NA	SD	NA	101020: Output from GWAS pipeline using Phesant derived variables from UKBiobank
ukb-b-4929	Diagnoses - secondary ICD10: I73.9 Peripheral vascular disease, unspecified	MRC-IEU	European	Males and Females	2018	9851867	463010	1456	461554	Binary	NA	Ben Elsworth	NA	NA	SD	NA	41204#I739: Output from GWAS pipeline using Phesant derived variables from UKBiobank
ukb-d-K81	Diagnoses - main ICD10: K81 Cholecystitis	NA	European	Males and Females	2018	10491778	361194	1930	359264	Binary	NA	Neale lab	NA	NA	NA	NA	NA
ukb-a-258	Cough on most days	Neale Lab	European	Males and Females	2017	10894596	83529	11424	72105	NA	NA	Neale	NA	NA	SD	NA	NA
prot-a-375	Cystathionine beta-synthase	NA	European	Males and Females	2018	10534735	3301	NA	NA	Immune system	Protein	Sun BB	29875488	NA	NA	NA	NA
prot-a-62	Allograft inflammatory factor 1	NA	European	Males and Females	2018	10534735	3301	NA	NA	Immune system	Protein	Sun BB	29875488	NA	NA	NA	NA
ubm-a-2900	a2009s rh S circular insula inf area	NA	European	Males	2018	11734354	8411	NA	NA	Continuous	Psychiatric / neurological	Elliott LT	30305740	NA	NA	NA	NA
ebi-a-GCST90001647	Natural Killer %lymphocyte	NA	European	NA	2020	15198020	3669	NA	NA	NA	NA	Orr<U+00F9> V	32929287	NA	NA	NA	NA
prot-a-3245	Tyrosine-protein kinase Yes	NA	European	Males and Females	2018	10534735	3301	NA	NA	Immune system	Protein	Sun BB	29875488	NA	NA	NA	NA
ubm-a-150	IDP T1 FAST ROIs L cerebellum VIIb	NA	European	Males	2018	11734354	8427	NA	NA	Continuous	Psychiatric / neurological	Elliott LT	30305740	NA	NA	NA	NA
ukb-b-18959	Traffic intensity on the nearest road	MRC-IEU	European	Males and Females	2018	9851867	456380	NA	NA	Categorical Ordered	NA	Ben Elsworth	NA	NA	SD	NA	24009: Output from GWAS pipeline using Phesant derived variables from UKBiobank
met-d-Omega_6_pct	Ratio of omega-6 fatty acids to total fatty acids	NA	European	Males and Females	2020	12321875	114999	NA	NA	Continuous	NA	Borges CM	NA	NA	NA	NA	NA
met-d-PUFA	Polyunsaturated fatty acids	NA	European	Males and Females	2020	12321875	114999	NA	NA	Continuous	NA	Borges CM	NA	NA	NA	NA	NA
ukb-b-8161	Diagnoses - secondary ICD10: R10.3 Pain localised to other parts of lower abdomen	MRC-IEU	European	Males and Females	2018	9851867	463010	1659	461351	Binary	NA	Ben Elsworth	NA	NA	SD	NA	41204#R103: Output from GWAS pipeline using Phesant derived variables from UKBiobank
ukb-a-469	Pain type(s) experienced in last month: Headache	Neale Lab	European	Males and Females	2017	10894596	336650	66967	269683	NA	NA	Neale	NA	NA	SD	NA	NA
prot-a-789	Beta-defensin 113	NA	European	Males and Females	2018	10534735	3301	NA	NA	Immune system	Protein	Sun BB	29875488	NA	NA	NA	NA
ubm-a-751	IDP dMRI ProbtrackX L2 ilf r	NA	European	Males	2018	11734354	7532	NA	NA	Continuous	Psychiatric / neurological	Elliott LT	30305740	NA	NA	NA	NA
ukb-b-1338	Intake of artificial sweetener added to coffee	MRC-IEU	European	Males and Females	2018	9851867	64949	NA	NA	Categorical Ordered	NA	Ben Elsworth	NA	NA	SD	NA	100380: Output from GWAS pipeline using Phesant derived variables from UKBiobank
prot-a-1729	Galectin-7	NA	European	Males and Females	2018	10534735	3301	NA	NA	Immune system	Protein	Sun BB	29875488	NA	NA	NA	NA
ukb-d-N30	Diagnoses - main ICD10: N30 Cystitis	NA	European	Males and Females	2018	10163237	361194	1575	359619	Binary	NA	Neale lab	NA	NA	NA	NA	NA
ukb-b-19078	Type of cancer: ICD10: C44.6 Skin of upper limb, including shoulder	MRC-IEU	European	Males and Females	2018	9851867	463010	1375	461635	Binary	NA	Ben Elsworth	NA	NA	SD	NA	40006#C446: Output from GWAS pipeline using Phesant derived variables from UKBiobank
ubm-a-2456	NET100 1300	NA	European	Males	2018	11734354	7916	NA	NA	Continuous	Psychiatric / neurological	Elliott LT	30305740	NA	NA	NA	NA
ieu-a-91	Obesity class 2	GIANT	European	Males and Females	2013	2331456	72546	9889	62657	Risk factor	Anthropometric	Berndt SI	23563607	NA	log odds	NA	NA
prot-a-1837	Glycoprotein endo-alpha-1,2-mannosidase	NA	European	Males and Females	2018	10534735	3301	NA	NA	Immune system	Protein	Sun BB	29875488	NA	NA	NA	NA
ukb-d-20549_1	Substances taken for anxiety: Unprescribed medication (more than once)	NA	European	Males and Females	2018	10876155	98990	2564	96426	Binary	NA	Neale lab	NA	NA	NA	NA	NA
ieu-a-1164	ER+ Breast cancer (Survival)	BCAC	European	Females	2015	8714606	23059	1333	21726	Disease	Cancer	Guo Q	25890600	NA	log(Hazard ratio)	NA	NA
ubm-a-1040	NET25 0094	NA	European	Males	2018	11734354	7916	NA	NA	Continuous	Psychiatric / neurological	Elliott LT	30305740	NA	NA	NA	NA
ubm-a-781	IDP dMRI ProbtrackX L3 ml r	NA	European	Males	2018	11734354	7532	NA	NA	Continuous	Psychiatric / neurological	Elliott LT	30305740	NA	NA	NA	NA
ubm-a-2965	a2009s lh G&S cingul-Mid-Ant thickness	NA	European	Males	2018	11734354	8411	NA	NA	Continuous	Psychiatric / neurological	Elliott LT	30305740	NA	NA	NA	NA
finn-b-R18_UNKNO_UNSPE_CAUSES_MORBIDI	Unknown and unspecified causes of morbidity	NA	European	Males and Females	2021	16380266	NA	1225	172999	Binary	NA	NA	NA	NA	NA	NA	R18_UNKNO_UNSPE_CAUSES_MORBIDI
ubm-a-2168	NET100 1012	NA	European	Males	2018	11734354	7916	NA	NA	Continuous	Psychiatric / neurological	Elliott LT	30305740	NA	NA	NA	NA
ubm-a-2328	NET100 1172	NA	European	Males	2018	11734354	7916	NA	NA	Continuous	Psychiatric / neurological	Elliott LT	30305740	NA	NA	NA	NA
ubm-a-1864	NET100 0708	NA	European	Males	2018	11734354	7916	NA	NA	Continuous	Psychiatric / neurological	Elliott LT	30305740	NA	NA	NA	NA
finn-b-E4_ENDODISNAS	Endocrine disorders, other/unspecified	NA	European	Males and Females	2021	16380446	NA	287	211123	Binary	NA	NA	NA	NA	NA	NA	E4_ENDODISNAS
prot-a-744	C-X-C motif chemokine 14	NA	European	Males and Females	2018	10534735	3301	NA	NA	Immune system	Protein	Sun BB	29875488	NA	NA	NA	NA
prot-c-5066_134_3	CLM6	NA	European	Males and Females	2019	501428	NA	NA	NA	Continuous	NA	Suhre K	28240269	EFO_0007937	NA	NA	name=CMRF35-like molecule 6; chr=17; start=74541108; end=74546143; entrez=10871; uniprot=Q08708
met-b-230	CD8mem:%"TFH" (1)	NA	European	Females	2015	1623955	497	NA	NA	Immune system	Immune cell subset frequency	Roederer	25772697	NA	%	1.94209	Female twins
prot-c-3421_54_2	CD30 Ligand	NA	European	Males and Females	2019	501428	NA	NA	NA	Continuous	NA	Suhre K	28240269	EFO_0007937	NA	NA	name=Tumor necrosis factor ligand superfamily member 8; chr=9; start=114893343; end=114930595; entrez=944; uniprot=P32971
ukb-b-16071	PCT where patients GP was registered: SOUTH EAST OXFORDSHIRE PCT	MRC-IEU	European	Males and Females	2018	9851867	463010	1095	461915	Binary	NA	Ben Elsworth	NA	NA	SD	NA	41230#5DX: Output from GWAS pipeline using Phesant derived variables from UKBiobank
prot-c-3443_61_2	HIPK3	NA	European	Males and Females	2019	501428	NA	NA	NA	Continuous	NA	Suhre K	28240269	EFO_0007937	NA	NA	name=Homeodomain-interacting protein kinase 3; chr=11; start=33256672; end=33357023; entrez=10114; uniprot=Q9H422
prot-a-3062	Tumor necrosis factor ligand superfamily member 4	NA	European	Males and Females	2018	10534735	3301	NA	NA	Immune system	Protein	Sun BB	29875488	NA	NA	NA	NA
ubm-a-2885	a2009s rh G temp sup-G T transv area	NA	European	Males	2018	11734354	8411	NA	NA	Continuous	Psychiatric / neurological	Elliott LT	30305740	NA	NA	NA	NA
finn-b-F5_STRESSOTH	Other reactioin to severe stress, and adjustment disorders	NA	European	Males and Females	2021	16380412	NA	7296	198110	Binary	NA	NA	NA	NA	NA	NA	F5_STRESSOTH
finn-b-I9_HYPTENSHR	Hypertensive heart and/or renal disease	NA	European	Males and Females	2021	16380199	NA	4363	162837	Binary	NA	NA	NA	NA	NA	NA	I9_HYPTENSHR
ebi-a-GCST90011457	OTU99_4 (Alistipes) abundance	NA	European	NA	2021	5461861	8956	NA	NA	NA	NA	R<U+00FC>hlemann MC	33462482	NA	NA	NA	NA
ubm-a-2307	NET100 1151	NA	European	Males	2018	11734354	7916	NA	NA	Continuous	Psychiatric / neurological	Elliott LT	30305740	NA	NA	NA	NA
ubm-a-2021	NET100 0865	NA	European	Males	2018	11734354	7916	NA	NA	Continuous	Psychiatric / neurological	Elliott LT	30305740	NA	NA	NA	NA
prot-a-1392	Serine protease HTRA2, mitochondrial	NA	European	Males and Females	2018	10534735	3301	NA	NA	Immune system	Protein	Sun BB	29875488	NA	NA	NA	NA
ukb-b-589	Particulate matter air pollution (pm10); 2007	MRC-IEU	European	Males and Females	2018	9851867	455314	NA	NA	Continuous	NA	Ben Elsworth	NA	NA	SD	NA	24019: Output from GWAS pipeline using Phesant derived variables from UKBiobank
met-a-740	Taurolithocholate 3-sulfate	NA	European	Males and Females	2014	2545827	6904	NA	NA	Metabolites	Lipid	Shin	24816252	NA	log10 units	0.31339	NA
ubm-a-1556	NET100 0400	NA	European	Males	2018	11734354	7916	NA	NA	Continuous	Psychiatric / neurological	Elliott LT	30305740	NA	NA	NA	NA
ubm-a-1508	NET100 0352	NA	European	Males	2018	11734354	7916	NA	NA	Continuous	Psychiatric / neurological	Elliott LT	30305740	NA	NA	NA	NA
ukb-a-222	Illnesses of siblings: High blood pressure	Neale Lab	European	Males and Females	2017	10894596	259921	54270	208091	NA	NA	Neale	NA	NA	SD	NA	NA
ubm-a-2262	NET100 1106	NA	European	Males	2018	11734354	7916	NA	NA	Continuous	Psychiatric / neurological	Elliott LT	30305740	NA	NA	NA	NA
ubm-a-2169	NET100 1013	NA	European	Males	2018	11734354	7916	NA	NA	Continuous	Psychiatric / neurological	Elliott LT	30305740	NA	NA	NA	NA
prot-a-2330	NADPH--cytochrome P450 reductase	NA	European	Males and Females	2018	10534735	3301	NA	NA	Immune system	Protein	Sun BB	29875488	NA	NA	NA	NA
met-a-561	X-12007	NA	European	Males and Females	2014	2540762	1362	NA	NA	Metabolites	Unknown metabolite	Shin	24816252	NA	log10 units	0.217963	NA
finn-b-CD2_PRIMARY_LYMPHOID_HEMATOPOIETIC_EXALLC	Primary_lymphoid and hematopoietic malignant neoplasms (all cancers excluded)	NA	European	Males and Females	2021	16380350	NA	3537	180756	Binary	NA	NA	NA	NA	NA	NA	CD2_PRIMARY_LYMPHOID_HEMATOPOIETIC_EXALLC
finn-b-CD2_INSITU_MELANOMA_TRUNK_EXALLC	Melanoma in situ of trunk (all cancers excluded)	NA	European	Males and Females	2021	16380337	NA	103	180719	Binary	NA	NA	NA	NA	NA	NA	CD2_INSITU_MELANOMA_TRUNK_EXALLC
ubm-a-1076	NET25 0130	NA	European	Males	2018	11734354	7916	NA	NA	Continuous	Psychiatric / neurological	Elliott LT	30305740	NA	NA	NA	NA
ukb-b-20531	Leg fat percentage (right)	MRC-IEU	European	Males and Females	2018	9851867	454854	NA	NA	Continuous	NA	Ben Elsworth	NA	NA	SD	NA	23111: Output from GWAS pipeline using Phesant derived variables from UKBiobank
met-c-872	Triglycerides in IDL	NA	European	Males and Females	2016	11820642	19273	NA	NA	Metabolites	Lipid	Kettunen	27005778	NA	SD	NA	IDL.TG
finn-b-L12_ERYTH_NAS	Other and unspecified erythematous conditions	NA	European	Males and Females	2021	16380462	NA	343	212464	Binary	NA	NA	NA	NA	NA	NA	L12_ERYTH_NAS
prot-c-4252_33_4	Nucleoside diphosphate kinase A	NA	European	Males and Females	2019	501428	NA	NA	NA	Continuous	NA	Suhre K	28240269	EFO_0007937	NA	NA	name=Nucleoside diphosphate kinase A; chr=17; start=51153536; end=51162428; entrez=4830; uniprot=P15531
ubm-a-367	IDP dMRI TBSS L1 Posterior corona radiata L	NA	European	Males	2018	11734354	7532	NA	NA	Continuous	Psychiatric / neurological	Elliott LT	30305740	NA	NA	NA	NA
ebi-a-GCST90001807	CD27 on Plasma Blast-Plasma Cell	NA	European	NA	2020	15047730	3651	NA	NA	NA	NA	Orr<U+00F9> V	32929287	NA	NA	NA	NA
prot-a-2451	Pentraxin-related protein PTX3	NA	European	Males and Females	2018	10534735	3301	NA	NA	Immune system	Protein	Sun BB	29875488	NA	NA	NA	NA
ubm-a-1969	NET100 0813	NA	European	Males	2018	11734354	7916	NA	NA	Continuous	Psychiatric / neurological	Elliott LT	30305740	NA	NA	NA	NA
ukb-b-953	Values wanted	MRC-IEU	European	Males and Females	2018	9851867	113410	NA	NA	Categorical Ordered	NA	Ben Elsworth	NA	NA	SD	NA	20200: Output from GWAS pipeline using Phesant derived variables from UKBiobank
prot-a-841	DnaJ homolog subfamily B member 2	NA	European	Males and Females	2018	10534735	3301	NA	NA	Immune system	Protein	Sun BB	29875488	NA	NA	NA	NA
ebi-a-GCST90002063	CD4 on CD4 regulatory T cell	NA	European	NA	2020	14849646	2920	NA	NA	NA	NA	Orr<U+00F9> V	32929287	NA	NA	NA	NA
ubm-a-1263	NET100 0107	NA	European	Males	2018	11734354	7916	NA	NA	Continuous	Psychiatric / neurological	Elliott LT	30305740	NA	NA	NA	NA
finn-b-J10_UPPERINFEC	Acute upper respiratory infections	NA	European	Males and Females	2021	16380466	NA	35847	182945	Binary	NA	NA	NA	NA	NA	NA	J10_UPPERINFEC
ubm-a-1142	NET25 0196	NA	European	Males	2018	11734354	7916	NA	NA	Continuous	Psychiatric / neurological	Elliott LT	30305740	NA	NA	NA	NA
ebi-a-GCST006361	Anti-Epstein-Barr virus nuclear antigen (EBNA) IgG levels	NA	European	NA	2018	5278042	914	NA	NA	NA	NA	Scepanovic P	30053915	NA	NA	NA	NA
finn-b-M13_DORSOPATHYNAS	Other specified/unspecified dorsopathies	NA	European	Males and Females	2021	16380267	NA	531	164682	Binary	NA	NA	NA	NA	NA	NA	M13_DORSOPATHYNAS
ebi-a-GCST90010335	Protein phosphatase inhibitor 2 levels	NA	European	NA	2020	18170446	1300	NA	NA	NA	NA	Gilly A	33303764	NA	NA	NA	NA
ukb-b-9029	Thickness of butter/margarine spread on bread rolls: thin	MRC-IEU	European	Males and Females	2018	9851867	64949	2089	62860	Binary	NA	Ben Elsworth	NA	NA	SD	NA	20101#1: Output from GWAS pipeline using Phesant derived variables from UKBiobank
met-d-L_LDL_FC	Free cholesterol in large LDL	NA	European	Males and Females	2020	12321875	115078	NA	NA	Continuous	NA	Borges CM	NA	NA	NA	NA	NA
ubm-a-2892	a2009s rh Lat Fis-ant-Vertical area	NA	European	Males	2018	11734354	8411	NA	NA	Continuous	Psychiatric / neurological	Elliott LT	30305740	NA	NA	NA	NA
prot-a-2209	Procollagen C-endopeptidase enhancer 1	NA	European	Males and Females	2018	10534735	3301	NA	NA	Immune system	Protein	Sun BB	29875488	NA	NA	NA	NA
met-a-684	X-13431--nonanoylcarnitine*	NA	European	Males and Females	2014	2545684	6591	NA	NA	Metabolites	Lipid	Shin	24816252	NA	log10 units	0.236918	NA
ubm-a-393	IDP dMRI TBSS L2 Fornix	NA	European	Males	2018	11734354	7532	NA	NA	Continuous	Psychiatric / neurological	Elliott LT	30305740	NA	NA	NA	NA
prot-a-2755	Adenosine 3'-phospho 5'-phosphosulfate transporter 2	NA	European	Males and Females	2018	10534735	3301	NA	NA	Immune system	Protein	Sun BB	29875488	NA	NA	NA	NA
ukb-d-N90	Diagnoses - main ICD10: N90 Other noninflammatory disorders of vulva and perineum	NA	European	Males and Females	2018	9452872	361194	1077	360117	Binary	NA	Neale lab	NA	NA	NA	NA	NA
prot-a-1319	Tyrosine-protein kinase HCK	NA	European	Males and Females	2018	10534735	3301	NA	NA	Immune system	Protein	Sun BB	29875488	NA	NA	NA	NA
ubm-a-2553	NET100 1397	NA	European	Males	2018	11734354	7916	NA	NA	Continuous	Psychiatric / neurological	Elliott LT	30305740	NA	NA	NA	NA
finn-b-C3_BRONCHUS_LUNG_EXALLC	Malignant neoplasm of bronchus and lung (all cancers excluded)	NA	European	Males and Females	2021	16380305	NA	1681	173993	Binary	NA	NA	NA	NA	NA	NA	C3_BRONCHUS_LUNG_EXALLC
prot-a-2466	Glutaminyl-peptide cyclotransferase-like protein	NA	European	Males and Females	2018	10534735	3301	NA	NA	Immune system	Protein	Sun BB	29875488	NA	NA	NA	NA
ebi-a-GCST90011685	TestASV_12 (Bacteroides) prevalence	NA	European	NA	2021	5408519	8956	NA	NA	NA	NA	R<U+00FC>hlemann MC	33462482	NA	NA	NA	NA
ukb-b-20549	Types of spread used on bread/crackers: Low fat olive spread on bread/crackers	MRC-IEU	European	Males and Females	2018	9851867	64949	3060	61889	Binary	NA	Ben Elsworth	NA	NA	SD	NA	20087#166: Output from GWAS pipeline using Phesant derived variables from UKBiobank
ebi-a-GCST90001406	Memory B cell %B cell	NA	European	NA	2020	15048951	3657	NA	NA	NA	NA	Orr<U+00F9> V	32929287	NA	NA	NA	NA
ukb-d-41219_2	Anaesthetics administered during delivery: Epidural or caudal anaesthetic	NA	European	Males and Females	2018	10215586	3970	1740	2230	Binary	NA	Neale lab	NA	NA	NA	NA	NA
ebi-a-GCST90001853	CD3 on activated CD4 regulatory T cell	NA	European	NA	2020	14849624	2919	NA	NA	NA	NA	Orr<U+00F9> V	32929287	NA	NA	NA	NA
finn-b-AB1_SEQULAE_POLIO	Sequelae of poliomyelitis	NA	European	Males and Females	2021	16380466	NA	114	217489	Binary	NA	NA	NA	NA	NA	NA	AB1_SEQULAE_POLIO
prot-a-2006	Neural cell adhesion molecule 1, 120 kDa isoform	NA	European	Males and Females	2018	10534735	3301	NA	NA	Immune system	Protein	Sun BB	29875488	NA	NA	NA	NA
prot-a-284	Uncharacterized protein C14orf93	NA	European	Males and Females	2018	10534735	3301	NA	NA	Immune system	Protein	Sun BB	29875488	NA	NA	NA	NA
ubm-a-1902	NET100 0746	NA	European	Males	2018	11734354	7916	NA	NA	Continuous	Psychiatric / neurological	Elliott LT	30305740	NA	NA	NA	NA
ebi-a-GCST90010248	Platelet endothelial cell adhesion molecule levels	NA	European	NA	2020	18221903	1323	NA	NA	NA	NA	Gilly A	33303764	NA	NA	NA	NA
ubm-a-2522	NET100 1366	NA	European	Males	2018	11734354	7916	NA	NA	Continuous	Psychiatric / neurological	Elliott LT	30305740	NA	NA	NA	NA
ubm-a-1694	NET100 0538	NA	European	Males	2018	11734354	7916	NA	NA	Continuous	Psychiatric / neurological	Elliott LT	30305740	NA	NA	NA	NA
met-c-947	Phospholipids in very large HDL	NA	European	Males and Females	2016	11820655	19273	NA	NA	Metabolites	Lipid	Kettunen	27005778	NA	SD	0.15	XL.HDL.PL; SD value comes from the original untransformed distribution of the ERF cohort
ebi-a-GCST90011324	G_Bacteroidetes abundance	NA	European	NA	2021	5477261	8956	NA	NA	NA	NA	R<U+00FC>hlemann MC	33462482	NA	NA	NA	NA
prot-a-1171	Polypeptide N-acetylgalactosaminyltransferase 2	NA	European	Males and Females	2018	10534735	3301	NA	NA	Immune system	Protein	Sun BB	29875488	NA	NA	NA	NA
prot-a-3246	Protein YIPF6	NA	European	Males and Females	2018	10534735	3301	NA	NA	Immune system	Protein	Sun BB	29875488	NA	NA	NA	NA
ukb-b-11878	Treatment/medication code: losartan	MRC-IEU	European	Males and Females	2018	9851867	462933	4160	458773	Binary	NA	Ben Elsworth	NA	NA	SD	NA	20003#1140916356: Output from GWAS pipeline using Phesant derived variables from UKBiobank
ukb-b-1763	Non-cancer illness code, self-reported: nasal/sinus disorder	MRC-IEU	European	Males and Females	2018	9851867	462933	1754	461179	Binary	NA	Ben Elsworth	NA	NA	SD	NA	20002#1413: Output from GWAS pipeline using Phesant derived variables from UKBiobank
prot-c-4230_1_2	IF4G2	NA	European	Males and Females	2019	501428	NA	NA	NA	Continuous	NA	Suhre K	28240269	EFO_0007937	NA	NA	name=Eukaryotic translation initiation factor 4 gamma 2; chr=11; start=10797050; end=10809110; entrez=1982; uniprot=P78344
prot-c-2911_27_2	Midkine	NA	European	Males and Females	2019	501428	NA	NA	NA	Continuous	NA	Suhre K	28240269	EFO_0007937	NA	NA	name=Midkine; chr=11; start=46380756; end=46383837; entrez=4192; uniprot=P21741
ukb-b-14873	Operative procedures - secondary OPCS: Z48.2 Skin of neck	MRC-IEU	European	Males and Females	2018	9851867	463010	3298	459712	Binary	NA	Ben Elsworth	NA	NA	SD	NA	41210#Z482: Output from GWAS pipeline using Phesant derived variables from UKBiobank
ukb-b-19862	Melon intake	MRC-IEU	European	Males and Females	2018	9851867	64949	NA	NA	Categorical Ordered	NA	Ben Elsworth	NA	NA	SD	NA	104520: Output from GWAS pipeline using Phesant derived variables from UKBiobank
prot-a-3152	Unique cartilage matrix-associated protein	NA	European	Males and Females	2018	10534735	3301	NA	NA	Immune system	Protein	Sun BB	29875488	NA	NA	NA	NA
ebi-a-GCST90011489	TestASV_13 (Bacteroides) abundance	NA	European	NA	2021	5554704	8956	NA	NA	NA	NA	R<U+00FC>hlemann MC	33462482	NA	NA	NA	NA
finn-b-M13_DISCITIS	Discitis, unspecified	NA	European	Males and Females	2021	16380217	NA	185	164682	Binary	NA	NA	NA	NA	NA	NA	M13_DISCITIS
ubm-a-206	IDP dMRI TBSS FA Inferior cerebellar peduncle R	NA	European	Males	2018	11734354	7532	NA	NA	Continuous	Psychiatric / neurological	Elliott LT	30305740	NA	NA	NA	NA
ieu-a-1129	Breast cancer (Oncoarray)	BCAC	European	Females	2017	10680257	106776	61282	45494	Disease	Cancer	Michailidou K	29059683	NA	log odds	NA	NA
met-a-638	Asparagine	NA	European	Males and Females	2014	2545507	7761	NA	NA	Metabolites	Amino acid	Shin	24816252	NA	log10 units	0.113975	NA
ebi-a-GCST90001419	CD20- B cell %B cell	NA	European	NA	2020	15048965	3658	NA	NA	NA	NA	Orr<U+00F9> V	32929287	NA	NA	NA	NA
prot-a-883	Endothelin-converting enzyme 1	NA	European	Males and Females	2018	10534735	3301	NA	NA	Immune system	Protein	Sun BB	29875488	NA	NA	NA	NA
ukb-b-6105	Treatment/medication code: zopiclone	MRC-IEU	European	Males and Females	2018	9851867	462933	1608	461325	Binary	NA	Ben Elsworth	NA	NA	SD	NA	20003#1140863144: Output from GWAS pipeline using Phesant derived variables from UKBiobank
ubm-a-612	IDP dMRI TBSS ISOVF External capsule R	NA	European	Males	2018	11734354	7532	NA	NA	Continuous	Psychiatric / neurological	Elliott LT	30305740	NA	NA	NA	NA
finn-b-F5_MIXEDDEV	Mixed specific developmental disorders	NA	European	Males and Females	2021	16380457	NA	275	216829	Binary	NA	NA	NA	NA	NA	NA	F5_MIXEDDEV
met-a-412	X-06246	NA	European	Males and Females	2014	2545551	7358	NA	NA	Metabolites	Unknown metabolite	Shin	24816252	NA	log10 units	0.148151	NA
ukb-b-20100	Sources of admission to hospital (recoded): Transfer within NHS provider: Medical specialty	MRC-IEU	European	Males and Females	2018	9851867	461369	2176	459193	Binary	NA	Ben Elsworth	NA	NA	SD	NA	41251#6005: Output from GWAS pipeline using Phesant derived variables from UKBiobank
ubm-a-581	IDP dMRI TBSS ISOVF Pontine crossing tract	NA	European	Males	2018	11734354	7532	NA	NA	Continuous	Psychiatric / neurological	Elliott LT	30305740	NA	NA	NA	NA
ukb-a-512	Duration of vigorous activity	Neale Lab	European	Males and Females	2017	10894596	183731	NA	NA	NA	NA	Neale	NA	NA	SD	NA	NA
ukb-b-15832	PCT where patients GP was registered: EASTERN BIRMINGHAM PCT	MRC-IEU	European	Males and Females	2018	9851867	463010	1188	461822	Binary	NA	Ben Elsworth	NA	NA	SD	NA	41230#5MY: Output from GWAS pipeline using Phesant derived variables from UKBiobank
prot-a-638	Cytochrome c oxidase subunit 5B, mitochondrial	NA	European	Males and Females	2018	10534735	3301	NA	NA	Immune system	Protein	Sun BB	29875488	NA	NA	NA	NA
ubm-a-1975	NET100 0819	NA	European	Males	2018	11734354	7916	NA	NA	Continuous	Psychiatric / neurological	Elliott LT	30305740	NA	NA	NA	NA
met-c-924	Total cholesterol in small LDL	NA	European	Males and Females	2016	11871461	21556	NA	NA	Metabolites	Lipid	Kettunen	27005778	NA	SD	0.19	S.LDL.C; SD value comes from the original untransformed distribution of the ERF cohort
finn-b-H7_BINODISTOTH	Other disorders of binocular vision	NA	European	Males and Females	2021	16380451	NA	181	210866	Binary	NA	NA	NA	NA	NA	NA	H7_BINODISTOTH
ubm-a-2881	a2009s rh G precentral area	NA	European	Males	2018	11734354	8411	NA	NA	Continuous	Psychiatric / neurological	Elliott LT	30305740	NA	NA	NA	NA
ubm-a-1010	NET25 0064	NA	European	Males	2018	11734354	7916	NA	NA	Continuous	Psychiatric / neurological	Elliott LT	30305740	NA	NA	NA	NA
ukb-d-T85	Diagnoses - main ICD10: T85 Complications of other internal prosthetic devices, implants and grafts	NA	European	Males and Females	2018	10044505	361194	1501	359693	Binary	NA	Neale lab	NA	NA	NA	NA	NA
prot-a-636	Coactosin-like protein	NA	European	Males and Females	2018	10534735	3301	NA	NA	Immune system	Protein	Sun BB	29875488	NA	NA	NA	NA
prot-a-919	Eukaryotic translation initiation factor 3 subunit G	NA	European	Males and Females	2018	10534735	3301	NA	NA	Immune system	Protein	Sun BB	29875488	NA	NA	NA	NA
ubm-a-1712	NET100 0556	NA	European	Males	2018	11734354	7916	NA	NA	Continuous	Psychiatric / neurological	Elliott LT	30305740	NA	NA	NA	NA
ukb-b-20386	Diagnoses - main ICD10: R07.2 Precordial pain	MRC-IEU	European	Males and Females	2018	9851867	463010	2140	460870	Binary	NA	Ben Elsworth	NA	NA	SD	NA	41202#R072: Output from GWAS pipeline using Phesant derived variables from UKBiobank
ebi-a-GCST90001421	CD20- B cell Absolute Count	NA	European	NA	2020	15048951	3657	NA	NA	NA	NA	Orr<U+00F9> V	32929287	NA	NA	NA	NA
ubm-a-1442	NET100 0286	NA	European	Males	2018	11734354	7916	NA	NA	Continuous	Psychiatric / neurological	Elliott LT	30305740	NA	NA	NA	NA
ebi-a-GCST90011720	TestASV_44 (Parasutterella) prevalence	NA	European	NA	2021	5356641	8956	NA	NA	NA	NA	R<U+00FC>hlemann MC	33462482	NA	NA	NA	NA
ukb-b-18888	Treatment speciality of consultant (recoded): Gastroenterology	MRC-IEU	European	Males and Females	2018	9851867	447527	49228	398299	Binary	NA	Ben Elsworth	NA	NA	SD	NA	41246#1480: Output from GWAS pipeline using Phesant derived variables from UKBiobank
prot-a-2134	NTF2-related export protein 1	NA	European	Males and Females	2018	10534735	3301	NA	NA	Immune system	Protein	Sun BB	29875488	NA	NA	NA	NA
finn-b-C3_FEMALE_GENITAL_NAS	Malignant neoplasm of other and unspecified female genital organs	NA	European	Males and Females	2021	16379784	NA	106	123473	Binary	NA	NA	NA	NA	NA	NA	C3_FEMALE_GENITAL_NAS
finn-b-Q17_CONGEN_MALFO_EYE_EAR_FACE_NECK	Congenital malformations of eye, ear, face and neck	NA	European	Males and Females	2021	16380466	NA	1007	217785	Binary	NA	NA	NA	NA	NA	NA	Q17_CONGEN_MALFO_EYE_EAR_FACE_NECK
ukb-b-7420	Courgette intake	MRC-IEU	European	Males and Females	2018	9851867	64949	NA	NA	Categorical Ordered	NA	Ben Elsworth	NA	NA	SD	NA	104200: Output from GWAS pipeline using Phesant derived variables from UKBiobank
ukb-d-22601_23123400	Job coding: further education teaching professional, college lecturer/professor	NA	European	Males and Females	2018	10810580	89866	2467	87399	Binary	NA	Neale lab	NA	NA	NA	NA	NA
finn-b-CD2_BENIGN_CONNSOFT_LOWERLIMB_EXALLC	"Benign neoplasm: Connective and other soft tissue of lower limb, including hip" (all cancers excluded)	NA	European	Males and Females	2021	16380337	NA	335	180509	Binary	NA	NA	NA	NA	NA	NA	CD2_BENIGN_CONNSOFT_LOWERLIMB_EXALLC
ebi-a-GCST005903	Major depressive disorder (ICD-10 coded)	NA	European	NA	2018	7640987	217584	8276	209308	NA	NA	Howard DM	29662059	NA	logOR	NA	NA
prot-c-3814_63_1	IL-11 RA	NA	European	Males and Females	2019	501428	NA	NA	NA	Continuous	NA	Suhre K	28240269	EFO_0007937	NA	NA	name=Interleukin-11 receptor subunit alpha; chr=9; start=34650702; end=34661892; entrez=3590; uniprot=Q14626
ebi-a-GCST90010123	Fibroblast growth factor 21 levels	NA	European	NA	2020	18160173	1298	NA	NA	NA	NA	Gilly A	33303764	NA	NA	NA	NA
ubm-a-2131	NET100 0975	NA	European	Males	2018	11734354	7916	NA	NA	Continuous	Psychiatric / neurological	Elliott LT	30305740	NA	NA	NA	NA
prot-a-87	Amphoterin-induced protein 1	NA	European	Males and Females	2018	10534735	3301	NA	NA	Immune system	Protein	Sun BB	29875488	NA	NA	NA	NA
finn-b-F5_MENTPUER	Mental and behauvioural disorders associated with the puerperium	NA	European	Males and Females	2021	16379692	NA	189	120335	Binary	NA	NA	NA	NA	NA	NA	F5_MENTPUER
prot-a-521	Complement factor H-related protein 5	NA	European	Males and Females	2018	10534735	3301	NA	NA	Immune system	Protein	Sun BB	29875488	NA	NA	NA	NA
finn-b-G6_MYONEU	Diseases of the myoneural junction and muscle	NA	European	Males and Females	2021	16380466	NA	1736	217056	Binary	NA	NA	NA	NA	NA	NA	G6_MYONEU
prot-a-295	Uncharacterized protein C1orf115	NA	European	Males and Females	2018	10534735	3301	NA	NA	Immune system	Protein	Sun BB	29875488	NA	NA	NA	NA
finn-b-I9_SAH	Subarachnoid haemmorrhage	NA	European	Males and Females	2021	16380395	NA	1338	201230	Binary	NA	NA	NA	NA	NA	NA	I9_SAH
prot-a-1894	Alpha-1,3-mannosyl-glycoprotein 4-beta-N-acetylglucosaminyltransferase B	NA	European	Males and Females	2018	10534735	3301	NA	NA	Immune system	Protein	Sun BB	29875488	NA	NA	NA	NA
ebi-a-GCST90014302	Intrinsic epigenetic age acceleration	NA	European	NA	2021	6197103	34461	NA	NA	NA	NA	McCartney DL	34187551	NA	NA	NA	NA
ubm-a-2894	a2009s rh Pole occipital area	NA	European	Males	2018	11734354	8411	NA	NA	Continuous	Psychiatric / neurological	Elliott LT	30305740	NA	NA	NA	NA
finn-b-H7_VERTISTRAB	Vertical strabismus	NA	European	Males and Females	2021	16380457	NA	422	210931	Binary	NA	NA	NA	NA	NA	NA	H7_VERTISTRAB
ukb-d-30850_raw	Testosterone	NA	European	Males and Females	2018	13585069	NA	NA	NA	Metabolites	NA	Neale lab	NA	NA	NA	NA	NA
ebi-a-GCST90016989	Gut microbiota abundance (genus Dorea id.1997)	NA	European	NA	2021	5702812	14306	NA	NA	NA	NA	Kurilshikov A	33462485	NA	NA	NA	NA
ukb-b-14171	Cottage cheese intake	MRC-IEU	European	Males and Females	2018	9851867	64949	NA	NA	Categorical Ordered	NA	Ben Elsworth	NA	NA	SD	NA	102870: Output from GWAS pipeline using Phesant derived variables from UKBiobank
ukb-d-22601_42153302	Job coding: all other personal assistants and secretaries	NA	European	Males and Females	2018	12158385	89866	5344	84522	Binary	NA	Neale lab	NA	NA	NA	NA	NA
prot-c-2829_19_2	IL-27	NA	European	Males and Females	2019	501428	NA	NA	NA	Continuous	NA	Suhre K	28240269	EFO_0007937	NA	NA	name=Interleukin-27; chr=16|19; start=28499362|4229498; end=28512051|4237531; entrez=246778|10148; uniprot=Q8NEV9|Q14213
ubm-a-3036	DKTatlas rh entorhinal thickness	NA	European	Males	2018	11734354	8411	NA	NA	Continuous	Psychiatric / neurological	Elliott LT	30305740	NA	NA	NA	NA
met-a-513	X-11440	NA	European	Males and Females	2014	2545645	7686	NA	NA	Metabolites	Unknown metabolite	Shin	24816252	NA	log10 units	0.29321	NA
prot-a-415	Cyclin-C	NA	European	Males and Females	2018	10534735	3301	NA	NA	Immune system	Protein	Sun BB	29875488	NA	NA	NA	NA
ubm-a-158	IDP T1 FAST ROIs R cerebellum VIIIb	NA	European	Males	2018	11734354	8427	NA	NA	Continuous	Psychiatric / neurological	Elliott LT	30305740	NA	NA	NA	NA
finn-b-R18_ABNORMAL_FINDI_DIAGNOST_IMAGI_LUNG	Abnormal findings on diagnostic imaging of lung	NA	European	Males and Females	2021	16380456	NA	6999	209168	Binary	NA	NA	NA	NA	NA	NA	R18_ABNORMAL_FINDI_DIAGNOST_IMAGI_LUNG
ubm-a-1884	NET100 0728	NA	European	Males	2018	11734354	7916	NA	NA	Continuous	Psychiatric / neurological	Elliott LT	30305740	NA	NA	NA	NA
ubm-a-2426	NET100 1270	NA	European	Males	2018	11734354	7916	NA	NA	Continuous	Psychiatric / neurological	Elliott LT	30305740	NA	NA	NA	NA
prot-c-3773_15_4	sTie-2	NA	European	Males and Females	2019	501428	NA	NA	NA	Continuous	NA	Suhre K	28240269	EFO_0007937	NA	NA	name=Angiopoietin-1 receptor, soluble; chr=9; start=27109141; end=27230175; entrez=7010; uniprot=Q02763
ubm-a-583	IDP dMRI TBSS ISOVF Body of corpus callosum	NA	European	Males	2018	11734354	7532	NA	NA	Continuous	Psychiatric / neurological	Elliott LT	30305740	NA	NA	NA	NA
prot-a-1020	Protein FAM107A	NA	European	Males and Females	2018	10534735	3301	NA	NA	Immune system	Protein	Sun BB	29875488	NA	NA	NA	NA
prot-a-2218	Calcium/calmodulin-dependent 3',5'-cyclic nucleotide phosphodiesterase 1A	NA	European	Males and Females	2018	10534735	3301	NA	NA	Immune system	Protein	Sun BB	29875488	NA	NA	NA	NA
ukb-b-43	Signal-to-noise-ratio (SNR) of triplet (left)	MRC-IEU	European	Males and Females	2018	9851867	148728	NA	NA	Continuous	NA	Ben Elsworth	NA	NA	SD	NA	4230: Output from GWAS pipeline using Phesant derived variables from UKBiobank
ukb-b-12948	Non-cancer illness code, self-reported: diabetes	MRC-IEU	European	Males and Females	2018	9851867	462933	18228	444705	Binary	NA	Ben Elsworth	NA	NA	SD	NA	20002#1220: Output from GWAS pipeline using Phesant derived variables from UKBiobank
finn-b-L12_IMPETIGO	Impetigo	NA	European	Males and Females	2021	16380453	NA	606	208449	Binary	NA	NA	NA	NA	NA	NA	L12_IMPETIGO
prot-a-2236	[Pyruvate dehydrogenase (acetyl-transferring)] kinase isozyme 2, mitochondrial	NA	European	Males and Females	2018	10534735	3301	NA	NA	Immune system	Protein	Sun BB	29875488	NA	NA	NA	NA
prot-c-3060_43_2	C9	NA	European	Males and Females	2019	501428	NA	NA	NA	Continuous	NA	Suhre K	28240269	EFO_0007937	NA	NA	name=Complement component C9; chr=5; start=39284262; end=39424868; entrez=735; uniprot=P02748
ukb-d-M13_HALLUXVALGUS	Hallux valgus (acquired)	NA	European	Males and Females	2018	12166675	361194	5370	355824	Binary	NA	Neale lab	NA	NA	NA	NA	NA
ukb-b-7478	Hand grip strength (left)	MRC-IEU	European	Males and Females	2018	9851867	461026	NA	NA	Continuous	NA	Ben Elsworth	NA	NA	SD	NA	46: Output from GWAS pipeline using Phesant derived variables from UKBiobank
ebi-a-GCST90002027	CD4 on CD45RA+ CD4+ T cell	NA	European	NA	2020	14842747	2911	NA	NA	NA	NA	Orr<U+00F9> V	32929287	NA	NA	NA	NA
ubm-a-550	IDP dMRI TBSS OD Posterior limb of internal capsule R	NA	European	Males	2018	11734354	7532	NA	NA	Continuous	Psychiatric / neurological	Elliott LT	30305740	NA	NA	NA	NA
ebi-a-GCST005062	Fibrinogen levels	NA	European	NA	2017	17332326	9762	NA	NA	NA	NA	Prins BP	28887542	NA	NA	NA	NA
ubm-a-1855	NET100 0699	NA	European	Males	2018	11734354	7916	NA	NA	Continuous	Psychiatric / neurological	Elliott LT	30305740	NA	NA	NA	NA
prot-c-5000_52_1	LG3BP	NA	European	Males and Females	2019	501428	NA	NA	NA	Continuous	NA	Suhre K	28240269	EFO_0007937	NA	NA	name=Galectin-3-binding protein; chr=17; start=78971238; end=78980109; entrez=3959; uniprot=Q08380
finn-b-R18_ABNORMAL_FINDI_SECRE_SMEARS_CERVIX_UTERI_VAGINA_VULVA	Abnormal findings in secretions and smears from cervix uteri vagina vulva	NA	European	Males and Females	2021	16380466	NA	8616	209006	Binary	NA	NA	NA	NA	NA	NA	R18_ABNORMAL_FINDI_SECRE_SMEARS_CERVIX_UTERI_VAGINA_VULVA
ebi-a-GCST90001843	CD3 on Effector Memory CD4+ T cell	NA	European	NA	2020	14842970	2912	NA	NA	NA	NA	Orr<U+00F9> V	32929287	NA	NA	NA	NA
ukb-d-22617_1112	Job SOC coding: Directors and chief executives of major organisations	NA	European	Males and Females	2018	11022242	91149	2789	88360	Binary	NA	Neale lab	NA	NA	NA	NA	NA
ukb-a-582	Diagnoses - main ICD10: R10 Abdominal and pelvic pain	Neale Lab	European	Males and Females	2017	10894596	337199	14203	322996	NA	NA	Neale	NA	NA	SD	NA	NA
ubm-a-972	NET25 0026	NA	European	Males	2018	11734354	7916	NA	NA	Continuous	Psychiatric / neurological	Elliott LT	30305740	NA	NA	NA	NA
ukb-b-17107	Pain type(s) experienced in last month: Facial pain	MRC-IEU	European	Males and Females	2018	9851867	461857	8595	453262	Binary	NA	Ben Elsworth	NA	NA	SD	NA	6159#2: Output from GWAS pipeline using Phesant derived variables from UKBiobank
ebi-a-GCST90001658	CD39+ CD4+ T cell %T cell	NA	European	NA	2020	15147619	3440	NA	NA	NA	NA	Orr<U+00F9> V	32929287	NA	NA	NA	NA
ebi-a-GCST90001484	CD39+ resting CD4 regulatory T cell %resting CD4 regulatory T cell	NA	European	NA	2020	15144196	3437	NA	NA	NA	NA	Orr<U+00F9> V	32929287	NA	NA	NA	NA
ubm-a-2029	NET100 0873	NA	European	Males	2018	11734354	7916	NA	NA	Continuous	Psychiatric / neurological	Elliott LT	30305740	NA	NA	NA	NA
prot-a-1305	GDH/6PGL endoplasmic bifunctional protein	NA	European	Males and Females	2018	10534735	3301	NA	NA	Immune system	Protein	Sun BB	29875488	NA	NA	NA	NA
prot-a-2272	Paired immunoglobulin-like type 2 receptor alpha	NA	European	Males and Females	2018	10534735	3301	NA	NA	Immune system	Protein	Sun BB	29875488	NA	NA	NA	NA
prot-a-1735	Lutropin subunit beta	NA	European	Males and Females	2018	10534735	3301	NA	NA	Immune system	Protein	Sun BB	29875488	NA	NA	NA	NA
ukb-b-499	Diagnoses - secondary ICD10: N32.8 Other specified disorders of bladder	MRC-IEU	European	Males and Females	2018	9851867	463010	2684	460326	Binary	NA	Ben Elsworth	NA	NA	SD	NA	41204#N328: Output from GWAS pipeline using Phesant derived variables from UKBiobank
ukb-b-1021	Operation code: muscle/soft tissue surgery	MRC-IEU	European	Males and Females	2018	9851867	462933	13359	449574	Binary	NA	Ben Elsworth	NA	NA	SD	NA	20004#1297: Output from GWAS pipeline using Phesant derived variables from UKBiobank
prot-a-834	Myotonin-protein kinase	NA	European	Males and Females	2018	10534735	3301	NA	NA	Immune system	Protein	Sun BB	29875488	NA	NA	NA	NA
ubm-a-3059	DKTatlas rh superiorparietal thickness	NA	European	Males	2018	11734354	8411	NA	NA	Continuous	Psychiatric / neurological	Elliott LT	30305740	NA	NA	NA	NA
ebi-a-GCST90011711	TestASV_36 (Aestuariispira) prevalence	NA	European	NA	2021	5356641	8956	NA	NA	NA	NA	R<U+00FC>hlemann MC	33462482	NA	NA	NA	NA
ubm-a-2079	NET100 0923	NA	European	Males	2018	11734354	7916	NA	NA	Continuous	Psychiatric / neurological	Elliott LT	30305740	NA	NA	NA	NA
ubm-a-1761	NET100 0605	NA	European	Males	2018	11734354	7916	NA	NA	Continuous	Psychiatric / neurological	Elliott LT	30305740	NA	NA	NA	NA
prot-a-2121	High affinity nerve growth factor receptor	NA	European	Males and Females	2018	10534735	3301	NA	NA	Immune system	Protein	Sun BB	29875488	NA	NA	NA	NA
ubm-a-72	IDP T1 FAST ROIs L intracalc cortex	NA	European	Males	2018	11734354	8427	NA	NA	Continuous	Psychiatric / neurological	Elliott LT	30305740	NA	NA	NA	NA
prot-b-21	interleukin 18	NA	European	Males and Females	2018	5270646	3394	NA	NA	Immune system	Protein	Folkersen L	28369058	NA	NA	NA	NA
ukb-b-9139	Reason for glasses/contact lenses: For a 'lazy' eye or an eye with poor vision since childhood (called 'amblyopia')	MRC-IEU	European	Males and Females	2018	9851867	460536	3745	456791	Binary	NA	Ben Elsworth	NA	NA	SD	NA	6147#6: Output from GWAS pipeline using Phesant derived variables from UKBiobank
prot-c-4144_13_1	MCP-4	NA	European	Males and Females	2019	501428	NA	NA	NA	Continuous	NA	Suhre K	28240269	EFO_0007937	NA	NA	name=C-C motif chemokine 13; chr=17; start=34356452; end=34358610; entrez=6357; uniprot=Q99616
prot-a-753	NADH-cytochrome b5 reductase 3	NA	European	Males and Females	2018	10534735	3301	NA	NA	Immune system	Protein	Sun BB	29875488	NA	NA	NA	NA
finn-b-I9_HYPTENSHD_EXNONE	Hypertensive Heart Disease (no controls excluded)	NA	European	Males and Females	2021	16380466	NA	3938	214854	Binary	NA	NA	NA	NA	NA	NA	I9_HYPTENSHD_EXNONE
ukb-d-C_LYMPHOMA	Lymphomas	NA	European	Males and Females	2018	10226672	361194	1752	359442	Binary	NA	Neale lab	NA	NA	NA	NA	NA
prot-a-1684	Keratin, type I cytoskeletal 20	NA	European	Males and Females	2018	10534735	3301	NA	NA	Immune system	Protein	Sun BB	29875488	NA	NA	NA	NA
finn-b-H7_VITROTH	Other and unspecified disorders of vitreous body	NA	European	Males and Females	2021	16380466	NA	5304	211720	Binary	NA	NA	NA	NA	NA	NA	H7_VITROTH
ubm-a-2962	a2009s lh G&S subcentral thickness	NA	European	Males	2018	11734354	8411	NA	NA	Continuous	Psychiatric / neurological	Elliott LT	30305740	NA	NA	NA	NA
ebi-a-GCST005843	Ischemic stroke	NA	European	NA	2018	7537579	440328	34217	406111	NA	NA	Malik R	29531354	NA	logOR	NA	NA
prot-a-370	E3 ubiquitin-protein ligase CBL	NA	European	Males and Females	2018	10534735	3301	NA	NA	Immune system	Protein	Sun BB	29875488	NA	NA	NA	NA
finn-b-N14_NEPHRITICNAS_ADVERSE	Unspesified nephritic syndrome, drug-induced	NA	European	Males and Females	2021	16380466	NA	838	217954	Binary	NA	NA	NA	NA	NA	NA	N14_NEPHRITICNAS_ADVERSE
finn-b-Q17_CONGEN_DEFORMITI_HIP	Congenital deformities of hip	NA	European	Males and Females	2021	16380460	NA	211	217473	Binary	NA	NA	NA	NA	NA	NA	Q17_CONGEN_DEFORMITI_HIP
ebi-a-GCST90010353	Thyrotropin subunit beta levels	NA	European	NA	2020	18119314	1285	NA	NA	NA	NA	Gilly A	33303764	NA	NA	NA	NA
ubm-a-1943	NET100 0787	NA	European	Males	2018	11734354	7916	NA	NA	Continuous	Psychiatric / neurological	Elliott LT	30305740	NA	NA	NA	NA
prot-a-2057	NACHT, LRR and PYD domains-containing protein 4	NA	European	Males and Females	2018	10534735	3301	NA	NA	Immune system	Protein	Sun BB	29875488	NA	NA	NA	NA
ukb-b-16812	Vitamin and mineral supplements: Multivitamins +/- minerals	MRC-IEU	European	Males and Females	2018	9851867	460351	99624	360727	Binary	NA	Ben Elsworth	NA	NA	SD	NA	6155#7: Output from GWAS pipeline using Phesant derived variables from UKBiobank
ubm-a-1841	NET100 0685	NA	European	Males	2018	11734354	7916	NA	NA	Continuous	Psychiatric / neurological	Elliott LT	30305740	NA	NA	NA	NA
ukb-d-I9_HEARTFAIL_NS	Heart failure, not strict	NA	European	Males and Females	2018	9858439	361194	1405	359789	Binary	NA	Neale lab	NA	NA	NA	NA	NA
ubm-a-2409	NET100 1253	NA	European	Males	2018	11734354	7916	NA	NA	Continuous	Psychiatric / neurological	Elliott LT	30305740	NA	NA	NA	NA
ukb-b-8197	PCT where patients GP was registered: DERBY CITY PCT	MRC-IEU	European	Males and Females	2018	9851867	463010	1530	461480	Binary	NA	Ben Elsworth	NA	NA	SD	NA	41230#5N7: Output from GWAS pipeline using Phesant derived variables from UKBiobank
ukb-b-19393	Whole body fat mass	MRC-IEU	European	Males and Females	2018	9851867	454137	NA	NA	Continuous	NA	Ben Elsworth	NA	NA	SD	NA	23100: Output from GWAS pipeline using Phesant derived variables from UKBiobank
ubm-a-1003	NET25 0057	NA	European	Males	2018	11734354	7916	NA	NA	Continuous	Psychiatric / neurological	Elliott LT	30305740	NA	NA	NA	NA
ebi-a-GCST006352	Anti-mumps virus IgG levels	NA	European	NA	2018	5278042	912	NA	NA	NA	NA	Scepanovic P	30053915	NA	NA	NA	NA
finn-b-I9_POSTAMI_EXNONE	Status post-ami (no controls excluded)	NA	European	Males and Females	2021	16380466	NA	1434	217358	Binary	NA	NA	NA	NA	NA	NA	I9_POSTAMI_EXNONE
finn-b-ST19_SUPERF_INJURY_ANKLE_FOOT	Superficial injury of ankle and foot	NA	European	Males and Females	2021	16380445	NA	1453	206804	Binary	NA	NA	NA	NA	NA	NA	ST19_SUPERF_INJURY_ANKLE_FOOT
met-a-623	5-dodecenoate (12:1n7)	NA	European	Males and Females	2014	2545535	7770	NA	NA	Metabolites	Fatty acid	Shin	24816252	NA	log10 units	0.21986	NA
ubm-a-2760	a2009s lh G front inf-Triangul area	NA	European	Males	2018	11734354	8411	NA	NA	Continuous	Psychiatric / neurological	Elliott LT	30305740	NA	NA	NA	NA
ukb-d-XII_SKIN_SUBCUTAN	Diseases of the skin and subcutaneous tissue	NA	European	Males and Females	2018	13586589	361194	27074	334120	Binary	NA	Neale lab	NA	NA	NA	NA	NA
ebi-a-GCST003375	Glomerular filtration rate (cystatin C)	NA	European	NA	2016	2153636	32834	NA	NA	NA	NA	Pattaro C	26831199	NA	NA	NA	NA
ukb-b-17400	Snoring	MRC-IEU	European	Males and Females	2018	9851867	430438	270007	160431	Binary	NA	Ben Elsworth	NA	NA	SD	NA	1210: Output from GWAS pipeline using Phesant derived variables from UKBiobank
ukb-b-18578	Non-cancer illness code, self-reported: heart valve problem/heart murmur	MRC-IEU	European	Males and Females	2018	9851867	462933	3162	459771	Binary	NA	Ben Elsworth	NA	NA	SD	NA	20002#1078: Output from GWAS pipeline using Phesant derived variables from UKBiobank
ebi-a-GCST90002048	CD45 on CD66b++ myelod cell	NA	European	NA	2020	14033866	1465	NA	NA	NA	NA	Orr<U+00F9> V	32929287	NA	NA	NA	NA
finn-b-E4_IRON_MET	Disorders of iron metabolism	NA	European	Males and Females	2021	16380377	NA	146	197259	Binary	NA	NA	NA	NA	NA	NA	E4_IRON_MET
prot-a-1568	Interferon regulatory factor 2	NA	European	Males and Females	2018	10534735	3301	NA	NA	Immune system	Protein	Sun BB	29875488	NA	NA	NA	NA
ubm-a-598	IDP dMRI TBSS ISOVF Posterior limb of internal capsule R	NA	European	Males	2018	11734354	7532	NA	NA	Continuous	Psychiatric / neurological	Elliott LT	30305740	NA	NA	NA	NA
finn-b-F5_SOMATOFORM	Somatoform disorder	NA	European	Males and Females	2021	16380395	NA	2627	198110	Binary	NA	NA	NA	NA	NA	NA	F5_SOMATOFORM
ukb-d-Z43	Diagnoses - main ICD10: Z43 Attention to artificial openings	NA	European	Males and Females	2018	9864581	361194	1356	359838	Binary	NA	Neale lab	NA	NA	NA	NA	NA
ubm-a-321	IDP dMRI TBSS MO Posterior thalamic radiation L	NA	European	Males	2018	11734354	7532	NA	NA	Continuous	Psychiatric / neurological	Elliott LT	30305740	NA	NA	NA	NA
ukb-b-19304	Main speciality of consultant (recoded): Medical oncology	MRC-IEU	European	Males and Females	2018	9851867	461101	2768	458333	Binary	NA	Ben Elsworth	NA	NA	SD	NA	41245#1460: Output from GWAS pipeline using Phesant derived variables from UKBiobank
ebi-a-GCST90001963	FSC-A on myeloid Dendritic Cell	NA	European	NA	2020	14829776	2872	NA	NA	NA	NA	Orr<U+00F9> V	32929287	NA	NA	NA	NA
ubm-a-3073	a2009s rh G cingul-Post-dorsal thickness	NA	European	Males	2018	11734354	8411	NA	NA	Continuous	Psychiatric / neurological	Elliott LT	30305740	NA	NA	NA	NA
ubm-a-2113	NET100 0957	NA	European	Males	2018	11734354	7916	NA	NA	Continuous	Psychiatric / neurological	Elliott LT	30305740	NA	NA	NA	NA
ukb-b-17859	3mm asymmetry index (left)	MRC-IEU	European	Males and Females	2018	9851867	94008	NA	NA	Continuous	NA	Ben Elsworth	NA	NA	SD	NA	5156: Output from GWAS pipeline using Phesant derived variables from UKBiobank
finn-b-H7_KERATITIS	Keratitis	NA	European	Males and Females	2021	16380449	NA	5561	209287	Binary	NA	NA	NA	NA	NA	NA	H7_KERATITIS
prot-a-2468	Sulfhydryl oxidase 1	NA	European	Males and Females	2018	10534735	3301	NA	NA	Immune system	Protein	Sun BB	29875488	NA	NA	NA	NA
ubm-a-1526	NET100 0370	NA	European	Males	2018	11734354	7916	NA	NA	Continuous	Psychiatric / neurological	Elliott LT	30305740	NA	NA	NA	NA
ukb-a-331	Started insulin within one year diagnosis of diabetes	Neale Lab	European	Males and Females	2017	10894596	15397	1872	13525	NA	NA	Neale	NA	NA	SD	NA	NA
ukb-d-22610_0	Workplace full of chemical or other fumes: Rarely/never	NA	European	Males and Females	2018	13566575	90344	85358	4986	Binary	NA	Neale lab	NA	NA	NA	NA	NA
finn-b-E4_HYPERALDO	Hyperaldosteronism	NA	European	Males and Females	2021	16380446	NA	340	211123	Binary	NA	NA	NA	NA	NA	NA	E4_HYPERALDO
prot-c-4407_10_1	MSP	NA	European	Males and Females	2019	501428	NA	NA	NA	Continuous	NA	Suhre K	28240269	EFO_0007937	NA	NA	name=Hepatocyte growth factor-like protein; chr=3; start=49683947; end=49689501; entrez=4485; uniprot=P26927
prot-a-38	ADAMTS-like protein 1	NA	European	Males and Females	2018	10534735	3301	NA	NA	Immune system	Protein	Sun BB	29875488	NA	NA	NA	NA
prot-a-1428	Interferon gamma	NA	European	Males and Females	2018	10534735	3301	NA	NA	Immune system	Protein	Sun BB	29875488	NA	NA	NA	NA
prot-c-5131_15_3	TAJ	NA	European	Males and Females	2019	501428	NA	NA	NA	Continuous	NA	Suhre K	28240269	EFO_0007937	NA	NA	name=Tumor necrosis factor receptor superfamily member 19; chr=13; start=23570370; end=23676104; entrez=55504; uniprot=Q9NS68
ukb-a-117	Treatment/medication code: ramipril	Neale Lab	European	Males and Females	2017	10894596	337159	15787	321372	NA	NA	Neale	NA	NA	SD	NA	NA
ebi-a-GCST90001476	HLA DR++ monocyte %leukocyte	NA	European	NA	2020	15160295	3595	NA	NA	NA	NA	Orr<U+00F9> V	32929287	NA	NA	NA	NA
prot-a-682	Granulocyte-macrophage colony-stimulating factor receptor subunit alpha	NA	European	Males and Females	2018	10534735	3301	NA	NA	Immune system	Protein	Sun BB	29875488	NA	NA	NA	NA
ukb-a-341	Neck/shoulder pain for 3+ months	Neale Lab	European	Males and Females	2017	10894596	75651	52253	23398	NA	NA	Neale	NA	NA	SD	NA	NA
finn-b-KRA_PSY_CHILDEMOT	Emotional disorders starting during childhood or adolecense	NA	European	Males and Females	2021	16380466	NA	805	217987	Binary	NA	NA	NA	NA	NA	NA	KRA_PSY_CHILDEMOT
ubm-a-3080	a2009s rh G front sup thickness	NA	European	Males	2018	11734354	8411	NA	NA	Continuous	Psychiatric / neurological	Elliott LT	30305740	NA	NA	NA	NA
ukb-b-15230	Diagnoses - secondary ICD10: Z95.8 Presence of other cardiac and vascular implants and grafts	MRC-IEU	European	Males and Females	2018	9851867	463010	1034	461976	Binary	NA	Ben Elsworth	NA	NA	SD	NA	41204#Z958: Output from GWAS pipeline using Phesant derived variables from UKBiobank
prot-c-5301_7_3	Eotaxin	NA	European	Males and Females	2019	501428	NA	NA	NA	Continuous	NA	Suhre K	28240269	EFO_0007937	NA	NA	name=Eotaxin; chr=17; start=34285668; end=34288334; entrez=6356; uniprot=P51671
ukb-b-7815	Operative procedures - secondary OPCS: U05.1 Computed tomography of head	MRC-IEU	European	Males and Females	2018	9851867	463010	1600	461410	Binary	NA	Ben Elsworth	NA	NA	SD	NA	41210#U051: Output from GWAS pipeline using Phesant derived variables from UKBiobank
ubm-a-2643	IDP T1 FIRST left caudate volume plus IDP T1 FIRST right caudate volume	NA	European	Males	2018	11734354	8428	NA	NA	Continuous	Psychiatric / neurological	Elliott LT	30305740	NA	NA	NA	NA
ukb-b-19651	Diagnoses - secondary ICD10: F10.2 Dependence syndrome	MRC-IEU	European	Males and Females	2018	9851867	463010	1290	461720	Binary	NA	Ben Elsworth	NA	NA	SD	NA	41204#F102: Output from GWAS pipeline using Phesant derived variables from UKBiobank
prot-a-106	Annexin A10	NA	European	Males and Females	2018	10534735	3301	NA	NA	Immune system	Protein	Sun BB	29875488	NA	NA	NA	NA
met-d-S_LDL_PL	Phospholipids in small LDL	NA	European	Males and Females	2020	12321875	115078	NA	NA	Continuous	NA	Borges CM	NA	NA	NA	NA	NA
ubm-a-2739	DKTatlas lh rostralmiddlefrontal area	NA	European	Males	2018	11734354	8411	NA	NA	Continuous	Psychiatric / neurological	Elliott LT	30305740	NA	NA	NA	NA
ubm-a-2062	NET100 0906	NA	European	Males	2018	11734354	7916	NA	NA	Continuous	Psychiatric / neurological	Elliott LT	30305740	NA	NA	NA	NA
prot-a-2450	6-pyruvoyl tetrahydrobiopterin synthase	NA	European	Males and Females	2018	10534735	3301	NA	NA	Immune system	Protein	Sun BB	29875488	NA	NA	NA	NA
finn-b-F5_PHOBANX	Phobic anxiety disorders	NA	European	Males and Females	2021	16380394	NA	2200	198110	Binary	NA	NA	NA	NA	NA	NA	F5_PHOBANX
prot-b-42	TNF receptor superfamily member 1B	NA	European	Males and Females	2018	5270646	3394	NA	NA	Immune system	Protein	Folkersen L	28369058	NA	NA	NA	NA
ubm-a-2052	NET100 0896	NA	European	Males	2018	11734354	7916	NA	NA	Continuous	Psychiatric / neurological	Elliott LT	30305740	NA	NA	NA	NA
ebi-a-GCST90001887	CD28 on secreting CD4 regulatory T cell	NA	European	NA	2020	14844808	2920	NA	NA	NA	NA	Orr<U+00F9> V	32929287	NA	NA	NA	NA
ebi-a-GCST90011686	TestASV_13 (Bacteroides) prevalence	NA	European	NA	2021	5438111	8956	NA	NA	NA	NA	R<U+00FC>hlemann MC	33462482	NA	NA	NA	NA
prot-a-1594	Inositol 1,4,5-trisphosphate receptor-interacting protein-like 1	NA	European	Males and Females	2018	10534735	3301	NA	NA	Immune system	Protein	Sun BB	29875488	NA	NA	NA	NA
ukb-a-299	Relative age of first facial hair	Neale Lab	European	Males and Females	2017	10894596	151113	NA	NA	NA	NA	Neale	NA	NA	SD	NA	NA
ebi-a-GCST90000446	CCL25 levels	NA	European	NA	2020	7883878	982	NA	NA	NA	NA	Hillary RF	32641083	NA	NA	NA	NA
prot-a-244	Beclin-1	NA	European	Males and Females	2018	10534735	3301	NA	NA	Immune system	Protein	Sun BB	29875488	NA	NA	NA	NA
finn-b-ST19_SUPERF_INJURY_NECK	Superficial injury of neck	NA	European	Males and Females	2021	16380463	NA	253	215476	Binary	NA	NA	NA	NA	NA	NA	ST19_SUPERF_INJURY_NECK
ubm-a-23	IDP T1 FIRST left accumbens volume	NA	European	Males	2018	11734354	8428	NA	NA	Continuous	Psychiatric / neurological	Elliott LT	30305740	NA	NA	NA	NA
ubm-a-1777	NET100 0621	NA	European	Males	2018	11734354	7916	NA	NA	Continuous	Psychiatric / neurological	Elliott LT	30305740	NA	NA	NA	NA
finn-b-E4_HYPERLIPNAS	Hyperlipidaemia, other/unspecified	NA	European	Males and Females	2021	16380389	NA	4535	197259	Binary	NA	NA	NA	NA	NA	NA	E4_HYPERLIPNAS
ukb-b-2194	Diagnoses - main ICD10: O63.1 Prolonged second stage (of labour)	MRC-IEU	European	Males and Females	2018	9851867	463010	1027	461983	Binary	NA	Ben Elsworth	NA	NA	SD	NA	41202#O631: Output from GWAS pipeline using Phesant derived variables from UKBiobank
ebi-a-GCST90001926	CD127 on granulocyte	NA	European	NA	2020	14849646	2920	NA	NA	NA	NA	Orr<U+00F9> V	32929287	NA	NA	NA	NA
prot-a-1662	Kallikrein-4	NA	European	Males and Females	2018	10534735	3301	NA	NA	Immune system	Protein	Sun BB	29875488	NA	NA	NA	NA
ukb-b-9930	Why reduced smoking: Illness or ill health	MRC-IEU	European	Males and Females	2018	9851867	14951	2093	12858	Binary	NA	Ben Elsworth	NA	NA	SD	NA	6158#1: Output from GWAS pipeline using Phesant derived variables from UKBiobank
ebi-a-GCST90011384	OTU97_235 (Phascolarctobacterium) abundance	NA	European	NA	2021	5539002	8956	NA	NA	NA	NA	R<U+00FC>hlemann MC	33462482	NA	NA	NA	NA
ukb-b-812	Spinach intake	MRC-IEU	European	Males and Females	2018	9851867	64949	NA	NA	Categorical Ordered	NA	Ben Elsworth	NA	NA	SD	NA	104300: Output from GWAS pipeline using Phesant derived variables from UKBiobank
ukb-a-560	Diagnoses - main ICD10: L03 Cellulitis	Neale Lab	European	Males and Females	2017	10894596	337199	2777	334422	NA	NA	Neale	NA	NA	SD	NA	NA
ukb-b-9537	Operative procedures - main OPCS: S06.9 Unspecified other excision of lesion of skin	MRC-IEU	European	Males and Females	2018	9851867	463010	15179	447831	Binary	NA	Ben Elsworth	NA	NA	SD	NA	41200#S069: Output from GWAS pipeline using Phesant derived variables from UKBiobank
prot-c-3280_49_2	Aggrecan	NA	European	Males and Females	2019	501428	NA	NA	NA	Continuous	NA	Suhre K	28240269	EFO_0007937	NA	NA	name=Aggrecan core protein; chr=15; start=88803443; end=88875354; entrez=176; uniprot=P16112
ukb-b-10623	Diagnoses - main ICD10: D12.5 Sigmoid colon	MRC-IEU	European	Males and Females	2018	9851867	463010	2447	460563	Binary	NA	Ben Elsworth	NA	NA	SD	NA	41202#D125: Output from GWAS pipeline using Phesant derived variables from UKBiobank
finn-b-L12_URTICA_ALLERG	Allergic urticaria	NA	European	Males and Females	2021	16380463	NA	1169	212464	Binary	NA	NA	NA	NA	NA	NA	L12_URTICA_ALLERG
ubm-a-3015	a2009s lh S oc middle&Lunatus thickness	NA	European	Males	2018	11734354	8411	NA	NA	Continuous	Psychiatric / neurological	Elliott LT	30305740	NA	NA	NA	NA
ubm-a-99	IDP T1 FAST ROIs R temp fusif cortex ant	NA	European	Males	2018	11734354	8427	NA	NA	Continuous	Psychiatric / neurological	Elliott LT	30305740	NA	NA	NA	NA
finn-b-I9_UAP	Unstable angina pectoris	NA	European	Males and Females	2021	16380411	NA	7058	197630	Binary	NA	NA	NA	NA	NA	NA	I9_UAP
finn-b-Z21_FAMILY_HISTORY_OTH_SPECIFIC_DISORD	Family history of other specific disorders	NA	European	Males and Females	2021	16380402	NA	130	195047	Binary	NA	NA	NA	NA	NA	NA	Z21_FAMILY_HISTORY_OTH_SPECIFIC_DISORD
ukb-b-11588	Manic/hyper symptoms: I needed less sleep than usual	MRC-IEU	European	Males and Females	2018	9851867	31317	4245	27072	Binary	NA	Ben Elsworth	NA	NA	SD	NA	6156#13: Output from GWAS pipeline using Phesant derived variables from UKBiobank
ukb-b-713	Operative procedures - secondary OPCS: Q22.1 Bilateral salpingoophorectomy	MRC-IEU	European	Males and Females	2018	9851867	463010	7343	455667	Binary	NA	Ben Elsworth	NA	NA	SD	NA	41210#Q221: Output from GWAS pipeline using Phesant derived variables from UKBiobank
ukb-b-18895	PCT where patients GP was registered: BLACKWATER VALLEY AND HART PCT	MRC-IEU	European	Males and Females	2018	9851867	463010	1509	461501	Binary	NA	Ben Elsworth	NA	NA	SD	NA	41230#5G6: Output from GWAS pipeline using Phesant derived variables from UKBiobank
ubm-a-788	IDP dMRI ProbtrackX L3 unc l	NA	European	Males	2018	11734354	7532	NA	NA	Continuous	Psychiatric / neurological	Elliott LT	30305740	NA	NA	NA	NA
ieu-b-4822	Age at menarche	Within family GWAS consortium	European	Males and Females	2022	7890254	29346	NA	NA	NA	NA	Howe LJ	NA	EFO:0004703	NA	NA	Population estimate
finn-b-O15_LABOUR_INTRAPART_HAEMORRH	Labour and delivery complicated by intrapartum haemorrhage, not elsewhere classified	NA	European	Males and Females	2021	16379184	NA	828	98626	Binary	NA	NA	NA	NA	NA	NA	O15_LABOUR_INTRAPART_HAEMORRH
prot-a-2819	Serine protease inhibitor Kazal-type 5	NA	European	Males and Females	2018	10534735	3301	NA	NA	Immune system	Protein	Sun BB	29875488	NA	NA	NA	NA
ebi-a-GCST90011646	OTU99_211 (Bacteroides) prevalence	NA	European	NA	2021	5356641	8956	NA	NA	NA	NA	R<U+00FC>hlemann MC	33462482	NA	NA	NA	NA
ubm-a-5	IDP T1 SIENAX grey normalised volume	NA	European	Males	2018	11734354	8428	NA	NA	Continuous	Psychiatric / neurological	Elliott LT	30305740	NA	NA	NA	NA
ubm-a-1361	NET100 0205	NA	European	Males	2018	11734354	7916	NA	NA	Continuous	Psychiatric / neurological	Elliott LT	30305740	NA	NA	NA	NA
ebi-a-GCST90011450	OTU99_298 (Phascolarctobacterium) abundance	NA	European	NA	2021	5539002	8956	NA	NA	NA	NA	R<U+00FC>hlemann MC	33462482	NA	NA	NA	NA
ubm-a-2564	NET100 1408	NA	European	Males	2018	11734354	7916	NA	NA	Continuous	Psychiatric / neurological	Elliott LT	30305740	NA	NA	NA	NA
ebi-a-GCST90001723	CD19 on CD24+ CD27+ B cell	NA	European	NA	2020	15048930	3656	NA	NA	NA	NA	Orr<U+00F9> V	32929287	NA	NA	NA	NA
ukb-b-3196	Leg pain when walking uphill or hurrying	MRC-IEU	European	Males and Females	2018	9851867	32192	22350	9842	Binary	NA	Ben Elsworth	NA	NA	SD	NA	5474: Output from GWAS pipeline using Phesant derived variables from UKBiobank
ukb-b-11566	Treatment/medication code: calcichew d3 tablet	MRC-IEU	European	Males and Females	2018	9851867	462933	4540	458393	Binary	NA	Ben Elsworth	NA	NA	SD	NA	20003#1140871050: Output from GWAS pipeline using Phesant derived variables from UKBiobank
prot-c-2890_59_2	CCL28	NA	European	Males and Females	2019	501428	NA	NA	NA	Continuous	NA	Suhre K	28240269	EFO_0007937	NA	NA	name=C-C motif chemokine 28; chr=5; start=43376645; end=43412391; entrez=56477; uniprot=Q9NRJ3
ebi-a-GCST90011382	OTU97_21 (Parasutterella) abundance	NA	European	NA	2021	5401493	8956	NA	NA	NA	NA	R<U+00FC>hlemann MC	33462482	NA	NA	NA	NA
ubm-a-37	IDP T1 FAST ROIs R inf front gyrus parsop	NA	European	Males	2018	11734354	8427	NA	NA	Continuous	Psychiatric / neurological	Elliott LT	30305740	NA	NA	NA	NA
ubm-a-1383	NET100 0227	NA	European	Males	2018	11734354	7916	NA	NA	Continuous	Psychiatric / neurological	Elliott LT	30305740	NA	NA	NA	NA
finn-b-J10_PLEUROTH	Other pleural conditions	NA	European	Males and Females	2021	16380453	NA	1241	212037	Binary	NA	NA	NA	NA	NA	NA	J10_PLEUROTH
prot-a-1198	Glial cell line-derived neurotrophic factor	NA	European	Males and Females	2018	10534735	3301	NA	NA	Immune system	Protein	Sun BB	29875488	NA	NA	NA	NA
finn-b-D3_OTHERWHITECELL	Other disorders of white blood cells	NA	European	Males and Females	2021	16380463	NA	651	215755	Binary	NA	NA	NA	NA	NA	NA	D3_OTHERWHITECELL
ubm-a-1400	NET100 0244	NA	European	Males	2018	11734354	7916	NA	NA	Continuous	Psychiatric / neurological	Elliott LT	30305740	NA	NA	NA	NA
finn-b-D3_BLOODNAS	Other and unspecified diseases of blood and blood-forming organs	NA	European	Males and Females	2021	16380463	NA	253	215755	Binary	NA	NA	NA	NA	NA	NA	D3_BLOODNAS
ubm-a-1373	NET100 0217	NA	European	Males	2018	11734354	7916	NA	NA	Continuous	Psychiatric / neurological	Elliott LT	30305740	NA	NA	NA	NA
finn-b-POLYCYTVERA	Polycythaemia vera	NA	European	Males and Females	2021	16380466	NA	394	217902	Binary	NA	NA	NA	NA	NA	NA	POLYCYTVERA
finn-b-H7_IRIDOACUTE	Acute and subacute iridocyclitis	NA	European	Males and Females	2021	16380353	NA	3126	209287	Binary	NA	NA	NA	NA	NA	NA	H7_IRIDOACUTE
finn-b-ATOPIC_STRICT	Atopic dermatitis, strict definition	NA	European	Males and Females	2021	16380466	NA	5321	213146	Binary	NA	NA	NA	NA	NA	NA	ATOPIC_STRICT
ieu-a-1081	IgA nephropathy	NA	European	Males and Females	2010	278077	5957	977	4980	Disease	Kidney	Feehally J	20595679	NA	log odds	NA	NA
met-a-588	X-12189	NA	European	Males and Females	2014	2537451	481	NA	NA	Metabolites	Unknown metabolite	Shin	24816252	NA	log10 units	0.153257	NA
prot-a-1259	Probable G-protein coupled receptor 101	NA	European	Males and Females	2018	10534735	3301	NA	NA	Immune system	Protein	Sun BB	29875488	NA	NA	NA	NA
prot-a-689	Tyrosine-protein kinase CSK	NA	European	Males and Females	2018	10534735	3301	NA	NA	Immune system	Protein	Sun BB	29875488	NA	NA	NA	NA
ubm-a-1179	NET100 0023	NA	European	Males	2018	11734354	7916	NA	NA	Continuous	Psychiatric / neurological	Elliott LT	30305740	NA	NA	NA	NA
ukb-a-105	Non-cancer illness code self-reported: rheumatoid arthritis	Neale Lab	European	Males and Females	2017	10894596	337159	3730	333429	NA	NA	Neale	NA	NA	SD	NA	NA
finn-b-CD2_INSITU_SKIN_NOS	Carcinoma in situ of skin, other sites/unspecified	NA	European	Males and Females	2021	16380466	NA	99	218693	Binary	NA	NA	NA	NA	NA	NA	CD2_INSITU_SKIN_NOS
ebi-a-GCST90000501	Tumor necrosis factor ligand superfamily member 14 levels	NA	European	NA	2020	7883857	982	NA	NA	NA	NA	Hillary RF	32641083	NA	NA	NA	NA
ukb-b-12439	Operative procedures - secondary OPCS: Q18.8 Other specified diagnostic endoscopic examination of uterus	MRC-IEU	European	Males and Females	2018	9851867	463010	1494	461516	Binary	NA	Ben Elsworth	NA	NA	SD	NA	41210#Q188: Output from GWAS pipeline using Phesant derived variables from UKBiobank
finn-b-K11_REFLUX	Gastro-oesophageal reflux disease	NA	European	Males and Females	2021	16380425	NA	13141	189695	Binary	NA	NA	NA	NA	NA	NA	K11_REFLUX
ukb-b-2029	Treatment/medication code: finasteride	MRC-IEU	European	Males and Females	2018	9851867	462933	1586	461347	Binary	NA	Ben Elsworth	NA	NA	SD	NA	20003#1140868550: Output from GWAS pipeline using Phesant derived variables from UKBiobank
finn-b-AB1_OTHER_SEPSIS	Other septicaemia	NA	European	Males and Females	2021	16380409	NA	5373	197660	Binary	NA	NA	NA	NA	NA	NA	AB1_OTHER_SEPSIS
prot-a-1517	Interleukin-27 receptor subunit alpha	NA	European	Males and Females	2018	10534735	3301	NA	NA	Immune system	Protein	Sun BB	29875488	NA	NA	NA	NA
finn-b-ST19_OPEN_WOUND_HEAD	Open wound of head	NA	European	Males and Females	2021	16380398	NA	8126	196254	Binary	NA	NA	NA	NA	NA	NA	ST19_OPEN_WOUND_HEAD
ebi-a-GCST90016676	Pancreas iron content	NA	European	NA	2021	9275407	25617	NA	NA	NA	NA	Liu Y	34128465	NA	NA	NA	NA
ebi-a-GCST90001399	IgD- CD27- B cell %B cell	NA	European	NA	2020	15048951	3657	NA	NA	NA	NA	Orr<U+00F9> V	32929287	NA	NA	NA	NA
ubm-a-2461	NET100 1305	NA	European	Males	2018	11734354	7916	NA	NA	Continuous	Psychiatric / neurological	Elliott LT	30305740	NA	NA	NA	NA
ebi-a-GCST90001467	CD86+ plasmacytoid Dendritic Cell %Dendritic Cell	NA	European	NA	2020	15143298	3410	NA	NA	NA	NA	Orr<U+00F9> V	32929287	NA	NA	NA	NA
ukb-b-14145	Celery intake	MRC-IEU	European	Males and Females	2018	9851867	64949	NA	NA	Categorical Ordered	NA	Ben Elsworth	NA	NA	SD	NA	104190: Output from GWAS pipeline using Phesant derived variables from UKBiobank
ukb-d-30800_irnt	Oestradiol	NA	European	Males and Females	2018	13556363	NA	NA	NA	Metabolites	NA	Neale lab	NA	NA	NA	NA	NA
ukb-b-6235	Operation code: cholecystectomy/gall bladder removal	MRC-IEU	European	Males and Females	2018	9851867	462933	18319	444614	Binary	NA	Ben Elsworth	NA	NA	SD	NA	20004#1455: Output from GWAS pipeline using Phesant derived variables from UKBiobank
ebi-a-GCST90006888	Chlamydia trachomatis momp D antibody levels	NA	European	NA	2020	9186659	1371	NA	NA	NA	NA	Butler-Laporte G	33204752	NA	NA	NA	NA
ieu-a-100	Hip circumference	GIANT	European	Males	2013	2725796	60586	NA	NA	Risk factor	Anthropometric	Randall JC	23754948	NA	SD (cm)	8.4548	Adjusted for BMI
finn-b-K11_UMBHER	Umbilical hernia	NA	European	Males and Females	2021	16380386	NA	4224	190557	Binary	NA	NA	NA	NA	NA	NA	K11_UMBHER
ebi-a-GCST90001659	CD39+ CD4+ T cell %CD4+ T cell	NA	European	NA	2020	15147619	3440	NA	NA	NA	NA	Orr<U+00F9> V	32929287	NA	NA	NA	NA
prot-a-322	Complement component C8	NA	European	Males and Females	2018	10534735	3301	NA	NA	Immune system	Protein	Sun BB	29875488	NA	NA	NA	NA
ubm-a-2663	volume Left-Pallidum	NA	European	Males	2018	11734354	8411	NA	NA	Continuous	Psychiatric / neurological	Elliott LT	30305740	NA	NA	NA	NA
ebi-a-GCST90000470	Flt3L levels	NA	European	NA	2020	7883866	982	NA	NA	NA	NA	Hillary RF	32641083	NA	NA	NA	NA
prot-a-1957	Growth/differentiation factor 8	NA	European	Males and Females	2018	10534735	3301	NA	NA	Immune system	Protein	Sun BB	29875488	NA	NA	NA	NA
ukb-d-D3_ANAEMIANAS	Other and unspecified anaemias	NA	European	Males and Females	2018	11771804	361194	4291	356903	Binary	NA	Neale lab	NA	NA	NA	NA	NA
ebi-a-GCST90011403	OTU97_53 (Bacteroides) abundance	NA	European	NA	2021	5539471	8956	NA	NA	NA	NA	R<U+00FC>hlemann MC	33462482	NA	NA	NA	NA
ebi-a-GCST90012052	C-C motif chemokine 4 levels	NA	European	NA	2020	12718214	21758	NA	NA	NA	NA	Folkersen L	33067605	NA	NA	NA	NA
ieu-b-4825	Cigarettes smoked per day	Within family GWAS consortium	European	Males and Females	2022	NA	9000	NA	NA	NA	NA	Howe LJ	NA	EFO:0006525	NA	NA	Sibling estimate
ukb-b-10415	Illnesses of father: None of the above (group 2)	MRC-IEU	European	Males and Females	2018	9851867	407392	303978	103414	Binary	NA	Ben Elsworth	NA	NA	SD	NA	20107#101: Output from GWAS pipeline using Phesant derived variables from UKBiobank
met-d-VLDL_P	Concentration of VLDL particles	NA	European	Males and Females	2020	12321875	115078	NA	NA	Continuous	NA	Borges CM	NA	NA	NA	NA	NA
ebi-a-GCST90012000	E-selectin levels	NA	European	NA	2020	13131998	21758	NA	NA	NA	NA	Folkersen L	33067605	NA	NA	NA	NA
prot-c-5400_52_3	sLeptin R	NA	European	Males and Females	2019	501428	NA	NA	NA	Continuous	NA	Suhre K	28240269	EFO_0007937	NA	NA	name=Leptin receptor; chr=1; start=65420652; end=65641559; entrez=3953; uniprot=P48357
ebi-a-GCST90016962	Gut microbiota abundance (genus Alistipes id.968)	NA	European	NA	2021	5662599	14306	NA	NA	NA	NA	Kurilshikov A	33462485	NA	NA	NA	NA
met-b-265	MDC:%64-274-	NA	European	Females	2015	1623131	497	NA	NA	Immune system	Immune cell subset frequency	Roederer	25772697	NA	%	11.2167	Female twins
ukb-d-30830_raw	SHBG	NA	European	Males and Females	2018	13585247	NA	NA	NA	Metabolites	NA	Neale lab	NA	NA	NA	NA	NA
ubm-a-1804	NET100 0648	NA	European	Males	2018	11734354	7916	NA	NA	Continuous	Psychiatric / neurological	Elliott LT	30305740	NA	NA	NA	NA
ieu-a-801	Bipolar disorder	PGC	European	Males and Females	2011	2427221	16731	7481	9250	Disease	Psychiatric / neurological	Sklar P	21926972	NA	log odds	NA	Full
ubm-a-2560	NET100 1404	NA	European	Males	2018	11734354	7916	NA	NA	Continuous	Psychiatric / neurological	Elliott LT	30305740	NA	NA	NA	NA
prot-a-999	Envoplakin	NA	European	Males and Females	2018	10534735	3301	NA	NA	Immune system	Protein	Sun BB	29875488	NA	NA	NA	NA
ubm-a-504	IDP dMRI TBSS ICVF Retrolenticular part of internal capsule R	NA	European	Males	2018	11734354	7532	NA	NA	Continuous	Psychiatric / neurological	Elliott LT	30305740	NA	NA	NA	NA
ukb-b-6519	Worrier / anxious feelings	MRC-IEU	European	Males and Females	2018	9851867	450765	255812	194953	Binary	NA	Ben Elsworth	NA	NA	SD	NA	1980: Output from GWAS pipeline using Phesant derived variables from UKBiobank
ukb-b-15787	Transport type for commuting to job workplace: Cycle	MRC-IEU	European	Males and Females	2018	9851867	245364	19179	226185	Binary	NA	Ben Elsworth	NA	NA	SD	NA	6143#4: Output from GWAS pipeline using Phesant derived variables from UKBiobank
ebi-a-GCST90001401	IgD- CD27- B cell Absolute Count	NA	European	NA	2020	15048937	3656	NA	NA	NA	NA	Orr<U+00F9> V	32929287	NA	NA	NA	NA
prot-a-1786	Leucine-rich repeat-containing protein 3	NA	European	Males and Females	2018	10534735	3301	NA	NA	Immune system	Protein	Sun BB	29875488	NA	NA	NA	NA
finn-b-M13_REACTARTH	Reactive arthropathies	NA	European	Males and Females	2021	16380159	NA	1524	147221	Binary	NA	NA	NA	NA	NA	NA	M13_REACTARTH
prot-a-1000	RNA-binding protein EWS	NA	European	Males and Females	2018	10534735	3301	NA	NA	Immune system	Protein	Sun BB	29875488	NA	NA	NA	NA
ieu-a-787	Urate	GUGC	European	Males	2015	2429139	42741	NA	NA	Risk factor	Other	Huffman JE	25811787	NA	SD (mg/dL)	1.33	BMI by SNP interaction men; effect allele frequencies are missing
prot-c-5487_7_3	SLAF7	NA	European	Males and Females	2019	501428	NA	NA	NA	Continuous	NA	Suhre K	28240269	EFO_0007937	NA	NA	name=SLAM family member 7; chr=1; start=160739057; end=160754821; entrez=57823; uniprot=Q9NQ25
prot-a-2043	Tumor necrosis factor receptor superfamily member 16	NA	European	Males and Females	2018	10534735	3301	NA	NA	Immune system	Protein	Sun BB	29875488	NA	NA	NA	NA
ukb-d-22617_1136	Job SOC coding: Information and communication technology managers	NA	European	Males and Females	2018	10110441	91149	1634	89515	Binary	NA	Neale lab	NA	NA	NA	NA	NA
ebi-a-GCST90016920	Gut microbiota abundance (class Methanobacteria id.119)	NA	European	NA	2021	5118613	14306	NA	NA	NA	NA	Kurilshikov A	33462485	NA	NA	NA	NA
ukb-d-30060_irnt	Mean corpuscular haemoglobin concentration	NA	European	Males and Females	2018	13586285	350468	NA	NA	Continuous	NA	Neale lab	NA	NA	NA	NA	NA
finn-b-G6_TETRAPLE	Tetraplegia	NA	European	Males and Females	2021	16380461	NA	83	216992	Binary	NA	NA	NA	NA	NA	NA	G6_TETRAPLE
ukb-b-7564	Operation code: oesphageal fundoplication/hiatus hernia surgery	MRC-IEU	European	Males and Females	2018	9851867	462933	1125	461808	Binary	NA	Ben Elsworth	NA	NA	SD	NA	20004#1482: Output from GWAS pipeline using Phesant derived variables from UKBiobank
ukb-b-7244	Carbohydrate	MRC-IEU	European	Males and Females	2018	9851867	64979	NA	NA	Continuous	NA	Ben Elsworth	NA	NA	SD	NA	100005: Output from GWAS pipeline using Phesant derived variables from UKBiobank
ieu-a-1054	Gout	GUGC	European	Males and Females	2013	2450548	69374	2115	67259	Disease	Autoimmune / inflammatory	Kottgen	23263486	NA	log odds	NA	Effect allele frequencies are missing
ubm-a-337	IDP dMRI TBSS MO Uncinate fasciculus L	NA	European	Males	2018	11734354	7532	NA	NA	Continuous	Psychiatric / neurological	Elliott LT	30305740	NA	NA	NA	NA
prot-c-2994_71_2	IL-1Rrp2	NA	European	Males and Females	2019	501428	NA	NA	NA	Continuous	NA	Suhre K	28240269	EFO_0007937	NA	NA	name=Interleukin-1 receptor-like 2; chr=2; start=102186973; end=102240002; entrez=8808; uniprot=Q9HB29
ukb-d-4803_11	Tinnitus: Yes, now most or all of the time	NA	European	Males and Females	2018	12817923	117882	7739	110143	Binary	NA	Neale lab	NA	NA	NA	NA	NA
ubm-a-1747	NET100 0591	NA	European	Males	2018	11734354	7916	NA	NA	Continuous	Psychiatric / neurological	Elliott LT	30305740	NA	NA	NA	NA
prot-a-857	Dipeptidase 2	NA	European	Males and Females	2018	10534735	3301	NA	NA	Immune system	Protein	Sun BB	29875488	NA	NA	NA	NA
ukb-d-20529	Victim of physically violent crime	NA	European	Males and Females	2018	13571616	117846	21926	95920	Binary	NA	Neale lab	NA	NA	NA	NA	NA
ukb-a-457	Medication for pain relief constipation heartburn: Laxatives (e.g. Dulcolax Senokot)	Neale Lab	European	Males and Females	2017	10894596	333581	9565	324017	NA	NA	Neale	NA	NA	SD	NA	NA
met-b-120	NK:%Term	NA	European	Females	2015	1627217	497	NA	NA	Immune system	Immune cell subset frequency	Roederer	25772697	NA	%	1.50275	Female twins
ukb-b-622	Index of best refractometry result (right)	MRC-IEU	European	Males and Females	2018	9851867	99368	NA	NA	Categorical Ordered	NA	Ben Elsworth	NA	NA	SD	NA	5221: Output from GWAS pipeline using Phesant derived variables from UKBiobank
ebi-a-GCST90002028	CD19 on B cell	NA	European	NA	2020	14903706	3112	NA	NA	NA	NA	Orr<U+00F9> V	32929287	NA	NA	NA	NA
ubm-a-2905	a2009s rh S front middle area	NA	European	Males	2018	11734354	8411	NA	NA	Continuous	Psychiatric / neurological	Elliott LT	30305740	NA	NA	NA	NA
finn-b-R18_ABNORMAL_FINDI_EXAMI_OTHER_BODY_FLUIDS_SUBST_TISSU_WO_DIAGNOSIS	Abnormal findings on examination of other body fluids, substances and tissues, without diagnosis	NA	European	Males and Females	2021	16380466	NA	9786	209006	Binary	NA	NA	NA	NA	NA	NA	R18_ABNORMAL_FINDI_EXAMI_OTHER_BODY_FLUIDS_SUBST_TISSU_WO_DIAGNOSIS
finn-b-CD2_BENIGN_MELANOCYTIC_LOWERLIMB	Melanocytic naevi of lower limb, including hip	NA	European	Males and Females	2021	16380466	NA	510	218282	Binary	NA	NA	NA	NA	NA	NA	CD2_BENIGN_MELANOCYTIC_LOWERLIMB
ukb-d-22702_irnt	Home location - east co-ordinate (rounded)	NA	European	Males and Females	2018	13586583	361187	NA	NA	Continuous	NA	Neale lab	NA	NA	NA	NA	NA
ubm-a-1028	NET25 0082	NA	European	Males	2018	11734354	7916	NA	NA	Continuous	Psychiatric / neurological	Elliott LT	30305740	NA	NA	NA	NA
prot-a-96	Angiopoietin-related protein 1	NA	European	Males and Females	2018	10534735	3301	NA	NA	Immune system	Protein	Sun BB	29875488	NA	NA	NA	NA
met-a-326	Lysine	NA	European	Males and Females	2014	2545686	7812	NA	NA	Metabolites	Amino acid	Shin	24816252	NA	log10 units	0.0848794	NA
ukb-b-12831	Treatment/medication code: flixonase 50micrograms aqueous nasal spray	MRC-IEU	European	Males and Females	2018	9851867	462933	1846	461087	Binary	NA	Ben Elsworth	NA	NA	SD	NA	20003#1140876076: Output from GWAS pipeline using Phesant derived variables from UKBiobank
met-a-708	3-(3-hydroxyphenyl)propionate	NA	European	Males and Females	2014	2541405	1163	NA	NA	Metabolites	Amino acid	Shin	24816252	NA	log10 units	0.236314	NA
ubm-a-61	IDP T1 FAST ROIs R sup parietal lobule	NA	European	Males	2018	11734354	8427	NA	NA	Continuous	Psychiatric / neurological	Elliott LT	30305740	NA	NA	NA	NA
prot-a-3231	WNT1-inducible-signaling pathway protein 1	NA	European	Males and Females	2018	10534735	3301	NA	NA	Immune system	Protein	Sun BB	29875488	NA	NA	NA	NA
prot-a-954	Ectonucleoside triphosphate diphosphohydrolase 6	NA	European	Males and Females	2018	10534735	3301	NA	NA	Immune system	Protein	Sun BB	29875488	NA	NA	NA	NA
prot-c-3028_36_2	Ck-b-8-1	NA	European	Males and Females	2019	501428	NA	NA	NA	Continuous	NA	Suhre K	28240269	EFO_0007937	NA	NA	name=Ck-beta-8-1; chr=17; start=36013056; end=36017968; entrez=6368; uniprot=P55773
finn-b-R18_RETEN_URINE	Retention of urine	NA	European	Males and Females	2021	16380442	NA	4999	202910	Binary	NA	NA	NA	NA	NA	NA	R18_RETEN_URINE
finn-b-F5_VASCDEM	Vascular dementia (F5_VASCDEM)	NA	European	Males and Females	2021	16380457	NA	881	211508	Binary	NA	NA	NA	NA	NA	NA	F5_VASCDEM
prot-c-3634_5_4	OBCAM	NA	European	Males and Females	2019	501428	NA	NA	NA	Continuous	NA	Suhre K	28240269	EFO_0007937	NA	NA	name=Opioid-binding protein/cell adhesion molecule; chr=11; start=132414977; end=133532519; entrez=4978; uniprot=Q14982
ukb-a-530	Diagnoses - main ICD10: H26 Other cataract	Neale Lab	European	Males and Females	2017	10894596	337199	6025	331174	NA	NA	Neale	NA	NA	SD	NA	NA
ukb-b-16904	Operation code: anterior/posterior repair bladder/uterus	MRC-IEU	European	Males and Females	2018	9851867	462933	4357	458576	Binary	NA	Ben Elsworth	NA	NA	SD	NA	20004#1488: Output from GWAS pipeline using Phesant derived variables from UKBiobank
prot-a-1446	Insulin-like growth factor-binding protein 1	NA	European	Males and Females	2018	10534735	3301	NA	NA	Immune system	Protein	Sun BB	29875488	NA	NA	NA	NA
ubm-a-665	IDP dMRI ProbtrackX MD fma	NA	European	Males	2018	11734354	7532	NA	NA	Continuous	Psychiatric / neurological	Elliott LT	30305740	NA	NA	NA	NA
prot-c-4143_74_2	Lymphotactin	NA	European	Males and Females	2019	501428	NA	NA	NA	Continuous	NA	Suhre K	28240269	EFO_0007937	NA	NA	name=Lymphotactin; chr=1; start=168576473; end=168582077; entrez=6375; uniprot=P47992
ebi-a-GCST004450	Interleukin-9 levels	NA	European	NA	2016	9567876	3634	NA	NA	NA	NA	Ahola-Olli AV	27989323	NA	NA	NA	NA
prot-a-3195	Vinculin	NA	European	Males and Females	2018	10534735	3301	NA	NA	Immune system	Protein	Sun BB	29875488	NA	NA	NA	NA
ebi-a-GCST90002081	SSC-A on CD4+ T cell	NA	European	NA	2020	14903739	3113	NA	NA	NA	NA	Orr<U+00F9> V	32929287	NA	NA	NA	NA
prot-a-169	Beta-arrestin-1	NA	European	Males and Females	2018	10534735	3301	NA	NA	Immune system	Protein	Sun BB	29875488	NA	NA	NA	NA
ubm-a-2659	volume Left-Cerebellum-Cortex	NA	European	Males	2018	11734354	8411	NA	NA	Continuous	Psychiatric / neurological	Elliott LT	30305740	NA	NA	NA	NA
ukb-d-22601_61113073	Job coding: nursing auxiliary or assistant, steriliser of medical equipment, occupational therapy assistant, phlebotomist, physiotherapy assistant, ward orderly, ward assistant	NA	European	Males and Females	2018	9693305	89866	1272	88594	Binary	NA	Neale lab	NA	NA	NA	NA	NA
prot-c-5036_50_1	TSG-6	NA	European	Males and Females	2019	501428	NA	NA	NA	Continuous	NA	Suhre K	28240269	EFO_0007937	NA	NA	name=Tumor necrosis factor-inducible gene 6 protein; chr=2; start=151357592; end=151380048; entrez=7130; uniprot=P98066
met-a-314	Mannose	NA	European	Males and Females	2014	2545645	7793	NA	NA	Metabolites	Carbohydrate	Shin	24816252	NA	log10 units	0.125489	NA
ukb-b-14262	PCT where patients GP was registered: HAMPSHIRE PCT	MRC-IEU	European	Males and Females	2018	9851867	463010	2453	460557	Binary	NA	Ben Elsworth	NA	NA	SD	NA	41230#5QC: Output from GWAS pipeline using Phesant derived variables from UKBiobank
ebi-a-GCST90000491	Oncostatin-M levels	NA	European	NA	2020	7883887	982	NA	NA	NA	NA	Hillary RF	32641083	NA	NA	NA	NA
prot-a-1257	Transmembrane glycoprotein NMB	NA	European	Males and Females	2018	10534735	3301	NA	NA	Immune system	Protein	Sun BB	29875488	NA	NA	NA	NA
ubm-a-941	NODEamps100 0050	NA	European	Males	2018	11734354	7916	NA	NA	Continuous	Psychiatric / neurological	Elliott LT	30305740	NA	NA	NA	NA
prot-a-194	Astacin-like metalloendopeptidase	NA	European	Males and Females	2018	10534735	3301	NA	NA	Immune system	Protein	Sun BB	29875488	NA	NA	NA	NA
ubm-a-399	IDP dMRI TBSS L2 Inferior cerebellar peduncle L	NA	European	Males	2018	11734354	7532	NA	NA	Continuous	Psychiatric / neurological	Elliott LT	30305740	NA	NA	NA	NA
ubm-a-1401	NET100 0245	NA	European	Males	2018	11734354	7916	NA	NA	Continuous	Psychiatric / neurological	Elliott LT	30305740	NA	NA	NA	NA
prot-a-2860	CMP-N-acetylneuraminate-poly-alpha-2,8-sialyltransferase	NA	European	Males and Females	2018	10534735	3301	NA	NA	Immune system	Protein	Sun BB	29875488	NA	NA	NA	NA
finn-b-L12_ALLERGICCONTACT	Alergic contact dermatitis	NA	European	Males and Females	2021	16380431	NA	2204	198740	Binary	NA	NA	NA	NA	NA	NA	L12_ALLERGICCONTACT
ubm-a-1824	NET100 0668	NA	European	Males	2018	11734354	7916	NA	NA	Continuous	Psychiatric / neurological	Elliott LT	30305740	NA	NA	NA	NA
ukb-b-18235	Non-cancer illness code, self-reported: muscle/soft tissue problem	MRC-IEU	European	Males and Females	2018	9851867	462933	3633	459300	Binary	NA	Ben Elsworth	NA	NA	SD	NA	20002#1297: Output from GWAS pipeline using Phesant derived variables from UKBiobank
ebi-a-GCST90006928	Anti-varicella zoster virus IgG seropositivity	NA	European	NA	2020	9170312	8735	NA	NA	NA	NA	Butler-Laporte G	33204752	NA	NA	NA	NA
prot-c-3657_74_3	Calcineurin B a	NA	European	Males and Females	2019	501428	NA	NA	NA	Continuous	NA	Suhre K	28240269	EFO_0007937	NA	NA	name=Calcineurin subunit B type 1; chr=2; start=68178857; end=68256237; entrez=5534; uniprot=P63098
prot-a-2690	Serpin A12	NA	European	Males and Females	2018	10534735	3301	NA	NA	Immune system	Protein	Sun BB	29875488	NA	NA	NA	NA
prot-a-695	Casein kinase II subunit alpha	NA	European	Males and Females	2018	10534735	3301	NA	NA	Immune system	Protein	Sun BB	29875488	NA	NA	NA	NA
ukb-d-2956	General pain for 3+ months	NA	European	Males and Females	2018	11884244	5473	4570	903	Binary	NA	Neale lab	NA	NA	NA	NA	NA
finn-b-CD2_BENIGN_LIPO_NOS	Benign lipomatous neoplasm of other sites/unspecified	NA	European	Males and Females	2021	16380466	NA	1404	217388	Binary	NA	NA	NA	NA	NA	NA	CD2_BENIGN_LIPO_NOS
ukb-b-13513	Non-cancer illness code, self-reported: appendicitis	MRC-IEU	European	Males and Females	2018	9851867	462933	3919	459014	Binary	NA	Ben Elsworth	NA	NA	SD	NA	20002#1502: Output from GWAS pipeline using Phesant derived variables from UKBiobank
prot-a-767	Deoxycytidine kinase	NA	European	Males and Females	2018	10534735	3301	NA	NA	Immune system	Protein	Sun BB	29875488	NA	NA	NA	NA
finn-b-O15_FALSE_LAB	False labour	NA	European	Males and Females	2021	16379493	NA	6599	104247	Binary	NA	NA	NA	NA	NA	NA	O15_FALSE_LAB
ieu-b-96	Oropharyngeal cancer	Oncoarray oral cavity and oropharyngeal cancer	European	Males and Females	2016	7508444	4018	1090	2928	Disease	Cancer	Lesseur	27749845	EFO:1001931	NA	NA	Geographic region: Europe
finn-b-D3_ANAEMIAINCHRONICDISEASE	Anaemia in chronic diseases classified elsewhere	NA	European	Males and Females	2021	16380452	NA	187	212238	Binary	NA	NA	NA	NA	NA	NA	D3_ANAEMIAINCHRONICDISEASE
prot-a-768	Serine/threonine-protein kinase DCLK3	NA	European	Males and Females	2018	10534735	3301	NA	NA	Immune system	Protein	Sun BB	29875488	NA	NA	NA	NA
ukb-a-291	Trunk fat mass	Neale Lab	European	Males and Females	2017	10894596	331093	NA	NA	NA	NA	Neale	NA	NA	SD	NA	NA
finn-b-Z21_CONVALESCENCE	Convalescence	NA	European	Males and Females	2021	16380373	NA	795	193570	Binary	NA	NA	NA	NA	NA	NA	Z21_CONVALESCENCE
ukb-b-11680	Diagnoses - main ICD10: T84.8 Other complications of internal orthopaedic prosthetic devices, implants and grafts	MRC-IEU	European	Males and Females	2018	9851867	463010	1027	461983	Binary	NA	Ben Elsworth	NA	NA	SD	NA	41202#T848: Output from GWAS pipeline using Phesant derived variables from UKBiobank
ebi-a-GCST90010213	epithelial cell adhesion molecule levels	NA	European	NA	2020	18221903	1323	NA	NA	NA	NA	Gilly A	33303764	NA	NA	NA	NA
ukb-b-12984	Treatment/medication code: beclazone 50 inhaler	MRC-IEU	European	Males and Females	2018	9851867	462933	1319	461614	Binary	NA	Ben Elsworth	NA	NA	SD	NA	20003#1140862476: Output from GWAS pipeline using Phesant derived variables from UKBiobank
ubm-a-2754	a2009s lh G&S cingul-Mid-Post area	NA	European	Males	2018	11734354	8411	NA	NA	Continuous	Psychiatric / neurological	Elliott LT	30305740	NA	NA	NA	NA
ebi-a-GCST000758	Triglycerides	NA	European	NA	2010	2634087	96598	NA	NA	NA	NA	Teslovich TM	20686565	NA	NA	NA	NA
ukb-a-568	Diagnoses - main ICD10: M25 Other joint disorders not elsewhere classified	Neale Lab	European	Males and Females	2017	10894596	337199	4908	332291	NA	NA	Neale	NA	NA	SD	NA	NA
ebi-a-GCST90011508	TestASV_30 (Paraprevotella) abundance	NA	European	NA	2021	5553693	8956	NA	NA	NA	NA	R<U+00FC>hlemann MC	33462482	NA	NA	NA	NA
prot-a-2581	Tyrosine-protein kinase transmembrane receptor ROR1	NA	European	Males and Females	2018	10534735	3301	NA	NA	Immune system	Protein	Sun BB	29875488	NA	NA	NA	NA
ubm-a-2291	NET100 1135	NA	European	Males	2018	11734354	7916	NA	NA	Continuous	Psychiatric / neurological	Elliott LT	30305740	NA	NA	NA	NA
ebi-a-GCST90001453	CD11c+ CD62L- monocyte %monocyte	NA	European	NA	2020	14988420	3040	NA	NA	NA	NA	Orr<U+00F9> V	32929287	NA	NA	NA	NA
finn-b-AB1_OTHER_SPIROCHAETAL	Other spirochaetal diseases	NA	European	Males and Females	2021	16380466	NA	1182	217610	Binary	NA	NA	NA	NA	NA	NA	AB1_OTHER_SPIROCHAETAL
prot-a-1098	Fibroblast growth factor 7	NA	European	Males and Females	2018	10534735	3301	NA	NA	Immune system	Protein	Sun BB	29875488	NA	NA	NA	NA
met-a-555	X-11858	NA	European	Males and Females	2014	2544861	3427	NA	NA	Metabolites	Unknown metabolite	Shin	24816252	NA	log10 units	0.463267	NA
ubm-a-512	IDP dMRI TBSS ICVF Posterior thalamic radiation R	NA	European	Males	2018	11734354	7532	NA	NA	Continuous	Psychiatric / neurological	Elliott LT	30305740	NA	NA	NA	NA
ukb-b-3376	Number of measurements made	MRC-IEU	European	Males and Females	2018	9851867	421986	NA	NA	Categorical Ordered	NA	Ben Elsworth	NA	NA	SD	NA	3137: Output from GWAS pipeline using Phesant derived variables from UKBiobank
ubm-a-461	IDP dMRI TBSS L3 Superior corona radiata L	NA	European	Males	2018	11734354	7532	NA	NA	Continuous	Psychiatric / neurological	Elliott LT	30305740	NA	NA	NA	NA
prot-c-3122_6_2	SMAC	NA	European	Males and Females	2019	501428	NA	NA	NA	Continuous	NA	Suhre K	28240269	EFO_0007937	NA	NA	name=Diablo homolog, mitochondrial; chr=12; start=122207662; end=122227534; entrez=56616; uniprot=Q9NR28
finn-b-M13_MUSCULOSKELEOTH	Other disorders of the musculoskeletal system and connective tissue	NA	European	Males and Females	2021	16380466	NA	1979	216813	Binary	NA	NA	NA	NA	NA	NA	M13_MUSCULOSKELEOTH
finn-b-J10_CHRONTONSADEN	Chronic diseases of tonsils and adenoids	NA	European	Males and Females	2021	16380381	NA	24463	167849	Binary	NA	NA	NA	NA	NA	NA	J10_CHRONTONSADEN
finn-b-H7_RETINOPATHYDIAB	Diabetic retinopathy (H7_RETINOPATHYDIAB)	NA	European	Males and Females	2021	16380430	NA	3646	203018	Binary	NA	NA	NA	NA	NA	NA	H7_RETINOPATHYDIAB
ubm-a-1980	NET100 0824	NA	European	Males	2018	11734354	7916	NA	NA	Continuous	Psychiatric / neurological	Elliott LT	30305740	NA	NA	NA	NA
prot-a-491	Cyclin-dependent kinase 2-associated protein 1	NA	European	Males and Females	2018	10534735	3301	NA	NA	Immune system	Protein	Sun BB	29875488	NA	NA	NA	NA
ebi-a-GCST90011677	OTU99_85 (Alistipes) prevalence	NA	European	NA	2021	5356641	8956	NA	NA	NA	NA	R<U+00FC>hlemann MC	33462482	NA	NA	NA	NA
finn-b-J10_NASALPOLYP	Nasal polyp	NA	European	Males and Females	2021	16380270	NA	3236	167849	Binary	NA	NA	NA	NA	NA	NA	J10_NASALPOLYP
ubm-a-495	IDP dMRI TBSS ICVF Inferior cerebellar peduncle L	NA	European	Males	2018	11734354	7532	NA	NA	Continuous	Psychiatric / neurological	Elliott LT	30305740	NA	NA	NA	NA
finn-b-CD2_MULTIPLE_MYELOMA_PLASMA_CELL_EXALLC	Multiple myeloma and malignant plasma cell neoplasms (all cancers excluded)	NA	European	Males and Females	2021	16380345	NA	598	180756	Binary	NA	NA	NA	NA	NA	NA	CD2_MULTIPLE_MYELOMA_PLASMA_CELL_EXALLC
ukb-b-2188	Operative procedures - secondary OPCS: H22.9 Unspecified diagnostic endoscopic examination of colon	MRC-IEU	European	Males and Females	2018	9851867	463010	2731	460279	Binary	NA	Ben Elsworth	NA	NA	SD	NA	41210#H229: Output from GWAS pipeline using Phesant derived variables from UKBiobank
met-b-256	GdT:%CM (1)	NA	European	Females	2015	1628002	497	NA	NA	Immune system	Immune cell subset frequency	Roederer	25772697	NA	%	0.471868	Female twins
ebi-a-GCST90011337	G_Parasutterella abundance	NA	European	NA	2021	5414171	8956	NA	NA	NA	NA	R<U+00FC>hlemann MC	33462482	NA	NA	NA	NA
prot-c-2585_2_5	PRL	NA	European	Males and Females	2019	501428	NA	NA	NA	Continuous	NA	Suhre K	28240269	EFO_0007937	NA	NA	name=Prolactin; chr=6; start=22287244; end=22297501; entrez=5617; uniprot=P01236
ukb-d-5325_0	Ever had refractive laser eye surgery: No	NA	European	Males and Females	2018	11690177	5719	4085	1634	Binary	NA	Neale lab	NA	NA	NA	NA	NA
finn-b-APPENDICITIS_BROAD	Appendicitis, broad definition	NA	European	Males and Females	2021	16380466	NA	16766	201886	Binary	NA	NA	NA	NA	NA	NA	APPENDICITIS_BROAD
prot-a-2434	Protein-tyrosine kinase 6	NA	European	Males and Females	2018	10534735	3301	NA	NA	Immune system	Protein	Sun BB	29875488	NA	NA	NA	NA
prot-a-225	BAG family molecular chaperone regulator 3	NA	European	Males and Females	2018	10534735	3301	NA	NA	Immune system	Protein	Sun BB	29875488	NA	NA	NA	NA
ukb-b-18	Pairs matching completion status	MRC-IEU	European	Males and Females	2018	9851867	113162	NA	NA	Categorical Ordered	NA	Ben Elsworth	NA	NA	SD	NA	20244: Output from GWAS pipeline using Phesant derived variables from UKBiobank
prot-a-1737	Leukemia inhibitory factor receptor	NA	European	Males and Females	2018	10534735	3301	NA	NA	Immune system	Protein	Sun BB	29875488	NA	NA	NA	NA
met-a-626	10-nonadecenoate (19:1n9)	NA	European	Males and Females	2014	2545680	7789	NA	NA	Metabolites	Fatty acid	Shin	24816252	NA	log10 units	0.199102	NA
ubm-a-850	IDP dMRI ProbtrackX ISOVF cgh l	NA	European	Males	2018	11734354	7532	NA	NA	Continuous	Psychiatric / neurological	Elliott LT	30305740	NA	NA	NA	NA
finn-b-H8_EXT_NONINF	Acute otitis externa, noninfective	NA	European	Males and Females	2021	16380437	NA	256	214100	Binary	NA	NA	NA	NA	NA	NA	H8_EXT_NONINF
ukb-d-K11_GALLBILPANC	Disorders of gallbladder, biliary tract and pancreas	NA	European	Males and Females	2018	13586589	361194	13922	347272	Binary	NA	Neale lab	NA	NA	NA	NA	NA
prot-c-2625_53_4	HSP 90a/b	NA	European	Males and Females	2019	501428	NA	NA	NA	Continuous	NA	Suhre K	28240269	EFO_0007937	NA	NA	name=Heat shock protein HSP 90-alpha/beta; chr=14|6; start=102080738|44246166; end=102139699|44253888; entrez=NA; uniprot=P07900|P08238
ukb-a-498	Length of working week for main job	Neale Lab	European	Males and Females	2017	10894596	188166	NA	NA	NA	NA	Neale	NA	NA	SD	NA	NA
ebi-a-GCST90001954	CD33 on basophil	NA	European	NA	2020	14112929	1555	NA	NA	NA	NA	Orr<U+00F9> V	32929287	NA	NA	NA	NA
prot-a-3167	Netrin receptor UNC5B	NA	European	Males and Females	2018	10534735	3301	NA	NA	Immune system	Protein	Sun BB	29875488	NA	NA	NA	NA
ebi-a-GCST90001927	CD127 on CD8+ T cell	NA	European	NA	2020	14849646	2920	NA	NA	NA	NA	Orr<U+00F9> V	32929287	NA	NA	NA	NA
prot-a-1822	Lysozyme-like protein 2	NA	European	Males and Females	2018	10534735	3301	NA	NA	Immune system	Protein	Sun BB	29875488	NA	NA	NA	NA
prot-c-2789_26_2	MMP-7	NA	European	Males and Females	2019	501428	NA	NA	NA	Continuous	NA	Suhre K	28240269	EFO_0007937	NA	NA	name=Matrilysin; chr=11; start=102520508; end=102530753; entrez=4316; uniprot=P09237
ubm-a-586	IDP dMRI TBSS ISOVF Corticospinal tract R	NA	European	Males	2018	11734354	7532	NA	NA	Continuous	Psychiatric / neurological	Elliott LT	30305740	NA	NA	NA	NA
prot-a-1521	Interleukin-31	NA	European	Males and Females	2018	10534735	3301	NA	NA	Immune system	Protein	Sun BB	29875488	NA	NA	NA	NA
met-d-S_LDL_PL_pct	Phospholipids to total lipids ratio in small LDL	NA	European	Males and Females	2020	12321875	115078	NA	NA	Continuous	NA	Borges CM	NA	NA	NA	NA	NA
ukb-b-13183	Adopted as a child	MRC-IEU	European	Males and Females	2018	9851867	461805	6661	455144	Binary	NA	Ben Elsworth	NA	NA	SD	NA	1767: Output from GWAS pipeline using Phesant derived variables from UKBiobank
prot-c-3605_77_4	MASP3	NA	European	Males and Females	2019	501428	NA	NA	NA	Continuous	NA	Suhre K	28240269	EFO_0007937	NA	NA	name=Mannan-binding lectin serine protease 1; chr=3; start=187217285; end=187292022; entrez=5648; uniprot=P48740
ubm-a-700	IDP dMRI ProbtrackX MO ml r	NA	European	Males	2018	11734354	7532	NA	NA	Continuous	Psychiatric / neurological	Elliott LT	30305740	NA	NA	NA	NA
ubm-a-2817	a2009s lh S subparietal area	NA	European	Males	2018	11734354	8411	NA	NA	Continuous	Psychiatric / neurological	Elliott LT	30305740	NA	NA	NA	NA
prot-c-4834_61_2	Epithelial cell kinase	NA	European	Males and Females	2019	501428	NA	NA	NA	Continuous	NA	Suhre K	28240269	EFO_0007937	NA	NA	name=Ephrin type-A receptor 2; chr=1; start=16124337; end=16156087; entrez=1969; uniprot=P29317
prot-c-3292_75_1	CD48	NA	European	Males and Females	2019	501428	NA	NA	NA	Continuous	NA	Suhre K	28240269	EFO_0007937	NA	NA	name=CD48 antigen; chr=1; start=160678746; end=160711851; entrez=962; uniprot=P09326
ubm-a-2773	a2009s lh G parietal sup area	NA	European	Males	2018	11734354	8411	NA	NA	Continuous	Psychiatric / neurological	Elliott LT	30305740	NA	NA	NA	NA
finn-b-N14_OTHPENIS	Other disorders of penis	NA	European	Males and Females	2021	16377385	NA	1325	72799	Binary	NA	NA	NA	NA	NA	NA	N14_OTHPENIS
prot-a-1977	Myosin-binding protein C, slow-type	NA	European	Males and Females	2018	10534735	3301	NA	NA	Immune system	Protein	Sun BB	29875488	NA	NA	NA	NA
ieu-a-101	Hip circumference	GIANT	European	Females	2013	2725796	73137	NA	NA	Risk factor	Anthropometric	Randall JC	23754948	NA	SD (cm)	8.4548	Adjusted for BMI
ebi-a-GCST90000448	CCL3 levels	NA	European	NA	2020	7883876	982	NA	NA	NA	NA	Hillary RF	32641083	NA	NA	NA	NA
prot-a-507	Bile salt-activated lipase	NA	European	Males and Females	2018	10534735	3301	NA	NA	Immune system	Protein	Sun BB	29875488	NA	NA	NA	NA
finn-b-CD2_BENIGN_RECTUM	Benign neoplasm: Rectum	NA	European	Males and Females	2021	16380466	NA	2108	216684	Binary	NA	NA	NA	NA	NA	NA	CD2_BENIGN_RECTUM
finn-b-CD2_BENIGN_MELANOCYTIC_EYELID	Melanocytic naevi of eyelid, including canthus	NA	European	Males and Females	2021	16380466	NA	123	218669	Binary	NA	NA	NA	NA	NA	NA	CD2_BENIGN_MELANOCYTIC_EYELID
ubm-a-371	IDP dMRI TBSS L1 Sagittal stratum L	NA	European	Males	2018	11734354	7532	NA	NA	Continuous	Psychiatric / neurological	Elliott LT	30305740	NA	NA	NA	NA
ebi-a-GCST004733	Heart rate variability traits (RMSSD)	NA	European	NA	2017	2528639	26523	NA	NA	NA	NA	Nolte IM	28613276	NA	NA	NA	NA
prot-c-3079_62_2	TIG2	NA	European	Males and Females	2019	501428	NA	NA	NA	Continuous	NA	Suhre K	28240269	EFO_0007937	NA	NA	name=Retinoic acid receptor responder protein 2; chr=7; start=150338317; end=150341674; entrez=5919; uniprot=Q99969
ubm-a-2689	volume CC Posterior	NA	European	Males	2018	11734354	8411	NA	NA	Continuous	Psychiatric / neurological	Elliott LT	30305740	NA	NA	NA	NA
ubm-a-1562	NET100 0406	NA	European	Males	2018	11734354	7916	NA	NA	Continuous	Psychiatric / neurological	Elliott LT	30305740	NA	NA	NA	NA
ubm-a-684	IDP dMRI ProbtrackX MO atr l	NA	European	Males	2018	11734354	7532	NA	NA	Continuous	Psychiatric / neurological	Elliott LT	30305740	NA	NA	NA	NA
ebi-a-GCST90001758	CD20 on memory B cell	NA	European	NA	2020	15048951	3657	NA	NA	NA	NA	Orr<U+00F9> V	32929287	NA	NA	NA	NA
ukb-b-7135	Treatment speciality of consultant (recoded): General surgery	MRC-IEU	European	Males and Females	2018	9851867	449925	110264	339661	Binary	NA	Ben Elsworth	NA	NA	SD	NA	41246#1530: Output from GWAS pipeline using Phesant derived variables from UKBiobank
ubm-a-3100	a2009s rh G temp sup-Plan tempo thickness	NA	European	Males	2018	11734354	8411	NA	NA	Continuous	Psychiatric / neurological	Elliott LT	30305740	NA	NA	NA	NA
ebi-a-GCST90011346	G_Subdoligranulum abundance	NA	European	NA	2021	5442433	8956	NA	NA	NA	NA	R<U+00FC>hlemann MC	33462482	NA	NA	NA	NA
ubm-a-2543	NET100 1387	NA	European	Males	2018	11734354	7916	NA	NA	Continuous	Psychiatric / neurological	Elliott LT	30305740	NA	NA	NA	NA
ebi-a-GCST90016982	Gut microbiota abundance (genus Coprobacter id.949)	NA	European	NA	2021	5394658	14306	NA	NA	NA	NA	Kurilshikov A	33462485	NA	NA	NA	NA
prot-a-2670	Semaphorin-3B	NA	European	Males and Females	2018	10534735	3301	NA	NA	Immune system	Protein	Sun BB	29875488	NA	NA	NA	NA
ubm-a-1390	NET100 0234	NA	European	Males	2018	11734354	7916	NA	NA	Continuous	Psychiatric / neurological	Elliott LT	30305740	NA	NA	NA	NA
finn-b-AB1_EBV	Infectious mononucleosis	NA	European	Males and Females	2021	16380461	NA	1238	213666	Binary	NA	NA	NA	NA	NA	NA	AB1_EBV
ubm-a-2305	NET100 1149	NA	European	Males	2018	11734354	7916	NA	NA	Continuous	Psychiatric / neurological	Elliott LT	30305740	NA	NA	NA	NA
prot-a-899	Ephrin-A3	NA	European	Males and Females	2018	10534735	3301	NA	NA	Immune system	Protein	Sun BB	29875488	NA	NA	NA	NA
finn-b-E4_DIABETES	Diabetes mellitus	NA	European	Males and Females	2021	16380466	NA	35607	183185	Binary	NA	NA	NA	NA	NA	NA	E4_DIABETES
prot-a-3281	Zona pellucida sperm-binding protein 4	NA	European	Males and Females	2018	10534735	3301	NA	NA	Immune system	Protein	Sun BB	29875488	NA	NA	NA	NA
prot-a-2182	Poly [ADP-ribose] polymerase 1	NA	European	Males and Females	2018	10534735	3301	NA	NA	Immune system	Protein	Sun BB	29875488	NA	NA	NA	NA
ebi-a-GCST90011648	OTU99_24 (Prevotella) prevalence	NA	European	NA	2021	5356641	8956	NA	NA	NA	NA	R<U+00FC>hlemann MC	33462482	NA	NA	NA	NA
ukb-d-22617_1122	Job SOC coding: Managers in construction	NA	European	Males and Females	2018	9392269	91149	1060	90089	Binary	NA	Neale lab	NA	NA	NA	NA	NA
ieu-b-4976	Pneumonia	UK Biobank	European	Males and Females	2021	12243546	486484	22567	463917	Disease	NA	Hamilton F	NA	EFO:0003106	NA	NA	HES coded only (secondary care). Performed using regenie v2.2.4, adjusted for age, sex, chip, and the first 10 PCAs
ebi-a-GCST90001598	CD4-CD8- T cell Absolute Count	NA	European	NA	2020	15195743	3652	NA	NA	NA	NA	Orr<U+00F9> V	32929287	NA	NA	NA	NA
ukb-b-7763	Main speciality of consultant (recoded): Rheumatology	MRC-IEU	European	Males and Females	2018	9851867	461154	3899	457255	Binary	NA	Ben Elsworth	NA	NA	SD	NA	41245#1820: Output from GWAS pipeline using Phesant derived variables from UKBiobank
prot-c-3817_18_1	KPCT	NA	European	Males and Females	2019	501428	NA	NA	NA	Continuous	NA	Suhre K	28240269	EFO_0007937	NA	NA	name=Protein kinase C theta type; chr=10; start=6427143; end=6580301; entrez=5588; uniprot=Q04759
ebi-a-GCST90011343	G_Ruminococcaceae abundance	NA	European	NA	2021	5438135	8956	NA	NA	NA	NA	R<U+00FC>hlemann MC	33462482	NA	NA	NA	NA
ebi-a-GCST007092	Osteoarthritis of the hip or knee	NA	European	NA	2019	30265359	417596	39427	378169	NA	NA	Tachmazidou I	30664745	NA	NA	NA	NA
ubm-a-1675	NET100 0519	NA	European	Males	2018	11734354	7916	NA	NA	Continuous	Psychiatric / neurological	Elliott LT	30305740	NA	NA	NA	NA
prot-a-24	Acylphosphatase-2	NA	European	Males and Females	2018	10534735	3301	NA	NA	Immune system	Protein	Sun BB	29875488	NA	NA	NA	NA
ubm-a-490	IDP dMRI TBSS ICVF Corticospinal tract R	NA	European	Males	2018	11734354	7532	NA	NA	Continuous	Psychiatric / neurological	Elliott LT	30305740	NA	NA	NA	NA
met-a-673	X-13069	NA	European	Males and Females	2014	2545935	6770	NA	NA	Metabolites	Unknown metabolite	Shin	24816252	NA	log10 units	0.216854	NA
ubm-a-2107	NET100 0951	NA	European	Males	2018	11734354	7916	NA	NA	Continuous	Psychiatric / neurological	Elliott LT	30305740	NA	NA	NA	NA
ukb-b-14540	Whole body water mass	MRC-IEU	European	Males and Females	2018	9851867	454888	NA	NA	Continuous	NA	Ben Elsworth	NA	NA	SD	NA	23102: Output from GWAS pipeline using Phesant derived variables from UKBiobank
finn-b-G6_HYDROCEPH	Hydrocephalus	NA	European	Males and Females	2021	16380404	NA	749	205799	Binary	NA	NA	NA	NA	NA	NA	G6_HYDROCEPH
ubm-a-747	IDP dMRI ProbtrackX L2 fmi	NA	European	Males	2018	11734354	7532	NA	NA	Continuous	Psychiatric / neurological	Elliott LT	30305740	NA	NA	NA	NA
ukb-a-362	Heel bone mineral density (BMD) T-score automated (right)	Neale Lab	European	Males and Females	2017	10894596	106251	NA	NA	NA	NA	Neale	NA	NA	SD	NA	NA
met-a-606	X-12428	NA	European	Males and Females	2014	2544499	1439	NA	NA	Metabolites	Unknown metabolite	Shin	24816252	NA	log10 units	0.208381	NA
prot-a-1343	Hexokinase-1	NA	European	Males and Females	2018	10534735	3301	NA	NA	Immune system	Protein	Sun BB	29875488	NA	NA	NA	NA
ubm-a-1150	NET25 0204	NA	European	Males	2018	11734354	7916	NA	NA	Continuous	Psychiatric / neurological	Elliott LT	30305740	NA	NA	NA	NA
finn-b-H7_ASTIGMATISM	Astigmatism	NA	European	Males and Females	2021	16380455	NA	657	210931	Binary	NA	NA	NA	NA	NA	NA	H7_ASTIGMATISM
ukb-d-4294_0	Final attempt correct: no	NA	European	Males and Females	2018	11888016	119729	4581	115148	Binary	NA	Neale lab	NA	NA	NA	NA	NA
prot-a-302	Complement C1q-like protein 4	NA	European	Males and Females	2018	10534735	3301	NA	NA	Immune system	Protein	Sun BB	29875488	NA	NA	NA	NA
finn-b-L12_URTICA_COLDHEAT	Urticaria due to cold and heat	NA	European	Males and Females	2021	16380462	NA	107	212464	Binary	NA	NA	NA	NA	NA	NA	L12_URTICA_COLDHEAT
ubm-a-3022	a2009s lh S orbital-H Shaped thickness	NA	European	Males	2018	11734354	8411	NA	NA	Continuous	Psychiatric / neurological	Elliott LT	30305740	NA	NA	NA	NA
ubm-a-2682	volume Right-Hippocampus	NA	European	Males	2018	11734354	8411	NA	NA	Continuous	Psychiatric / neurological	Elliott LT	30305740	NA	NA	NA	NA
ebi-a-GCST90011713	TestASV_38 (Ruminococcus) prevalence	NA	European	NA	2021	5356640	8956	NA	NA	NA	NA	R<U+00FC>hlemann MC	33462482	NA	NA	NA	NA
ubm-a-497	IDP dMRI TBSS ICVF Superior cerebellar peduncle L	NA	European	Males	2018	11734354	7532	NA	NA	Continuous	Psychiatric / neurological	Elliott LT	30305740	NA	NA	NA	NA
prot-a-757	Cytochrome P450 3A4	NA	European	Males and Females	2018	10534735	3301	NA	NA	Immune system	Protein	Sun BB	29875488	NA	NA	NA	NA
ieu-a-814	Ischaemic stroke	NA	European	Males and Females	2007	393465	517	249	268	Disease	Cardiovascular	Matarin M	17434096	NA	log odds	NA	Effect allele frequencies are missing
finn-b-J10_ACUTELOWERNAS	Unspecified acute lower respiratory infection	NA	European	Males and Females	2021	16380456	NA	2272	208689	Binary	NA	NA	NA	NA	NA	NA	J10_ACUTELOWERNAS
ukb-d-20425	Ever worried more than most people would in similar situation	NA	European	Males and Females	2018	13569194	98990	25623	73367	Binary	NA	Neale lab	NA	NA	NA	NA	NA
finn-b-ST19_FOREI_BODY_RESPI_TRACT	Foreign body in respiratory tract	NA	European	Males and Females	2021	16380455	NA	715	214793	Binary	NA	NA	NA	NA	NA	NA	ST19_FOREI_BODY_RESPI_TRACT
finn-b-J10_ASTHMA	Asthma	NA	European	Males and Females	2021	16380176	NA	20629	135449	Binary	NA	NA	NA	NA	NA	NA	J10_ASTHMA
ukb-b-8865	Time spent doing light physical activity	MRC-IEU	European	Males and Females	2018	9851867	64949	NA	NA	Categorical Ordered	NA	Ben Elsworth	NA	NA	SD	NA	104920: Output from GWAS pipeline using Phesant derived variables from UKBiobank
prot-c-2805_6_2	ACE2	NA	European	Males and Females	2019	501428	NA	NA	NA	Continuous	NA	Suhre K	28240269	EFO_0007937	NA	NA	name=Angiotensin-converting enzyme 2; chr=X; start=15561033; end=15602148; entrez=59272; uniprot=Q9BYF1
ebi-a-GCST011082	COVID-19 (hospitalized vs population) RELEASE 5	NA	European	NA	2020	6814406	1557411	8316	1549095	NA	NA	COVID-19 Host Genetics Initiative	32404885	NA	NA	NA	NA
ukb-a-444	Blood clot DVT bronchitis emphysema asthma rhinitis eczema allergy diagnosed by doctor: Emphysema/chronic bronchitis	Neale Lab	European	Males and Females	2017	10894596	336782	5599	331183	NA	NA	Neale	NA	NA	SD	NA	NA
ebi-a-GCST90010134	Heme oxygenase 1 levels	NA	European	NA	2020	18166693	1301	NA	NA	NA	NA	Gilly A	33303764	NA	NA	NA	NA
finn-b-N14_MALEINFERT	Male infertility	NA	European	Males and Females	2021	16377329	NA	680	72799	Binary	NA	NA	NA	NA	NA	NA	N14_MALEINFERT
ubm-a-2616	NET100 1460	NA	European	Males	2018	11734354	7916	NA	NA	Continuous	Psychiatric / neurological	Elliott LT	30305740	NA	NA	NA	NA
ubm-a-1794	NET100 0638	NA	European	Males	2018	11734354	7916	NA	NA	Continuous	Psychiatric / neurological	Elliott LT	30305740	NA	NA	NA	NA
ubm-a-3125	a2009s rh S oc-temp med&Lingual thickness	NA	European	Males	2018	11734354	8411	NA	NA	Continuous	Psychiatric / neurological	Elliott LT	30305740	NA	NA	NA	NA
ubm-a-1515	NET100 0359	NA	European	Males	2018	11734354	7916	NA	NA	Continuous	Psychiatric / neurological	Elliott LT	30305740	NA	NA	NA	NA
finn-b-H7_BLEPHAROCHALASIS	Blepharochalasis	NA	European	Males and Females	2021	16380443	NA	4135	203231	Binary	NA	NA	NA	NA	NA	NA	H7_BLEPHAROCHALASIS
ukb-b-16026	Duration to complete numeric path (trail #1)	MRC-IEU	European	Males and Females	2018	9851867	99479	NA	NA	Continuous	NA	Ben Elsworth	NA	NA	SD	NA	20156: Output from GWAS pipeline using Phesant derived variables from UKBiobank
ukb-b-930	Instant coffee intake	MRC-IEU	European	Males and Females	2018	9851867	64949	NA	NA	Categorical Ordered	NA	Ben Elsworth	NA	NA	SD	NA	100250: Output from GWAS pipeline using Phesant derived variables from UKBiobank
finn-b-N14_ENDOMETRIOSIS_INTESTINE	Endometriosis of intestine	NA	European	Males and Females	2021	16376157	NA	177	68969	Binary	NA	NA	NA	NA	NA	NA	N14_ENDOMETRIOSIS_INTESTINE
ukb-b-11886	Treatment/medication code: calcium salts	MRC-IEU	European	Males and Females	2018	9851867	462933	2831	460102	Binary	NA	Ben Elsworth	NA	NA	SD	NA	20003#1140870788: Output from GWAS pipeline using Phesant derived variables from UKBiobank
ukb-b-9369	Diagnoses - secondary ICD10: J22 Unspecified acute lower respiratory infection	MRC-IEU	European	Males and Females	2018	9851867	463010	2514	460496	Binary	NA	Ben Elsworth	NA	NA	SD	NA	41204#J22: Output from GWAS pipeline using Phesant derived variables from UKBiobank
ukb-b-1557	Diagnoses - main ICD10: M54.5 Low back pain	MRC-IEU	European	Males and Females	2018	9851867	463010	2439	460571	Binary	NA	Ben Elsworth	NA	NA	SD	NA	41202#M545: Output from GWAS pipeline using Phesant derived variables from UKBiobank
finn-b-H7_HEREDRETINADYST	Hereditary retinal dystrophy	NA	European	Males and Females	2021	16380399	NA	203	203018	Binary	NA	NA	NA	NA	NA	NA	H7_HEREDRETINADYST
prot-c-4261_55_2	paraoxonase 1	NA	European	Males and Females	2019	501428	NA	NA	NA	Continuous	NA	Suhre K	28240269	EFO_0007937	NA	NA	name=Serum paraoxonase/arylesterase 1; chr=7; start=95297676; end=95324707; entrez=5444; uniprot=P27169
finn-b-I9_THROMBICV	Nonpyogenic thrombosis of intracranial venous system	NA	European	Males and Females	2021	16380404	NA	108	203068	Binary	NA	NA	NA	NA	NA	NA	I9_THROMBICV
ubm-a-314	IDP dMRI TBSS MO Anterior corona radiata R	NA	European	Males	2018	11734354	7532	NA	NA	Continuous	Psychiatric / neurological	Elliott LT	30305740	NA	NA	NA	NA
ukb-b-12508	PCT responsible for patient data: HOUNSLOW PCT	MRC-IEU	European	Males and Females	2018	9851867	463010	1608	461402	Binary	NA	Ben Elsworth	NA	NA	SD	NA	41229#5HY: Output from GWAS pipeline using Phesant derived variables from UKBiobank
finn-b-D3_ANAEMIA_B12_DEF	Vitamin B12 deficiency anaemia	NA	European	Males and Females	2021	16380452	NA	1707	211115	Binary	NA	NA	NA	NA	NA	NA	D3_ANAEMIA_B12_DEF
ubm-a-2160	NET100 1004	NA	European	Males	2018	11734354	7916	NA	NA	Continuous	Psychiatric / neurological	Elliott LT	30305740	NA	NA	NA	NA
ubm-a-555	IDP dMRI TBSS OD Anterior corona radiata L	NA	European	Males	2018	11734354	7532	NA	NA	Continuous	Psychiatric / neurological	Elliott LT	30305740	NA	NA	NA	NA
prot-a-1123	Leucine-rich repeat transmembrane protein FLRT2	NA	European	Males and Females	2018	10534735	3301	NA	NA	Immune system	Protein	Sun BB	29875488	NA	NA	NA	NA
finn-b-Z21_CONTRACEPTIVE_MANAG	Contraceptive management	NA	European	Males and Females	2021	16380404	NA	13141	181567	Binary	NA	NA	NA	NA	NA	NA	Z21_CONTRACEPTIVE_MANAG
ebi-a-GCST90011549	G_Porphyromonadaceae prevalence	NA	European	NA	2021	5438111	8956	NA	NA	NA	NA	R<U+00FC>hlemann MC	33462482	NA	NA	NA	NA
ubm-a-1297	NET100 0141	NA	European	Males	2018	11734354	7916	NA	NA	Continuous	Psychiatric / neurological	Elliott LT	30305740	NA	NA	NA	NA
prot-a-1616	Kv channel-interacting protein 1	NA	European	Males and Females	2018	10534735	3301	NA	NA	Immune system	Protein	Sun BB	29875488	NA	NA	NA	NA
prot-a-3164	Uromodulin-like 1	NA	European	Males and Females	2018	10534735	3301	NA	NA	Immune system	Protein	Sun BB	29875488	NA	NA	NA	NA
ubm-a-511	IDP dMRI TBSS ICVF Posterior corona radiata L	NA	European	Males	2018	11734354	7532	NA	NA	Continuous	Psychiatric / neurological	Elliott LT	30305740	NA	NA	NA	NA
ebi-a-GCST90001434	Switched memory B cell %lymphocyte	NA	European	NA	2020	15048937	3656	NA	NA	NA	NA	Orr<U+00F9> V	32929287	NA	NA	NA	NA
prot-a-1744	Leukocyte immunoglobulin-like receptor subfamily B member 2	NA	European	Males and Females	2018	10534735	3301	NA	NA	Immune system	Protein	Sun BB	29875488	NA	NA	NA	NA
ukb-d-22601_23153402	Job coding: primary /junior school teacher or teaching professional, nursery school teacher (including head teacher)	NA	European	Males and Females	2018	12226786	89866	5555	84311	Binary	NA	Neale lab	NA	NA	NA	NA	NA
ebi-a-GCST90002049	CD45 on Monocytic Myeloid-Derived Suppressor Cells	NA	European	NA	2020	14120805	1570	NA	NA	NA	NA	Orr<U+00F9> V	32929287	NA	NA	NA	NA
ubm-a-1093	NET25 0147	NA	European	Males	2018	11734354	7916	NA	NA	Continuous	Psychiatric / neurological	Elliott LT	30305740	NA	NA	NA	NA
ebi-a-GCST90011652	OTU99_3 (Bacteroides) prevalence	NA	European	NA	2021	5356641	8956	NA	NA	NA	NA	R<U+00FC>hlemann MC	33462482	NA	NA	NA	NA
ubm-a-2981	a2009s lh G oc-temp med-Parahip thickness	NA	European	Males	2018	11734354	8411	NA	NA	Continuous	Psychiatric / neurological	Elliott LT	30305740	NA	NA	NA	NA
finn-b-L12_PSORI_GUTTATE	Guttate psoriasis	NA	European	Males and Females	2021	16380456	NA	165	212242	Binary	NA	NA	NA	NA	NA	NA	L12_PSORI_GUTTATE
prot-c-3806_55_1	EphA5	NA	European	Males and Females	2019	501428	NA	NA	NA	Continuous	NA	Suhre K	28240269	EFO_0007937	NA	NA	name=Ephrin type-A receptor 5; chr=4; start=65319563; end=65670495; entrez=2044; uniprot=P54756
prot-a-2188	Paired box protein Pax-4	NA	European	Males and Females	2018	10534735	3301	NA	NA	Immune system	Protein	Sun BB	29875488	NA	NA	NA	NA
prot-a-1033	Protein FAM173A	NA	European	Males and Females	2018	10534735	3301	NA	NA	Immune system	Protein	Sun BB	29875488	NA	NA	NA	NA
ebi-a-GCST90000502	Tumor necrosis factor ligand superfamily member 10 levels	NA	European	NA	2020	7883877	982	NA	NA	NA	NA	Hillary RF	32641083	NA	NA	NA	NA
prot-a-1619	Keratinocyte-associated transmembrane protein 2	NA	European	Males and Females	2018	10534735	3301	NA	NA	Immune system	Protein	Sun BB	29875488	NA	NA	NA	NA
ubm-a-2728	DKTatlas lh parahippocampal area	NA	European	Males	2018	11734354	8411	NA	NA	Continuous	Psychiatric / neurological	Elliott LT	30305740	NA	NA	NA	NA
prot-a-136	Apolipoprotein M	NA	European	Males and Females	2018	10534735	3301	NA	NA	Immune system	Protein	Sun BB	29875488	NA	NA	NA	NA
ubm-a-1945	NET100 0789	NA	European	Males	2018	11734354	7916	NA	NA	Continuous	Psychiatric / neurological	Elliott LT	30305740	NA	NA	NA	NA
ukb-a-434	Vascular/heart problems diagnosed by doctor: Heart attack	Neale Lab	European	Males and Females	2017	10894596	336683	7790	328893	NA	NA	Neale	NA	NA	SD	NA	NA
met-a-393	X-04499--3,4-dihydroxybutyrate	NA	European	Males and Females	2014	2545613	6948	NA	NA	Metabolites	Amino acid	Shin	24816252	NA	log10 units	0.137585	NA
finn-b-I9_VHD	Valvular heart disease including rheumatic fever	NA	European	Males and Females	2021	16380358	NA	38209	156711	Binary	NA	NA	NA	NA	NA	NA	I9_VHD
met-d-L_LDL_CE_pct	Cholesteryl esters to total lipids ratio in large LDL	NA	European	Males and Females	2020	12321875	115078	NA	NA	Continuous	NA	Borges CM	NA	NA	NA	NA	NA
ubm-a-518	IDP dMRI TBSS ICVF Cingulum cingulate gyrus R	NA	European	Males	2018	11734354	7532	NA	NA	Continuous	Psychiatric / neurological	Elliott LT	30305740	NA	NA	NA	NA
ebi-a-GCST90001961	CD25 on CD39+ CD4+ T cell	NA	European	NA	2020	14849646	2920	NA	NA	NA	NA	Orr<U+00F9> V	32929287	NA	NA	NA	NA
ubm-a-1391	NET100 0235	NA	European	Males	2018	11734354	7916	NA	NA	Continuous	Psychiatric / neurological	Elliott LT	30305740	NA	NA	NA	NA
ukb-b-17775	Fruitcake intake	MRC-IEU	European	Males and Females	2018	9851867	64949	NA	NA	Categorical Ordered	NA	Ben Elsworth	NA	NA	SD	NA	102180: Output from GWAS pipeline using Phesant derived variables from UKBiobank
ukb-b-6306	Overall health rating	MRC-IEU	European	Males and Females	2018	9851867	460844	NA	NA	Categorical Ordered	NA	Ben Elsworth	NA	NA	SD	NA	2178: Output from GWAS pipeline using Phesant derived variables from UKBiobank
ukb-d-M13_DORSALGIANAS	Other/unspecified dorsalgia	NA	European	Males and Females	2018	10546673	361194	2118	359076	Binary	NA	Neale lab	NA	NA	NA	NA	NA
finn-b-KRA_PSY_DEMENTIA	Any dementia	NA	European	Males and Females	2021	16380466	NA	5933	212859	Binary	NA	NA	NA	NA	NA	NA	KRA_PSY_DEMENTIA
ieu-a-1011	Years of schooling	SSGAC	European	Females	2016	7643301	182286	NA	NA	Risk factor	Education	Okbay	27225129	NA	SD (years)	3.71	NA
ukb-d-22660_103	Gap coding: Full-time or part-time education	NA	European	Males and Females	2018	13559659	68899	12489	56410	Binary	NA	Neale lab	NA	NA	NA	NA	NA
ubm-a-1435	NET100 0279	NA	European	Males	2018	11734354	7916	NA	NA	Continuous	Psychiatric / neurological	Elliott LT	30305740	NA	NA	NA	NA
prot-a-1015	FAS-associated factor 2	NA	European	Males and Females	2018	10534735	3301	NA	NA	Immune system	Protein	Sun BB	29875488	NA	NA	NA	NA
ebi-a-GCST90001939	CD25 on activated CD4 regulatory T cell	NA	European	NA	2020	15147117	3435	NA	NA	NA	NA	Orr<U+00F9> V	32929287	NA	NA	NA	NA
ubm-a-2952	DKTatlas lh superiorfrontal thickness	NA	European	Males	2018	11734354	8411	NA	NA	Continuous	Psychiatric / neurological	Elliott LT	30305740	NA	NA	NA	NA
finn-b-CD2_LEUKAEMIA_NAS	Leukaemia of unspecified cell type	NA	European	Males and Females	2021	16380466	NA	93	218699	Binary	NA	NA	NA	NA	NA	NA	CD2_LEUKAEMIA_NAS
prot-c-3738_54_1	CSF-1	NA	European	Males and Females	2019	501428	NA	NA	NA	Continuous	NA	Suhre K	28240269	EFO_0007937	NA	NA	name=Macrophage colony-stimulating factor 1; chr=1; start=109910242; end=109930992; entrez=1435; uniprot=P09603
ebi-a-GCST90001750	CD20 on IgD+ CD38- unswitched memory B cell	NA	European	NA	2020	14184873	1836	NA	NA	NA	NA	Orr<U+00F9> V	32929287	NA	NA	NA	NA
ukb-b-18629	Diagnoses - main ICD10: N20.1 Calculus of ureter	MRC-IEU	European	Males and Females	2018	9851867	463010	1979	461031	Binary	NA	Ben Elsworth	NA	NA	SD	NA	41202#N201: Output from GWAS pipeline using Phesant derived variables from UKBiobank
ieu-b-25	Cigarettes per Day	GWAS and Sequencing Consortium of Alcohol and Nicotine use	European	Males and Females	2019	11913712	337334	NA	NA	Continuous	Behavioural	Liu, M	30643251	NA	NA	NA	NA
ebi-a-GCST90001724	CD19 on IgD+ CD24+ B cell	NA	European	NA	2020	15048930	3656	NA	NA	NA	NA	Orr<U+00F9> V	32929287	NA	NA	NA	NA
ebi-a-GCST005569	Rheumatoid arthritis	NA	European	NA	2012	112654	47580	13838	33742	NA	NA	Eyre S	23143596	NA	logOR	NA	beta+se converted from OR+CI;
met-a-705	1-myristoylglycerophosphocholine	NA	European	Males and Females	2014	2545688	7812	NA	NA	Metabolites	Lipid	Shin	24816252	NA	log10 units	0.19093	NA
ukb-b-15136	Non-cancer illness code, self-reported: uterine polyps	MRC-IEU	European	Males and Females	2018	9851867	462933	1413	461520	Binary	NA	Ben Elsworth	NA	NA	SD	NA	20002#1352: Output from GWAS pipeline using Phesant derived variables from UKBiobank
finn-b-M13_ARTHROSIS_KNEE_PRIM_KNEESURG	Gonarthrosis, primary, with knee surgery	NA	European	Males and Females	2021	16380444	NA	8666	198269	Binary	NA	NA	NA	NA	NA	NA	M13_ARTHROSIS_KNEE_PRIM_KNEESURG
prot-a-243	Transcription factor TFIIIB component B'' homolog	NA	European	Males and Females	2018	10534735	3301	NA	NA	Immune system	Protein	Sun BB	29875488	NA	NA	NA	NA
ukb-b-20216	PCT where patients GP was registered: SOUTH LIVERPOOL PCT	MRC-IEU	European	Males and Females	2018	9851867	463010	1264	461746	Binary	NA	Ben Elsworth	NA	NA	SD	NA	41230#5HC: Output from GWAS pipeline using Phesant derived variables from UKBiobank
prot-c-3339_33_1	TSP2	NA	European	Males and Females	2019	501428	NA	NA	NA	Continuous	NA	Suhre K	28240269	EFO_0007937	NA	NA	name=Thrombospondin-2; chr=6; start=169215780; end=169254044; entrez=7058; uniprot=P35442
prot-a-680	Macrophage colony-stimulating factor 1	NA	European	Males and Females	2018	10534735	3301	NA	NA	Immune system	Protein	Sun BB	29875488	NA	NA	NA	NA
prot-a-341	Procalcitonin	NA	European	Males and Females	2018	10534735	3301	NA	NA	Immune system	Protein	Sun BB	29875488	NA	NA	NA	NA
ebi-a-GCST000760	Cholesterol, total	NA	European	NA	2010	2634921	100184	NA	NA	NA	NA	Teslovich TM	20686565	NA	NA	NA	NA
prot-a-214	UDP-GlcNAc:betaGal beta-1,3-N-acetylglucosaminyltransferase 6	NA	European	Males and Females	2018	10534735	3301	NA	NA	Immune system	Protein	Sun BB	29875488	NA	NA	NA	NA
prot-c-3115_64_2	MK01	NA	European	Males and Females	2019	501428	NA	NA	NA	Continuous	NA	Suhre K	28240269	EFO_0007937	NA	NA	name=Mitogen-activated protein kinase 1; chr=22; start=21754500; end=21867680; entrez=5594; uniprot=P28482
prot-a-374	Carbonyl reductase [NADPH] 3	NA	European	Males and Females	2018	10534735	3301	NA	NA	Immune system	Protein	Sun BB	29875488	NA	NA	NA	NA
prot-a-2994	Transmembrane emp24 domain-containing protein 2	NA	European	Males and Females	2018	10534735	3301	NA	NA	Immune system	Protein	Sun BB	29875488	NA	NA	NA	NA
met-d-GlycA	Glycoprotein acetyls	NA	European	Males and Females	2020	12321875	115078	NA	NA	Continuous	NA	Borges CM	NA	NA	NA	NA	NA
prot-c-3323_37_1	LRP8	NA	European	Males and Females	2019	501428	NA	NA	NA	Continuous	NA	Suhre K	28240269	EFO_0007937	NA	NA	name=Low-density lipoprotein receptor-related protein 8; chr=1; start=53242364; end=53328070; entrez=7804; uniprot=Q14114
prot-c-3828_54_2	PDGF-CC	NA	European	Males and Females	2019	501428	NA	NA	NA	Continuous	NA	Suhre K	28240269	EFO_0007937	NA	NA	name=Platelet-derived growth factor C; chr=4; start=156760454; end=156971394; entrez=56034; uniprot=Q9NRA1
prot-a-501	Testis-specific chromodomain protein Y 1	NA	European	Males and Females	2018	10534735	3301	NA	NA	Immune system	Protein	Sun BB	29875488	NA	NA	NA	NA
ukb-a-269	Impedance of whole body	Neale Lab	European	Males and Females	2017	10894596	331284	NA	NA	NA	NA	Neale	NA	NA	SD	NA	NA
ubm-a-1189	NET100 0033	NA	European	Males	2018	11734354	7916	NA	NA	Continuous	Psychiatric / neurological	Elliott LT	30305740	NA	NA	NA	NA
finn-b-R18_HEADACHE1	Headache	NA	European	Males and Females	2021	16380371	NA	13345	172999	Binary	NA	NA	NA	NA	NA	NA	R18_HEADACHE1
finn-b-D3_PURPURA_AND3_OTHER_HAEMORRHAGIC	Purpura and other haemorrhagic conditions	NA	European	Males and Females	2021	16380465	NA	1829	216099	Binary	NA	NA	NA	NA	NA	NA	D3_PURPURA_AND3_OTHER_HAEMORRHAGIC
finn-b-CD2_BENIGN_OROPHA_OTHER_EXALLC	Benign neoplasm: Other parts of oropharynx (all cancers excluded)	NA	European	Males and Females	2021	16380337	NA	103	180685	Binary	NA	NA	NA	NA	NA	NA	CD2_BENIGN_OROPHA_OTHER_EXALLC
ubm-a-258	IDP dMRI TBSS MD Cerebral peduncle R	NA	European	Males	2018	11734354	7532	NA	NA	Continuous	Psychiatric / neurological	Elliott LT	30305740	NA	NA	NA	NA
ubm-a-2520	NET100 1364	NA	European	Males	2018	11734354	7916	NA	NA	Continuous	Psychiatric / neurological	Elliott LT	30305740	NA	NA	NA	NA
finn-b-CD2_BENIGN_CONJUNCTIVA	Benign neoplasm: Conjunctiva	NA	European	Males and Females	2021	16380466	NA	409	218383	Binary	NA	NA	NA	NA	NA	NA	CD2_BENIGN_CONJUNCTIVA
prot-a-2521	Renin	NA	European	Males and Females	2018	10534735	3301	NA	NA	Immune system	Protein	Sun BB	29875488	NA	NA	NA	NA
prot-c-4971_1_1	CATZ	NA	European	Males and Females	2019	501428	NA	NA	NA	Continuous	NA	Suhre K	28240269	EFO_0007937	NA	NA	name=Cathepsin Z; chr=20; start=58995185; end=59007247; entrez=1522; uniprot=Q9UBR2
finn-b-VWXY20_UNSPE_FALL	Unspecified fall	NA	European	Males and Females	2021	16380287	NA	120	164085	Binary	NA	NA	NA	NA	NA	NA	VWXY20_UNSPE_FALL
ebi-a-GCST90012019	C-X-C motif chemokine 1 levels	NA	European	NA	2020	13022233	21758	NA	NA	NA	NA	Folkersen L	33067605	NA	NA	NA	NA
ebi-a-GCST90001966	FSC-A on granulocyte	NA	European	NA	2020	14821110	2850	NA	NA	NA	NA	Orr<U+00F9> V	32929287	NA	NA	NA	NA
finn-b-I9_OTHARR_EXNONE	Other arrhytmias (no controls excluded)	NA	European	Males and Females	2021	16380466	NA	13250	205542	Binary	NA	NA	NA	NA	NA	NA	I9_OTHARR_EXNONE
prot-c-3175_51_5	ATS13	NA	European	Males and Females	2019	501428	NA	NA	NA	Continuous	NA	Suhre K	28240269	EFO_0007937	NA	NA	name=A disintegrin and metalloproteinase with thrombospondin motifs 13; chr=9; start=133414358; end=133459402; entrez=11093; uniprot=Q76LX8
ebi-a-GCST90001745	CD20 on CD24+ CD27+ B cell	NA	European	NA	2020	15048951	3657	NA	NA	NA	NA	Orr<U+00F9> V	32929287	NA	NA	NA	NA
prot-a-1369	Haptoglobin	NA	European	Males and Females	2018	10534735	3301	NA	NA	Immune system	Protein	Sun BB	29875488	NA	NA	NA	NA
ebi-a-GCST90006908	Anti-human herpes<U+00A0>virus<U+00A0>7 IgG<U+00A0>seropositivity<U+00A0>	NA	European	NA	2020	9170312	8735	NA	NA	NA	NA	Butler-Laporte G	33204752	NA	NA	NA	NA
ubm-a-1312	NET100 0156	NA	European	Males	2018	11734354	7916	NA	NA	Continuous	Psychiatric / neurological	Elliott LT	30305740	NA	NA	NA	NA
prot-a-766	Discoidin, CUB and LCCL domain-containing protein 2	NA	European	Males and Females	2018	10534735	3301	NA	NA	Immune system	Protein	Sun BB	29875488	NA	NA	NA	NA
finn-b-C3_KIDNEY_NOTRENALPELVIS_EXALLC	"Malignant neoplasm of kidney, except renal pelvis" (all cancers excluded)	NA	European	Males and Females	2021	16380308	NA	971	174006	Binary	NA	NA	NA	NA	NA	NA	C3_KIDNEY_NOTRENALPELVIS_EXALLC
ubm-a-1882	NET100 0726	NA	European	Males	2018	11734354	7916	NA	NA	Continuous	Psychiatric / neurological	Elliott LT	30305740	NA	NA	NA	NA
ieu-a-1061	G speed factor	NA	European	Males and Females	2011	2402695	2430	NA	NA	Risk factor	Psychiatric / neurological	Luciano	21130836	NA	SD	1	Information processing speed from factor analysis
ukb-d-I9_VTE	Venous thromboembolism	NA	European	Males and Females	2018	11901177	361194	4620	356574	Binary	NA	Neale lab	NA	NA	NA	NA	NA
ubm-a-2828	DKTatlas rh isthmuscingulate area	NA	European	Males	2018	11734354	8411	NA	NA	Continuous	Psychiatric / neurological	Elliott LT	30305740	NA	NA	NA	NA
ukb-b-4058	Baked bean intake	MRC-IEU	European	Males and Females	2018	9851867	64949	NA	NA	Categorical Ordered	NA	Ben Elsworth	NA	NA	SD	NA	104000: Output from GWAS pipeline using Phesant derived variables from UKBiobank
prot-c-5071_3_3	Desmoglein-2	NA	European	Males and Females	2019	501428	NA	NA	NA	Continuous	NA	Suhre K	28240269	EFO_0007937	NA	NA	name=Desmoglein-2; chr=18; start=31498043; end=31549008; entrez=1829; uniprot=Q14126
ukb-b-16440	Operation code: testicular hydrocoele surgery / drainage	MRC-IEU	European	Males and Females	2018	9851867	462933	1405	461528	Binary	NA	Ben Elsworth	NA	NA	SD	NA	20004#1489: Output from GWAS pipeline using Phesant derived variables from UKBiobank
prot-a-2493	Retinoic acid receptor responder protein 1	NA	European	Males and Females	2018	10534735	3301	NA	NA	Immune system	Protein	Sun BB	29875488	NA	NA	NA	NA
prot-a-2161	Prolyl 4-hydroxylase subunit alpha-1	NA	European	Males and Females	2018	10534735	3301	NA	NA	Immune system	Protein	Sun BB	29875488	NA	NA	NA	NA
prot-a-3156	UDP-glucuronosyltransferase 1-6	NA	European	Males and Females	2018	10534735	3301	NA	NA	Immune system	Protein	Sun BB	29875488	NA	NA	NA	NA
ukb-b-8755	Treatment/medication code: aspirin	MRC-IEU	European	Males and Females	2018	9851867	462933	61702	401231	Binary	NA	Ben Elsworth	NA	NA	SD	NA	20003#1140868226: Output from GWAS pipeline using Phesant derived variables from UKBiobank
finn-b-ST19_SUPERF_INJURY_WRIST_HAND	Superficial injury of wrist and hand	NA	European	Males and Females	2021	16380394	NA	2542	199036	Binary	NA	NA	NA	NA	NA	NA	ST19_SUPERF_INJURY_WRIST_HAND
finn-b-K11_OESITIS	Oesophagitis	NA	European	Males and Females	2021	16380373	NA	747	189695	Binary	NA	NA	NA	NA	NA	NA	K11_OESITIS
met-a-647	X-12729	NA	European	Males and Females	2014	2545035	1753	NA	NA	Metabolites	Unknown metabolite	Shin	24816252	NA	log10 units	0.285952	NA
ubm-a-990	NET25 0044	NA	European	Males	2018	11734354	7916	NA	NA	Continuous	Psychiatric / neurological	Elliott LT	30305740	NA	NA	NA	NA
ebi-a-GCST005185	Fasting blood insulin	NA	European	NA	2012	2598774	51750	NA	NA	NA	NA	Manning AK	22581228	NA	NA	NA	NA
ubm-a-64	IDP T1 FAST ROIs L supramarg gyrus post	NA	European	Males	2018	11734354	8427	NA	NA	Continuous	Psychiatric / neurological	Elliott LT	30305740	NA	NA	NA	NA
ebi-a-GCST90001457	CD11c+ HLA DR++ monocyte %monocyte	NA	European	NA	2020	14988863	3042	NA	NA	NA	NA	Orr<U+00F9> V	32929287	NA	NA	NA	NA
met-a-621	1-oleoylglycerophosphocholine	NA	European	Males and Females	2014	2545676	7812	NA	NA	Metabolites	Lipid	Shin	24816252	NA	log10 units	0.152035	NA
ebi-a-GCST90011610	OTU97_7 (Lachnospiraceae) prevalence	NA	European	NA	2021	5402767	8956	NA	NA	NA	NA	R<U+00FC>hlemann MC	33462482	NA	NA	NA	NA
finn-b-AB1_ERYSIPELAS	Erysipelas	NA	European	Males and Females	2021	16380453	NA	10019	197660	Binary	NA	NA	NA	NA	NA	NA	AB1_ERYSIPELAS
prot-c-3078_1_2	PlGF	NA	European	Males and Females	2019	501428	NA	NA	NA	Continuous	NA	Suhre K	28240269	EFO_0007937	NA	NA	name=Placenta growth factor; chr=14; start=74941834; end=74955784; entrez=5228; uniprot=P49763
ukb-b-2024	Single crust pastry intake	MRC-IEU	European	Males and Females	2018	9851867	64949	NA	NA	Categorical Ordered	NA	Ben Elsworth	NA	NA	SD	NA	101980: Output from GWAS pipeline using Phesant derived variables from UKBiobank
ukb-b-16452	Vitamin and/or mineral supplement use: Glucosamine/chondroitin	MRC-IEU	European	Males and Females	2018	9851867	64949	9777	55172	Binary	NA	Ben Elsworth	NA	NA	SD	NA	20084#473: Output from GWAS pipeline using Phesant derived variables from UKBiobank
met-a-690	2-linoleoylglycerophosphocholine*	NA	European	Males and Females	2014	2545443	6894	NA	NA	Metabolites	Lipid	Shin	24816252	NA	log10 units	0.163056	NA
ukb-b-14782	Operation code: wisdom teeth surgery	MRC-IEU	European	Males and Females	2018	9851867	462933	18098	444835	Binary	NA	Ben Elsworth	NA	NA	SD	NA	20004#1480: Output from GWAS pipeline using Phesant derived variables from UKBiobank
ukb-d-22617_9149	Job SOC coding: Other goods handling and storage occupations n.e.c.	NA	European	Males and Females	2018	9702344	91149	1279	89870	Binary	NA	Neale lab	NA	NA	NA	NA	NA
prot-a-577	C-type lectin domain family 4 member E	NA	European	Males and Females	2018	10534735	3301	NA	NA	Immune system	Protein	Sun BB	29875488	NA	NA	NA	NA
ebi-a-GCST90011305	C_Clostridia abundance	NA	European	NA	2021	5438212	8956	NA	NA	NA	NA	R<U+00FC>hlemann MC	33462482	NA	NA	NA	NA
prot-a-1444	Insulin-like growth factor 1 receptor	NA	European	Males and Females	2018	10534735	3301	NA	NA	Immune system	Protein	Sun BB	29875488	NA	NA	NA	NA
prot-a-1226	Guanine nucleotide-binding protein G(k) subunit alpha	NA	European	Males and Females	2018	10534735	3301	NA	NA	Immune system	Protein	Sun BB	29875488	NA	NA	NA	NA
ubm-a-822	IDP dMRI ProbtrackX OD cgc r	NA	European	Males	2018	11734354	7532	NA	NA	Continuous	Psychiatric / neurological	Elliott LT	30305740	NA	NA	NA	NA
prot-c-4889_82_1	WNT7A	NA	European	Males and Females	2019	501428	NA	NA	NA	Continuous	NA	Suhre K	28240269	EFO_0007937	NA	NA	name=Protein Wnt-7a; chr=3; start=13816258; end=13880121; entrez=7476; uniprot=O00755
finn-b-M13_JUVEARTH	Other juvenile arthritis	NA	European	Males and Females	2021	16380160	NA	657	147221	Binary	NA	NA	NA	NA	NA	NA	M13_JUVEARTH
ukb-b-9025	Type of fat/oil used in cooking: Polyunsaturated margarine	MRC-IEU	European	Males and Females	2018	9851867	64949	5250	59699	Binary	NA	Ben Elsworth	NA	NA	SD	NA	20090#371: Output from GWAS pipeline using Phesant derived variables from UKBiobank
finn-b-C3_LIVER_INTRAHEPATIC_BILE_DUCTS_EXALLC	Malignant neoplasm of liver and intrahepatic bile ducts (all cancers excluded)	NA	European	Males and Females	2021	16380303	NA	304	174006	Binary	NA	NA	NA	NA	NA	NA	C3_LIVER_INTRAHEPATIC_BILE_DUCTS_EXALLC
ukb-d-100920_2105	Type milk consumed: soya with calcium	NA	European	Males and Females	2018	10020308	51427	1546	49881	Binary	NA	Neale lab	NA	NA	NA	NA	NA
finn-b-M13_MUSCULOSKELETAL	Diseases of the musculoskeletal system and connective tissue	NA	European	Males and Females	2021	16380466	NA	115768	103024	Binary	NA	NA	NA	NA	NA	NA	M13_MUSCULOSKELETAL
prot-a-2167	Multifunctional protein ADE2	NA	European	Males and Females	2018	10534735	3301	NA	NA	Immune system	Protein	Sun BB	29875488	NA	NA	NA	NA
ebi-a-GCST90001683	CD127- CD8+ T cell %CD8+ T cell	NA	European	NA	2020	15134952	3403	NA	NA	NA	NA	Orr<U+00F9> V	32929287	NA	NA	NA	NA
ebi-a-GCST90017045	Gut microbiota abundance (genus Prevotella9 id.11183)	NA	European	NA	2021	5535200	14306	NA	NA	NA	NA	Kurilshikov A	33462485	NA	NA	NA	NA
prot-b-70	C-X3-C motif chemokine ligand 1	NA	European	Males and Females	2018	5270646	3394	NA	NA	Immune system	Protein	Folkersen L	28369058	NA	NA	NA	NA
ubm-a-1085	NET25 0139	NA	European	Males	2018	11734354	7916	NA	NA	Continuous	Psychiatric / neurological	Elliott LT	30305740	NA	NA	NA	NA
finn-b-I9_CVD	Cardiovascular diseases	NA	European	Males and Females	2021	16380466	NA	111108	107684	Binary	NA	NA	NA	NA	NA	NA	I9_CVD
prot-a-1761	Lon protease homolog, mitochondrial	NA	European	Males and Females	2018	10534735	3301	NA	NA	Immune system	Protein	Sun BB	29875488	NA	NA	NA	NA
ubm-a-602	IDP dMRI TBSS ISOVF Anterior corona radiata R	NA	European	Males	2018	11734354	7532	NA	NA	Continuous	Psychiatric / neurological	Elliott LT	30305740	NA	NA	NA	NA
ukb-b-3841	Symbol digit completion status	MRC-IEU	European	Males and Females	2018	9851867	114724	NA	NA	Categorical Ordered	NA	Ben Elsworth	NA	NA	SD	NA	20245: Output from GWAS pipeline using Phesant derived variables from UKBiobank
prot-a-3244	Y-box-binding protein 2	NA	European	Males and Females	2018	10534735	3301	NA	NA	Immune system	Protein	Sun BB	29875488	NA	NA	NA	NA
prot-c-3104_8_2	DEAD-box protein 19B	NA	European	Males and Females	2019	501428	NA	NA	NA	Continuous	NA	Suhre K	28240269	EFO_0007937	NA	NA	name=ATP-dependent RNA helicase DDX19B; chr=16; start=70289663; end=70335283; entrez=11269; uniprot=Q9UMR2
ukb-a-281	Leg predicted mass (left)	Neale Lab	European	Males and Females	2017	10894596	331253	NA	NA	NA	NA	Neale	NA	NA	SD	NA	NA
ukb-b-12839	Operation code: umbilical hernia repair	MRC-IEU	European	Males and Females	2018	9851867	462933	4071	458862	Binary	NA	Ben Elsworth	NA	NA	SD	NA	20004#1404: Output from GWAS pipeline using Phesant derived variables from UKBiobank
ubm-a-618	IDP dMRI TBSS ISOVF Fornix cres+Stria terminalis R	NA	European	Males	2018	11734354	7532	NA	NA	Continuous	Psychiatric / neurological	Elliott LT	30305740	NA	NA	NA	NA
ebi-a-GCST90001796	CD27 on CD20- B cell	NA	European	NA	2020	15039158	3634	NA	NA	NA	NA	Orr<U+00F9> V	32929287	NA	NA	NA	NA
ubm-a-1513	NET100 0357	NA	European	Males	2018	11734354	7916	NA	NA	Continuous	Psychiatric / neurological	Elliott LT	30305740	NA	NA	NA	NA
ukb-b-17999	Weekly usage of mobile phone in last 3 months	MRC-IEU	European	Males and Females	2018	9851867	386626	NA	NA	Categorical Ordered	NA	Ben Elsworth	NA	NA	SD	NA	1120: Output from GWAS pipeline using Phesant derived variables from UKBiobank
prot-a-1390	Oxidoreductase HTATIP2	NA	European	Males and Females	2018	10534735	3301	NA	NA	Immune system	Protein	Sun BB	29875488	NA	NA	NA	NA
ukb-a-485	Types of physical activity in last 4 weeks: Strenuous sports	Neale Lab	European	Males and Females	2017	10894596	335599	34693	300906	NA	NA	Neale	NA	NA	SD	NA	NA
finn-b-ST19_TRAUMAT_ISCHA_MUSCLE	Traumatic ischaemia of muscle	NA	European	Males and Females	2021	16380466	NA	198	218275	Binary	NA	NA	NA	NA	NA	NA	ST19_TRAUMAT_ISCHA_MUSCLE
ukb-a-198	Birth weight	Neale Lab	European	Males and Females	2017	10894596	193063	NA	NA	NA	NA	Neale	NA	NA	SD	NA	NA
prot-a-141	Amphiregulin	NA	European	Males and Females	2018	10534735	3301	NA	NA	Immune system	Protein	Sun BB	29875488	NA	NA	NA	NA
ebi-a-GCST005074	Testosterone levels	NA	European	NA	2017	19451772	4259	NA	NA	NA	NA	Prins BP	28887542	NA	NA	NA	NA
ubm-a-2116	NET100 0960	NA	European	Males	2018	11734354	7916	NA	NA	Continuous	Psychiatric / neurological	Elliott LT	30305740	NA	NA	NA	NA
finn-b-M13_BONEDENSOTH	Other disorders of bone density and structure	NA	European	Males and Females	2021	16380447	NA	346	209575	Binary	NA	NA	NA	NA	NA	NA	M13_BONEDENSOTH
ubm-a-2738	DKTatlas lh rostralanteriorcingulate area	NA	European	Males	2018	11734354	8411	NA	NA	Continuous	Psychiatric / neurological	Elliott LT	30305740	NA	NA	NA	NA
ubm-a-692	IDP dMRI ProbtrackX MO fma	NA	European	Males	2018	11734354	7532	NA	NA	Continuous	Psychiatric / neurological	Elliott LT	30305740	NA	NA	NA	NA
ukb-b-309	Types of spread used on bread/crackers: Low fat dairy spread on bread/crackers	MRC-IEU	European	Males and Females	2018	9851867	64949	1515	63434	Binary	NA	Ben Elsworth	NA	NA	SD	NA	20087#178: Output from GWAS pipeline using Phesant derived variables from UKBiobank
ieu-a-1163	ER- Breast cancer (Survival)	BCAC	European	Females	2015	8828662	6881	920	5961	Disease	Cancer	Guo Q	25890600	NA	log(Hazard ratio)	NA	NA
met-a-395	Dihomo-linoleate (20:2n6)	NA	European	Males and Females	2014	2545669	7800	NA	NA	Metabolites	Fatty acid	Shin	24816252	NA	log10 units	0.190098	NA
ubm-a-92	IDP T1 FAST ROIs L parahipp gyrus ant	NA	European	Males	2018	11734354	8427	NA	NA	Continuous	Psychiatric / neurological	Elliott LT	30305740	NA	NA	NA	NA
prot-a-2747	Urea transporter 2	NA	European	Males and Females	2018	10534735	3301	NA	NA	Immune system	Protein	Sun BB	29875488	NA	NA	NA	NA
ubm-a-2577	NET100 1421	NA	European	Males	2018	11734354	7916	NA	NA	Continuous	Psychiatric / neurological	Elliott LT	30305740	NA	NA	NA	NA
prot-a-3146	Ubiquitin-like protein 4A	NA	European	Males and Females	2018	10534735	3301	NA	NA	Immune system	Protein	Sun BB	29875488	NA	NA	NA	NA
ebi-a-GCST90017053	Gut microbiota abundance (genus Ruminococcaceae UCG002 id.11360)	NA	European	NA	2021	5694947	14306	NA	NA	NA	NA	Kurilshikov A	33462485	NA	NA	NA	NA
ukb-b-11563	Satsuma intake	MRC-IEU	European	Males and Females	2018	9851867	64949	NA	NA	Categorical Ordered	NA	Ben Elsworth	NA	NA	SD	NA	104540: Output from GWAS pipeline using Phesant derived variables from UKBiobank
ubm-a-446	IDP dMRI TBSS L3 Inferior cerebellar peduncle R	NA	European	Males	2018	11734354	7532	NA	NA	Continuous	Psychiatric / neurological	Elliott LT	30305740	NA	NA	NA	NA
ieu-a-1024	Multiple sclerosis	IMSGC	European	Males and Females	2011	465435	27098	9722	17376	Disease	Autoimmune / inflammatory	Sawcer S	21833088	NA	log odds	NA	NA
ubm-a-2588	NET100 1432	NA	European	Males	2018	11734354	7916	NA	NA	Continuous	Psychiatric / neurological	Elliott LT	30305740	NA	NA	NA	NA
finn-b-G6_RADLES	Lesion of radial nerve	NA	European	Males and Females	2021	16380410	NA	534	195047	Binary	NA	NA	NA	NA	NA	NA	G6_RADLES
ubm-a-391	IDP dMRI TBSS L2 Body of corpus callosum	NA	European	Males	2018	11734354	7532	NA	NA	Continuous	Psychiatric / neurological	Elliott LT	30305740	NA	NA	NA	NA
ubm-a-2572	NET100 1416	NA	European	Males	2018	11734354	7916	NA	NA	Continuous	Psychiatric / neurological	Elliott LT	30305740	NA	NA	NA	NA
ukb-b-13276	Operative procedures - main OPCS: S47.2 Drainage of lesion of skin NEC	MRC-IEU	European	Males and Females	2018	9851867	463010	2283	460727	Binary	NA	Ben Elsworth	NA	NA	SD	NA	41200#S472: Output from GWAS pipeline using Phesant derived variables from UKBiobank
finn-b-F5_MOOD	Mood [affective] disorders	NA	European	Males and Females	2021	16380466	NA	26572	192220	Binary	NA	NA	NA	NA	NA	NA	F5_MOOD
finn-b-M13_DORSALGIANAS	Other/unspecified dorsalgia	NA	European	Males and Females	2021	16380294	NA	7175	164682	Binary	NA	NA	NA	NA	NA	NA	M13_DORSALGIANAS
ubm-a-298	IDP dMRI TBSS MO Corticospinal tract R	NA	European	Males	2018	11734354	7532	NA	NA	Continuous	Psychiatric / neurological	Elliott LT	30305740	NA	NA	NA	NA
prot-c-3302_58_1	CYTF	NA	European	Males and Females	2019	501428	NA	NA	NA	Continuous	NA	Suhre K	28240269	EFO_0007937	NA	NA	name=Cystatin-F; chr=20; start=24949230; end=24959928; entrez=8530; uniprot=O76096
prot-c-3627_71_4	MMEL2	NA	European	Males and Females	2019	501428	NA	NA	NA	Continuous	NA	Suhre K	28240269	EFO_0007937	NA	NA	name=Membrane metallo-endopeptidase-like 1; chr=1; start=2590639; end=2632990; entrez=79258; uniprot=Q495T6
finn-b-I9_ANGIO_EXNONE	Coronary angiopasty (no controls excluded)	NA	European	Males and Females	2021	16380466	NA	7920	210872	Binary	NA	NA	NA	NA	NA	NA	I9_ANGIO_EXNONE
ieu-b-89	Oral cavity and pharyngeal cancer	Oncoarray oral cavity and oropharyngeal cancer	European	Males and Females	2016	7514278	5425	2497	2928	Disease	Cancer	Lesseur	27749845	EFO:0006859	NA	NA	Geographic region: Europe
prot-c-5080_131_3	GPNMB	NA	European	Males and Females	2019	501428	NA	NA	NA	Continuous	NA	Suhre K	28240269	EFO_0007937	NA	NA	name=Transmembrane glycoprotein NMB; chr=7; start=23235967; end=23275108; entrez=10457; uniprot=Q14956
finn-b-Z21_PROBL_RELATED_SOCIAL_ENVIRONMENT	Problems related to social environment	NA	European	Males and Females	2021	16380458	NA	424	213655	Binary	NA	NA	NA	NA	NA	NA	Z21_PROBL_RELATED_SOCIAL_ENVIRONMENT
ukb-b-19071	Intra-ocular pressure, corneal-compensated (left)	MRC-IEU	European	Males and Females	2018	9851867	97465	NA	NA	Continuous	NA	Ben Elsworth	NA	NA	SD	NA	5262: Output from GWAS pipeline using Phesant derived variables from UKBiobank
ukb-a-165	Treatment/medication code: nicorandil	Neale Lab	European	Males and Females	2017	10894596	337159	1086	336073	NA	NA	Neale	NA	NA	SD	NA	NA
ubm-a-2108	NET100 0952	NA	European	Males	2018	11734354	7916	NA	NA	Continuous	Psychiatric / neurological	Elliott LT	30305740	NA	NA	NA	NA
ukb-b-8476	Loneliness, isolation	MRC-IEU	European	Males and Females	2018	9851867	455364	82436	372928	Binary	NA	Ben Elsworth	NA	NA	SD	NA	2020: Output from GWAS pipeline using Phesant derived variables from UKBiobank
ukb-a-513	Usual walking pace	Neale Lab	European	Males and Females	2017	10894596	335349	NA	NA	NA	NA	Neale	NA	NA	SD	NA	NA
ukb-b-11856	Treatment speciality of consultant (recoded): Ophthalmology	MRC-IEU	European	Males and Females	2018	9851867	445378	23749	421629	Binary	NA	Ben Elsworth	NA	NA	SD	NA	41246#1950: Output from GWAS pipeline using Phesant derived variables from UKBiobank
ukb-a-344	Difficulty not smoking for 1 day	Neale Lab	European	Males and Females	2017	10894596	23332	NA	NA	NA	NA	Neale	NA	NA	SD	NA	NA
ukb-d-30770_irnt	IGF-1	NA	European	Males and Females	2018	13586000	NA	NA	NA	Metabolites	NA	Neale lab	NA	NA	NA	NA	NA
ubm-a-177	IDP SWI T2star right amygdala	NA	European	Males	2018	11734354	7778	NA	NA	Continuous	Psychiatric / neurological	Elliott LT	30305740	NA	NA	NA	NA
prot-a-2685	Septin-10	NA	European	Males and Females	2018	10534735	3301	NA	NA	Immune system	Protein	Sun BB	29875488	NA	NA	NA	NA
prot-b-56	C-X-C motif chemokine ligand 6	NA	European	Males and Females	2018	5270646	3394	NA	NA	Immune system	Protein	Folkersen L	28369058	NA	NA	NA	NA
ebi-a-GCST90016912	Gut microbiota abundance (class Betaproteobacteria id.2867)	NA	European	NA	2021	5707741	14306	NA	NA	NA	NA	Kurilshikov A	33462485	NA	NA	NA	NA
prot-a-1040	Protein FAM19A2	NA	European	Males and Females	2018	10534735	3301	NA	NA	Immune system	Protein	Sun BB	29875488	NA	NA	NA	NA
ukb-b-19406	PCT responsible for patient data: STOCKTON-ON-TEES TEACHING PCT	MRC-IEU	European	Males and Females	2018	9851867	463010	2418	460592	Binary	NA	Ben Elsworth	NA	NA	SD	NA	41229#5E1: Output from GWAS pipeline using Phesant derived variables from UKBiobank
ukb-b-19482	Operation code: unilateral oophorectomy	MRC-IEU	European	Males and Females	2018	9851867	462933	2769	460164	Binary	NA	Ben Elsworth	NA	NA	SD	NA	20004#1356: Output from GWAS pipeline using Phesant derived variables from UKBiobank
ebi-a-GCST006357	IgG levels	NA	European	NA	2018	5278042	1000	NA	NA	NA	NA	Scepanovic P	30053915	NA	NA	NA	NA
finn-b-F5_NEUROTICOTH	Other neurotic disorders	NA	European	Males and Females	2021	16380382	NA	991	198110	Binary	NA	NA	NA	NA	NA	NA	F5_NEUROTICOTH
prot-a-3211	Vacuolar protein sorting-associated protein VTA1 homolog	NA	European	Males and Females	2018	10534735	3301	NA	NA	Immune system	Protein	Sun BB	29875488	NA	NA	NA	NA
ebi-a-GCST90001814	CD38 on IgD- CD38+ B cell	NA	European	NA	2020	15047836	3644	NA	NA	NA	NA	Orr<U+00F9> V	32929287	NA	NA	NA	NA
prot-a-2275	Peptidyl-prolyl cis-trans isomerase NIMA-interacting 4	NA	European	Males and Females	2018	10534735	3301	NA	NA	Immune system	Protein	Sun BB	29875488	NA	NA	NA	NA
prot-a-1673	Killer cell lectin-like receptor subfamily F member 1	NA	European	Males and Females	2018	10534735	3301	NA	NA	Immune system	Protein	Sun BB	29875488	NA	NA	NA	NA
prot-a-1025	Protein FAM151A	NA	European	Males and Females	2018	10534735	3301	NA	NA	Immune system	Protein	Sun BB	29875488	NA	NA	NA	NA
prot-a-158	Rho guanine nucleotide exchange factor 7	NA	European	Males and Females	2018	10534735	3301	NA	NA	Immune system	Protein	Sun BB	29875488	NA	NA	NA	NA
ubm-a-1523	NET100 0367	NA	European	Males	2018	11734354	7916	NA	NA	Continuous	Psychiatric / neurological	Elliott LT	30305740	NA	NA	NA	NA
ukb-d-PNEUMONIA	Pneumonias (Asthma/COPD co-morbidities)	NA	European	Males and Females	2018	12332004	361194	5900	355294	Binary	NA	Neale lab	NA	NA	NA	NA	NA
ubm-a-1191	NET100 0035	NA	European	Males	2018	11734354	7916	NA	NA	Continuous	Psychiatric / neurological	Elliott LT	30305740	NA	NA	NA	NA
prot-c-3049_61_2	Trypsin	NA	European	Males and Females	2019	501428	NA	NA	NA	Continuous	NA	Suhre K	28240269	EFO_0007937	NA	NA	name=Trypsin-1; chr=7; start=142749468; end=142793793; entrez=5644; uniprot=P07477
ebi-a-GCST90002009	HLA DR on CD14- CD16-	NA	European	NA	2020	15034296	3629	NA	NA	NA	NA	Orr<U+00F9> V	32929287	NA	NA	NA	NA
prot-a-2403	Pregnancy-specific beta-1-glycoprotein 4	NA	European	Males and Females	2018	10534735	3301	NA	NA	Immune system	Protein	Sun BB	29875488	NA	NA	NA	NA
ubm-a-718	IDP dMRI ProbtrackX L1 cst r	NA	European	Males	2018	11734354	7532	NA	NA	Continuous	Psychiatric / neurological	Elliott LT	30305740	NA	NA	NA	NA
prot-a-2495	Ras GTPase-activating protein 1	NA	European	Males and Females	2018	10534735	3301	NA	NA	Immune system	Protein	Sun BB	29875488	NA	NA	NA	NA
prot-a-438	CMRF35-like molecule 9	NA	European	Males and Females	2018	10534735	3301	NA	NA	Immune system	Protein	Sun BB	29875488	NA	NA	NA	NA
ebi-a-GCST004456	Interferon gamma levels	NA	European	NA	2016	9785363	7701	NA	NA	NA	NA	Ahola-Olli AV	27989323	NA	NA	NA	NA
prot-a-1812	Lymphocyte antigen 86	NA	European	Males and Females	2018	10534735	3301	NA	NA	Immune system	Protein	Sun BB	29875488	NA	NA	NA	NA
ebi-a-GCST007091	Osteoarthritis (hip)	NA	European	NA	2019	29771219	393873	15704	378169	NA	NA	Tachmazidou I	30664745	NA	NA	NA	NA
ubm-a-63	IDP T1 FAST ROIs R supramarg gyrus ant	NA	European	Males	2018	11734354	8427	NA	NA	Continuous	Psychiatric / neurological	Elliott LT	30305740	NA	NA	NA	NA
finn-b-ALLERG_ASTHMA_EXMORE	Allergic asthma (mode) (more controls excluded)	NA	European	Males and Females	2021	16379893	NA	4859	131051	Binary	NA	NA	NA	NA	NA	NA	ALLERG_ASTHMA_EXMORE
ukb-b-19132	PCT where patients GP was registered: STOCKTON-ON-TEES TEACHING PCT	MRC-IEU	European	Males and Females	2018	9851867	463010	3517	459493	Binary	NA	Ben Elsworth	NA	NA	SD	NA	41230#5E1: Output from GWAS pipeline using Phesant derived variables from UKBiobank
ebi-a-GCST90001922	CD127 on T cell	NA	European	NA	2020	14849646	2920	NA	NA	NA	NA	Orr<U+00F9> V	32929287	NA	NA	NA	NA
prot-a-1235	N-acetylglucosamine-6-sulfatase	NA	European	Males and Females	2018	10534735	3301	NA	NA	Immune system	Protein	Sun BB	29875488	NA	NA	NA	NA
ebi-a-GCST004076	Optic disc area	NA	European	NA	2017	11962854	22504	NA	NA	NA	NA	Springelkamp H	28073927	NA	NA	NA	NA
ukb-d-6070_1	OCT measured (right): Measurable	NA	European	Males and Females	2018	13547108	54608	47025	7583	Binary	NA	Neale lab	NA	NA	NA	NA	NA
prot-a-568	C-type lectin domain family 10 member A	NA	European	Males and Females	2018	10534735	3301	NA	NA	Immune system	Protein	Sun BB	29875488	NA	NA	NA	NA
ubm-a-1406	NET100 0250	NA	European	Males	2018	11734354	7916	NA	NA	Continuous	Psychiatric / neurological	Elliott LT	30305740	NA	NA	NA	NA
prot-a-2518	RELT-like protein 2	NA	European	Males and Females	2018	10534735	3301	NA	NA	Immune system	Protein	Sun BB	29875488	NA	NA	NA	NA
ukb-b-18572	Operative procedures - secondary OPCS: Y80.8 Other specified general anaesthetic	MRC-IEU	European	Males and Females	2018	9851867	463010	1405	461605	Binary	NA	Ben Elsworth	NA	NA	SD	NA	41210#Y808: Output from GWAS pipeline using Phesant derived variables from UKBiobank
prot-c-4462_8_2	RASA1	NA	European	Males and Females	2019	501428	NA	NA	NA	Continuous	NA	Suhre K	28240269	EFO_0007937	NA	NA	name=Ras GTPase-activating protein 1; chr=5; start=87267888; end=87391931; entrez=5921; uniprot=P20936
ukb-b-11705	PCT where patients GP was registered: CRAVEN, HARROGATE AND RURAL DISTRICT PCT	MRC-IEU	European	Males and Females	2018	9851867	463010	1214	461796	Binary	NA	Ben Elsworth	NA	NA	SD	NA	41230#5KJ: Output from GWAS pipeline using Phesant derived variables from UKBiobank
ukb-d-20550_3	Activities undertaken to treat anxiety: Other therapeutic activities such as mindfulness, yoga or art classes	NA	European	Males and Females	2018	12282663	98990	5735	93255	Binary	NA	Neale lab	NA	NA	NA	NA	NA
finn-b-L12_NAIL_INGROW	Ingrowing nail	NA	European	Males and Females	2021	16380452	NA	762	211139	Binary	NA	NA	NA	NA	NA	NA	L12_NAIL_INGROW
ubm-a-76	IDP T1 FAST ROIs L juxtapos lobule cortex	NA	European	Males	2018	11734354	8427	NA	NA	Continuous	Psychiatric / neurological	Elliott LT	30305740	NA	NA	NA	NA
prot-a-1993	NGFI-A-binding protein 2	NA	European	Males and Females	2018	10534735	3301	NA	NA	Immune system	Protein	Sun BB	29875488	NA	NA	NA	NA
ukb-b-15649	Treatment/medication code: aspirin 75mg tablet	MRC-IEU	European	Males and Females	2018	9851867	462933	2752	460181	Binary	NA	Ben Elsworth	NA	NA	SD	NA	20003#1140861806: Output from GWAS pipeline using Phesant derived variables from UKBiobank
ukb-b-13380	Operative procedures - secondary OPCS: E36.9 Unspecified diagnostic endoscopic examination of larynx	MRC-IEU	European	Males and Females	2018	9851867	463010	1051	461959	Binary	NA	Ben Elsworth	NA	NA	SD	NA	41210#E369: Output from GWAS pipeline using Phesant derived variables from UKBiobank
ubm-a-1451	NET100 0295	NA	European	Males	2018	11734354	7916	NA	NA	Continuous	Psychiatric / neurological	Elliott LT	30305740	NA	NA	NA	NA
ukb-b-18802	Operative procedures - secondary OPCS: K63.3 Angiocardiography of left side of heart NEC	MRC-IEU	European	Males and Females	2018	9851867	463010	1302	461708	Binary	NA	Ben Elsworth	NA	NA	SD	NA	41210#K633: Output from GWAS pipeline using Phesant derived variables from UKBiobank
met-a-468	Glycine	NA	European	Males and Females	2014	2545539	7802	NA	NA	Metabolites	Amino acid	Shin	24816252	NA	log10 units	0.144854	NA
ubm-a-1077	NET25 0131	NA	European	Males	2018	11734354	7916	NA	NA	Continuous	Psychiatric / neurological	Elliott LT	30305740	NA	NA	NA	NA
finn-b-H7_RETINALDETACHTRACTION	Traction detachment of retina	NA	European	Males and Females	2021	16380385	NA	110	203018	Binary	NA	NA	NA	NA	NA	NA	H7_RETINALDETACHTRACTION
ukb-b-18532	Operative procedures - main OPCS: M45.8 Other specified diagnostic endoscopic examination of bladder	MRC-IEU	European	Males and Females	2018	9851867	463010	1179	461831	Binary	NA	Ben Elsworth	NA	NA	SD	NA	41200#M458: Output from GWAS pipeline using Phesant derived variables from UKBiobank
ebi-a-GCST90011493	TestASV_17 (Bacteroides) abundance	NA	European	NA	2021	5573942	8956	NA	NA	NA	NA	R<U+00FC>hlemann MC	33462482	NA	NA	NA	NA
prot-a-966	Ephrin type-B receptor 6	NA	European	Males and Females	2018	10534735	3301	NA	NA	Immune system	Protein	Sun BB	29875488	NA	NA	NA	NA
met-d-Ile	Isoleucine	NA	European	Males and Females	2020	12321875	115075	NA	NA	Continuous	NA	Borges CM	NA	NA	NA	NA	NA
ebi-a-GCST90011323	G_Bacteroides abundance	NA	European	NA	2021	5438265	8956	NA	NA	NA	NA	R<U+00FC>hlemann MC	33462482	NA	NA	NA	NA
finn-b-H7_EYELIDINFLAMMATION	Other inflammation of eyelid	NA	European	Males and Females	2021	16380437	NA	1353	203231	Binary	NA	NA	NA	NA	NA	NA	H7_EYELIDINFLAMMATION
ukb-b-13248	Treatment/medication code: warfarin	MRC-IEU	European	Males and Females	2018	9851867	462933	4623	458310	Binary	NA	Ben Elsworth	NA	NA	SD	NA	20003#1140888266: Output from GWAS pipeline using Phesant derived variables from UKBiobank
finn-b-L12_OTHACUSKINSUNNAS	Other and unspecified acute skin changes due to ultraviolet radiation	NA	European	Males and Females	2021	16380458	NA	381	213273	Binary	NA	NA	NA	NA	NA	NA	L12_OTHACUSKINSUNNAS
prot-a-2572	E3 ubiquitin-protein ligase RNF43	NA	European	Males and Females	2018	10534735	3301	NA	NA	Immune system	Protein	Sun BB	29875488	NA	NA	NA	NA
ebi-a-GCST90011634	OTU99_140 (Desulfovibrio) prevalence	NA	European	NA	2021	5438111	8956	NA	NA	NA	NA	R<U+00FC>hlemann MC	33462482	NA	NA	NA	NA
ebi-a-GCST90010215	Fatty acid-binding protein, adipocyte levels	NA	European	NA	2020	264709	1323	NA	NA	NA	NA	Gilly A	33303764	NA	NA	NA	NA
ukb-d-L98	Diagnoses - main ICD10: L98 Other disorders of skin and subcutaneous tissue, not elsewhere classified	NA	European	Males and Females	2018	11712121	361194	4035	357159	Binary	NA	Neale lab	NA	NA	NA	NA	NA
ubm-a-2634	NET100 1478	NA	European	Males	2018	11734354	7916	NA	NA	Continuous	Psychiatric / neurological	Elliott LT	30305740	NA	NA	NA	NA
ukb-d-20090_367	Type of fat/oil used in cooking: Low fat olive spread for	NA	European	Males and Females	2018	9527194	51427	1149	50278	Binary	NA	Neale lab	NA	NA	NA	NA	NA
ukb-b-7926	Qualifications: NVQ or HND or HNC or equivalent	MRC-IEU	European	Males and Females	2018	9851867	458079	84853	373226	Binary	NA	Ben Elsworth	NA	NA	SD	NA	6138#5: Output from GWAS pipeline using Phesant derived variables from UKBiobank
met-d-S_VLDL_L	Total lipids in small VLDL	NA	European	Males and Females	2020	12321875	115078	NA	NA	Continuous	NA	Borges CM	NA	NA	NA	NA	NA
ubm-a-197	IDP dMRI TBSS FA Pontine crossing tract	NA	European	Males	2018	11734354	7532	NA	NA	Continuous	Psychiatric / neurological	Elliott LT	30305740	NA	NA	NA	NA
finn-b-K11_PERITON	Diseases of peritoneum	NA	European	Males and Females	2021	16380466	NA	1603	217189	Binary	NA	NA	NA	NA	NA	NA	K11_PERITON
ukb-d-ASTHMA_EOSINOPHIL_SUGG	Suggestive for eosinophilic asthma	NA	European	Males and Females	2018	10690344	361194	2302	358892	Binary	NA	Neale lab	NA	NA	NA	NA	NA
ebi-a-GCST006586	Urinary albumin excretion	NA	European	NA	2018	11684850	382500	NA	NA	NA	NA	Haas ME	30220432	NA	NA	NA	NA
ubm-a-2227	NET100 1071	NA	European	Males	2018	11734354	7916	NA	NA	Continuous	Psychiatric / neurological	Elliott LT	30305740	NA	NA	NA	NA
met-a-605	X-12407	NA	European	Males and Females	2014	2543481	2814	NA	NA	Metabolites	Unknown metabolite	Shin	24816252	NA	log10 units	0.269118	NA
ubm-a-2395	NET100 1239	NA	European	Males	2018	11734354	7916	NA	NA	Continuous	Psychiatric / neurological	Elliott LT	30305740	NA	NA	NA	NA
ukb-b-8024	PCT where patients GP was registered: BIRKENHEAD AND WALLASEY PCT	MRC-IEU	European	Males and Females	2018	9851867	463010	1663	461347	Binary	NA	Ben Elsworth	NA	NA	SD	NA	41230#5H2: Output from GWAS pipeline using Phesant derived variables from UKBiobank
prot-a-3254	Tyrosine-protein kinase ZAP-70	NA	European	Males and Females	2018	10534735	3301	NA	NA	Immune system	Protein	Sun BB	29875488	NA	NA	NA	NA
ukb-b-11867	Treatment/medication code: tamsulosin	MRC-IEU	European	Males and Females	2018	9851867	462933	3778	459155	Binary	NA	Ben Elsworth	NA	NA	SD	NA	20003#1140926934: Output from GWAS pipeline using Phesant derived variables from UKBiobank
ukb-b-15767	Types of spreads/sauces consumed: Chutney/pickle	MRC-IEU	European	Males and Females	2018	9851867	64949	2736	62213	Binary	NA	Ben Elsworth	NA	NA	SD	NA	20088#338: Output from GWAS pipeline using Phesant derived variables from UKBiobank
prot-a-2076	Atrial natriuretic factor	NA	European	Males and Females	2018	10534735	3301	NA	NA	Immune system	Protein	Sun BB	29875488	NA	NA	NA	NA
ieu-a-797	Urate	GUGC	European	Females	2015	2521972	4690	NA	NA	Risk factor	Other	Huffman JE	25811787	NA	SD (mg/dL)	1.33	Overweight women; effect allele frequencies are missing
ukb-b-3433	Cake intake	MRC-IEU	European	Males and Females	2018	9851867	64949	NA	NA	Categorical Ordered	NA	Ben Elsworth	NA	NA	SD	NA	102190: Output from GWAS pipeline using Phesant derived variables from UKBiobank
ukb-a-300	Relative age voice broke	Neale Lab	European	Males and Females	2017	10894596	144645	NA	NA	NA	NA	Neale	NA	NA	SD	NA	NA
ubm-a-1807	NET100 0651	NA	European	Males	2018	11734354	7916	NA	NA	Continuous	Psychiatric / neurological	Elliott LT	30305740	NA	NA	NA	NA
ebi-a-GCST007517	Type 2 diabetes	NA	European	NA	2018	131045	298957	48286	250671	NA	NA	Mahajan A	29632382	NA	NA	NA	NA
ubm-a-2225	NET100 1069	NA	European	Males	2018	11734354	7916	NA	NA	Continuous	Psychiatric / neurological	Elliott LT	30305740	NA	NA	NA	NA
ebi-a-GCST90011701	TestASV_27 (Ruminococcaceae) prevalence	NA	European	NA	2021	5356641	8956	NA	NA	NA	NA	R<U+00FC>hlemann MC	33462482	NA	NA	NA	NA
ukb-b-533	Ease of skin tanning	MRC-IEU	European	Males and Females	2018	9851867	453065	NA	NA	Categorical Ordered	NA	Ben Elsworth	NA	NA	SD	NA	1727: Output from GWAS pipeline using Phesant derived variables from UKBiobank
ubm-a-1208	NET100 0052	NA	European	Males	2018	11734354	7916	NA	NA	Continuous	Psychiatric / neurological	Elliott LT	30305740	NA	NA	NA	NA
ebi-a-GCST90002244	Glycated hemoglobin levels	NA	European	NA	2021	30649064	146806	NA	NA	NA	NA	Chen J	34059833	NA	NA	NA	NA
ubm-a-1701	NET100 0545	NA	European	Males	2018	11734354	7916	NA	NA	Continuous	Psychiatric / neurological	Elliott LT	30305740	NA	NA	NA	NA
prot-a-2903	Sushi domain-containing protein 3	NA	European	Males and Females	2018	10534735	3301	NA	NA	Immune system	Protein	Sun BB	29875488	NA	NA	NA	NA
prot-a-3149	UBX domain-containing protein 4	NA	European	Males and Females	2018	10534735	3301	NA	NA	Immune system	Protein	Sun BB	29875488	NA	NA	NA	NA
ukb-b-16606	Diagnoses - secondary ICD10: I25.8 Other forms of chronic ischaemic heart disease	MRC-IEU	European	Males and Females	2018	9851867	463010	5738	457272	Binary	NA	Ben Elsworth	NA	NA	SD	NA	41204#I258: Output from GWAS pipeline using Phesant derived variables from UKBiobank
ubm-a-1762	NET100 0606	NA	European	Males	2018	11734354	7916	NA	NA	Continuous	Psychiatric / neurological	Elliott LT	30305740	NA	NA	NA	NA
ieu-b-4819	Age at first birth	Within family GWAS consortium	European	Males and Females	2022	NA	9999	NA	NA	NA	NA	Howe LJ	NA	EFO:0009101	NA	NA	Sibling estimate
finn-b-D3_SCNDTHROMBOCYTOPENIA	Secondary thrombocytopenia	NA	European	Males and Females	2021	16380462	NA	94	216099	Binary	NA	NA	NA	NA	NA	NA	D3_SCNDTHROMBOCYTOPENIA
ukb-b-16993	Operation code: unclassifiable	MRC-IEU	European	Males and Females	2018	9851867	462933	9549	453384	Binary	NA	Ben Elsworth	NA	NA	SD	NA	20004#99999: Output from GWAS pipeline using Phesant derived variables from UKBiobank
prot-a-2349	Serine/threonine-protein phosphatase 2A regulatory subunit B'' subunit alpha	NA	European	Males and Females	2018	10534735	3301	NA	NA	Immune system	Protein	Sun BB	29875488	NA	NA	NA	NA
ubm-a-582	IDP dMRI TBSS ISOVF Genu of corpus callosum	NA	European	Males	2018	11734354	7532	NA	NA	Continuous	Psychiatric / neurological	Elliott LT	30305740	NA	NA	NA	NA
ebi-a-GCST008311	Lymphangioleiomyomatosis (sporadic)	NA	European	NA	2019	680248	1278	426	852	NA	NA	Kim W	31000673	NA	NA	NA	beta+se converted from OR+CI;
finn-b-R18_ILL_D_UNKNO_CAUSES_MORTA	Ill-defined and unknown causes of mortality	NA	European	Males and Females	2021	16380466	NA	443	218349	Binary	NA	NA	NA	NA	NA	NA	R18_ILL_D_UNKNO_CAUSES_MORTA
ukb-a-301	Hair/balding pattern: Pattern 2	Neale Lab	European	Males and Females	2017	10894596	154988	35563	0	NA	NA	Neale	NA	NA	SD	NA	NA
prot-c-3391_10_2	PK3CG	NA	European	Males and Females	2019	501428	NA	NA	NA	Continuous	NA	Suhre K	28240269	EFO_0007937	NA	NA	name=Phosphatidylinositol 4,5-bisphosphate 3-kinase catalytic subunit gamma isoform; chr=7; start=106865278; end=106907145; entrez=5294; uniprot=P48736
ukb-d-30880_raw	Urate	NA	European	Males and Females	2018	13585994	NA	NA	NA	Metabolites	NA	Neale lab	NA	NA	NA	NA	NA
ubm-a-689	IDP dMRI ProbtrackX MO cgh r	NA	European	Males	2018	11734354	7532	NA	NA	Continuous	Psychiatric / neurological	Elliott LT	30305740	NA	NA	NA	NA
ukb-a-369	Health satisfaction	Neale Lab	European	Males and Females	2017	10894596	110964	NA	NA	NA	NA	Neale	NA	NA	SD	NA	NA
prot-a-1665	Kallikrein-6	NA	European	Males and Females	2018	10534735	3301	NA	NA	Immune system	Protein	Sun BB	29875488	NA	NA	NA	NA
finn-b-MACULAR_CYST	Macular cyst	NA	European	Males and Females	2021	16380385	NA	163	203018	Binary	NA	NA	NA	NA	NA	NA	MACULAR_CYST
ukb-b-18395	Treatment/medication code: iron product	MRC-IEU	European	Males and Females	2018	9851867	462933	1332	461601	Binary	NA	Ben Elsworth	NA	NA	SD	NA	20003#1140888386: Output from GWAS pipeline using Phesant derived variables from UKBiobank
prot-a-1157	Tyrosine-protein kinase Fyn	NA	European	Males and Females	2018	10534735	3301	NA	NA	Immune system	Protein	Sun BB	29875488	NA	NA	NA	NA
ukb-b-11427	Operative procedures - secondary OPCS: Z81.4 Shoulder joint	MRC-IEU	European	Males and Females	2018	9851867	463010	3638	459372	Binary	NA	Ben Elsworth	NA	NA	SD	NA	41210#Z814: Output from GWAS pipeline using Phesant derived variables from UKBiobank
ubm-a-2385	NET100 1229	NA	European	Males	2018	11734354	7916	NA	NA	Continuous	Psychiatric / neurological	Elliott LT	30305740	NA	NA	NA	NA
ubm-a-1776	NET100 0620	NA	European	Males	2018	11734354	7916	NA	NA	Continuous	Psychiatric / neurological	Elliott LT	30305740	NA	NA	NA	NA
ukb-b-6217	Diagnoses - secondary ICD10: I48 Atrial fibrillation and flutter	MRC-IEU	European	Males and Females	2018	9851867	463010	6900	456110	Binary	NA	Ben Elsworth	NA	NA	SD	NA	41204#I48: Output from GWAS pipeline using Phesant derived variables from UKBiobank
ukb-b-5545	Diagnoses - main ICD10: T81.4 Infection following a procedure, not elsewhere classified	MRC-IEU	European	Males and Females	2018	9851867	463010	2305	460705	Binary	NA	Ben Elsworth	NA	NA	SD	NA	41202#T814: Output from GWAS pipeline using Phesant derived variables from UKBiobank
finn-b-C3_RECTUM_EXALLC	Malignant neoplasm of rectum (all cancers excluded)	NA	European	Males and Females	2021	16380307	NA	1078	174006	Binary	NA	NA	NA	NA	NA	NA	C3_RECTUM_EXALLC
ebi-a-GCST90010174	Spondin-2 levels	NA	European	NA	2020	18166693	1301	NA	NA	NA	NA	Gilly A	33303764	NA	NA	NA	NA
ukb-b-16858	Cough on most days	MRC-IEU	European	Males and Females	2018	9851867	112583	15367	97216	Binary	NA	Ben Elsworth	NA	NA	SD	NA	22502: Output from GWAS pipeline using Phesant derived variables from UKBiobank
ukb-b-8268	Diagnoses - main ICD10: K80.5 Calculus of bile duct without cholangitis or cholecystitis	MRC-IEU	European	Males and Females	2018	9851867	463010	1706	461304	Binary	NA	Ben Elsworth	NA	NA	SD	NA	41202#K805: Output from GWAS pipeline using Phesant derived variables from UKBiobank
ukb-d-6072_6	OCT measured (left): Not performed - equipment failure	NA	European	Males and Females	2018	12225671	54601	5540	49061	Binary	NA	Neale lab	NA	NA	NA	NA	NA
ubm-a-1981	NET100 0825	NA	European	Males	2018	11734354	7916	NA	NA	Continuous	Psychiatric / neurological	Elliott LT	30305740	NA	NA	NA	NA
prot-c-3041_55_2	MRC2	NA	European	Males and Females	2019	501428	NA	NA	NA	Continuous	NA	Suhre K	28240269	EFO_0007937	NA	NA	name=C-type mannose receptor 2; chr=17; start=62627401; end=62693597; entrez=9902; uniprot=Q9UBG0
ubm-a-2049	NET100 0893	NA	European	Males	2018	11734354	7916	NA	NA	Continuous	Psychiatric / neurological	Elliott LT	30305740	NA	NA	NA	NA
prot-a-776	Discoidin domain-containing receptor 2	NA	European	Males and Females	2018	10534735	3301	NA	NA	Immune system	Protein	Sun BB	29875488	NA	NA	NA	NA
ebi-a-GCST005072	Ferritin levels	NA	European	NA	2017	23168581	9818	NA	NA	NA	NA	Prins BP	28887542	NA	NA	NA	NA
finn-b-H8_OTHEREAR	Other disorders of ear	NA	European	Males and Females	2021	16380466	NA	22200	196592	Binary	NA	NA	NA	NA	NA	NA	H8_OTHEREAR
ukb-b-3402	PCT responsible for patient data: RICHMOND AND TWICKENHAM PCT	MRC-IEU	European	Males and Females	2018	9851867	463010	1763	461247	Binary	NA	Ben Elsworth	NA	NA	SD	NA	41229#5M6: Output from GWAS pipeline using Phesant derived variables from UKBiobank
prot-a-3035	Tumor necrosis factor receptor superfamily member 11A	NA	European	Males and Females	2018	10534735	3301	NA	NA	Immune system	Protein	Sun BB	29875488	NA	NA	NA	NA
prot-a-125	Apolipoprotein A-V	NA	European	Males and Females	2018	10534735	3301	NA	NA	Immune system	Protein	Sun BB	29875488	NA	NA	NA	NA
finn-b-F5_SLEEPWAKE	Disorder of the sleep-wake schedule	NA	European	Males and Females	2021	16380459	NA	190	216164	Binary	NA	NA	NA	NA	NA	NA	F5_SLEEPWAKE
ebi-a-GCST90000476	Interleukin-10 levels	NA	European	NA	2020	7883846	982	NA	NA	NA	NA	Hillary RF	32641083	NA	NA	NA	NA
finn-b-C3_SECONDARY_WITHOUT_SITESPEC_EXALLC	"Malignant neoplasm, without specification of site" (all cancers excluded)	NA	European	Males and Females	2021	16380305	NA	400	174006	Binary	NA	NA	NA	NA	NA	NA	C3_SECONDARY_WITHOUT_SITESPEC_EXALLC
ukb-b-8875	Heel bone mineral density (BMD)	MRC-IEU	European	Males and Females	2018	9851867	265627	NA	NA	Continuous	NA	Ben Elsworth	NA	NA	SD	NA	3148: Output from GWAS pipeline using Phesant derived variables from UKBiobank
prot-a-1141	Secreted frizzled-related protein 3	NA	European	Males and Females	2018	10534735	3301	NA	NA	Immune system	Protein	Sun BB	29875488	NA	NA	NA	NA
prot-a-3020	Tropomodulin-1	NA	European	Males and Females	2018	10534735	3301	NA	NA	Immune system	Protein	Sun BB	29875488	NA	NA	NA	NA
ukb-b-7418	Diagnoses - main ICD10: Z30.2 Sterilisation	MRC-IEU	European	Males and Females	2018	9851867	463010	7023	455987	Binary	NA	Ben Elsworth	NA	NA	SD	NA	41202#Z302: Output from GWAS pipeline using Phesant derived variables from UKBiobank
prot-c-3521_16_2	TSH	NA	European	Males and Females	2019	501428	NA	NA	NA	Continuous	NA	Suhre K	28240269	EFO_0007937	NA	NA	name=Thyroid Stimulating Hormone; chr=1|6; start=115029824|87085498; end=115034309|87095406; entrez=1081|12372; uniprot=P01215|P01222
finn-b-E4_DMNAS	Unspecified diabetes	NA	European	Males and Females	2021	16380339	NA	3580	183185	Binary	NA	NA	NA	NA	NA	NA	E4_DMNAS
ukb-b-12879	Operative procedures - main OPCS: L84.1 Combined operations on primary long saphenous vein	MRC-IEU	European	Males and Females	2018	9851867	463010	1097	461913	Binary	NA	Ben Elsworth	NA	NA	SD	NA	41200#L841: Output from GWAS pipeline using Phesant derived variables from UKBiobank
ukb-b-10806	Gas or solid-fuel cooking/heating: A gas fire that you use regularly in winter time	MRC-IEU	European	Males and Females	2018	9851867	461398	185577	275821	Binary	NA	Ben Elsworth	NA	NA	SD	NA	6139#2: Output from GWAS pipeline using Phesant derived variables from UKBiobank
ukb-b-2469	Operative procedures - main OPCS: P27.3 Colposcopy of vagina	MRC-IEU	European	Males and Females	2018	9851867	463010	1391	461619	Binary	NA	Ben Elsworth	NA	NA	SD	NA	41200#P273: Output from GWAS pipeline using Phesant derived variables from UKBiobank
ukb-b-6214	Doughnut intake	MRC-IEU	European	Males and Females	2018	9851867	64949	NA	NA	Categorical Ordered	NA	Ben Elsworth	NA	NA	SD	NA	102200: Output from GWAS pipeline using Phesant derived variables from UKBiobank
ukb-b-6373	Liver intake	MRC-IEU	European	Males and Females	2018	9851867	64944	NA	NA	Categorical Ordered	NA	Ben Elsworth	NA	NA	SD	NA	103090: Output from GWAS pipeline using Phesant derived variables from UKBiobank
prot-a-2651	Polycomb protein SCMH1	NA	European	Males and Females	2018	10534735	3301	NA	NA	Immune system	Protein	Sun BB	29875488	NA	NA	NA	NA
ebi-a-GCST005068	LDL cholesterol	NA	European	NA	2017	23165055	9961	NA	NA	NA	NA	Prins BP	28887542	NA	NA	NA	NA
ukb-a-476	Pain type(s) experienced in last month: Knee pain	Neale Lab	European	Males and Females	2017	10894596	336650	71561	265089	NA	NA	Neale	NA	NA	SD	NA	NA
ebi-a-GCST006702	Parental longevity (combined parental age at death)	NA	European	NA	2017	11484372	208118	NA	NA	NA	NA	Pilling LC	29227965	NA	NA	NA	NA
finn-b-E4_HYPERPIT	Hyperfunction of pituitary gland	NA	European	Males and Females	2021	16380447	NA	762	211123	Binary	NA	NA	NA	NA	NA	NA	E4_HYPERPIT
ebi-a-GCST90017069	Gut microbiota abundance (genus Slackia id.825)	NA	European	NA	2021	5369110	14306	NA	NA	NA	NA	Kurilshikov A	33462485	NA	NA	NA	NA
finn-b-AB1_VIRAL_HEMOR_FEVER_NOS	Viral haemorrhagic fevers, not elsewhere classified/unspecified	NA	European	Males and Females	2021	16380465	NA	1159	217342	Binary	NA	NA	NA	NA	NA	NA	AB1_VIRAL_HEMOR_FEVER_NOS
ebi-a-GCST004603	Platelet count	NA	European	NA	2016	29148896	166066	NA	NA	NA	NA	Astle WJ	27863252	NA	NA	NA	NA
prot-c-3854_24_1	NACA	NA	European	Males and Females	2019	501428	NA	NA	NA	Continuous	NA	Suhre K	28240269	EFO_0007937	NA	NA	name=Nascent polypeptide-associated complex subunit alpha; chr=12; start=56712428; end=56731628; entrez=4666; uniprot=Q13765
met-b-189	CD4:%Treg(39+73-)	NA	European	Females	2015	1624626	497	NA	NA	Immune system	Immune cell subset frequency	Roederer	25772697	NA	%	3.40709	Female twins
ebi-a-GCST90016985	Gut microbiota abundance (genus Coprococcus3 id.11303)	NA	European	NA	2021	5637737	14306	NA	NA	NA	NA	Kurilshikov A	33462485	NA	NA	NA	NA
prot-a-1371	Hematopoietic prostaglandin D synthase	NA	European	Males and Females	2018	10534735	3301	NA	NA	Immune system	Protein	Sun BB	29875488	NA	NA	NA	NA
finn-b-E4_DM2NEU	Type 2 diabetes with neurological complications	NA	European	Males and Females	2021	16380335	NA	911	183185	Binary	NA	NA	NA	NA	NA	NA	E4_DM2NEU
ubm-a-2279	NET100 1123	NA	European	Males	2018	11734354	7916	NA	NA	Continuous	Psychiatric / neurological	Elliott LT	30305740	NA	NA	NA	NA
ebi-a-GCST90011441	OTU99_19 (Bacteria) abundance	NA	European	NA	2021	5289440	8956	NA	NA	NA	NA	R<U+00FC>hlemann MC	33462482	NA	NA	NA	NA
ukb-b-4001	Operation code: prostate operation	MRC-IEU	European	Males and Females	2018	9851867	462933	1052	461881	Binary	NA	Ben Elsworth	NA	NA	SD	NA	20004#1207: Output from GWAS pipeline using Phesant derived variables from UKBiobank
prot-a-3191	Valine--tRNA ligase	NA	European	Males and Females	2018	10534735	3301	NA	NA	Immune system	Protein	Sun BB	29875488	NA	NA	NA	NA
ukb-b-956	Illnesses of father: Parkinson's disease	MRC-IEU	European	Males and Females	2018	9851867	399089	10106	388983	Binary	NA	Ben Elsworth	NA	NA	SD	NA	20107#11: Output from GWAS pipeline using Phesant derived variables from UKBiobank
ieu-a-1095	Age at menarche	ReproGen	European	Females	2014	2441816	182416	NA	NA	Risk factor	Reproductive aging	Perry JR	25231870	NA	years	NA	NA
ukb-b-7584	Non-cancer illness code, self-reported: ulcerative colitis	MRC-IEU	European	Males and Females	2018	9851867	462933	2439	460494	Binary	NA	Ben Elsworth	NA	NA	SD	NA	20002#1463: Output from GWAS pipeline using Phesant derived variables from UKBiobank
ukb-d-C3_BREAST_3	Malignant neoplasm of breast	NA	European	Males and Females	2018	13217865	361194	9721	351473	Binary	NA	Neale lab	NA	NA	NA	NA	NA
prot-a-1681	Kremen protein 2	NA	European	Males and Females	2018	10534735	3301	NA	NA	Immune system	Protein	Sun BB	29875488	NA	NA	NA	NA
ebi-a-GCST006862	Asthma	NA	European	NA	2017	1999262	127669	19954	107715	NA	NA	Demenais F	29273806	NA	logOR	NA	NA
finn-b-H8_MED_SUPP	Suppurative and unspecified otitis media	NA	European	Males and Females	2021	16380441	NA	7245	205939	Binary	NA	NA	NA	NA	NA	NA	H8_MED_SUPP
finn-b-RX_RHEUMA_BIOLOGICAL	Biological medication for rheuma	NA	European	Males and Females	2021	16380466	NA	1802	216990	Binary	NA	NA	NA	NA	NA	NA	RX_RHEUMA_BIOLOGICAL
ebi-a-GCST90002386	High light scatter reticulocyte percentage of red cells	NA	European	NA	2020	40297997	408112	NA	NA	NA	NA	Vuckovic D	32888494	NA	NA	NA	NA
ukb-b-4876	Treatment/medication code: valsartan	MRC-IEU	European	Males and Females	2018	9851867	462933	2177	460756	Binary	NA	Ben Elsworth	NA	NA	SD	NA	20003#1141145660: Output from GWAS pipeline using Phesant derived variables from UKBiobank
ubm-a-2044	NET100 0888	NA	European	Males	2018	11734354	7916	NA	NA	Continuous	Psychiatric / neurological	Elliott LT	30305740	NA	NA	NA	NA
ukb-a-422	Reason for glasses/contact lenses: For 'astigmatism'	Neale Lab	European	Males and Females	2017	10894596	335700	8864	326836	NA	NA	Neale	NA	NA	SD	NA	NA
prot-c-4973_18_1	cIAP-2	NA	European	Males and Females	2019	501428	NA	NA	NA	Continuous	NA	Suhre K	28240269	EFO_0007937	NA	NA	name=Baculoviral IAP repeat-containing protein 3; chr=11; start=102317450; end=102339403; entrez=330; uniprot=Q13489
ubm-a-1223	NET100 0067	NA	European	Males	2018	11734354	7916	NA	NA	Continuous	Psychiatric / neurological	Elliott LT	30305740	NA	NA	NA	NA
ubm-a-2692	volume CC Mid Anterior	NA	European	Males	2018	11734354	8411	NA	NA	Continuous	Psychiatric / neurological	Elliott LT	30305740	NA	NA	NA	NA
finn-b-FG_CARDMYO	Cardiomyopathy (excluding other)	NA	European	Males and Females	2021	16380466	NA	2290	216502	Binary	NA	NA	NA	NA	NA	NA	FG_CARDMYO
ukb-d-22601_41223241	Job coding: accounts and wages clerk/assistant/supervisor, bookkeeper, cost or ledger clerk, audit assistant, budget officer, student loans officer, paymaster	NA	European	Males and Females	2018	10383547	89866	1922	87944	Binary	NA	Neale lab	NA	NA	NA	NA	NA
ebi-a-GCST90017110	Gut microbiota abundance (phylum Actinobacteria id.400)	NA	European	NA	2021	5706452	14306	NA	NA	NA	NA	Kurilshikov A	33462485	NA	NA	NA	NA
ubm-a-1325	NET100 0169	NA	European	Males	2018	11734354	7916	NA	NA	Continuous	Psychiatric / neurological	Elliott LT	30305740	NA	NA	NA	NA
ubm-a-1429	NET100 0273	NA	European	Males	2018	11734354	7916	NA	NA	Continuous	Psychiatric / neurological	Elliott LT	30305740	NA	NA	NA	NA
finn-b-L12_ERYTHRO_KELA	Universal eryhrodermia, KELA reimbursement	NA	European	Males and Females	2021	16380462	NA	187	212464	Binary	NA	NA	NA	NA	NA	NA	L12_ERYTHRO_KELA
ebi-a-GCST90010354	Thioredoxin domain-containing protein 5 levels	NA	European	NA	2020	18197292	1309	NA	NA	NA	NA	Gilly A	33303764	NA	NA	NA	NA
ebi-a-GCST90001801	CD27 on IgD+ CD38- unswitched memory B cell	NA	European	NA	2020	14185009	1836	NA	NA	NA	NA	Orr<U+00F9> V	32929287	NA	NA	NA	NA
prot-a-1421	Interferon alpha-4	NA	European	Males and Females	2018	10534735	3301	NA	NA	Immune system	Protein	Sun BB	29875488	NA	NA	NA	NA
ebi-a-GCST90016996	Gut microbiota abundance (genus Eubacterium brachy group id.11296)	NA	European	NA	2021	5221253	14306	NA	NA	NA	NA	Kurilshikov A	33462485	NA	NA	NA	NA
ukb-b-20178	PCT where patients GP was registered: SOUTH LEEDS PCT	MRC-IEU	European	Males and Females	2018	9851867	463010	1855	461155	Binary	NA	Ben Elsworth	NA	NA	SD	NA	41230#5HL: Output from GWAS pipeline using Phesant derived variables from UKBiobank
ebi-a-GCST90010198	Scavenger receptor cysteine-rich type 1 protein M130 levels	NA	European	NA	2020	18221903	1323	NA	NA	NA	NA	Gilly A	33303764	NA	NA	NA	NA
ukb-b-7467	Diagnoses - secondary ICD10: R51 Headache	MRC-IEU	European	Males and Females	2018	9851867	463010	2176	460834	Binary	NA	Ben Elsworth	NA	NA	SD	NA	41204#R51: Output from GWAS pipeline using Phesant derived variables from UKBiobank
ukb-b-2204	Operative procedures - secondary OPCS: L91.2 Insertion of central venous catheter NEC	MRC-IEU	European	Males and Females	2018	9851867	463010	1018	461992	Binary	NA	Ben Elsworth	NA	NA	SD	NA	41210#L912: Output from GWAS pipeline using Phesant derived variables from UKBiobank
finn-b-R18_ISOLATED_PROTEINU	Isolated proteinuria	NA	European	Males and Females	2021	16380466	NA	392	218199	Binary	NA	NA	NA	NA	NA	NA	R18_ISOLATED_PROTEINU
met-d-Sphingomyelins	Sphingomyelins	NA	European	Males and Females	2020	12321875	114999	NA	NA	Continuous	NA	Borges CM	NA	NA	NA	NA	NA
ubm-a-3042	DKTatlas rh lateralorbitofrontal thickness	NA	European	Males	2018	11734354	8411	NA	NA	Continuous	Psychiatric / neurological	Elliott LT	30305740	NA	NA	NA	NA
prot-a-248	Biglycan	NA	European	Males and Females	2018	10534735	3301	NA	NA	Immune system	Protein	Sun BB	29875488	NA	NA	NA	NA
finn-b-AB1_BACT_INTEST_OTH	Other bacterial intestinal infections	NA	European	Males and Females	2021	16380395	NA	2708	197298	Binary	NA	NA	NA	NA	NA	NA	AB1_BACT_INTEST_OTH
finn-b-ST19_SUPERF_INJURY_FOREA	Superficial injury of forearm	NA	European	Males and Females	2021	16380441	NA	1212	205768	Binary	NA	NA	NA	NA	NA	NA	ST19_SUPERF_INJURY_FOREA
ieu-b-4974	LRTI (critical care)	UK Biobank	European	Males and Females	2021	12243334	431365	585	430780	Disease	NA	Hamilton F	NA	NCIT:C35158	NA	NA	HES coded only (secondary care). Performed using regenie v2.2.4, adjusted for age, sex, chip, and the first 10 PCAs
prot-c-3169_70_2	IDUA	NA	European	Males and Females	2019	501428	NA	NA	NA	Continuous	NA	Suhre K	28240269	EFO_0007937	NA	NA	name=alpha-L-iduronidase; chr=4; start=986997; end=1004506; entrez=3425; uniprot=P35475
finn-b-C3_STOMACH	Malignant neoplasm of stomach	NA	European	Males and Females	2021	16380466	NA	633	218159	Binary	NA	NA	NA	NA	NA	NA	C3_STOMACH
ukb-a-253	Wears glasses or contact lenses	Neale Lab	European	Males and Females	2017	10894596	336919	301012	35907	NA	NA	Neale	NA	NA	SD	NA	NA
met-a-463	Acetylcarnitine	NA	European	Males and Females	2014	2545614	7805	NA	NA	Metabolites	Lipid	Shin	24816252	NA	log10 units	0.126578	NA
ukb-b-19202	Type of fat/oil used in cooking: Normal fat butter	MRC-IEU	European	Males and Females	2018	9851867	64949	4742	60207	Binary	NA	Ben Elsworth	NA	NA	SD	NA	20090#362: Output from GWAS pipeline using Phesant derived variables from UKBiobank
prot-b-43	hepatocyte growth factor	NA	European	Males and Females	2018	5270646	3394	NA	NA	Immune system	Protein	Folkersen L	28369058	NA	NA	NA	NA
met-a-462	3-(4-hydroxyphenyl)lactate	NA	European	Males and Females	2014	2545643	7795	NA	NA	Metabolites	Amino acid	Shin	24816252	NA	log10 units	0.150763	NA
ukb-b-686	Diagnoses - main ICD10: K35.9 Acute appendicitis, unspecified	MRC-IEU	European	Males and Females	2018	9851867	463010	1568	461442	Binary	NA	Ben Elsworth	NA	NA	SD	NA	41202#K359: Output from GWAS pipeline using Phesant derived variables from UKBiobank
prot-a-974	Receptor tyrosine-protein kinase erbB-3	NA	European	Males and Females	2018	10534735	3301	NA	NA	Immune system	Protein	Sun BB	29875488	NA	NA	NA	NA
prot-a-1972	A/G-specific adenine DNA glycosylase	NA	European	Males and Females	2018	10534735	3301	NA	NA	Immune system	Protein	Sun BB	29875488	NA	NA	NA	NA
ubm-a-673	IDP dMRI ProbtrackX MD ml r	NA	European	Males	2018	11734354	7532	NA	NA	Continuous	Psychiatric / neurological	Elliott LT	30305740	NA	NA	NA	NA
ebi-a-GCST90001842	CD3 on Naive CD4+ T cell	NA	European	NA	2020	14842727	2910	NA	NA	NA	NA	Orr<U+00F9> V	32929287	NA	NA	NA	NA
met-c-933	Serum total cholesterol	NA	European	Males and Females	2016	11855845	21491	NA	NA	Metabolites	Lipid	Kettunen	27005778	NA	SD	NA	Serum.C
ebi-a-GCST90006889	Chlamydia trachomatis pGP3 antibody levels	NA	European	NA	2020	9177921	1784	NA	NA	NA	NA	Butler-Laporte G	33204752	NA	NA	NA	NA
ebi-a-GCST90002012	CX3CR1 on CD14- CD16+ monocyte	NA	European	NA	2020	15019052	3582	NA	NA	NA	NA	Orr<U+00F9> V	32929287	NA	NA	NA	NA
prot-a-321	Uncharacterized protein C7orf69	NA	European	Males and Females	2018	10534735	3301	NA	NA	Immune system	Protein	Sun BB	29875488	NA	NA	NA	NA
ukb-d-2877_2	Type of tobacco previously smoked: Hand-rolled cigarettes	NA	European	Males and Females	2018	12355167	89224	5978	83246	Binary	NA	Neale lab	NA	NA	NA	NA	NA
finn-b-I9_HEARTFAIL_AND_OVERWEIGHT	Heart failure and bmi 25plus	NA	European	Males and Females	2021	16380466	NA	23701	195091	Binary	NA	NA	NA	NA	NA	NA	I9_HEARTFAIL_AND_OVERWEIGHT
ieu-a-29	Birth length	EGG	European	Males and Females	2015	2201972	28459	NA	NA	Risk factor	Anthropometric	van der Valk RJ	25281659	NA	SD (cm)	1.96	Effect allele frequencies are missing
ukb-d-22601_31313060	Job coding: it operations technician, computer operator or technician, database manager, network or web technician, web master, systems administrator or officer	NA	European	Males and Females	2018	9408951	89866	1071	88795	Binary	NA	Neale lab	NA	NA	NA	NA	NA
finn-b-I9_CEREBDOTH_EXNONE	"Other specified cerebrovascular diseases, other cerebrovascular disorders in diseases classified elsewhere" (no controls excluded)	NA	European	Males and Females	2021	16380466	NA	911	217881	Binary	NA	NA	NA	NA	NA	NA	I9_CEREBDOTH_EXNONE
prot-a-1714	Lactase-like protein	NA	European	Males and Females	2018	10534735	3301	NA	NA	Immune system	Protein	Sun BB	29875488	NA	NA	NA	NA
ubm-a-633	IDP dMRI ProbtrackX FA cgc r	NA	European	Males	2018	11734354	7532	NA	NA	Continuous	Psychiatric / neurological	Elliott LT	30305740	NA	NA	NA	NA
ukb-a-196	Fluid intelligence score	Neale Lab	European	Males and Females	2017	10894596	108818	NA	NA	NA	NA	Neale	NA	NA	SD	NA	NA
prot-a-3053	Tumor necrosis factor receptor superfamily member 8	NA	European	Males and Females	2018	10534735	3301	NA	NA	Immune system	Protein	Sun BB	29875488	NA	NA	NA	NA
prot-a-117	Amyloid beta A4 precursor protein-binding family B member 2	NA	European	Males and Females	2018	10534735	3301	NA	NA	Immune system	Protein	Sun BB	29875488	NA	NA	NA	NA
prot-a-2453	Transcriptional activator protein Pur-alpha	NA	European	Males and Females	2018	10534735	3301	NA	NA	Immune system	Protein	Sun BB	29875488	NA	NA	NA	NA
ebi-a-GCST90011615	OTU97_82 (Bacteroides) prevalence	NA	European	NA	2021	5356641	8956	NA	NA	NA	NA	R<U+00FC>hlemann MC	33462482	NA	NA	NA	NA
ukb-a-149	Treatment/medication code: doxazosin	Neale Lab	European	Males and Females	2017	10894596	337159	3803	333356	NA	NA	Neale	NA	NA	SD	NA	NA
ukb-b-1600	Diagnoses - secondary ICD10: G40.9 Epilepsy, unspecified	MRC-IEU	European	Males and Females	2018	9851867	463010	2326	460684	Binary	NA	Ben Elsworth	NA	NA	SD	NA	41204#G409: Output from GWAS pipeline using Phesant derived variables from UKBiobank
ukb-a-36	Handedness (chirality/laterality): Left-handed	Neale Lab	European	Males and Females	2017	10894596	337130	32442	304688	NA	NA	Neale	NA	NA	SD	NA	NA
finn-b-E4_TESTICHYPO	Testicular hypofunction	NA	European	Males and Females	2021	16378751	NA	255	92895	Binary	NA	NA	NA	NA	NA	NA	E4_TESTICHYPO
prot-a-510	CUGBP Elav-like family member 2	NA	European	Males and Females	2018	10534735	3301	NA	NA	Immune system	Protein	Sun BB	29875488	NA	NA	NA	NA
ebi-a-GCST90002115	HLA DR on HLA DR+ CD8+ T cell	NA	European	NA	2020	14891166	3060	NA	NA	NA	NA	Orr<U+00F9> V	32929287	NA	NA	NA	NA
ukb-b-11262	Blood sample #, note contents: Poor venous access/flow	MRC-IEU	European	Males and Females	2018	9851867	463000	6176	456824	Binary	NA	Ben Elsworth	NA	NA	SD	NA	20049#433: Output from GWAS pipeline using Phesant derived variables from UKBiobank
ukb-b-8846	Methods of admission to hospital (recoded): Elective admission: Booked	MRC-IEU	European	Males and Females	2018	9851867	462717	143561	319156	Binary	NA	Ben Elsworth	NA	NA	SD	NA	41249#1002: Output from GWAS pipeline using Phesant derived variables from UKBiobank
ubm-a-1389	NET100 0233	NA	European	Males	2018	11734354	7916	NA	NA	Continuous	Psychiatric / neurological	Elliott LT	30305740	NA	NA	NA	NA
ukb-a-94	Non-cancer illness code self-reported: hayfever/allergic rhinitis	Neale Lab	European	Males and Females	2017	10894596	337159	19320	317839	NA	NA	Neale	NA	NA	SD	NA	NA
prot-a-902	Ephrin-B1	NA	European	Males and Females	2018	10534735	3301	NA	NA	Immune system	Protein	Sun BB	29875488	NA	NA	NA	NA
finn-b-WET_AMD	Wet age-related macular degeneration	NA	European	Males and Females	2021	16380422	NA	2114	206601	Binary	NA	NA	NA	NA	NA	NA	WET_AMD
finn-b-H7_GLAUCOMAMEDICATION	Use of antiglaucoma preparations and miotics	NA	European	Males and Females	2021	16380447	NA	1227	210201	Binary	NA	NA	NA	NA	NA	NA	H7_GLAUCOMAMEDICATION
ebi-a-GCST90000289	Myocardial fractal dimension (slice 3)	NA	European	NA	2020	13261814	18096	NA	NA	NA	NA	Meyer HV	32814899	NA	NA	NA	NA
prot-a-1197	Growth/differentiation factor 9	NA	European	Males and Females	2018	10534735	3301	NA	NA	Immune system	Protein	Sun BB	29875488	NA	NA	NA	NA
finn-b-AUD	Alcohol use disorder, ICD-based	NA	European	Males and Females	2021	16380466	NA	8866	209926	Binary	NA	NA	NA	NA	NA	NA	AUD
met-a-344	N-acetylalanine	NA	European	Males and Females	2014	2546012	7720	NA	NA	Metabolites	Amino acid	Shin	24816252	NA	log10 units	0.0800136	NA
prot-a-1339	Histidine triad nucleotide-binding protein 2, mitochondrial	NA	European	Males and Females	2018	10534735	3301	NA	NA	Immune system	Protein	Sun BB	29875488	NA	NA	NA	NA
finn-b-I9_VALVES_EXNONE	Valvular operations (no controls excluded)	NA	European	Males and Females	2021	16380466	NA	36155	182637	Binary	NA	NA	NA	NA	NA	NA	I9_VALVES_EXNONE
ukb-b-7236	Operative procedures - secondary OPCS: K40.2 Saphenous vein graft replacement of two coronary arteries	MRC-IEU	European	Males and Females	2018	9851867	463010	1016	461994	Binary	NA	Ben Elsworth	NA	NA	SD	NA	41210#K402: Output from GWAS pipeline using Phesant derived variables from UKBiobank
met-a-742	Succinylcarnitine	NA	European	Males and Females	2014	2545250	6948	NA	NA	Metabolites	Energy	Shin	24816252	NA	log10 units	0.119053	NA
prot-c-5077_28_3	EPHB2	NA	European	Males and Females	2019	501428	NA	NA	NA	Continuous	NA	Suhre K	28240269	EFO_0007937	NA	NA	name=Ephrin type-B receptor 2; chr=1; start=22710839; end=22921500; entrez=2048; uniprot=P29323
ukb-b-8316	Speech-reception-threshold (SRT) estimate (right)	MRC-IEU	European	Males and Females	2018	9851867	146031	NA	NA	Continuous	NA	Ben Elsworth	NA	NA	SD	NA	20021: Output from GWAS pipeline using Phesant derived variables from UKBiobank
ubm-a-421	IDP dMRI TBSS L2 External capsule L	NA	European	Males	2018	11734354	7532	NA	NA	Continuous	Psychiatric / neurological	Elliott LT	30305740	NA	NA	NA	NA
ukb-b-1515	Operative procedures - main OPCS: U08.1 Computed tomography of abdomen NEC	MRC-IEU	European	Males and Females	2018	9851867	463010	1073	461937	Binary	NA	Ben Elsworth	NA	NA	SD	NA	41200#U081: Output from GWAS pipeline using Phesant derived variables from UKBiobank
ukb-b-14829	Diagnoses - secondary ICD10: Z90.4 Acquired absence of other parts of digestive tract	MRC-IEU	European	Males and Females	2018	9851867	463010	3438	459572	Binary	NA	Ben Elsworth	NA	NA	SD	NA	41204#Z904: Output from GWAS pipeline using Phesant derived variables from UKBiobank
prot-c-4708_3_2	17-beta-HSD 1	NA	European	Males and Females	2019	501428	NA	NA	NA	Continuous	NA	Suhre K	28240269	EFO_0007937	NA	NA	name=Estradiol 17-beta-dehydrogenase 1; chr=17; start=42549214; end=42555213; entrez=3292; uniprot=P14061
ubm-a-1200	NET100 0044	NA	European	Males	2018	11734354	7916	NA	NA	Continuous	Psychiatric / neurological	Elliott LT	30305740	NA	NA	NA	NA
ukb-d-30220_irnt	Basophill percentage	NA	European	Males and Females	2018	13586283	349861	NA	NA	Continuous	NA	Neale lab	NA	NA	NA	NA	NA
finn-b-Z21_PERSONS_ENCOUNTERI_HEALTH_SERVI_OTH_COUNSELLI_MEDICAL_ADVICE_NOT_ELSEW_CLASSIFIED	Persons encountering health services for other counselling and medical advice, not elsewhere classified	NA	European	Males and Females	2021	16380444	NA	19084	191362	Binary	NA	NA	NA	NA	NA	NA	Z21_PERSONS_ENCOUNTERI_HEALTH_SERVI_OTH_COUNSELLI_MEDICAL_ADVICE_NOT_ELSEW_CLASSIFIED
ebi-a-GCST90017086	Gut microbiota abundance (unknown genus id.826)	NA	European	NA	2021	5529970	14306	NA	NA	NA	NA	Kurilshikov A	33462485	NA	NA	NA	NA
finn-b-Q17_CONGEN_MALFO_GALLB_BILE_DUCTS_LIVER	Congenital malformations of gallbladder, bile ducts and liver	NA	European	Males and Females	2021	16380464	NA	108	218235	Binary	NA	NA	NA	NA	NA	NA	Q17_CONGEN_MALFO_GALLB_BILE_DUCTS_LIVER
ukb-b-7700	Diagnoses - main ICD10: M17.1 Other primary gonarthrosis	MRC-IEU	European	Males and Females	2018	9851867	463010	3540	459470	Binary	NA	Ben Elsworth	NA	NA	SD	NA	41202#M171: Output from GWAS pipeline using Phesant derived variables from UKBiobank
ubm-a-1888	NET100 0732	NA	European	Males	2018	11734354	7916	NA	NA	Continuous	Psychiatric / neurological	Elliott LT	30305740	NA	NA	NA	NA
ieu-a-806	Autism	PGC	European	Males and Females	2015	9499590	10263	4949	5314	Disease	Psychiatric / neurological	NA	NA	NA	log odds	NA	NA
prot-a-2535	Regulator of G-protein signaling 18	NA	European	Males and Females	2018	10534735	3301	NA	NA	Immune system	Protein	Sun BB	29875488	NA	NA	NA	NA
prot-a-352	Soluble calcium-activated nucleotidase 1	NA	European	Males and Females	2018	10534735	3301	NA	NA	Immune system	Protein	Sun BB	29875488	NA	NA	NA	NA
prot-c-4436_1_2	ENTP3	NA	European	Males and Females	2019	501428	NA	NA	NA	Continuous	NA	Suhre K	28240269	EFO_0007937	NA	NA	name=Ectonucleoside triphosphate diphosphohydrolase 3; chr=3; start=40387156; end=40428619; entrez=956; uniprot=O75355
finn-b-N14_MESNRUIRREG	Excessive, freguent and irrelgular menstruation	NA	European	Males and Females	2021	16378366	NA	17873	68969	Binary	NA	NA	NA	NA	NA	NA	N14_MESNRUIRREG
finn-b-J10_PNEUMONIA	All pneumoniae	NA	European	Males and Females	2021	16380466	NA	27370	191422	Binary	NA	NA	NA	NA	NA	NA	J10_PNEUMONIA
prot-a-2022	NADH dehydrogenase [ubiquinone] 1 beta subcomplex subunit 11, mitochondrial	NA	European	Males and Females	2018	10534735	3301	NA	NA	Immune system	Protein	Sun BB	29875488	NA	NA	NA	NA
prot-a-1365	Heterogeneous nuclear ribonucleoprotein D-like	NA	European	Males and Females	2018	10534735	3301	NA	NA	Immune system	Protein	Sun BB	29875488	NA	NA	NA	NA
prot-a-1969	Mitochondrial ubiquitin ligase activator of NFKB 1	NA	European	Males and Females	2018	10534735	3301	NA	NA	Immune system	Protein	Sun BB	29875488	NA	NA	NA	NA
ebi-a-GCST90001496	CD39+ secreting CD4 regulatory T cell %secreting CD4 regulatory T cell	NA	European	NA	2020	15144196	3437	NA	NA	NA	NA	Orr<U+00F9> V	32929287	NA	NA	NA	NA
ukb-b-6608	Diagnoses - main ICD10: R10.1 Pain localised to upper abdomen	MRC-IEU	European	Males and Females	2018	9851867	463010	5981	457029	Binary	NA	Ben Elsworth	NA	NA	SD	NA	41202#R101: Output from GWAS pipeline using Phesant derived variables from UKBiobank
ubm-a-1404	NET100 0248	NA	European	Males	2018	11734354	7916	NA	NA	Continuous	Psychiatric / neurological	Elliott LT	30305740	NA	NA	NA	NA
prot-a-2949	Testis-expressed sequence 29 protein	NA	European	Males and Females	2018	10534735	3301	NA	NA	Immune system	Protein	Sun BB	29875488	NA	NA	NA	NA
met-c-892	Triglycerides in large VLDL	NA	European	Males and Females	2016	11753671	21239	NA	NA	Metabolites	Lipid	Kettunen	27005778	NA	SD	0.98	L.VLDL.TG; SD value comes from the original untransformed distribution of the ERF cohort
ukb-a-493	Mineral and other dietary supplements: None of the above	Neale Lab	European	Males and Females	2017	10894596	336314	191371	144943	NA	NA	Neale	NA	NA	SD	NA	NA
ebi-a-GCST90001600	Leukocyte Absolute Count	NA	European	NA	2020	5512771	3653	NA	NA	NA	NA	Orr<U+00F9> V	32929287	NA	NA	NA	NA
prot-a-2738	Signaling threshold-regulating transmembrane adapter 1	NA	European	Males and Females	2018	10534735	3301	NA	NA	Immune system	Protein	Sun BB	29875488	NA	NA	NA	NA
ukb-b-447	Danish pastry intake	MRC-IEU	European	Males and Females	2018	9851867	64942	NA	NA	Categorical Ordered	NA	Ben Elsworth	NA	NA	SD	NA	102060: Output from GWAS pipeline using Phesant derived variables from UKBiobank
ubm-a-3016	a2009s lh S oc sup&transversal thickness	NA	European	Males	2018	11734354	8411	NA	NA	Continuous	Psychiatric / neurological	Elliott LT	30305740	NA	NA	NA	NA
finn-b-M13_CALCIFICTEND	Calcific tendinitis of shoulder	NA	European	Males and Females	2021	16380311	NA	829	167641	Binary	NA	NA	NA	NA	NA	NA	M13_CALCIFICTEND
prot-a-2392	Trypsin-2	NA	European	Males and Females	2018	10534735	3301	NA	NA	Immune system	Protein	Sun BB	29875488	NA	NA	NA	NA
ubm-a-1699	NET100 0543	NA	European	Males	2018	11734354	7916	NA	NA	Continuous	Psychiatric / neurological	Elliott LT	30305740	NA	NA	NA	NA
met-c-880	Total cholesterol in large LDL	NA	European	Males and Females	2016	11871461	21552	NA	NA	Metabolites	Lipid	Kettunen	27005778	NA	SD	0.19	L.LDL.C; SD value comes from the original untransformed distribution of the ERF cohort
ebi-a-GCST004940	Alanine transaminase levels	NA	European	NA	2017	16987168	9731	NA	NA	NA	NA	Prins BP	28887542	NA	NA	NA	NA
ukb-a-277	Leg predicted mass (right)	Neale Lab	European	Males and Females	2017	10894596	331285	NA	NA	NA	NA	Neale	NA	NA	SD	NA	NA
ebi-a-GCST90011463	OTU99_54 (Holdemanella) abundance	NA	European	NA	2021	5383273	8956	NA	NA	NA	NA	R<U+00FC>hlemann MC	33462482	NA	NA	NA	NA
finn-b-R18_OTHER_SKIN_CHANG	Other skin changes	NA	European	Males and Females	2021	16380436	NA	1430	207548	Binary	NA	NA	NA	NA	NA	NA	R18_OTHER_SKIN_CHANG
ebi-a-GCST90011995	Vascular endothelial growth factor levels	NA	European	NA	2020	12717927	21758	NA	NA	NA	NA	Folkersen L	33067605	NA	NA	NA	NA
prot-c-3898_5_2	PSD7	NA	European	Males and Females	2019	501428	NA	NA	NA	Continuous	NA	Suhre K	28240269	EFO_0007937	NA	NA	name=26S proteasome non-ATPase regulatory subunit 7; chr=16; start=74296775; end=74306288; entrez=5713; uniprot=P51665
ukb-d-20547_3	Activities undertaken to treat depression: Other therapeutic activities such as mindfulness, yoga or art classes	NA	European	Males and Females	2018	13120563	117763	9199	108564	Binary	NA	Neale lab	NA	NA	NA	NA	NA
ukb-b-5550	PCT where patients GP was registered: SOUTH EAST SHEFFIELD PCT	MRC-IEU	European	Males and Females	2018	9851867	463010	2028	460982	Binary	NA	Ben Elsworth	NA	NA	SD	NA	41230#5EQ: Output from GWAS pipeline using Phesant derived variables from UKBiobank
ebi-a-GCST005178	Modified Stumvoll Insulin Sensitivity Index	NA	European	NA	2016	2412427	16753	NA	NA	NA	NA	Walford GA	27416945	NA	NA	NA	NA
ubm-a-41	IDP T1 FAST ROIs R temporal pole	NA	European	Males	2018	11734354	8427	NA	NA	Continuous	Psychiatric / neurological	Elliott LT	30305740	NA	NA	NA	NA
prot-c-3509_1_1	MIP-5	NA	European	Males and Females	2019	501428	NA	NA	NA	Continuous	NA	Suhre K	28240269	EFO_0007937	NA	NA	name=C-C motif chemokine 15; chr=17; start=35996440; end=36002080; entrez=6359; uniprot=Q16663
ubm-a-782	IDP dMRI ProbtrackX L3 ptr l	NA	European	Males	2018	11734354	7532	NA	NA	Continuous	Psychiatric / neurological	Elliott LT	30305740	NA	NA	NA	NA
prot-a-2714	Small glutamine-rich tetratricopeptide repeat-containing protein alpha	NA	European	Males and Females	2018	10534735	3301	NA	NA	Immune system	Protein	Sun BB	29875488	NA	NA	NA	NA
prot-a-2875	Stromal interaction molecule 1	NA	European	Males and Females	2018	10534735	3301	NA	NA	Immune system	Protein	Sun BB	29875488	NA	NA	NA	NA
met-a-533	X-11546	NA	European	Males and Females	2014	2544421	2015	NA	NA	Metabolites	Unknown metabolite	Shin	24816252	NA	log10 units	0.327822	NA
ubm-a-801	IDP dMRI ProbtrackX ICVF fmi	NA	European	Males	2018	11734354	7532	NA	NA	Continuous	Psychiatric / neurological	Elliott LT	30305740	NA	NA	NA	NA
prot-a-1459	IgLON family member 5	NA	European	Males and Females	2018	10534735	3301	NA	NA	Immune system	Protein	Sun BB	29875488	NA	NA	NA	NA
finn-b-F5_MODRET	Moderate mental retardation	NA	European	Males and Females	2021	16380466	NA	104	218031	Binary	NA	NA	NA	NA	NA	NA	F5_MODRET
finn-b-CD2_BENIGN_SKIN_NOS	Benign neoplasm: Skin, unspecified	NA	European	Males and Females	2021	16380466	NA	546	218246	Binary	NA	NA	NA	NA	NA	NA	CD2_BENIGN_SKIN_NOS
prot-c-3538_26_1	dopa decarboxylase	NA	European	Males and Females	2019	501428	NA	NA	NA	Continuous	NA	Suhre K	28240269	EFO_0007937	NA	NA	name=Aromatic-L-amino-acid decarboxylase; chr=7; start=50458436; end=50565457; entrez=1644; uniprot=P20711
ukb-d-20548_2	Manifestations of mania or irritability: I was more restless than usual	NA	European	Males and Females	2018	13571113	114422	12876	101546	Binary	NA	Neale lab	NA	NA	NA	NA	NA
ieu-a-1055	Urate	GUGC	European	Males and Females	2013	2450548	110347	NA	NA	Risk factor	Other	Kottgen	23263486	NA	mg/dl	1.33	Effect allele frequencies are missing
ubm-a-3122	a2009s rh S oc sup&transversal thickness	NA	European	Males	2018	11734354	8411	NA	NA	Continuous	Psychiatric / neurological	Elliott LT	30305740	NA	NA	NA	NA
prot-a-3066	Troponin I, cardiac muscle	NA	European	Males and Females	2018	10534735	3301	NA	NA	Immune system	Protein	Sun BB	29875488	NA	NA	NA	NA
ukb-d-41220_7	Anaesthetics administered post delivery: Other	NA	European	Males and Females	2018	9685743	1903	1262	641	Binary	NA	Neale lab	NA	NA	NA	NA	NA
ebi-a-GCST90011568	OTU97_126 (Prevotella) prevalence	NA	European	NA	2021	5356641	8956	NA	NA	NA	NA	R<U+00FC>hlemann MC	33462482	NA	NA	NA	NA
ukb-b-19722	Non-accidental death in close genetic family	MRC-IEU	European	Males and Females	2018	9851867	144817	39522	105295	Binary	NA	Ben Elsworth	NA	NA	SD	NA	4501: Output from GWAS pipeline using Phesant derived variables from UKBiobank
ebi-a-GCST005920	Paternal history of Alzheimer's disease	NA	European	NA	2018	7776415	260279	14338	245941	NA	NA	Marioni RE	29777097	NA	logOR	NA	NA
finn-b-H7_CORNEALNAS	Other and unspecified corneal deformities and disorders	NA	European	Males and Females	2021	16380419	NA	413	209287	Binary	NA	NA	NA	NA	NA	NA	H7_CORNEALNAS
ukb-b-20544	Nervous feelings	MRC-IEU	European	Males and Females	2018	9851867	450700	106635	344065	Binary	NA	Ben Elsworth	NA	NA	SD	NA	1970: Output from GWAS pipeline using Phesant derived variables from UKBiobank
prot-a-2627	Serine--tRNA ligase, mitochondrial	NA	European	Males and Females	2018	10534735	3301	NA	NA	Immune system	Protein	Sun BB	29875488	NA	NA	NA	NA
ubm-a-1654	NET100 0498	NA	European	Males	2018	11734354	7916	NA	NA	Continuous	Psychiatric / neurological	Elliott LT	30305740	NA	NA	NA	NA
prot-a-3176	Uroporphyrinogen-III synthase	NA	European	Males and Females	2018	10534735	3301	NA	NA	Immune system	Protein	Sun BB	29875488	NA	NA	NA	NA
prot-a-635	COP9 signalosome complex subunit 2	NA	European	Males and Females	2018	10534735	3301	NA	NA	Immune system	Protein	Sun BB	29875488	NA	NA	NA	NA
ubm-a-2624	NET100 1468	NA	European	Males	2018	11734354	7916	NA	NA	Continuous	Psychiatric / neurological	Elliott LT	30305740	NA	NA	NA	NA
ukb-a-382	Waist circumference	Neale Lab	European	Males and Females	2017	10894596	336639	NA	NA	NA	NA	Neale	NA	NA	SD	NA	NA
prot-a-827	Protein delta homolog 1	NA	European	Males and Females	2018	10534735	3301	NA	NA	Immune system	Protein	Sun BB	29875488	NA	NA	NA	NA
prot-a-2570	RING finger protein 219	NA	European	Males and Females	2018	10534735	3301	NA	NA	Immune system	Protein	Sun BB	29875488	NA	NA	NA	NA
ukb-a-197	Prospective memory result	Neale Lab	European	Males and Females	2017	10894596	111099	NA	NA	NA	NA	Neale	NA	NA	SD	NA	NA
ubm-a-16	IDP T1 FIRST right putamen volume	NA	European	Males	2018	11734354	8428	NA	NA	Continuous	Psychiatric / neurological	Elliott LT	30305740	NA	NA	NA	NA
ukb-b-16209	Diagnoses - secondary ICD10: K20 Oesophagitis	MRC-IEU	European	Males and Females	2018	9851867	463010	2689	460321	Binary	NA	Ben Elsworth	NA	NA	SD	NA	41204#K20: Output from GWAS pipeline using Phesant derived variables from UKBiobank
ubm-a-1948	NET100 0792	NA	European	Males	2018	11734354	7916	NA	NA	Continuous	Psychiatric / neurological	Elliott LT	30305740	NA	NA	NA	NA
prot-a-414	E3 ubiquitin-protein ligase CCNB1IP1	NA	European	Males and Females	2018	10534735	3301	NA	NA	Immune system	Protein	Sun BB	29875488	NA	NA	NA	NA
prot-c-5073_30_2	DR3	NA	European	Males and Females	2019	501428	NA	NA	NA	Continuous	NA	Suhre K	28240269	EFO_0007937	NA	NA	name=Tumor necrosis factor receptor superfamily member 25; chr=1; start=6461151; end=6466195; entrez=8718; uniprot=Q93038
ebi-a-GCST90001523	CD33- HLA DR+ Absolute Count	NA	European	NA	2020	14304991	1858	NA	NA	NA	NA	Orr<U+00F9> V	32929287	NA	NA	NA	NA
ebi-a-GCST006488	Insomnia complaints	NA	European	NA	2017	12334883	53639	12863	40776	NA	NA	Hammerschlag AR	28604731	NA	logOR	NA	beta+se converted from OR+CI;
ebi-a-GCST90017029	Gut microbiota abundance (genus Lachnospira id.2004)	NA	European	NA	2021	462269	14306	NA	NA	NA	NA	Kurilshikov A	33462485	NA	NA	NA	NA
ukb-b-2832	Fizzy drink intake	MRC-IEU	European	Males and Females	2018	9851867	64949	NA	NA	Categorical Ordered	NA	Ben Elsworth	NA	NA	SD	NA	100170: Output from GWAS pipeline using Phesant derived variables from UKBiobank
ubm-a-2532	NET100 1376	NA	European	Males	2018	11734354	7916	NA	NA	Continuous	Psychiatric / neurological	Elliott LT	30305740	NA	NA	NA	NA
prot-c-3641_49_4	RBP	NA	European	Males and Females	2019	501428	NA	NA	NA	Continuous	NA	Suhre K	28240269	EFO_0007937	NA	NA	name=Retinol-binding protein 4; chr=10; start=93591687; end=93601744; entrez=5950; uniprot=P02753
ukb-b-13065	Destinations on discharge from hospital (recoded): Usual Place of residence: Living with relatives	MRC-IEU	European	Males and Females	2018	9851867	460758	12902	447856	Binary	NA	Ben Elsworth	NA	NA	SD	NA	41248#1001: Output from GWAS pipeline using Phesant derived variables from UKBiobank
ubm-a-3085	a2009s rh G oc-temp lat-fusifor thickness	NA	European	Males	2018	11734354	8411	NA	NA	Continuous	Psychiatric / neurological	Elliott LT	30305740	NA	NA	NA	NA
ukb-b-20542	Diagnoses - secondary ICD10: R42 Dizziness and giddiness	MRC-IEU	European	Males and Females	2018	9851867	463010	1756	461254	Binary	NA	Ben Elsworth	NA	NA	SD	NA	41204#R42: Output from GWAS pipeline using Phesant derived variables from UKBiobank
prot-c-2723_9_2	IL-1F7	NA	European	Males and Females	2019	501428	NA	NA	NA	Continuous	NA	Suhre K	28240269	EFO_0007937	NA	NA	name=Interleukin-37; chr=2; start=112912971; end=112918882; entrez=27178; uniprot=Q9NZH6
prot-c-3191_50_2	WFKN1	NA	European	Males and Females	2019	501428	NA	NA	NA	Continuous	NA	Suhre K	28240269	EFO_0007937	NA	NA	name=WAP, kazal, immunoglobulin, kunitz and NTR domain-containing protein 1; chr=16; start=629239; end=634116; entrez=117166; uniprot=Q96NZ8
finn-b-N14_POSTMENBLEED	Postmenopausal bleeding	NA	European	Males and Females	2021	16377158	NA	5965	68969	Binary	NA	NA	NA	NA	NA	NA	N14_POSTMENBLEED
ukb-a-243	Frequency of unenthusiasm / disinterest in last 2 weeks	Neale Lab	European	Males and Females	2017	10894596	326730	NA	NA	NA	NA	Neale	NA	NA	SD	NA	NA
prot-c-3378_49_2	Kallikrein 7	NA	European	Males and Females	2019	501428	NA	NA	NA	Continuous	NA	Suhre K	28240269	EFO_0007937	NA	NA	name=Kallikrein-7; chr=19; start=50976482; end=50984099; entrez=5650; uniprot=P49862
prot-a-455	CD59 glycoprotein	NA	European	Males and Females	2018	10534735	3301	NA	NA	Immune system	Protein	Sun BB	29875488	NA	NA	NA	NA
prot-c-3401_8_2	TCPTP	NA	European	Males and Females	2019	501428	NA	NA	NA	Continuous	NA	Suhre K	28240269	EFO_0007937	NA	NA	name=Tyrosine-protein phosphatase non-receptor type 2; chr=18; start=12785478; end=12929643; entrez=5771; uniprot=P17706
prot-a-2131	Nuclear RNA export factor 1	NA	European	Males and Females	2018	10534735	3301	NA	NA	Immune system	Protein	Sun BB	29875488	NA	NA	NA	NA
ukb-b-16587	Diagnoses - secondary ICD10: R03.0 Elevated blood-pressure reading, without diagnosis of hypertension	MRC-IEU	European	Males and Females	2018	9851867	463010	1134	461876	Binary	NA	Ben Elsworth	NA	NA	SD	NA	41204#R030: Output from GWAS pipeline using Phesant derived variables from UKBiobank
prot-a-500	Corneodesmosin	NA	European	Males and Females	2018	10534735	3301	NA	NA	Immune system	Protein	Sun BB	29875488	NA	NA	NA	NA
prot-a-145	Arfaptin-1	NA	European	Males and Females	2018	10534735	3301	NA	NA	Immune system	Protein	Sun BB	29875488	NA	NA	NA	NA
ubm-a-1018	NET25 0072	NA	European	Males	2018	11734354	7916	NA	NA	Continuous	Psychiatric / neurological	Elliott LT	30305740	NA	NA	NA	NA
prot-c-3315_15_1	GPC2	NA	European	Males and Females	2019	501428	NA	NA	NA	Continuous	NA	Suhre K	28240269	EFO_0007937	NA	NA	name=Glypican-2; chr=7; start=100169606; end=100177372; entrez=221914; uniprot=Q8N158
ukb-b-5946	Diagnoses - main ICD10: S82.80 Fractures of other parts of lower leg (closed)	MRC-IEU	European	Males and Females	2018	9851867	463010	1479	461531	Binary	NA	Ben Elsworth	NA	NA	SD	NA	41202#S8280: Output from GWAS pipeline using Phesant derived variables from UKBiobank
ukb-b-3693	Non-cancer illness code, self-reported: spontaneous pneumothorax/recurrent pneumothorax	MRC-IEU	European	Males and Females	2018	9851867	462933	1097	461836	Binary	NA	Ben Elsworth	NA	NA	SD	NA	20002#1126: Output from GWAS pipeline using Phesant derived variables from UKBiobank
ebi-a-GCST006907	Ischemic stroke (large artery atherosclerosis)	NA	European	NA	2018	8418349	150765	4373	406111	NA	NA	Malik R	29531354	NA	logOR	NA	NA
met-a-654	1-stearoylglycerophosphoethanolamine	NA	European	Males and Females	2014	2545759	7369	NA	NA	Metabolites	Lipid	Shin	24816252	NA	log10 units	0.191937	NA
prot-a-2969	Homeobox protein TGIF2	NA	European	Males and Females	2018	10534735	3301	NA	NA	Immune system	Protein	Sun BB	29875488	NA	NA	NA	NA
ukb-b-546	Diagnoses - secondary ICD10: Z86.6 Personal history of diseases of the nervous system and sense organs	MRC-IEU	European	Males and Females	2018	9851867	463010	3119	459891	Binary	NA	Ben Elsworth	NA	NA	SD	NA	41204#Z866: Output from GWAS pipeline using Phesant derived variables from UKBiobank
ubm-a-1587	NET100 0431	NA	European	Males	2018	11734354	7916	NA	NA	Continuous	Psychiatric / neurological	Elliott LT	30305740	NA	NA	NA	NA
finn-b-L12_INFECT_DERM	Infective dermatitis	NA	European	Males and Females	2021	16380426	NA	1720	198740	Binary	NA	NA	NA	NA	NA	NA	L12_INFECT_DERM
ebi-a-GCST90002056	CD8 on Effector Memory CD8+ T cell	NA	European	NA	2020	14842970	2912	NA	NA	NA	NA	Orr<U+00F9> V	32929287	NA	NA	NA	NA
ukb-b-19204	Operative procedures - main OPCS: P23.3 Posterior colporrhaphy NEC	MRC-IEU	European	Males and Females	2018	9851867	463010	1782	461228	Binary	NA	Ben Elsworth	NA	NA	SD	NA	41200#P233: Output from GWAS pipeline using Phesant derived variables from UKBiobank
ukb-b-13350	PCT responsible for patient data: NOTTINGHAM CITY PCT	MRC-IEU	European	Males and Females	2018	9851867	463010	2432	460578	Binary	NA	Ben Elsworth	NA	NA	SD	NA	41229#5EM: Output from GWAS pipeline using Phesant derived variables from UKBiobank
met-a-674	X-13183--stearamide	NA	European	Males and Females	2014	2545619	2503	NA	NA	Metabolites	Lipid	Shin	24816252	NA	log10 units	0.207729	NA
prot-a-2666	L-Selectin	NA	European	Males and Females	2018	10534735	3301	NA	NA	Immune system	Protein	Sun BB	29875488	NA	NA	NA	NA
prot-a-449	CD44 antigen	NA	European	Males and Females	2018	10534735	3301	NA	NA	Immune system	Protein	Sun BB	29875488	NA	NA	NA	NA
ukb-b-39	Crumbed or deep-fried poultry intake	MRC-IEU	European	Males and Females	2018	9851867	64946	NA	NA	Categorical Ordered	NA	Ben Elsworth	NA	NA	SD	NA	103050: Output from GWAS pipeline using Phesant derived variables from UKBiobank
ubm-a-68	IDP T1 FAST ROIs L latocc cortex sup	NA	European	Males	2018	11734354	8427	NA	NA	Continuous	Psychiatric / neurological	Elliott LT	30305740	NA	NA	NA	NA
finn-b-H7_HORDEOLUM	Hordeolum and other deep inflammation of eyelid	NA	European	Males and Females	2021	16380435	NA	593	203231	Binary	NA	NA	NA	NA	NA	NA	H7_HORDEOLUM
finn-b-G6_ANOXBRAINDAM	Anoxic brain damage	NA	European	Males and Females	2021	16380425	NA	191	205799	Binary	NA	NA	NA	NA	NA	NA	G6_ANOXBRAINDAM
finn-b-C3_COLON_ADENO	Colon adenocarcinoma	NA	European	Males and Females	2021	16380466	NA	1396	217396	Binary	NA	NA	NA	NA	NA	NA	C3_COLON_ADENO
finn-b-Z21_FAMILY_HISTORY_MALIG_NEOPLASM	Family history of malignant neoplasm	NA	European	Males and Females	2021	16380408	NA	1187	195047	Binary	NA	NA	NA	NA	NA	NA	Z21_FAMILY_HISTORY_MALIG_NEOPLASM
ubm-a-2778	a2009s lh G subcallosal area	NA	European	Males	2018	11734354	8411	NA	NA	Continuous	Psychiatric / neurological	Elliott LT	30305740	NA	NA	NA	NA
ukb-b-5012	Surgery on leg arteries (other than for varicose veins)	MRC-IEU	European	Males and Females	2018	9851867	33364	1293	32071	Binary	NA	Ben Elsworth	NA	NA	SD	NA	5529: Output from GWAS pipeline using Phesant derived variables from UKBiobank
prot-a-380	Coiled-coil domain-containing protein 126	NA	European	Males and Females	2018	10534735	3301	NA	NA	Immune system	Protein	Sun BB	29875488	NA	NA	NA	NA
finn-b-C3_MESOTHELIOMA_EXALLC	Mesothelioma (all cancers excluded)	NA	European	Males and Females	2021	16380303	NA	133	174006	Binary	NA	NA	NA	NA	NA	NA	C3_MESOTHELIOMA_EXALLC
prot-c-2737_22_2	NovH	NA	European	Males and Females	2019	501428	NA	NA	NA	Continuous	NA	Suhre K	28240269	EFO_0007937	NA	NA	name=Protein NOV homolog; chr=8; start=119416306; end=119424353; entrez=4856; uniprot=P48745
ukb-b-19542	Diagnoses - main ICD10: Z47.0 Follow-up care involving removal of fracture plate and other internal fixation device	MRC-IEU	European	Males and Females	2018	9851867	463010	2730	460280	Binary	NA	Ben Elsworth	NA	NA	SD	NA	41202#Z470: Output from GWAS pipeline using Phesant derived variables from UKBiobank
prot-a-719	Dipeptidyl peptidase 1	NA	European	Males and Females	2018	10534735	3301	NA	NA	Immune system	Protein	Sun BB	29875488	NA	NA	NA	NA
finn-b-D3_SCNDPOLYCYTHAEMIA	Secondary polycythaemia	NA	European	Males and Females	2021	16380463	NA	225	215755	Binary	NA	NA	NA	NA	NA	NA	D3_SCNDPOLYCYTHAEMIA
ukb-a-54	Cancer code self-reported: lung cancer	Neale Lab	European	Males and Females	2017	10894596	337159	190	336969	NA	NA	Neale	NA	NA	SD	NA	NA
ukb-b-9386	Treatment/medication code: naproxen	MRC-IEU	European	Males and Females	2018	9851867	462933	2936	459997	Binary	NA	Ben Elsworth	NA	NA	SD	NA	20003#1140871462: Output from GWAS pipeline using Phesant derived variables from UKBiobank
ubm-a-2540	NET100 1384	NA	European	Males	2018	11734354	7916	NA	NA	Continuous	Psychiatric / neurological	Elliott LT	30305740	NA	NA	NA	NA
ubm-a-1175	NET100 0019	NA	European	Males	2018	11734354	7916	NA	NA	Continuous	Psychiatric / neurological	Elliott LT	30305740	NA	NA	NA	NA
prot-a-1496	Interleukin-1 receptor type 1	NA	European	Males and Females	2018	10534735	3301	NA	NA	Immune system	Protein	Sun BB	29875488	NA	NA	NA	NA
ubm-a-1691	NET100 0535	NA	European	Males	2018	11734354	7916	NA	NA	Continuous	Psychiatric / neurological	Elliott LT	30305740	NA	NA	NA	NA
met-b-124	T:%NKT	NA	European	Females	2015	1628933	497	NA	NA	Immune system	Immune cell subset frequency	Roederer	25772697	NA	%	0.138798	Female twins
finn-b-CD2_BENIGN_CAECUM_EXALLC	Benign neoplasm: Caecum (all cancers excluded)	NA	European	Males and Females	2021	16380339	NA	988	180144	Binary	NA	NA	NA	NA	NA	NA	CD2_BENIGN_CAECUM_EXALLC
ieu-b-47	Urinary sodium-potassium ratio	NA	European	Males and Females	2020	NA	223014	NA	NA	Risk factor	Biomarker	Lyon	NA	NA	NA	NA	NA
ubm-a-1769	NET100 0613	NA	European	Males	2018	11734354	7916	NA	NA	Continuous	Psychiatric / neurological	Elliott LT	30305740	NA	NA	NA	NA
ebi-a-GCST90001792	CD25 on unswitched memory B cell	NA	European	NA	2020	15048951	3657	NA	NA	NA	NA	Orr<U+00F9> V	32929287	NA	NA	NA	NA
ukb-b-14649	Invitation to physical activity study, acceptance	MRC-IEU	European	Males and Females	2018	9851867	221015	98474	122541	Binary	NA	Ben Elsworth	NA	NA	SD	NA	110005: Output from GWAS pipeline using Phesant derived variables from UKBiobank
ukb-b-15945	Pea intake	MRC-IEU	European	Males and Females	2018	9851867	64949	NA	NA	Categorical Ordered	NA	Ben Elsworth	NA	NA	SD	NA	104280: Output from GWAS pipeline using Phesant derived variables from UKBiobank
ukb-a-518	Diagnoses - main ICD10: C44 Other malignant neoplasms of skin	Neale Lab	European	Males and Females	2017	10894596	337199	4826	332373	NA	NA	Neale	NA	NA	SD	NA	NA
prot-c-2937_10_2	Apo E3	NA	European	Males and Females	2019	501428	NA	NA	NA	Continuous	NA	Suhre K	28240269	EFO_0007937	NA	NA	name=Apolipoprotein E (isoform E3); chr=19; start=44905754; end=44909393; entrez=348; uniprot=P02649
ukb-d-1508_2	Coffee type: Instant coffee	NA	European	Males and Females	2018	13584120	283449	158386	125063	Binary	NA	Neale lab	NA	NA	NA	NA	NA
met-a-577	Alpha-ketoglutarate	NA	European	Males and Females	2014	2544385	6130	NA	NA	Metabolites	Energy	Shin	24816252	NA	log10 units	0.19058	NA
ubm-a-2695	volume BrainSegVolNotVent	NA	European	Males	2018	11734354	8411	NA	NA	Continuous	Psychiatric / neurological	Elliott LT	30305740	NA	NA	NA	NA
finn-b-ST19_OTHER_UNSPE_INJURI_HEAD	Other and unspecified injuries of head	NA	European	Males and Females	2021	16380359	NA	489	196254	Binary	NA	NA	NA	NA	NA	NA	ST19_OTHER_UNSPE_INJURI_HEAD
finn-b-H8_MASTCHRON	Chronic mastoiditis	NA	European	Males and Females	2021	16380416	NA	409	205939	Binary	NA	NA	NA	NA	NA	NA	H8_MASTCHRON
ukb-a-34	Comparative body size at age 10	Neale Lab	European	Males and Females	2017	10894596	331693	NA	NA	NA	NA	Neale	NA	NA	SD	NA	NA
ukb-b-9319	Operative procedures - secondary OPCS: M47.3 Removal of urethral catheter from bladder	MRC-IEU	European	Males and Females	2018	9851867	463010	1178	461832	Binary	NA	Ben Elsworth	NA	NA	SD	NA	41210#M473: Output from GWAS pipeline using Phesant derived variables from UKBiobank
met-a-521	X-11478	NA	European	Males and Females	2014	2545166	6593	NA	NA	Metabolites	Unknown metabolite	Shin	24816252	NA	log10 units	0.237563	NA
ukb-b-12877	Operative procedures - secondary OPCS: Z47.1 Skin of forehead	MRC-IEU	European	Males and Females	2018	9851867	463010	2065	460945	Binary	NA	Ben Elsworth	NA	NA	SD	NA	41210#Z471: Output from GWAS pipeline using Phesant derived variables from UKBiobank
ebi-a-GCST90012790	Percentage of invited food questionnaires completed	NA	European	NA	2021	15538836	300639	NA	NA	NA	NA	Tyrrell J	33563987	NA	NA	NA	NA
ukb-b-8648	Operative procedures - secondary OPCS: X33.9 Unspecified other blood transfusion	MRC-IEU	European	Males and Females	2018	9851867	463010	1432	461578	Binary	NA	Ben Elsworth	NA	NA	SD	NA	41210#X339: Output from GWAS pipeline using Phesant derived variables from UKBiobank
ukb-d-20502	Ever had period extreme irritability	NA	European	Males and Females	2018	13571113	114422	29747	84675	Binary	NA	Neale lab	NA	NA	NA	NA	NA
prot-a-3278	E3 ubiquitin-protein ligase ZNRF3	NA	European	Males and Females	2018	10534735	3301	NA	NA	Immune system	Protein	Sun BB	29875488	NA	NA	NA	NA
met-c-889	Total lipids in large VLDL	NA	European	Males and Females	2016	11708802	18960	NA	NA	Metabolites	Lipid	Kettunen	27005778	NA	SD	NA	L.VLDL.L
finn-b-H7_RETINALDISOTH	Other retinal disorders	NA	European	Males and Females	2021	16380459	NA	11096	203018	Binary	NA	NA	NA	NA	NA	NA	H7_RETINALDISOTH
prot-a-2467	Orexigenic neuropeptide QRFP	NA	European	Males and Females	2018	10534735	3301	NA	NA	Immune system	Protein	Sun BB	29875488	NA	NA	NA	NA
finn-b-N14_GENITOURINARY	Genitourinary diseases	NA	European	Males and Females	2021	16380466	NA	103238	115554	Binary	NA	NA	NA	NA	NA	NA	N14_GENITOURINARY
prot-c-4324_33_2	CYTT	NA	European	Males and Females	2019	501428	NA	NA	NA	Continuous	NA	Suhre K	28240269	EFO_0007937	NA	NA	name=Cystatin-SA; chr=20; start=23823769; end=23826731; entrez=1470; uniprot=P09228
met-d-IDL_C	Cholesterol in IDL	NA	European	Males and Females	2020	12321875	115078	NA	NA	Continuous	NA	Borges CM	NA	NA	NA	NA	NA
prot-a-3239	Glycoprotein Xg	NA	European	Males and Females	2018	10534735	3301	NA	NA	Immune system	Protein	Sun BB	29875488	NA	NA	NA	NA
ubm-a-250	IDP dMRI TBSS MD Corticospinal tract R	NA	European	Males	2018	11734354	7532	NA	NA	Continuous	Psychiatric / neurological	Elliott LT	30305740	NA	NA	NA	NA
finn-b-DM_RET_ART_OCCLU_BRANCH	Retinal artery occlusion (branch)	NA	European	Males and Females	2021	16380332	NA	98	182573	Binary	NA	NA	NA	NA	NA	NA	DM_RET_ART_OCCLU_BRANCH
ebi-a-GCST90010251	Perlecan levels	NA	European	NA	2020	18221903	1323	NA	NA	NA	NA	Gilly A	33303764	NA	NA	NA	NA
ebi-a-GCST90002106	HLA DR on Dendritic Cell	NA	European	NA	2020	14829760	2871	NA	NA	NA	NA	Orr<U+00F9> V	32929287	NA	NA	NA	NA
finn-b-I9_PVT_EXNONE	Portal vein thrombosis (no controls excluded)	NA	European	Males and Females	2021	16380466	NA	155	218637	Binary	NA	NA	NA	NA	NA	NA	I9_PVT_EXNONE
met-a-593	X-12230	NA	European	Males and Females	2014	2545580	5649	NA	NA	Metabolites	Unknown metabolite	Shin	24816252	NA	log10 units	0.277818	NA
ebi-a-GCST90010162	Prolargin levels	NA	European	NA	2020	18166693	1301	NA	NA	NA	NA	Gilly A	33303764	NA	NA	NA	NA
ukb-b-15761	Treatment/medication code: bricanyl 250mcg inhaler	MRC-IEU	European	Males and Females	2018	9851867	462933	1035	461898	Binary	NA	Ben Elsworth	NA	NA	SD	NA	20003#1140862168: Output from GWAS pipeline using Phesant derived variables from UKBiobank
ubm-a-1295	NET100 0139	NA	European	Males	2018	11734354	7916	NA	NA	Continuous	Psychiatric / neurological	Elliott LT	30305740	NA	NA	NA	NA
ubm-a-1588	NET100 0432	NA	European	Males	2018	11734354	7916	NA	NA	Continuous	Psychiatric / neurological	Elliott LT	30305740	NA	NA	NA	NA
ubm-a-1217	NET100 0061	NA	European	Males	2018	11734354	7916	NA	NA	Continuous	Psychiatric / neurological	Elliott LT	30305740	NA	NA	NA	NA
met-d-S_HDL_FC	Free cholesterol in small HDL	NA	European	Males and Females	2020	12321875	115078	NA	NA	Continuous	NA	Borges CM	NA	NA	NA	NA	NA
prot-c-3235_50_2	WFKN2	NA	European	Males and Females	2019	501428	NA	NA	NA	Continuous	NA	Suhre K	28240269	EFO_0007937	NA	NA	name=WAP, Kazal, immunoglobulin, Kunitz and NTR domain-containing protein 2; chr=17; start=50834650; end=50842348; entrez=124857; uniprot=Q8TEU8
finn-b-M13_ALGONEURO	Alogoneurodystrophy	NA	European	Males and Females	2021	16380446	NA	455	209575	Binary	NA	NA	NA	NA	NA	NA	M13_ALGONEURO
met-d-M_HDL_TG	Triglycerides in medium HDL	NA	European	Males and Females	2020	12321875	115078	NA	NA	Continuous	NA	Borges CM	NA	NA	NA	NA	NA
ubm-a-384	IDP dMRI TBSS L1 Uncinate fasciculus R	NA	European	Males	2018	11734354	7532	NA	NA	Continuous	Psychiatric / neurological	Elliott LT	30305740	NA	NA	NA	NA
ubm-a-2680	volume Right-Putamen	NA	European	Males	2018	11734354	8411	NA	NA	Continuous	Psychiatric / neurological	Elliott LT	30305740	NA	NA	NA	NA
prot-c-5468_67_3	IL-17 RC	NA	European	Males and Females	2019	501428	NA	NA	NA	Continuous	NA	Suhre K	28240269	EFO_0007937	NA	NA	name=Interleukin-17 receptor C; chr=3; start=9917074; end=9933630; entrez=84818; uniprot=Q8NAC3
ebi-a-GCST90011537	G_Alloprevotella prevalence	NA	European	NA	2021	5438111	8956	NA	NA	NA	NA	R<U+00FC>hlemann MC	33462482	NA	NA	NA	NA
prot-a-2166	Platelet-activating factor acetylhydrolase IB subunit beta	NA	European	Males and Females	2018	10534735	3301	NA	NA	Immune system	Protein	Sun BB	29875488	NA	NA	NA	NA
ukb-b-12511	Type of fat/oil used in cooking: Low fat polyunsaturated margarine	MRC-IEU	European	Males and Females	2018	9851867	64949	2380	62569	Binary	NA	Ben Elsworth	NA	NA	SD	NA	20090#373: Output from GWAS pipeline using Phesant derived variables from UKBiobank
ebi-a-GCST90011469	OTU99_62 (Ruminococcaceae) abundance	NA	European	NA	2021	5509133	8956	NA	NA	NA	NA	R<U+00FC>hlemann MC	33462482	NA	NA	NA	NA
ukb-d-30130_irnt	Monocyte count	NA	European	Males and Females	2018	13586292	349856	NA	NA	Continuous	NA	Neale lab	NA	NA	NA	NA	NA
prot-c-2781_63_2	LAG-1	NA	European	Males and Females	2019	501428	NA	NA	NA	Continuous	NA	Suhre K	28240269	EFO_0007937	NA	NA	name=C-C motif chemokine 4-like; chr=17; start=36210924; end=36314484; entrez=388372; uniprot=Q8NHW4
ukb-d-1747_6	Hair colour (natural, before greying): Other	NA	European	Males and Females	2018	11847798	360270	4481	355789	Binary	NA	Neale lab	NA	NA	NA	NA	NA
ebi-a-GCST90001738	CD19 on unswitched memory B cell	NA	European	NA	2020	15048930	3656	NA	NA	NA	NA	Orr<U+00F9> V	32929287	NA	NA	NA	NA
ubm-a-574	IDP dMRI TBSS OD Superior fronto-occipital fasciculus R	NA	European	Males	2018	11734354	7532	NA	NA	Continuous	Psychiatric / neurological	Elliott LT	30305740	NA	NA	NA	NA
prot-a-1469	Interleukin-12	NA	European	Males and Females	2018	10534735	3301	NA	NA	Immune system	Protein	Sun BB	29875488	NA	NA	NA	NA
prot-a-2141	Inositol polyphosphate 5-phosphatase OCRL-1	NA	European	Males and Females	2018	10534735	3301	NA	NA	Immune system	Protein	Sun BB	29875488	NA	NA	NA	NA
ubm-a-2574	NET100 1418	NA	European	Males	2018	11734354	7916	NA	NA	Continuous	Psychiatric / neurological	Elliott LT	30305740	NA	NA	NA	NA
finn-b-P16_DISORD_RELATED_LENGTH_GESTATION_FETAL_GROWTH	Disorders related to length of gestation and fetal growth	NA	European	Males and Females	2021	16380466	NA	302	218490	Binary	NA	NA	NA	NA	NA	NA	P16_DISORD_RELATED_LENGTH_GESTATION_FETAL_GROWTH
ubm-a-2065	NET100 0909	NA	European	Males	2018	11734354	7916	NA	NA	Continuous	Psychiatric / neurological	Elliott LT	30305740	NA	NA	NA	NA
prot-c-4389_2_1	DHH	NA	European	Males and Females	2019	501428	NA	NA	NA	Continuous	NA	Suhre K	28240269	EFO_0007937	NA	NA	name=Desert hedgehog protein N-product; chr=12; start=49089421; end=49094819; entrez=50846; uniprot=O43323
ukb-b-16187	Diagnoses - main ICD10: R55 Syncope and collapse	MRC-IEU	European	Males and Females	2018	9851867	463010	4748	458262	Binary	NA	Ben Elsworth	NA	NA	SD	NA	41202#R55: Output from GWAS pipeline using Phesant derived variables from UKBiobank
finn-b-H7_EPIPHORA	Epiphora	NA	European	Males and Females	2021	16380434	NA	278	203231	Binary	NA	NA	NA	NA	NA	NA	H7_EPIPHORA
prot-c-3030_3_2	DC-SIGNR	NA	European	Males and Females	2019	501428	NA	NA	NA	Continuous	NA	Suhre K	28240269	EFO_0007937	NA	NA	name=C-type lectin domain family 4 member M; chr=19; start=7763149; end=7769605; entrez=10332; uniprot=Q9H2X3
ubm-a-1657	NET100 0501	NA	European	Males	2018	11734354	7916	NA	NA	Continuous	Psychiatric / neurological	Elliott LT	30305740	NA	NA	NA	NA
ukb-a-70	Non-cancer illness code self-reported: gastro-oesophageal reflux (gord) / gastric reflux	Neale Lab	European	Males and Females	2017	10894596	337159	14316	322843	NA	NA	Neale	NA	NA	SD	NA	NA
ukb-b-14632	Operative procedures - main OPCS: T20.9 Unspecified primary repair of inguinal hernia	MRC-IEU	European	Males and Females	2018	9851867	463010	1180	461830	Binary	NA	Ben Elsworth	NA	NA	SD	NA	41200#T209: Output from GWAS pipeline using Phesant derived variables from UKBiobank
prot-b-13	platelet derived growth factor subunit B	NA	European	Males and Females	2018	5270646	3394	NA	NA	Immune system	Protein	Folkersen L	28369058	NA	NA	NA	NA
met-a-724	X-14450--phenylalanylleucine	NA	European	Males and Females	2014	2545121	2555	NA	NA	Metabolites	Peptide	Shin	24816252	NA	log10 units	0.229839	NA
ubm-a-1875	NET100 0719	NA	European	Males	2018	11734354	7916	NA	NA	Continuous	Psychiatric / neurological	Elliott LT	30305740	NA	NA	NA	NA
ieu-a-51	Hip circumference	GIANT	European	Females	2015	2444355	127997	NA	NA	Risk factor	Anthropometric	Shungin D	25673412	NA	SD (cm)	8.4548	NA
met-d-M_LDL_PL	Phospholipids in medium LDL	NA	European	Males and Females	2020	12321875	115078	NA	NA	Continuous	NA	Borges CM	NA	NA	NA	NA	NA
ubm-a-2274	NET100 1118	NA	European	Males	2018	11734354	7916	NA	NA	Continuous	Psychiatric / neurological	Elliott LT	30305740	NA	NA	NA	NA
ukb-a-322	Ever taken oral contraceptive pill	Neale Lab	European	Males and Females	2017	10894596	180749	149365	31384	NA	NA	Neale	NA	NA	SD	NA	NA
finn-b-KRA_PSY_MOOD_EXMORE	Mood disorders (more controls excluded)	NA	European	Males and Females	2021	16380358	NA	26537	166584	Binary	NA	NA	NA	NA	NA	NA	KRA_PSY_MOOD_EXMORE
met-d-S_LDL_FC	Free cholesterol in small LDL	NA	European	Males and Females	2020	12321875	115078	NA	NA	Continuous	NA	Borges CM	NA	NA	NA	NA	NA
ebi-a-GCST006355	Anti-hepatitis B virus core antigen (HBc) IgG levels	NA	European	NA	2018	5278042	15	NA	NA	NA	NA	Scepanovic P	30053915	NA	NA	NA	NA
ukb-b-7118	Diagnoses - main ICD10: M23.23 Derangement of meniscus due to old tear or injury (Medial collateral ligament or Other and unspecified medial meniscus)	MRC-IEU	European	Males and Females	2018	9851867	463010	2596	460414	Binary	NA	Ben Elsworth	NA	NA	SD	NA	41202#M2323: Output from GWAS pipeline using Phesant derived variables from UKBiobank
prot-a-2830	Speckle-type POZ protein	NA	European	Males and Females	2018	10534735	3301	NA	NA	Immune system	Protein	Sun BB	29875488	NA	NA	NA	NA
ukb-b-1431	Place of birth in UK - north co-ordinate	MRC-IEU	European	Males and Females	2018	9851867	434576	NA	NA	Continuous	NA	Ben Elsworth	NA	NA	SD	NA	129: Output from GWAS pipeline using Phesant derived variables from UKBiobank
ukb-b-7429	Blue cheese intake	MRC-IEU	European	Males and Females	2018	9851867	64949	NA	NA	Categorical Ordered	NA	Ben Elsworth	NA	NA	SD	NA	102840: Output from GWAS pipeline using Phesant derived variables from UKBiobank
ieu-b-4910	Anti-Toxoplasma gondii IgG levels	NA	European	Males and Females	2021	7247045	5010	NA	NA	NA	NA	Chong A	NA	NA	NA	NA	ALSPAC clinic - Focus@7
prot-a-2028	Neuronal growth regulator 1	NA	European	Males and Females	2018	10534735	3301	NA	NA	Immune system	Protein	Sun BB	29875488	NA	NA	NA	NA
ukb-a-16	Current tobacco smoking	Neale Lab	European	Males and Females	2017	10894596	337030	NA	NA	NA	NA	Neale	NA	NA	SD	NA	NA
finn-b-ST19_TOXIC_EFFECT_ETHAN	Toxic effect of ethanol	NA	European	Males and Females	2021	16380466	NA	722	218070	Binary	NA	NA	NA	NA	NA	NA	ST19_TOXIC_EFFECT_ETHAN
ukb-a-418	Illness injury bereavement stress in last 2 years: Financial difficulties	Neale Lab	European	Males and Females	2017	10894596	335219	37284	297935	NA	NA	Neale	NA	NA	SD	NA	NA
prot-a-3194	Versican core protein	NA	European	Males and Females	2018	10534735	3301	NA	NA	Immune system	Protein	Sun BB	29875488	NA	NA	NA	NA
prot-a-1029	Protein FAM171B	NA	European	Males and Females	2018	10534735	3301	NA	NA	Immune system	Protein	Sun BB	29875488	NA	NA	NA	NA
ubm-a-2755	a2009s lh G cingul-Post-dorsal area	NA	European	Males	2018	11734354	8411	NA	NA	Continuous	Psychiatric / neurological	Elliott LT	30305740	NA	NA	NA	NA
prot-a-664	Adapter molecule crk	NA	European	Males and Females	2018	10534735	3301	NA	NA	Immune system	Protein	Sun BB	29875488	NA	NA	NA	NA
ukb-b-17469	Heating type(s) in home: Gas central heating	MRC-IEU	European	Males and Females	2018	9851867	152863	140595	12268	Binary	NA	Ben Elsworth	NA	NA	SD	NA	6140#1: Output from GWAS pipeline using Phesant derived variables from UKBiobank
ebi-a-GCST90010221	Insulin-like growth factor-binding protein 1 levels	NA	European	NA	2020	18221903	1323	NA	NA	NA	NA	Gilly A	33303764	NA	NA	NA	NA
ebi-a-GCST90011570	OTU97_130 (Butyrivibrio) prevalence	NA	European	NA	2021	5356641	8956	NA	NA	NA	NA	R<U+00FC>hlemann MC	33462482	NA	NA	NA	NA
finn-b-Z21_CONTACT_W_EXPOS_COMMUNICAB_DISEA	Contact with and exposure to communicable diseases	NA	European	Males and Females	2021	16380466	NA	1154	216934	Binary	NA	NA	NA	NA	NA	NA	Z21_CONTACT_W_EXPOS_COMMUNICAB_DISEA
ukb-b-3383	Vegetarian sausages/burgers intake	MRC-IEU	European	Males and Females	2018	9851867	64949	NA	NA	Categorical Ordered	NA	Ben Elsworth	NA	NA	SD	NA	103260: Output from GWAS pipeline using Phesant derived variables from UKBiobank
ukb-b-13019	Diagnoses - main ICD10: M25.5 Pain in joint	MRC-IEU	European	Males and Females	2018	9851867	463010	1451	461559	Binary	NA	Ben Elsworth	NA	NA	SD	NA	41202#M255: Output from GWAS pipeline using Phesant derived variables from UKBiobank
prot-a-153	Rho GDP-dissociation inhibitor 2	NA	European	Males and Females	2018	10534735	3301	NA	NA	Immune system	Protein	Sun BB	29875488	NA	NA	NA	NA
finn-b-M13_SLE	Systemic lupus erythematosus	NA	European	Males and Females	2021	16380451	NA	538	213145	Binary	NA	NA	NA	NA	NA	NA	M13_SLE
finn-b-E4_PITUDISNAS	Disorders of pituitary gland, other and/or unspecified	NA	European	Males and Females	2021	16380446	NA	84	211123	Binary	NA	NA	NA	NA	NA	NA	E4_PITUDISNAS
prot-a-2212	Proprotein convertase subtilisin/kexin type 7	NA	European	Males and Females	2018	10534735	3301	NA	NA	Immune system	Protein	Sun BB	29875488	NA	NA	NA	NA
ubm-a-2702	volume CerebralWhiteMatterVol	NA	European	Males	2018	11734354	8411	NA	NA	Continuous	Psychiatric / neurological	Elliott LT	30305740	NA	NA	NA	NA
ukb-d-30610_irnt	Alkaline phosphatase	NA	European	Males and Females	2018	13586006	NA	NA	NA	Metabolites	NA	Neale lab	NA	NA	NA	NA	NA
ukb-b-15746	Treatment/medication code: enalapril	MRC-IEU	European	Males and Females	2018	9851867	462933	3525	459408	Binary	NA	Ben Elsworth	NA	NA	SD	NA	20003#1140888552: Output from GWAS pipeline using Phesant derived variables from UKBiobank
ubm-a-2270	NET100 1114	NA	European	Males	2018	11734354	7916	NA	NA	Continuous	Psychiatric / neurological	Elliott LT	30305740	NA	NA	NA	NA
ukb-b-328	PCT responsible for patient data: OXFORDSHIRE PCT	MRC-IEU	European	Males and Females	2018	9851867	463010	6300	456710	Binary	NA	Ben Elsworth	NA	NA	SD	NA	41229#5QE: Output from GWAS pipeline using Phesant derived variables from UKBiobank
ubm-a-2546	NET100 1390	NA	European	Males	2018	11734354	7916	NA	NA	Continuous	Psychiatric / neurological	Elliott LT	30305740	NA	NA	NA	NA
ukb-d-XXI_HEALTHFACTORS	Factors influencing health status and contact with health services	NA	European	Males and Females	2018	13586589	361194	45947	315247	Binary	NA	Neale lab	NA	NA	NA	NA	NA
ubm-a-2794	a2009s lh S circular insula inf area	NA	European	Males	2018	11734354	8411	NA	NA	Continuous	Psychiatric / neurological	Elliott LT	30305740	NA	NA	NA	NA
ukb-d-N31	Diagnoses - main ICD10: N31 Neuromuscular dysfunction of bladder, not elsewhere classified	NA	European	Males and Females	2018	9417337	361194	1014	360180	Binary	NA	Neale lab	NA	NA	NA	NA	NA
ubm-a-1270	NET100 0114	NA	European	Males	2018	11734354	7916	NA	NA	Continuous	Psychiatric / neurological	Elliott LT	30305740	NA	NA	NA	NA
ukb-d-5610_2	Which eye(s) affected by presbyopia: Left eye	NA	European	Males and Females	2018	10226767	31494	1750	29744	Binary	NA	Neale lab	NA	NA	NA	NA	NA
prot-a-1215	Gap junction delta-2 protein	NA	European	Males and Females	2018	10534735	3301	NA	NA	Immune system	Protein	Sun BB	29875488	NA	NA	NA	NA
ukb-d-30090_irnt	Platelet crit	NA	European	Males and Females	2018	13586285	350471	NA	NA	Continuous	NA	Neale lab	NA	NA	NA	NA	NA
prot-a-264	BolA-like protein 2	NA	European	Males and Females	2018	10534735	3301	NA	NA	Immune system	Protein	Sun BB	29875488	NA	NA	NA	NA
ukb-b-7641	Crumble intake	MRC-IEU	European	Males and Females	2018	9851867	64948	NA	NA	Categorical Ordered	NA	Ben Elsworth	NA	NA	SD	NA	101990: Output from GWAS pipeline using Phesant derived variables from UKBiobank
prot-a-985	Endoplasmic reticulum resident protein 44	NA	European	Males and Females	2018	10534735	3301	NA	NA	Immune system	Protein	Sun BB	29875488	NA	NA	NA	NA
finn-b-I9_OTHANEUR	Other aneurysm	NA	European	Males and Females	2021	16380416	NA	631	206541	Binary	NA	NA	NA	NA	NA	NA	I9_OTHANEUR
ubm-a-2713	volume SurfaceHoles	NA	European	Males	2018	11734354	8411	NA	NA	Continuous	Psychiatric / neurological	Elliott LT	30305740	NA	NA	NA	NA
met-c-873	Isoleucine	NA	European	Males and Females	2016	12076452	24776	NA	NA	Metabolites	Amino acid	Kettunen	27005778	NA	SD	0.25	SD value comes from the original untransformed distribution of the ERF cohort
finn-b-I9_K_CARDIAC	Death due to cardiac causes	NA	European	Males and Females	2021	16380466	NA	7563	211229	Binary	NA	NA	NA	NA	NA	NA	I9_K_CARDIAC
prot-c-3196_6_2	HPLN1	NA	European	Males and Females	2019	501428	NA	NA	NA	Continuous	NA	Suhre K	28240269	EFO_0007937	NA	NA	name=Hyaluronan and proteoglycan link protein 1; chr=5; start=83637805; end=83721613; entrez=1404; uniprot=P10915
finn-b-E4_CARCISDR	Carcinoid syndrome	NA	European	Males and Females	2021	16380446	NA	161	211123	Binary	NA	NA	NA	NA	NA	NA	E4_CARCISDR
ebi-a-GCST90010137	Alpha-L-iduronidase levels	NA	European	NA	2020	18166693	1301	NA	NA	NA	NA	Gilly A	33303764	NA	NA	NA	NA
met-d-XL_HDL_C_pct	Cholesterol to total lipids ratio in very large HDL	NA	European	Males and Females	2020	12321875	115053	NA	NA	Continuous	NA	Borges CM	NA	NA	NA	NA	NA
prot-a-1918	72 kDa type IV collagenase	NA	European	Males and Females	2018	10534735	3301	NA	NA	Immune system	Protein	Sun BB	29875488	NA	NA	NA	NA
met-d-S_VLDL_PL_pct	Phospholipids to total lipids ratio in small VLDL	NA	European	Males and Females	2020	12321875	115078	NA	NA	Continuous	NA	Borges CM	NA	NA	NA	NA	NA
prot-c-2212_69_1	tPA	NA	European	Males and Females	2019	501428	NA	NA	NA	Continuous	NA	Suhre K	28240269	EFO_0007937	NA	NA	name=Tissue-type plasminogen activator; chr=8; start=42175233; end=42207724; entrez=5327; uniprot=P00750
ukb-a-558	Diagnoses - main ICD10: K76 Other diseases of liver	Neale Lab	European	Males and Females	2017	10894596	337199	356	336843	NA	NA	Neale	NA	NA	SD	NA	NA
ubm-a-664	IDP dMRI ProbtrackX MD cst r	NA	European	Males	2018	11734354	7532	NA	NA	Continuous	Psychiatric / neurological	Elliott LT	30305740	NA	NA	NA	NA
prot-a-2480	Ras-related C3 botulinum toxin substrate 3	NA	European	Males and Females	2018	10534735	3301	NA	NA	Immune system	Protein	Sun BB	29875488	NA	NA	NA	NA
ukb-b-8006	Poultry intake	MRC-IEU	European	Males and Females	2018	9851867	461900	NA	NA	Categorical Ordered	NA	Ben Elsworth	NA	NA	SD	NA	1359: Output from GWAS pipeline using Phesant derived variables from UKBiobank
prot-a-163	Armadillo repeat-containing protein 5	NA	European	Males and Females	2018	10534735	3301	NA	NA	Immune system	Protein	Sun BB	29875488	NA	NA	NA	NA
ukb-b-11800	PCT where patients GP was registered: CITY AND HACKNEY TEACHING PCT	MRC-IEU	European	Males and Females	2018	9851867	463010	1221	461789	Binary	NA	Ben Elsworth	NA	NA	SD	NA	41230#5C3: Output from GWAS pipeline using Phesant derived variables from UKBiobank
ukb-b-13803	Operative procedures - main OPCS: J18.3 Total cholecystectomy NEC	MRC-IEU	European	Males and Females	2018	9851867	463010	10361	452649	Binary	NA	Ben Elsworth	NA	NA	SD	NA	41200#J183: Output from GWAS pipeline using Phesant derived variables from UKBiobank
ebi-a-GCST90001439	IgD+ CD24+ B cell %lymphocyte	NA	European	NA	2020	15048937	3656	NA	NA	NA	NA	Orr<U+00F9> V	32929287	NA	NA	NA	NA
ubm-a-210	IDP dMRI TBSS FA Cerebral peduncle R	NA	European	Males	2018	11734354	7532	NA	NA	Continuous	Psychiatric / neurological	Elliott LT	30305740	NA	NA	NA	NA
ukb-b-5209	Added milk to standard tea	MRC-IEU	European	Males and Females	2018	9851867	64949	NA	NA	Categorical Ordered	NA	Ben Elsworth	NA	NA	SD	NA	100460: Output from GWAS pipeline using Phesant derived variables from UKBiobank
ukb-b-29	Porridge intake	MRC-IEU	European	Males and Females	2018	9851867	64949	NA	NA	Categorical Ordered	NA	Ben Elsworth	NA	NA	SD	NA	100770: Output from GWAS pipeline using Phesant derived variables from UKBiobank
ukb-a-118	Treatment/medication code: isosorbide mononitrate	Neale Lab	European	Males and Females	2017	10894596	337159	1107	336052	NA	NA	Neale	NA	NA	SD	NA	NA
ubm-a-4	IDP T1 SIENAX CSF unnormalised volume	NA	European	Males	2018	11734354	8428	NA	NA	Continuous	Psychiatric / neurological	Elliott LT	30305740	NA	NA	NA	NA
ukb-b-13545	Cancer code, self-reported: uterine/endometrial cancer	MRC-IEU	European	Males and Females	2018	9851867	462933	1151	461782	Binary	NA	Ben Elsworth	NA	NA	SD	NA	20001#1040: Output from GWAS pipeline using Phesant derived variables from UKBiobank
finn-b-F5_DISPER	Dissocial personality disorder	NA	European	Males and Females	2021	16380430	NA	340	212179	Binary	NA	NA	NA	NA	NA	NA	F5_DISPER
ubm-a-248	IDP dMRI TBSS MD Splenium of corpus callosum	NA	European	Males	2018	11734354	7532	NA	NA	Continuous	Psychiatric / neurological	Elliott LT	30305740	NA	NA	NA	NA
ubm-a-717	IDP dMRI ProbtrackX L1 cst l	NA	European	Males	2018	11734354	7532	NA	NA	Continuous	Psychiatric / neurological	Elliott LT	30305740	NA	NA	NA	NA
ukb-b-1464	Number of depression episodes	MRC-IEU	European	Males and Females	2018	9851867	58290	NA	NA	Categorical Ordered	NA	Ben Elsworth	NA	NA	SD	NA	4620: Output from GWAS pipeline using Phesant derived variables from UKBiobank
ubm-a-1157	NET100 0001	NA	European	Males	2018	11734354	7916	NA	NA	Continuous	Psychiatric / neurological	Elliott LT	30305740	NA	NA	NA	NA
ukb-b-964	Diagnoses - main ICD10: I48 Atrial fibrillation and flutter	MRC-IEU	European	Males and Females	2018	9851867	463010	5669	457341	Binary	NA	Ben Elsworth	NA	NA	SD	NA	41202#I48: Output from GWAS pipeline using Phesant derived variables from UKBiobank
finn-b-J10_ARDS	Adult respiratory distress syndrome	NA	European	Males and Females	2021	16380461	NA	165	216363	Binary	NA	NA	NA	NA	NA	NA	J10_ARDS
prot-a-366	Calpastatin	NA	European	Males and Females	2018	10534735	3301	NA	NA	Immune system	Protein	Sun BB	29875488	NA	NA	NA	NA
ebi-a-GCST90011369	OTU97_130 (Butyrivibrio) abundance	NA	European	NA	2021	5439111	8956	NA	NA	NA	NA	R<U+00FC>hlemann MC	33462482	NA	NA	NA	NA
ebi-a-GCST90017043	Gut microbiota abundance (genus Phascolarctobacterium id.2168)	NA	European	NA	2021	5509695	14306	NA	NA	NA	NA	Kurilshikov A	33462485	NA	NA	NA	NA
ubm-a-2337	NET100 1181	NA	European	Males	2018	11734354	7916	NA	NA	Continuous	Psychiatric / neurological	Elliott LT	30305740	NA	NA	NA	NA
ukb-b-3005	Operation code: arthroscopy nos	MRC-IEU	European	Males and Females	2018	9851867	462933	10097	452836	Binary	NA	Ben Elsworth	NA	NA	SD	NA	20004#1493: Output from GWAS pipeline using Phesant derived variables from UKBiobank
ebi-a-GCST90001517	CD33+ HLA DR+ Absolute Count	NA	European	NA	2020	14304991	1858	NA	NA	NA	NA	Orr<U+00F9> V	32929287	NA	NA	NA	NA
ebi-a-GCST90001547	Terminally Differentiated CD4+ T cell %T cell	NA	European	NA	2020	15141588	3427	NA	NA	NA	NA	Orr<U+00F9> V	32929287	NA	NA	NA	NA
ukb-b-16751	Diagnoses - secondary ICD10: J44.9 Chronic obstructive pulmonary disease, unspecified	MRC-IEU	European	Males and Females	2018	9851867	463010	3871	459139	Binary	NA	Ben Elsworth	NA	NA	SD	NA	41204#J449: Output from GWAS pipeline using Phesant derived variables from UKBiobank
ebi-a-GCST90001662	CD28- CD8dim T cell %CD8dim T cell	NA	European	NA	2020	15147619	3440	NA	NA	NA	NA	Orr<U+00F9> V	32929287	NA	NA	NA	NA
met-d-S_HDL_CE	Cholesteryl esters in small HDL	NA	European	Males and Females	2020	12321875	115078	NA	NA	Continuous	NA	Borges CM	NA	NA	NA	NA	NA
ubm-a-1823	NET100 0667	NA	European	Males	2018	11734354	7916	NA	NA	Continuous	Psychiatric / neurological	Elliott LT	30305740	NA	NA	NA	NA
finn-b-H7_CORNULCER	Corneal ulcer	NA	European	Males and Females	2021	16380414	NA	2600	209287	Binary	NA	NA	NA	NA	NA	NA	H7_CORNULCER
finn-b-K11_OTHINT	Other diseases of intestine	NA	European	Males and Females	2021	16380368	NA	1273	182423	Binary	NA	NA	NA	NA	NA	NA	K11_OTHINT
met-d-XS_VLDL_PL	Phospholipids in very small VLDL	NA	European	Males and Females	2020	12321875	115078	NA	NA	Continuous	NA	Borges CM	NA	NA	NA	NA	NA
ebi-a-GCST90012878	Family history of Alzheimer's disease	NA	European	NA	2021	25065989	408942	NA	NA	NA	NA	Schwartzentruber J	33589840	NA	NA	NA	NA
met-d-M_HDL_C	Cholesterol in medium HDL	NA	European	Males and Females	2020	12321875	115078	NA	NA	Continuous	NA	Borges CM	NA	NA	NA	NA	NA
finn-b-FG_OTH	Other CVD (FINNGEN)	NA	European	Males and Females	2021	16380466	NA	1857	216935	Binary	NA	NA	NA	NA	NA	NA	FG_OTH
ubm-a-2402	NET100 1246	NA	European	Males	2018	11734354	7916	NA	NA	Continuous	Psychiatric / neurological	Elliott LT	30305740	NA	NA	NA	NA
ubm-a-1765	NET100 0609	NA	European	Males	2018	11734354	7916	NA	NA	Continuous	Psychiatric / neurological	Elliott LT	30305740	NA	NA	NA	NA
prot-a-2299	Pleckstrin homology domain-containing family A member 1	NA	European	Males and Females	2018	10534735	3301	NA	NA	Immune system	Protein	Sun BB	29875488	NA	NA	NA	NA
ubm-a-2375	NET100 1219	NA	European	Males	2018	11734354	7916	NA	NA	Continuous	Psychiatric / neurological	Elliott LT	30305740	NA	NA	NA	NA
ukb-b-20278	Operative procedures - main OPCS: B27.4 Total mastectomy NEC	MRC-IEU	European	Males and Females	2018	9851867	463010	2371	460639	Binary	NA	Ben Elsworth	NA	NA	SD	NA	41200#B274: Output from GWAS pipeline using Phesant derived variables from UKBiobank
finn-b-KRA_PSY_SUBSTANCE_EXMORE	Substance abuse (more controls excluded)	NA	European	Males and Females	2021	16380274	NA	12819	166549	Binary	NA	NA	NA	NA	NA	NA	KRA_PSY_SUBSTANCE_EXMORE
prot-a-2987	Talin-2	NA	European	Males and Females	2018	10534735	3301	NA	NA	Immune system	Protein	Sun BB	29875488	NA	NA	NA	NA
prot-a-54	Advanced glycosylation end product-specific receptor, soluble	NA	European	Males and Females	2018	10534735	3301	NA	NA	Immune system	Protein	Sun BB	29875488	NA	NA	NA	NA
prot-c-5223_59_3	GCKR	NA	European	Males and Females	2019	501428	NA	NA	NA	Continuous	NA	Suhre K	28240269	EFO_0007937	NA	NA	name=Glucokinase regulatory protein; chr=2; start=27496842; end=27523684; entrez=2646; uniprot=Q14397
prot-a-1238	Golgi membrane protein 1	NA	European	Males and Females	2018	10534735	3301	NA	NA	Immune system	Protein	Sun BB	29875488	NA	NA	NA	NA
ubm-a-2732	DKTatlas lh parstriangularis area	NA	European	Males	2018	11734354	8411	NA	NA	Continuous	Psychiatric / neurological	Elliott LT	30305740	NA	NA	NA	NA
ubm-a-635	IDP dMRI ProbtrackX FA cgh r	NA	European	Males	2018	11734354	7532	NA	NA	Continuous	Psychiatric / neurological	Elliott LT	30305740	NA	NA	NA	NA
finn-b-L12_ACNE	Acne	NA	European	Males and Females	2021	16380454	NA	1299	211139	Binary	NA	NA	NA	NA	NA	NA	L12_ACNE
ubm-a-170	IDP SWI T2star left putamen	NA	European	Males	2018	11734354	7778	NA	NA	Continuous	Psychiatric / neurological	Elliott LT	30305740	NA	NA	NA	NA
prot-a-1283	Glutathione S-transferase A1	NA	European	Males and Females	2018	10534735	3301	NA	NA	Immune system	Protein	Sun BB	29875488	NA	NA	NA	NA
finn-b-N14_URINOTH	Other diseases of urinary system	NA	European	Males and Females	2021	16380466	NA	23652	195140	Binary	NA	NA	NA	NA	NA	NA	N14_URINOTH
prot-a-2157	Osteocrin	NA	European	Males and Females	2018	10534735	3301	NA	NA	Immune system	Protein	Sun BB	29875488	NA	NA	NA	NA
ukb-b-18445	Polyunsaturated fat	MRC-IEU	European	Males and Females	2018	9851867	64979	NA	NA	Continuous	NA	Ben Elsworth	NA	NA	SD	NA	100007: Output from GWAS pipeline using Phesant derived variables from UKBiobank
prot-a-2433	Protein-tyrosine kinase 2-beta	NA	European	Males and Females	2018	10534735	3301	NA	NA	Immune system	Protein	Sun BB	29875488	NA	NA	NA	NA
ubm-a-216	IDP dMRI TBSS FA Retrolenticular part of internal capsule R	NA	European	Males	2018	11734354	7532	NA	NA	Continuous	Psychiatric / neurological	Elliott LT	30305740	NA	NA	NA	NA
ubm-a-2936	DKTatlas lh lateralorbitofrontal thickness	NA	European	Males	2018	11734354	8411	NA	NA	Continuous	Psychiatric / neurological	Elliott LT	30305740	NA	NA	NA	NA
finn-b-PNEUMO_SEPTHICHE	Pneumococcal septichemia	NA	European	Males and Females	2021	16380466	NA	447	218322	Binary	NA	NA	NA	NA	NA	NA	PNEUMO_SEPTHICHE
finn-b-M13_BURSCYSTOTH	Other bursal cyst	NA	European	Males and Females	2021	16380309	NA	199	167641	Binary	NA	NA	NA	NA	NA	NA	M13_BURSCYSTOTH
ukb-d-20541	Difficulty stopping worrying during worst period of anxiety	NA	European	Males and Females	2018	13542676	35523	33466	2057	Binary	NA	Neale lab	NA	NA	NA	NA	NA
prot-c-4963_19_1	ARP19	NA	European	Males and Females	2019	501428	NA	NA	NA	Continuous	NA	Suhre K	28240269	EFO_0007937	NA	NA	name=cAMP-regulated phosphoprotein 19; chr=15; start=52547045; end=52569883; entrez=10776; uniprot=P56211
ubm-a-149	IDP T1 FAST ROIs R cerebellum crus II	NA	European	Males	2018	11734354	8427	NA	NA	Continuous	Psychiatric / neurological	Elliott LT	30305740	NA	NA	NA	NA
ebi-a-GCST90001739	CD19 on Plasma Blast-Plasma Cell	NA	European	NA	2020	15049161	3657	NA	NA	NA	NA	Orr<U+00F9> V	32929287	NA	NA	NA	NA
prot-a-1209	Somatotropin	NA	European	Males and Females	2018	10534735	3301	NA	NA	Immune system	Protein	Sun BB	29875488	NA	NA	NA	NA
ubm-a-1814	NET100 0658	NA	European	Males	2018	11734354	7916	NA	NA	Continuous	Psychiatric / neurological	Elliott LT	30305740	NA	NA	NA	NA
finn-b-BRONCHITIS	Bronchitis	NA	European	Males and Females	2021	16380466	NA	27361	191431	Binary	NA	NA	NA	NA	NA	NA	BRONCHITIS
ebi-a-GCST90011480	OTU99_98 (Phascolarctobacterium) abundance	NA	European	NA	2021	5429579	8956	NA	NA	NA	NA	R<U+00FC>hlemann MC	33462482	NA	NA	NA	NA
ebi-a-GCST90010133	Proheparin-binding EGF-like growth factor levels	NA	European	NA	2020	18166228	1300	NA	NA	NA	NA	Gilly A	33303764	NA	NA	NA	NA
finn-b-E4_DM2COMA	Type 2 diabetes with coma	NA	European	Males and Females	2021	16380337	NA	2247	183185	Binary	NA	NA	NA	NA	NA	NA	E4_DM2COMA
finn-b-H7_MODVISIMPBINOC	Moderate visual impairment, binocular	NA	European	Males and Females	2021	16380452	NA	415	210866	Binary	NA	NA	NA	NA	NA	NA	H7_MODVISIMPBINOC
ukb-b-19462	Operative procedures - secondary OPCS: Y73.1 Cardiopulmonary bypass	MRC-IEU	European	Males and Females	2018	9851867	463010	1420	461590	Binary	NA	Ben Elsworth	NA	NA	SD	NA	41210#Y731: Output from GWAS pipeline using Phesant derived variables from UKBiobank
met-a-367	Undecanoate (11:0)	NA	European	Males and Females	2014	2545844	7500	NA	NA	Metabolites	Fatty acid	Shin	24816252	NA	log10 units	0.0832945	NA
prot-a-2849	CMP-N-acetylneuraminate-beta-galactosamide-alpha-2,3-sialyltransferase 2	NA	European	Males and Females	2018	10534735	3301	NA	NA	Immune system	Protein	Sun BB	29875488	NA	NA	NA	NA
ubm-a-1275	NET100 0119	NA	European	Males	2018	11734354	7916	NA	NA	Continuous	Psychiatric / neurological	Elliott LT	30305740	NA	NA	NA	NA
finn-b-I9_STR_SAH	Stroke, including SAH	NA	European	Males and Females	2021	16380445	NA	12632	200315	Binary	NA	NA	NA	NA	NA	NA	I9_STR_SAH
ukb-d-22617_9219	Job SOC coding: Elementary office occupations n.e.c.	NA	European	Males and Females	2018	11336024	91149	3340	87809	Binary	NA	Neale lab	NA	NA	NA	NA	NA
prot-a-2047	NHL repeat-containing protein 3	NA	European	Males and Females	2018	10534735	3301	NA	NA	Immune system	Protein	Sun BB	29875488	NA	NA	NA	NA
finn-b-Q17_CONGEN_MALFO_CARDIAC_CHAMB_CONNECTIO	Congenital malformations of cardiac chambers and connections	NA	European	Males and Females	2021	16380459	NA	97	216730	Binary	NA	NA	NA	NA	NA	NA	Q17_CONGEN_MALFO_CARDIAC_CHAMB_CONNECTIO
ukb-d-30890_raw	Vitamin D	NA	European	Males and Females	2018	13585763	NA	NA	NA	Metabolites	NA	Neale lab	NA	NA	NA	NA	NA
ubm-a-2986	a2009s lh G postcentral thickness	NA	European	Males	2018	11734354	8411	NA	NA	Continuous	Psychiatric / neurological	Elliott LT	30305740	NA	NA	NA	NA
met-d-Phosphoglyc	Phosphoglycerides	NA	European	Males and Females	2020	12321875	114999	NA	NA	Continuous	NA	Borges CM	NA	NA	NA	NA	NA
ukb-b-15710	Mashed potato intake	MRC-IEU	European	Males and Females	2018	9851867	64949	NA	NA	Categorical Ordered	NA	Ben Elsworth	NA	NA	SD	NA	104050: Output from GWAS pipeline using Phesant derived variables from UKBiobank
finn-b-M13_MENISCUSDERANGEMENTS	Meniscus derangement	NA	European	Males and Females	2021	16380200	NA	13568	147221	Binary	NA	NA	NA	NA	NA	NA	M13_MENISCUSDERANGEMENTS
met-a-437	X-09108	NA	European	Males and Females	2014	2545794	6910	NA	NA	Metabolites	Unknown metabolite	Shin	24816252	NA	log10 units	0.125209	NA
ubm-a-2516	NET100 1360	NA	European	Males	2018	11734354	7916	NA	NA	Continuous	Psychiatric / neurological	Elliott LT	30305740	NA	NA	NA	NA
ubm-a-1135	NET25 0189	NA	European	Males	2018	11734354	7916	NA	NA	Continuous	Psychiatric / neurological	Elliott LT	30305740	NA	NA	NA	NA
ubm-a-3007	a2009s lh S circular insula sup thickness	NA	European	Males	2018	11734354	8411	NA	NA	Continuous	Psychiatric / neurological	Elliott LT	30305740	NA	NA	NA	NA
prot-c-2526_53_3	OPG	NA	European	Males and Females	2019	501428	NA	NA	NA	Continuous	NA	Suhre K	28240269	EFO_0007937	NA	NA	name=Tumor necrosis factor receptor superfamily member 11B; chr=8; start=118923557; end=118952200; entrez=4982; uniprot=O00300
finn-b-I9_NONRHEVALV	Non-rheumatic valve diseases	NA	European	Males and Females	2021	16380224	NA	10235	156711	Binary	NA	NA	NA	NA	NA	NA	I9_NONRHEVALV
finn-b-O15_VENOUS_COMPLIC	Venous complications and haemorrhoids in the puerperium	NA	European	Males and Females	2021	16379719	NA	155	119155	Binary	NA	NA	NA	NA	NA	NA	O15_VENOUS_COMPLIC
prot-a-3147	Ubiquilin-4	NA	European	Males and Females	2018	10534735	3301	NA	NA	Immune system	Protein	Sun BB	29875488	NA	NA	NA	NA
finn-b-ANAPH_SHOCK_ADVER_EFFECT_CORRE_DRUG_MEDICAM_PROPE_ADMINISTE	Anaphylactic shock due to adverse effect of correct drug or medicament properly administered	NA	European	Males and Females	2021	16380466	NA	132	218660	Binary	NA	NA	NA	NA	NA	NA	ANAPH_SHOCK_ADVER_EFFECT_CORRE_DRUG_MEDICAM_PROPE_ADMINISTE
ukb-b-1765	Operative procedures - secondary OPCS: L87.1 Stripping of long saphenous vein	MRC-IEU	European	Males and Females	2018	9851867	463010	3649	459361	Binary	NA	Ben Elsworth	NA	NA	SD	NA	41210#L871: Output from GWAS pipeline using Phesant derived variables from UKBiobank
ieu-a-835	Body mass index	GIANT	European	Males and Females	2015	2554668	322154	NA	NA	Risk factor	Anthropometric	Locke AE	25673413	NA	SD (kg/m^2)	4.77	NA
prot-a-1940	39S ribosomal protein L14, mitochondrial	NA	European	Males and Females	2018	10534735	3301	NA	NA	Immune system	Protein	Sun BB	29875488	NA	NA	NA	NA
ebi-a-GCST90006900	Epstein-Barr virus VCA p18 antibody levels	NA	European	NA	2020	9170145	8518	NA	NA	NA	NA	Butler-Laporte G	33204752	NA	NA	NA	NA
prot-a-46	Alcohol dehydrogenase 1B	NA	European	Males and Females	2018	10534735	3301	NA	NA	Immune system	Protein	Sun BB	29875488	NA	NA	NA	NA
met-c-882	Free cholesterol in large LDL	NA	European	Males and Females	2016	11871425	21555	NA	NA	Metabolites	Lipid	Kettunen	27005778	NA	SD	0.61	L.LDL.FC; SD value comes from the original untransformed distribution of the ERF cohort
ukb-d-22617_4114	Job SOC coding: Officers of non-governmental organisations	NA	European	Males and Females	2018	10053760	91149	1579	89570	Binary	NA	Neale lab	NA	NA	NA	NA	NA
prot-c-4284_18_3	RBM39	NA	European	Males and Females	2019	501428	NA	NA	NA	Continuous	NA	Suhre K	28240269	EFO_0007937	NA	NA	name=RNA-binding protein 39; chr=20; start=35703609; end=35742312; entrez=9584; uniprot=Q14498
ukb-a-140	Treatment/medication code: carbimazole	Neale Lab	European	Males and Females	2017	10894596	337159	275	336884	NA	NA	Neale	NA	NA	SD	NA	NA
prot-a-3223	WAP four-disulfide core domain protein 13	NA	European	Males and Females	2018	10534735	3301	NA	NA	Immune system	Protein	Sun BB	29875488	NA	NA	NA	NA
finn-b-CD2_NONFOLLICULAR_LYMPHOMA	Non-follicular lymphoma	NA	European	Males and Females	2021	16380466	NA	1283	217509	Binary	NA	NA	NA	NA	NA	NA	CD2_NONFOLLICULAR_LYMPHOMA
finn-b-F5_KELAMENT	Kela-cod for severe mental illness	NA	European	Males and Females	2021	16380462	NA	12047	205885	Binary	NA	NA	NA	NA	NA	NA	F5_KELAMENT
ubm-a-2674	volume Right-Lateral-Ventricle	NA	European	Males	2018	11734354	8411	NA	NA	Continuous	Psychiatric / neurological	Elliott LT	30305740	NA	NA	NA	NA
prot-a-1968	Mucin-4	NA	European	Males and Females	2018	10534735	3301	NA	NA	Immune system	Protein	Sun BB	29875488	NA	NA	NA	NA
prot-a-33	A disintegrin and metalloproteinase with thrombospondin motifs 15	NA	European	Males and Females	2018	10534735	3301	NA	NA	Immune system	Protein	Sun BB	29875488	NA	NA	NA	NA
finn-b-I9_CARDMYOHYP_EXNONE	"Cardiomyopathy, Hypertrophic obstructive" (no controls excluded)	NA	European	Males and Females	2021	16380466	NA	313	218479	Binary	NA	NA	NA	NA	NA	NA	I9_CARDMYOHYP_EXNONE
finn-b-ATOPIC_STRICT_REIMB	Atopic dermatitis, strict definition with reimbursement	NA	European	Males and Females	2021	16380441	NA	5646	198654	Binary	NA	NA	NA	NA	NA	NA	ATOPIC_STRICT_REIMB
ukb-b-16943	Illnesses of siblings: Parkinson's disease	MRC-IEU	European	Males and Females	2018	9851867	361199	2005	359194	Binary	NA	Ben Elsworth	NA	NA	SD	NA	20111#11: Output from GWAS pipeline using Phesant derived variables from UKBiobank
ebi-a-GCST90011484	P_Proteobacteria abundance	NA	European	NA	2021	5439696	8956	NA	NA	NA	NA	R<U+00FC>hlemann MC	33462482	NA	NA	NA	NA
ukb-a-414	Illness injury bereavement stress in last 2 years: None of the above	Neale Lab	European	Males and Females	2017	10894596	335219	189518	145701	NA	NA	Neale	NA	NA	SD	NA	NA
prot-c-2762_30_2	FGF-19	NA	European	Males and Females	2019	501428	NA	NA	NA	Continuous	NA	Suhre K	28240269	EFO_0007937	NA	NA	name=Fibroblast growth factor 19; chr=11; start=69698232; end=69704642; entrez=9965; uniprot=O95750
prot-c-3811_1_2	Ficolin-3	NA	European	Males and Females	2019	501428	NA	NA	NA	Continuous	NA	Suhre K	28240269	EFO_0007937	NA	NA	name=Ficolin-3; chr=1; start=27369112; end=27374824; entrez=8547; uniprot=O75636
ukb-a-60	Cancer code self-reported: squamous cell carcinoma	Neale Lab	European	Males and Females	2017	10894596	337159	404	336755	NA	NA	Neale	NA	NA	SD	NA	NA
ukb-d-41215_0	Detention categories: Informal, not formally detained	NA	European	Males and Females	2018	13586589	361194	28228	332966	Binary	NA	Neale lab	NA	NA	NA	NA	NA
ukb-a-501	Distance between home and job workplace	Neale Lab	European	Males and Females	2017	10894596	161121	NA	NA	NA	NA	Neale	NA	NA	SD	NA	NA
ukb-a-545	Diagnoses - main ICD10: K21 Gastro-oesophageal reflux disease	Neale Lab	European	Males and Females	2017	10894596	337199	7282	329917	NA	NA	Neale	NA	NA	SD	NA	NA
prot-a-861	Dermatopontin	NA	European	Males and Females	2018	10534735	3301	NA	NA	Immune system	Protein	Sun BB	29875488	NA	NA	NA	NA
ubm-a-860	IDP dMRI ProbtrackX ISOVF mcp	NA	European	Males	2018	11734354	7532	NA	NA	Continuous	Psychiatric / neurological	Elliott LT	30305740	NA	NA	NA	NA
ukb-b-46	Operative procedures - main OPCS: E08.1 Polypectomy of internal nose	MRC-IEU	European	Males and Females	2018	9851867	463010	2035	460975	Binary	NA	Ben Elsworth	NA	NA	SD	NA	41200#E081: Output from GWAS pipeline using Phesant derived variables from UKBiobank
ebi-a-GCST005327	Neuroticism	NA	European	NA	2018	8106987	168105	NA	NA	NA	NA	Turley P	29292387	NA	NA	NA	NA
prot-a-2035	Neuropilin and tolloid-like protein 1	NA	European	Males and Females	2018	10534735	3301	NA	NA	Immune system	Protein	Sun BB	29875488	NA	NA	NA	NA
ubm-a-163	IDP T1 FAST ROIs V cerebellum X	NA	European	Males	2018	11734354	8427	NA	NA	Continuous	Psychiatric / neurological	Elliott LT	30305740	NA	NA	NA	NA
ieu-a-1231	Mucinous ovarian cancer: invasive and low malignant potential	OCAC	European	Females	2017	0	43507	2566	40941	Disease	Cancer	Phelan	28346442	NA	log odds	NA	NA
finn-b-ST19_SEQUEL_INJURI_UPPER_LIMB	Sequelae of injuries of upper limb	NA	European	Males and Females	2021	16380461	NA	1431	214859	Binary	NA	NA	NA	NA	NA	NA	ST19_SEQUEL_INJURI_UPPER_LIMB
ukb-a-570	Diagnoses - main ICD10: M67 Other disorders of synovium and tendon	Neale Lab	European	Males and Females	2017	10894596	337199	1787	335412	NA	NA	Neale	NA	NA	SD	NA	NA
finn-b-H7_CONJUNCTIVITISCHRON	Chronic conjunctivitis	NA	European	Males and Females	2021	16380438	NA	407	203517	Binary	NA	NA	NA	NA	NA	NA	H7_CONJUNCTIVITISCHRON
finn-b-D3_VONVILLEBRAND	Von Willebrand disease	NA	European	Males and Females	2021	16380461	NA	149	216099	Binary	NA	NA	NA	NA	NA	NA	D3_VONVILLEBRAND
ebi-a-GCST90011680	OTU99_94 (Bacteroides) prevalence	NA	European	NA	2021	5356641	8956	NA	NA	NA	NA	R<U+00FC>hlemann MC	33462482	NA	NA	NA	NA
ubm-a-578	IDP dMRI TBSS OD Tapetum R	NA	European	Males	2018	11734354	7532	NA	NA	Continuous	Psychiatric / neurological	Elliott LT	30305740	NA	NA	NA	NA
met-d-XL_HDL_TG_pct	Triglycerides to total lipids ratio in very large HDL	NA	European	Males and Females	2020	12321875	115053	NA	NA	Continuous	NA	Borges CM	NA	NA	NA	NA	NA
finn-b-H7_GLAUCSUSP	Glaucoma suspect	NA	European	Males and Females	2021	16380454	NA	4766	210201	Binary	NA	NA	NA	NA	NA	NA	H7_GLAUCSUSP
ubm-a-790	IDP dMRI ProbtrackX ICVF ar l	NA	European	Males	2018	11734354	7532	NA	NA	Continuous	Psychiatric / neurological	Elliott LT	30305740	NA	NA	NA	NA
ukb-b-1440	Operative procedures - secondary OPCS: H28.9 Unspecified diagnostic endoscopic examination of sigmoid colon using rigid sigmoidoscope	MRC-IEU	European	Males and Females	2018	9851867	463010	1382	461628	Binary	NA	Ben Elsworth	NA	NA	SD	NA	41210#H289: Output from GWAS pipeline using Phesant derived variables from UKBiobank
ubm-a-2561	NET100 1405	NA	European	Males	2018	11734354	7916	NA	NA	Continuous	Psychiatric / neurological	Elliott LT	30305740	NA	NA	NA	NA
ukb-b-7421	Diagnoses - secondary ICD10: K51.9 Ulcerative colitis, unspecified	MRC-IEU	European	Males and Females	2018	9851867	463010	1268	461742	Binary	NA	Ben Elsworth	NA	NA	SD	NA	41204#K519: Output from GWAS pipeline using Phesant derived variables from UKBiobank
prot-a-3161	NKG2D ligand 2	NA	European	Males and Females	2018	10534735	3301	NA	NA	Immune system	Protein	Sun BB	29875488	NA	NA	NA	NA
ukb-a-202	Illnesses of father: None of the above (group 1)	Neale Lab	European	Males and Females	2017	10894596	292053	109206	185585	NA	NA	Neale	NA	NA	SD	NA	NA
ebi-a-GCST90011598	OTU97_39 (Proteobacteria) prevalence	NA	European	NA	2021	5356641	8956	NA	NA	NA	NA	R<U+00FC>hlemann MC	33462482	NA	NA	NA	NA
ubm-a-496	IDP dMRI TBSS ICVF Superior cerebellar peduncle R	NA	European	Males	2018	11734354	7532	NA	NA	Continuous	Psychiatric / neurological	Elliott LT	30305740	NA	NA	NA	NA
ubm-a-1042	NET25 0096	NA	European	Males	2018	11734354	7916	NA	NA	Continuous	Psychiatric / neurological	Elliott LT	30305740	NA	NA	NA	NA
prot-a-1315	Hemoglobin subunit gamma-1	NA	European	Males and Females	2018	10534735	3301	NA	NA	Immune system	Protein	Sun BB	29875488	NA	NA	NA	NA
met-d-L_VLDL_L	Total lipids in large VLDL	NA	European	Males and Females	2020	12321875	115078	NA	NA	Continuous	NA	Borges CM	NA	NA	NA	NA	NA
prot-a-410	C-C motif chemokine 7	NA	European	Males and Females	2018	10534735	3301	NA	NA	Immune system	Protein	Sun BB	29875488	NA	NA	NA	NA
ieu-a-12	Crohn's disease	IIBDGC	European	Males and Females	2015	124888	51874	17897	33977	Disease	Autoimmune / inflammatory	Liu	26192919	NA	log odds	NA	NA
finn-b-KRA_PSY_HYPERKIN_EXMORE	Hyperkinetic disorders (more controls excluded)	NA	European	Males and Females	2021	16380161	NA	955	166584	Binary	NA	NA	NA	NA	NA	NA	KRA_PSY_HYPERKIN_EXMORE
ukb-b-12474	Operation code: stomach surgery	MRC-IEU	European	Males and Females	2018	9851867	462933	2717	460216	Binary	NA	Ben Elsworth	NA	NA	SD	NA	20004#1448: Output from GWAS pipeline using Phesant derived variables from UKBiobank
prot-a-1561	Early placenta insulin-like peptide	NA	European	Males and Females	2018	10534735	3301	NA	NA	Immune system	Protein	Sun BB	29875488	NA	NA	NA	NA
ubm-a-2711	volume lhSurfaceHoles	NA	European	Males	2018	11734354	8411	NA	NA	Continuous	Psychiatric / neurological	Elliott LT	30305740	NA	NA	NA	NA
ebi-a-GCST90001443	CD20- B cell %lymphocyte	NA	European	NA	2020	15048951	3657	NA	NA	NA	NA	Orr<U+00F9> V	32929287	NA	NA	NA	NA
ebi-a-GCST90001681	CD25++ CD8+ T cell Absolute Count	NA	European	NA	2020	15027914	3130	NA	NA	NA	NA	Orr<U+00F9> V	32929287	NA	NA	NA	NA
ebi-a-GCST90001631	CD8+ Natural Killer T %T cell	NA	European	NA	2020	15198002	3668	NA	NA	NA	NA	Orr<U+00F9> V	32929287	NA	NA	NA	NA
ukb-a-415	Illness injury bereavement stress in last 2 years: Serious illness injury or assault of a close relative	Neale Lab	European	Males and Females	2017	10894596	335219	38516	296703	NA	NA	Neale	NA	NA	SD	NA	NA
met-b-181	CD8:%CM	NA	European	Females	2015	1624330	497	NA	NA	Immune system	Immune cell subset frequency	Roederer	25772697	NA	%	8.50758	Female twins
ukb-b-12747	Operative procedures - secondary OPCS: S06.5 Excision of lesion of skin of head or neck NEC	MRC-IEU	European	Males and Females	2018	9851867	463010	1244	461766	Binary	NA	Ben Elsworth	NA	NA	SD	NA	41210#S065: Output from GWAS pipeline using Phesant derived variables from UKBiobank
prot-c-4961_17_1	annexin II	NA	European	Males and Females	2019	501428	NA	NA	NA	Continuous	NA	Suhre K	28240269	EFO_0007937	NA	NA	name=Annexin A2; chr=15; start=60347134; end=60402883; entrez=302; uniprot=P07355
prot-c-4306_4_2	Transketolase	NA	European	Males and Females	2019	501428	NA	NA	NA	Continuous	NA	Suhre K	28240269	EFO_0007937	NA	NA	name=Transketolase; chr=3; start=53224707; end=53256052; entrez=7086; uniprot=P29401
ebi-a-GCST003368	circulating leptin levels adjusted for BMI	NA	European	NA	2016	4907162	33987	NA	NA	NA	NA	Kilpel<c3><a4>inen TO	26833098	NA	NA	NA	NA
ukb-a-108	Non-cancer illness code self-reported: high cholesterol	Neale Lab	European	Males and Females	2017	10894596	337159	41296	295863	NA	NA	Neale	NA	NA	SD	NA	NA
ubm-a-1121	NET25 0175	NA	European	Males	2018	11734354	7916	NA	NA	Continuous	Psychiatric / neurological	Elliott LT	30305740	NA	NA	NA	NA
ubm-a-2453	NET100 1297	NA	European	Males	2018	11734354	7916	NA	NA	Continuous	Psychiatric / neurological	Elliott LT	30305740	NA	NA	NA	NA
met-d-DHA_pct	Ratio of docosahexaenoic acid to total fatty acids	NA	European	Males and Females	2020	12321875	114999	NA	NA	Continuous	NA	Borges CM	NA	NA	NA	NA	NA
prot-a-2526	Oligoribonuclease, mitochondrial	NA	European	Males and Females	2018	10534735	3301	NA	NA	Immune system	Protein	Sun BB	29875488	NA	NA	NA	NA
prot-c-2634_2_2	IL-2 sRg	NA	European	Males and Females	2019	501428	NA	NA	NA	Continuous	NA	Suhre K	28240269	EFO_0007937	NA	NA	name=Cytokine receptor common subunit gamma; chr=X; start=71107404; end=71112108; entrez=3561; uniprot=P31785
ubm-a-1708	NET100 0552	NA	European	Males	2018	11734354	7916	NA	NA	Continuous	Psychiatric / neurological	Elliott LT	30305740	NA	NA	NA	NA
ubm-a-1706	NET100 0550	NA	European	Males	2018	11734354	7916	NA	NA	Continuous	Psychiatric / neurological	Elliott LT	30305740	NA	NA	NA	NA
prot-a-2897	Small ubiquitin-related modifier 3	NA	European	Males and Females	2018	10534735	3301	NA	NA	Immune system	Protein	Sun BB	29875488	NA	NA	NA	NA
ebi-a-GCST006288	Heel bone mineral density	NA	European	NA	2017	16959184	142487	NA	NA	NA	NA	Kemp JP	28869591	NA	NA	NA	NA
ieu-b-4831	Estimated glomerular filtration rate	Within family GWAS consortium	European	Males and Females	2022	NA	31287	NA	NA	NA	NA	Howe LJ	NA	EFO:0005208	NA	NA	Sibling estimate
finn-b-I9_AORTDIS_EXNONE	Dissection of aorta (no controls excluded)	NA	European	Males and Females	2021	16380466	NA	470	218322	Binary	NA	NA	NA	NA	NA	NA	I9_AORTDIS_EXNONE
met-c-903	Phospholipids in medium HDL	NA	European	Males and Females	2016	11871422	21558	NA	NA	Metabolites	Lipid	Kettunen	27005778	NA	SD	0.49	M.HDL.PL; SD value comes from the original untransformed distribution of the ERF cohort
ukb-d-20486	Contemplated self-harm in past year	NA	European	Males and Females	2018	11386518	17244	3438	13806	Binary	NA	Neale lab	NA	NA	NA	NA	NA
prot-a-2637	Scavenger receptor class A member 3	NA	European	Males and Females	2018	10534735	3301	NA	NA	Immune system	Protein	Sun BB	29875488	NA	NA	NA	NA
ukb-d-20549_3	Substances taken for anxiety: Medication prescribed to you (for at least two weeks)	NA	European	Males and Females	2018	13569194	98990	12942	86048	Binary	NA	Neale lab	NA	NA	NA	NA	NA
finn-b-E4_DM2REN	Type 2 diabetes with renal complications	NA	European	Males and Females	2021	16380337	NA	1296	183185	Binary	NA	NA	NA	NA	NA	NA	E4_DM2REN
prot-a-1573	Ubiquitin-like protein ISG15	NA	European	Males and Females	2018	10534735	3301	NA	NA	Immune system	Protein	Sun BB	29875488	NA	NA	NA	NA
ebi-a-GCST90012083	Eosinophil cationic protein levels	NA	European	NA	2020	10208595	21758	NA	NA	NA	NA	Folkersen L	33067605	NA	NA	NA	NA
ebi-a-GCST90001590	CD4+ T cell Absolute Count	NA	European	NA	2020	15195743	3652	NA	NA	NA	NA	Orr<U+00F9> V	32929287	NA	NA	NA	NA
ebi-a-GCST004634	Basophil percentage of granulocytes	NA	European	NA	2016	29164596	170223	NA	NA	NA	NA	Astle WJ	27863252	NA	NA	NA	NA
prot-a-2625	Histone deacetylase complex subunit SAP18	NA	European	Males and Females	2018	10534735	3301	NA	NA	Immune system	Protein	Sun BB	29875488	NA	NA	NA	NA
ubm-a-2061	NET100 0905	NA	European	Males	2018	11734354	7916	NA	NA	Continuous	Psychiatric / neurological	Elliott LT	30305740	NA	NA	NA	NA
prot-c-4533_76_2	ATS15	NA	European	Males and Females	2019	501428	NA	NA	NA	Continuous	NA	Suhre K	28240269	EFO_0007937	NA	NA	name=A disintegrin and metalloproteinase with thrombospondin motifs 15; chr=11; start=130448974; end=130476641; entrez=170689; uniprot=Q8TE58
ubm-a-1074	NET25 0128	NA	European	Males	2018	11734354	7916	NA	NA	Continuous	Psychiatric / neurological	Elliott LT	30305740	NA	NA	NA	NA
ubm-a-2980	a2009s lh G oc-temp med-Lingual thickness	NA	European	Males	2018	11734354	8411	NA	NA	Continuous	Psychiatric / neurological	Elliott LT	30305740	NA	NA	NA	NA
finn-b-CD2_MYELOID_LEUKAEMIA	Myeloid leukaemia	NA	European	Males and Females	2021	16380466	NA	283	218509	Binary	NA	NA	NA	NA	NA	NA	CD2_MYELOID_LEUKAEMIA
ubm-a-2157	NET100 1001	NA	European	Males	2018	11734354	7916	NA	NA	Continuous	Psychiatric / neurological	Elliott LT	30305740	NA	NA	NA	NA
ebi-a-GCST90011501	TestASV_24 (Bacteroides) abundance	NA	European	NA	2021	5464382	8956	NA	NA	NA	NA	R<U+00FC>hlemann MC	33462482	NA	NA	NA	NA
ebi-a-GCST90006925	Anti-Toxoplasma gondii IgG seropositivity	NA	European	NA	2020	9170312	8735	NA	NA	NA	NA	Butler-Laporte G	33204752	NA	NA	NA	NA
finn-b-D3_BLOOD	Diseases of the blood and blood-forming organs and certain disorders involving the immune mechanism	NA	European	Males and Females	2021	16380466	NA	19444	199348	Binary	NA	NA	NA	NA	NA	NA	D3_BLOOD
prot-a-490	Cadherin-related family member 5	NA	European	Males and Females	2018	10534735	3301	NA	NA	Immune system	Protein	Sun BB	29875488	NA	NA	NA	NA
ukb-a-337	Forced expiratory volume in 1-second (FEV1)	Neale Lab	European	Males and Females	2017	10894596	307638	NA	NA	NA	NA	Neale	NA	NA	SD	NA	NA
ubm-a-1871	NET100 0715	NA	European	Males	2018	11734354	7916	NA	NA	Continuous	Psychiatric / neurological	Elliott LT	30305740	NA	NA	NA	NA
finn-b-AB1_VARICELLA	Varicella [chickenpox]	NA	European	Males and Females	2021	16380433	NA	710	211856	Binary	NA	NA	NA	NA	NA	NA	AB1_VARICELLA
met-d-M_LDL_CE_pct	Cholesteryl esters to total lipids ratio in medium LDL	NA	European	Males and Females	2020	12321875	115078	NA	NA	Continuous	NA	Borges CM	NA	NA	NA	NA	NA
ukb-d-22617_2315	Job SOC coding: Primary and nursery education teaching professionals	NA	European	Males and Females	2018	12248548	91149	5625	85524	Binary	NA	Neale lab	NA	NA	NA	NA	NA
met-d-S_LDL_C_pct	Cholesterol to total lipids ratio in small LDL	NA	European	Males and Females	2020	12321875	115078	NA	NA	Continuous	NA	Borges CM	NA	NA	NA	NA	NA
finn-b-GENERALI_SKIN_ERUPT_DRUGS_MEDICAM	Generalized skin eruption due to drugs and medicaments	NA	European	Males and Females	2021	16380466	NA	481	218311	Binary	NA	NA	NA	NA	NA	NA	GENERALI_SKIN_ERUPT_DRUGS_MEDICAM
met-a-451	Creatine	NA	European	Males and Females	2014	2545661	7822	NA	NA	Metabolites	Amino acid	Shin	24816252	NA	log10 units	0.188934	NA
prot-c-2760_2_2	DRR1	NA	European	Males and Females	2019	501428	NA	NA	NA	Continuous	NA	Suhre K	28240269	EFO_0007937	NA	NA	name=Protein FAM107A; chr=3; start=58564117; end=58627610; entrez=11170; uniprot=O95990
prot-a-2418	26S proteasome non-ATPase regulatory subunit 5	NA	European	Males and Females	2018	10534735	3301	NA	NA	Immune system	Protein	Sun BB	29875488	NA	NA	NA	NA
ukb-d-XIII_MUSCULOSKELET	Diseases of the musculoskeletal system and connective tissue	NA	European	Males and Females	2018	13586589	361194	77099	284095	Binary	NA	Neale lab	NA	NA	NA	NA	NA
ubm-a-1213	NET100 0057	NA	European	Males	2018	11734354	7916	NA	NA	Continuous	Psychiatric / neurological	Elliott LT	30305740	NA	NA	NA	NA
finn-b-MYELOPROF_NONCML	Myeloproliferative diseases (CML excluded)	NA	European	Males and Females	2021	16380466	NA	779	217902	Binary	NA	NA	NA	NA	NA	NA	MYELOPROF_NONCML
ebi-a-GCST90016971	Gut microbiota abundance (genus Bilophila id.3170)	NA	European	NA	2021	5552365	14306	NA	NA	NA	NA	Kurilshikov A	33462485	NA	NA	NA	NA
met-d-Acetoacetate	Acetoacetate	NA	European	Males and Females	2020	12321875	115075	NA	NA	Continuous	NA	Borges CM	NA	NA	NA	NA	NA
prot-a-2409	Proteasome subunit alpha type-1	NA	European	Males and Females	2018	10534735	3301	NA	NA	Immune system	Protein	Sun BB	29875488	NA	NA	NA	NA
prot-a-643	Carboxypeptidase A4	NA	European	Males and Females	2018	10534735	3301	NA	NA	Immune system	Protein	Sun BB	29875488	NA	NA	NA	NA
met-a-431	Homocitrulline	NA	European	Males and Females	2014	2545416	4135	NA	NA	Metabolites	Amino acid	Shin	24816252	NA	log10 units	0.171706	NA
finn-b-ST19_TOXIC_EFFECT_OTHER_UNSPE_SUBST	Toxic effect of other and unspecified substances	NA	European	Males and Females	2021	16380440	NA	194	216892	Binary	NA	NA	NA	NA	NA	NA	ST19_TOXIC_EFFECT_OTHER_UNSPE_SUBST
ubm-a-1524	NET100 0368	NA	European	Males	2018	11734354	7916	NA	NA	Continuous	Psychiatric / neurological	Elliott LT	30305740	NA	NA	NA	NA
finn-b-C3_EYE_ADNEXA	Malignant neoplasm of eye and adnexa	NA	European	Males and Females	2021	16380466	NA	161	218631	Binary	NA	NA	NA	NA	NA	NA	C3_EYE_ADNEXA
ukb-b-17462	Diagnoses - secondary ICD10: E78.5 Hyperlipidaemia, unspecified	MRC-IEU	European	Males and Females	2018	9851867	463010	3439	459571	Binary	NA	Ben Elsworth	NA	NA	SD	NA	41204#E785: Output from GWAS pipeline using Phesant derived variables from UKBiobank
ubm-a-124	IDP T1 FAST ROIs L caudate	NA	European	Males	2018	11734354	8427	NA	NA	Continuous	Psychiatric / neurological	Elliott LT	30305740	NA	NA	NA	NA
ebi-a-GCST90001945	CD123 on CD62L+ plasmacytoid Dendritic Cell	NA	European	NA	2020	14829782	2872	NA	NA	NA	NA	Orr<U+00F9> V	32929287	NA	NA	NA	NA
prot-a-1724	Leptin receptor	NA	European	Males and Females	2018	10534735	3301	NA	NA	Immune system	Protein	Sun BB	29875488	NA	NA	NA	NA
finn-b-ST19_INJURI_HIP_THIGH	Injuries to the hip and thigh	NA	European	Males and Females	2021	16380466	NA	7332	211460	Binary	NA	NA	NA	NA	NA	NA	ST19_INJURI_HIP_THIGH
finn-b-D3_OTHERAPLASTICANAEMIA	Other and unspecified aplastic anaemias	NA	European	Males and Females	2021	16380452	NA	135	212238	Binary	NA	NA	NA	NA	NA	NA	D3_OTHERAPLASTICANAEMIA
ubm-a-1696	NET100 0540	NA	European	Males	2018	11734354	7916	NA	NA	Continuous	Psychiatric / neurological	Elliott LT	30305740	NA	NA	NA	NA
ebi-a-GCST006085	Prostate cancer	NA	European	NA	2018	19733911	140254	79148	61106	NA	NA	Schumacher FR	29892016	NA	NA	NA	NA
prot-a-1865	Mast cell-expressed membrane protein 1	NA	European	Males and Females	2018	10534735	3301	NA	NA	Immune system	Protein	Sun BB	29875488	NA	NA	NA	NA
ebi-a-GCST90010161	Polymeric immunoglobulin receptor levels	NA	European	NA	2020	18166693	1301	NA	NA	NA	NA	Gilly A	33303764	NA	NA	NA	NA
ukb-b-19832	Treatment/medication code: fluoxetine	MRC-IEU	European	Males and Females	2018	9851867	462933	5387	457546	Binary	NA	Ben Elsworth	NA	NA	SD	NA	20003#1140879540: Output from GWAS pipeline using Phesant derived variables from UKBiobank
finn-b-M13_HYPERMOBILITY	Hypermobility syndrome	NA	European	Males and Females	2021	16380451	NA	720	213145	Binary	NA	NA	NA	NA	NA	NA	M13_HYPERMOBILITY
ubm-a-1906	NET100 0750	NA	European	Males	2018	11734354	7916	NA	NA	Continuous	Psychiatric / neurological	Elliott LT	30305740	NA	NA	NA	NA
ukb-d-L12_SCARCONDITIONS	Scar conditions and fibrosis of skin	NA	European	Males and Females	2018	9939754	361194	1476	359718	Binary	NA	Neale lab	NA	NA	NA	NA	NA
finn-b-AB1_LATE_SYPHILIS	Late syphilis	NA	European	Males and Females	2021	16380457	NA	173	212952	Binary	NA	NA	NA	NA	NA	NA	AB1_LATE_SYPHILIS
prot-a-859	Dipeptidyl peptidase 2	NA	European	Males and Females	2018	10534735	3301	NA	NA	Immune system	Protein	Sun BB	29875488	NA	NA	NA	NA
ukb-d-N35	Diagnoses - main ICD10: N35 Urethral stricture	NA	European	Males and Females	2018	10537634	361194	2037	359157	Binary	NA	Neale lab	NA	NA	NA	NA	NA
ubm-a-2942	DKTatlas lh parsopercularis thickness	NA	European	Males	2018	11734354	8411	NA	NA	Continuous	Psychiatric / neurological	Elliott LT	30305740	NA	NA	NA	NA
prot-a-176	Ecto-ADP-ribosyltransferase 4	NA	European	Males and Females	2018	10534735	3301	NA	NA	Immune system	Protein	Sun BB	29875488	NA	NA	NA	NA
ebi-a-GCST90011651	OTU99_298 (Phascolarctobacterium) prevalence	NA	European	NA	2021	5408519	8956	NA	NA	NA	NA	R<U+00FC>hlemann MC	33462482	NA	NA	NA	NA
ebi-a-GCST90000437	4E-BP1 levels	NA	European	NA	2020	7883867	982	NA	NA	NA	NA	Hillary RF	32641083	NA	NA	NA	NA
ieu-b-4761	Fasting glucose	MAGIC	European	Males and Females	2010	2529804	46186	NA	NA	Risk factor	Glycemic	Dupuis J	20081858	EFO_0004465	NA	0.7303	NA
prot-a-762	Dystroglycan	NA	European	Males and Females	2018	10534735	3301	NA	NA	Immune system	Protein	Sun BB	29875488	NA	NA	NA	NA
ubm-a-2142	NET100 0986	NA	European	Males	2018	11734354	7916	NA	NA	Continuous	Psychiatric / neurological	Elliott LT	30305740	NA	NA	NA	NA
ubm-a-1753	NET100 0597	NA	European	Males	2018	11734354	7916	NA	NA	Continuous	Psychiatric / neurological	Elliott LT	30305740	NA	NA	NA	NA
ebi-a-GCST90016952	Gut microbiota abundance (family Streptococcaceae id.1850)	NA	European	NA	2021	5648128	14306	NA	NA	NA	NA	Kurilshikov A	33462485	NA	NA	NA	NA
ubm-a-469	IDP dMRI TBSS L3 External capsule L	NA	European	Males	2018	11734354	7532	NA	NA	Continuous	Psychiatric / neurological	Elliott LT	30305740	NA	NA	NA	NA
ubm-a-820	IDP dMRI ProbtrackX OD atr r	NA	European	Males	2018	11734354	7532	NA	NA	Continuous	Psychiatric / neurological	Elliott LT	30305740	NA	NA	NA	NA
finn-b-VWXY20_OTHER_EXTER_CAUSES_ACCIDENTAL_INJURY	Other external causes of accidental injury	NA	European	Males and Females	2021	16380466	NA	1405	217193	Binary	NA	NA	NA	NA	NA	NA	VWXY20_OTHER_EXTER_CAUSES_ACCIDENTAL_INJURY
ukb-a-491	Medication for cholesterol blood pressure or diabetes: Insulin	Neale Lab	European	Males and Females	2017	10894596	154702	2116	152586	NA	NA	Neale	NA	NA	SD	NA	NA
ebi-a-GCST90001971	FSC-A on lymphocyte	NA	European	NA	2020	14903739	3113	NA	NA	NA	NA	Orr<U+00F9> V	32929287	NA	NA	NA	NA
finn-b-H7_IRIDOCYCLITISINOTH	Iridocyclitis in diseases classified elsewhere	NA	European	Males and Females	2021	16380407	NA	207	209287	Binary	NA	NA	NA	NA	NA	NA	H7_IRIDOCYCLITISINOTH
ukb-a-195	Sitting height	Neale Lab	European	Males and Females	2017	10894596	336172	NA	NA	NA	NA	Neale	NA	NA	SD	NA	NA
finn-b-Q17_CHROMOSOMAL_ABNORMALITI_NOT_ELSEW_CLASSIFIED	Chromosomal abnormalities, not elsewhere classified	NA	European	Males and Females	2021	16380466	NA	213	218579	Binary	NA	NA	NA	NA	NA	NA	Q17_CHROMOSOMAL_ABNORMALITI_NOT_ELSEW_CLASSIFIED
ieu-b-4876	cervical cancer	NA	European	Females	2021	8506261	199086	563	198523	Disease	Cancer	Burrows	NA	MONDO:0002974;EFO:0001061	NA	NA	NA
prot-a-1269	GRB2-related adapter protein 2	NA	European	Males and Females	2018	10534735	3301	NA	NA	Immune system	Protein	Sun BB	29875488	NA	NA	NA	NA
prot-a-1930	Myeloperoxidase	NA	European	Males and Females	2018	10534735	3301	NA	NA	Immune system	Protein	Sun BB	29875488	NA	NA	NA	NA
ebi-a-GCST90006885	BK polyomavirus VP1 antibody levels	NA	European	NA	2020	9170146	8555	NA	NA	NA	NA	Butler-Laporte G	33204752	NA	NA	NA	NA
finn-b-F5_MANIA	Manic episode	NA	European	Males and Females	2021	16380358	NA	631	192220	Binary	NA	NA	NA	NA	NA	NA	F5_MANIA
ukb-d-30710_irnt	C-reactive protein	NA	European	Males and Females	2018	13586004	NA	NA	NA	Metabolites	NA	Neale lab	NA	NA	NA	NA	NA
prot-c-2643_57_2	P-Cadherin	NA	European	Males and Females	2019	501428	NA	NA	NA	Continuous	NA	Suhre K	28240269	EFO_0007937	NA	NA	name=Cadherin-3; chr=16; start=68636189; end=68722616; entrez=1001; uniprot=P22223
met-d-L_LDL_TG	Triglycerides in large LDL	NA	European	Males and Females	2020	12321875	115078	NA	NA	Continuous	NA	Borges CM	NA	NA	NA	NA	NA
ebi-a-GCST90011389	OTU97_277 (Prevotella) abundance	NA	European	NA	2021	5578145	8956	NA	NA	NA	NA	R<U+00FC>hlemann MC	33462482	NA	NA	NA	NA
prot-b-6	galectin 3	NA	European	Males and Females	2018	5270646	3394	NA	NA	Immune system	Protein	Folkersen L	28369058	NA	NA	NA	NA
finn-b-K11_OTHENTERCOL	Other noninfective gastroenteritis and colitis	NA	European	Males and Females	2021	16380455	NA	3804	210300	Binary	NA	NA	NA	NA	NA	NA	K11_OTHENTERCOL
prot-a-1164	Gamma-aminobutyric acid type B receptor subunit 2	NA	European	Males and Females	2018	10534735	3301	NA	NA	Immune system	Protein	Sun BB	29875488	NA	NA	NA	NA
ubm-a-987	NET25 0041	NA	European	Males	2018	11734354	7916	NA	NA	Continuous	Psychiatric / neurological	Elliott LT	30305740	NA	NA	NA	NA
ubm-a-101	IDP T1 FAST ROIs R temp fusif cortex post	NA	European	Males	2018	11734354	8427	NA	NA	Continuous	Psychiatric / neurological	Elliott LT	30305740	NA	NA	NA	NA
ukb-b-9597	Diagnoses - main ICD10: O70.0 First degree perineal laceration during delivery	MRC-IEU	European	Males and Females	2018	9851867	463010	1620	461390	Binary	NA	Ben Elsworth	NA	NA	SD	NA	41202#O700: Output from GWAS pipeline using Phesant derived variables from UKBiobank
prot-a-2795	Sorting nexin-7	NA	European	Males and Females	2018	10534735	3301	NA	NA	Immune system	Protein	Sun BB	29875488	NA	NA	NA	NA
finn-b-N14_PYELONEPHR	Acute tubulo-interstitial nephritis	NA	European	Males and Females	2021	16380447	NA	11216	201028	Binary	NA	NA	NA	NA	NA	NA	N14_PYELONEPHR
ebi-a-GCST90011545	G_Parabacteroides prevalence	NA	European	NA	2021	5356641	8956	NA	NA	NA	NA	R<U+00FC>hlemann MC	33462482	NA	NA	NA	NA
finn-b-H7_VASCCILIARY	Hyphaema and other vascular disorders of iris and ciliary body	NA	European	Males and Females	2021	16380407	NA	224	209287	Binary	NA	NA	NA	NA	NA	NA	H7_VASCCILIARY
prot-a-2723	Sialic acid-binding Ig-like lectin 10	NA	European	Males and Females	2018	10534735	3301	NA	NA	Immune system	Protein	Sun BB	29875488	NA	NA	NA	NA
ubm-a-969	NET25 0023	NA	European	Males	2018	11734354	7916	NA	NA	Continuous	Psychiatric / neurological	Elliott LT	30305740	NA	NA	NA	NA
ubm-a-1461	NET100 0305	NA	European	Males	2018	11734354	7916	NA	NA	Continuous	Psychiatric / neurological	Elliott LT	30305740	NA	NA	NA	NA
finn-b-G6_MEDLEOTH	Other lesions of median nerve	NA	European	Males and Females	2021	16380406	NA	403	195047	Binary	NA	NA	NA	NA	NA	NA	G6_MEDLEOTH
met-b-245	NKeff:%Kir+ (4)	NA	European	Females	2015	1627000	497	NA	NA	Immune system	Immune cell subset frequency	Roederer	25772697	NA	%	4.07023	Female twins
ukb-b-12944	Diagnoses - main ICD10: N84.0 Polyp of corpus uteri	MRC-IEU	European	Males and Females	2018	9851867	463010	5419	457591	Binary	NA	Ben Elsworth	NA	NA	SD	NA	41202#N840: Output from GWAS pipeline using Phesant derived variables from UKBiobank
ukb-b-7831	Non-cancer illness code, self-reported: fracture wrist / colles fracture	MRC-IEU	European	Males and Females	2018	9851867	462933	1060	461873	Binary	NA	Ben Elsworth	NA	NA	SD	NA	20002#1637: Output from GWAS pipeline using Phesant derived variables from UKBiobank
prot-a-1277	Granulins	NA	European	Males and Females	2018	10534735	3301	NA	NA	Immune system	Protein	Sun BB	29875488	NA	NA	NA	NA
met-b-211	CD4mem:%cFTH (1)	NA	European	Females	2015	1624305	497	NA	NA	Immune system	Immune cell subset frequency	Roederer	25772697	NA	%	0.807883	Female twins
finn-b-L12_ATOPIC	Atopic dermatitis	NA	European	Males and Females	2021	16380443	NA	7024	198740	Binary	NA	NA	NA	NA	NA	NA	L12_ATOPIC
ubm-a-2709	volume BrainSegVol-to-eTIV	NA	European	Males	2018	11734354	8411	NA	NA	Continuous	Psychiatric / neurological	Elliott LT	30305740	NA	NA	NA	NA
ukb-b-13673	Operative procedures - secondary OPCS: Y82.1 Local anaesthetic nerve block	MRC-IEU	European	Males and Females	2018	9851867	463010	2034	460976	Binary	NA	Ben Elsworth	NA	NA	SD	NA	41210#Y821: Output from GWAS pipeline using Phesant derived variables from UKBiobank
met-a-403	Estrone 3-sulfate	NA	European	Males and Females	2014	2542633	957	NA	NA	Metabolites	Lipid	Shin	24816252	NA	log10 units	0.249359	NA
finn-b-R18_OTHER_ABNORMAL_IMMUNOL_FINDI_SERUM	Other abnormal immunological findings in serum	NA	European	Males and Females	2021	16380459	NA	233	212004	Binary	NA	NA	NA	NA	NA	NA	R18_OTHER_ABNORMAL_IMMUNOL_FINDI_SERUM
ebi-a-GCST90000454	CDCP1 levels	NA	European	NA	2020	7883873	982	NA	NA	NA	NA	Hillary RF	32641083	NA	NA	NA	NA
ukb-b-13190	Diagnoses - main ICD10: G43.9 Migraine, unspecified	MRC-IEU	European	Males and Females	2018	9851867	463010	1001	462009	Binary	NA	Ben Elsworth	NA	NA	SD	NA	41202#G439: Output from GWAS pipeline using Phesant derived variables from UKBiobank
ieu-b-4851	Wellbeing	Within family GWAS consortium	European	Males and Females	2022	NA	22656	NA	NA	NA	NA	Howe LJ	NA	EFO:0007869	NA	NA	Sibling estimate
ubm-a-492	IDP dMRI TBSS ICVF Medial lemniscus R	NA	European	Males	2018	11734354	7532	NA	NA	Continuous	Psychiatric / neurological	Elliott LT	30305740	NA	NA	NA	NA
met-a-622	1-stearoylglycerophosphocholine	NA	European	Males and Females	2014	2545648	7817	NA	NA	Metabolites	Lipid	Shin	24816252	NA	log10 units	0.230573	NA
prot-a-3056	Tumor necrosis factor ligand superfamily member 13B	NA	European	Males and Females	2018	10534735	3301	NA	NA	Immune system	Protein	Sun BB	29875488	NA	NA	NA	NA
finn-b-I9_VEINSOTH_EXNONE	Other disorders of veins (no controls excluded)	NA	European	Males and Females	2021	16380466	NA	6073	212719	Binary	NA	NA	NA	NA	NA	NA	I9_VEINSOTH_EXNONE
finn-b-RHEUMA_SEROPOS_STRICT	Seropositive rheumatoid arthritis, strict definition	NA	European	Males and Females	2021	16380459	NA	1297	214364	Binary	NA	NA	NA	NA	NA	NA	RHEUMA_SEROPOS_STRICT
prot-a-2160	P2X purinoceptor 6	NA	European	Males and Females	2018	10534735	3301	NA	NA	Immune system	Protein	Sun BB	29875488	NA	NA	NA	NA
ukb-b-1285	Nitrogen dioxide air pollution; 2007	MRC-IEU	European	Males and Females	2018	9851867	456380	NA	NA	Continuous	NA	Ben Elsworth	NA	NA	SD	NA	24018: Output from GWAS pipeline using Phesant derived variables from UKBiobank
prot-c-5196_7_3	NMT1	NA	European	Males and Females	2019	501428	NA	NA	NA	Continuous	NA	Suhre K	28240269	EFO_0007937	NA	NA	name=Glycylpeptide N-tetradecanoyltransferase 1; chr=17; start=45051610; end=45109016; entrez=4836; uniprot=P30419
ukb-b-12018	Illnesses of mother: Chronic bronchitis/emphysema	MRC-IEU	European	Males and Females	2018	9851867	423692	25314	398378	Binary	NA	Ben Elsworth	NA	NA	SD	NA	20110#6: Output from GWAS pipeline using Phesant derived variables from UKBiobank
ukb-b-8988	Diagnoses - main ICD10: K80.1 Calculus of gallbladder with other cholecystitis	MRC-IEU	European	Males and Females	2018	9851867	463010	3932	459078	Binary	NA	Ben Elsworth	NA	NA	SD	NA	41202#K801: Output from GWAS pipeline using Phesant derived variables from UKBiobank
ubm-a-505	IDP dMRI TBSS ICVF Retrolenticular part of internal capsule L	NA	European	Males	2018	11734354	7532	NA	NA	Continuous	Psychiatric / neurological	Elliott LT	30305740	NA	NA	NA	NA
ubm-a-2928	DKTatlas lh caudalmiddlefrontal thickness	NA	European	Males	2018	11734354	8411	NA	NA	Continuous	Psychiatric / neurological	Elliott LT	30305740	NA	NA	NA	NA
ebi-a-GCST90001823	IgD on IgD+ CD38- unswitched memory B cell	NA	European	NA	2020	14184673	1834	NA	NA	NA	NA	Orr<U+00F9> V	32929287	NA	NA	NA	NA
finn-b-SFN	Small fibre neuropathy	NA	European	Males and Females	2021	16380463	NA	243	215718	Binary	NA	NA	NA	NA	NA	NA	SFN
ubm-a-2921	a2009s rh S precentral-sup-part area	NA	European	Males	2018	11734354	8411	NA	NA	Continuous	Psychiatric / neurological	Elliott LT	30305740	NA	NA	NA	NA
ubm-a-2213	NET100 1057	NA	European	Males	2018	11734354	7916	NA	NA	Continuous	Psychiatric / neurological	Elliott LT	30305740	NA	NA	NA	NA
ubm-a-2568	NET100 1412	NA	European	Males	2018	11734354	7916	NA	NA	Continuous	Psychiatric / neurological	Elliott LT	30305740	NA	NA	NA	NA
prot-c-3890_8_2	LDH-H 1	NA	European	Males and Females	2019	501428	NA	NA	NA	Continuous	NA	Suhre K	28240269	EFO_0007937	NA	NA	name=L-lactate dehydrogenase B chain; chr=12; start=21635342; end=21757857; entrez=3945; uniprot=P07195
ukb-d-M47	Diagnoses - main ICD10: M47 Spondylosis	NA	European	Males and Females	2018	10621815	361194	2004	359190	Binary	NA	Neale lab	NA	NA	NA	NA	NA
ebi-a-GCST90001737	CD19 on naive-mature B cell	NA	European	NA	2020	15046216	3653	NA	NA	NA	NA	Orr<U+00F9> V	32929287	NA	NA	NA	NA
ukb-b-2227	Number of children fathered	MRC-IEU	European	Males and Females	2018	9851867	209872	NA	NA	Categorical Ordered	NA	Ben Elsworth	NA	NA	SD	NA	2405: Output from GWAS pipeline using Phesant derived variables from UKBiobank
ukb-b-17241	Blood clot, DVT, bronchitis, emphysema, asthma, rhinitis, eczema, allergy diagnosed by doctor: Hayfever, allergic rhinitis or eczema	MRC-IEU	European	Males and Females	2018	9851867	462013	106201	355812	Binary	NA	Ben Elsworth	NA	NA	SD	NA	6152#9: Output from GWAS pipeline using Phesant derived variables from UKBiobank
prot-c-2687_2_1	MIA	NA	European	Males and Females	2019	501428	NA	NA	NA	Continuous	NA	Suhre K	28240269	EFO_0007937	NA	NA	name=Melanoma-derived growth regulatory protein; chr=19; start=40771648; end=40777490; entrez=8190; uniprot=Q16674
ukb-d-K59	Diagnoses - main ICD10: K59 Other functional intestinal disorders	NA	European	Males and Females	2018	11677253	361194	3712	357482	Binary	NA	Neale lab	NA	NA	NA	NA	NA
ukb-b-15357	Operative procedures - main OPCS: A52.2 Therapeutic sacral epidural injection	MRC-IEU	European	Males and Females	2018	9851867	463010	1707	461303	Binary	NA	Ben Elsworth	NA	NA	SD	NA	41200#A522: Output from GWAS pipeline using Phesant derived variables from UKBiobank
ubm-a-2297	NET100 1141	NA	European	Males	2018	11734354	7916	NA	NA	Continuous	Psychiatric / neurological	Elliott LT	30305740	NA	NA	NA	NA
ebi-a-GCST004619	Reticulocyte fraction of red cells	NA	European	NA	2016	29164039	170690	NA	NA	NA	NA	Astle WJ	27863252	NA	NA	NA	NA
prot-a-3141	Ubiquitin-conjugating enzyme E2 J2	NA	European	Males and Females	2018	10534735	3301	NA	NA	Immune system	Protein	Sun BB	29875488	NA	NA	NA	NA
ubm-a-644	IDP dMRI ProbtrackX FA mcp	NA	European	Males	2018	11734354	7532	NA	NA	Continuous	Psychiatric / neurological	Elliott LT	30305740	NA	NA	NA	NA
met-d-LA_pct	Ratio of linoleic acid to total fatty acids	NA	European	Males and Females	2020	12321875	114999	NA	NA	Continuous	NA	Borges CM	NA	NA	NA	NA	NA
ebi-a-GCST90010235	Myoglobin levels	NA	European	NA	2020	18220490	1322	NA	NA	NA	NA	Gilly A	33303764	NA	NA	NA	NA
ebi-a-GCST90011552	G_Ruminococcus prevalence	NA	European	NA	2021	5408519	8956	NA	NA	NA	NA	R<U+00FC>hlemann MC	33462482	NA	NA	NA	NA
ebi-a-GCST90001987	CD64 on CD14+ CD16- monocyte	NA	European	NA	2020	15031257	3622	NA	NA	NA	NA	Orr<U+00F9> V	32929287	NA	NA	NA	NA
prot-c-2624_31_2	HPV E7 Type18	NA	European	Males and Females	2019	501428	NA	NA	NA	Continuous	NA	Suhre K	28240269	EFO_0007937	NA	NA	name=Protein E7_HPV18; chr=NA; start=NA; end=NA; entrez=1489089; uniprot=P06788
ebi-a-GCST90001492	Secreting CD4 regulatory T cell Absolute Count	NA	European	NA	2020	15131843	3405	NA	NA	NA	NA	Orr<U+00F9> V	32929287	NA	NA	NA	NA
ebi-a-GCST90001803	CD27 on IgD- CD38+ B cell	NA	European	NA	2020	15045891	3642	NA	NA	NA	NA	Orr<U+00F9> V	32929287	NA	NA	NA	NA
prot-a-2343	Peptidyl-prolyl cis-trans isomerase-like 1	NA	European	Males and Females	2018	10534735	3301	NA	NA	Immune system	Protein	Sun BB	29875488	NA	NA	NA	NA
prot-a-2554	Ribonuclease pancreatic	NA	European	Males and Females	2018	10534735	3301	NA	NA	Immune system	Protein	Sun BB	29875488	NA	NA	NA	NA
prot-a-2128	Nucleoside diphosphate-linked moiety X motif 8, mitochondrial	NA	European	Males and Females	2018	10534735	3301	NA	NA	Immune system	Protein	Sun BB	29875488	NA	NA	NA	NA
prot-a-1272	Growth factor receptor-bound protein 7	NA	European	Males and Females	2018	10534735	3301	NA	NA	Immune system	Protein	Sun BB	29875488	NA	NA	NA	NA
ieu-b-4914	Leukaemia	UK Biobank	European	Males and Females	2021	9880879	373276	1260	372016	Disease	Cancer	Burrows	NA	NA	NA	NA	NA
prot-a-1175	Gigaxonin	NA	European	Males and Females	2018	10534735	3301	NA	NA	Immune system	Protein	Sun BB	29875488	NA	NA	NA	NA
ubm-a-2619	NET100 1463	NA	European	Males	2018	11734354	7916	NA	NA	Continuous	Psychiatric / neurological	Elliott LT	30305740	NA	NA	NA	NA
ukb-b-9927	Type of meals eaten: Home cooked meals	MRC-IEU	European	Males and Females	2018	9851867	64949	51743	13206	Binary	NA	Ben Elsworth	NA	NA	SD	NA	20089#465: Output from GWAS pipeline using Phesant derived variables from UKBiobank
ebi-a-GCST90002079	SSC-A on lymphocyte	NA	European	NA	2020	14903739	3113	NA	NA	NA	NA	Orr<U+00F9> V	32929287	NA	NA	NA	NA
prot-c-3604_6_4	CNDP1	NA	European	Males and Females	2019	501428	NA	NA	NA	Continuous	NA	Suhre K	28240269	EFO_0007937	NA	NA	name=Beta-Ala-His dipeptidase; chr=18; start=74534440; end=74587212; entrez=84735; uniprot=Q96KN2
prot-a-791	Beta-defensin 116	NA	European	Males and Females	2018	10534735	3301	NA	NA	Immune system	Protein	Sun BB	29875488	NA	NA	NA	NA
ebi-a-GCST90017109	Gut microbiota abundance (order Victivallales id.2254)	NA	European	NA	2021	5282234	14306	NA	NA	NA	NA	Kurilshikov A	33462485	NA	NA	NA	NA
ukb-b-9155	Non-cancer illness code, self-reported: sleep apnoea	MRC-IEU	European	Males and Females	2018	9851867	462933	1510	461423	Binary	NA	Ben Elsworth	NA	NA	SD	NA	20002#1123: Output from GWAS pipeline using Phesant derived variables from UKBiobank
ebi-a-GCST90001990	CD64 on CD14- CD16+ monocyte	NA	European	NA	2020	15026836	3614	NA	NA	NA	NA	Orr<U+00F9> V	32929287	NA	NA	NA	NA
ukb-b-11025	Transport type for commuting to job workplace: Car/motor vehicle	MRC-IEU	European	Males and Females	2018	9851867	245364	194936	50428	Binary	NA	Ben Elsworth	NA	NA	SD	NA	6143#1: Output from GWAS pipeline using Phesant derived variables from UKBiobank
prot-a-1900	Macrophage migration inhibitory factor	NA	European	Males and Females	2018	10534735	3301	NA	NA	Immune system	Protein	Sun BB	29875488	NA	NA	NA	NA
ubm-a-1671	NET100 0515	NA	European	Males	2018	11734354	7916	NA	NA	Continuous	Psychiatric / neurological	Elliott LT	30305740	NA	NA	NA	NA
ebi-a-GCST90010153	Matrix metalloproteinase-7 levels	NA	European	NA	2020	18166693	1301	NA	NA	NA	NA	Gilly A	33303764	NA	NA	NA	NA
ukb-b-19847	Cheesy biscuits intake	MRC-IEU	European	Males and Females	2018	9851867	64949	NA	NA	Categorical Ordered	NA	Ben Elsworth	NA	NA	SD	NA	102480: Output from GWAS pipeline using Phesant derived variables from UKBiobank
ebi-a-GCST90010271	Tissue-type plasminogen activator levels	NA	European	NA	2020	18221903	1323	NA	NA	NA	NA	Gilly A	33303764	NA	NA	NA	NA
ukb-d-20401	Ever addicted to any substance or behaviour	NA	European	Males and Females	2018	12641710	116746	7023	109723	Binary	NA	Neale lab	NA	NA	NA	NA	NA
finn-b-K11_ABSCANAL	Abscess of anal and rectal regions	NA	European	Males and Females	2021	16380365	NA	1287	182423	Binary	NA	NA	NA	NA	NA	NA	K11_ABSCANAL
ubm-a-1617	NET100 0461	NA	European	Males	2018	11734354	7916	NA	NA	Continuous	Psychiatric / neurological	Elliott LT	30305740	NA	NA	NA	NA
ukb-b-14057	Non-cancer illness code, self-reported: hypertension	MRC-IEU	European	Males and Females	2018	9851867	462933	119731	343202	Binary	NA	Ben Elsworth	NA	NA	SD	NA	20002#1065: Output from GWAS pipeline using Phesant derived variables from UKBiobank
finn-b-N14_OTHFEMPELINF	Other female pelvic inflammatory diseases	NA	European	Males and Females	2021	16379585	NA	2913	111858	Binary	NA	NA	NA	NA	NA	NA	N14_OTHFEMPELINF
prot-a-530	Thyroid Stimulating Hormone	NA	European	Males and Females	2018	10534735	3301	NA	NA	Immune system	Protein	Sun BB	29875488	NA	NA	NA	NA
ukb-a-316	Had menopause	Neale Lab	European	Males and Females	2017	10894596	152035	111605	40430	NA	NA	Neale	NA	NA	SD	NA	NA
ubm-a-2876	a2009s rh G orbital area	NA	European	Males	2018	11734354	8411	NA	NA	Continuous	Psychiatric / neurological	Elliott LT	30305740	NA	NA	NA	NA
finn-b-CD2_BENIGN_LIVER_EXALLC	Benign neoplasm: Liver (all cancers excluded)	NA	European	Males and Females	2021	16380337	NA	232	180596	Binary	NA	NA	NA	NA	NA	NA	CD2_BENIGN_LIVER_EXALLC
prot-a-2171	Serine/threonine-protein kinase PAK 7	NA	European	Males and Females	2018	10534735	3301	NA	NA	Immune system	Protein	Sun BB	29875488	NA	NA	NA	NA
ukb-a-528	Diagnoses - main ICD10: G56 Mononeuropathies of upper limb	Neale Lab	European	Males and Females	2017	10894596	337199	5886	331313	NA	NA	Neale	NA	NA	SD	NA	NA
ukb-b-5164	Diagnoses - secondary ICD10: T81.0 Haemorrhage and haematoma complicating a procedure, not elsewhere classified	MRC-IEU	European	Males and Females	2018	9851867	463010	2424	460586	Binary	NA	Ben Elsworth	NA	NA	SD	NA	41204#T810: Output from GWAS pipeline using Phesant derived variables from UKBiobank
ukb-a-47	Irritability	Neale Lab	European	Males and Females	2017	10894596	322668	90282	232386	NA	NA	Neale	NA	NA	SD	NA	NA
ukb-b-3370	Operation code: breast cyst/abscess removal	MRC-IEU	European	Males and Females	2018	9851867	462933	4436	458497	Binary	NA	Ben Elsworth	NA	NA	SD	NA	20004#1513: Output from GWAS pipeline using Phesant derived variables from UKBiobank
prot-c-4474_19_2	Ubiquitin	NA	European	Males and Females	2019	501428	NA	NA	NA	Continuous	NA	Suhre K	28240269	EFO_0007937	NA	NA	name=Ubiquitin; chr=2; start=55231903; end=55235853; entrez=6233; uniprot=P62979
ukb-d-1747_4	Hair colour (natural, before greying): Dark brown	NA	European	Males and Females	2018	13586531	360270	134627	225643	Binary	NA	Neale lab	NA	NA	NA	NA	NA
prot-a-2256	Phosphoglycerate kinase 2	NA	European	Males and Females	2018	10534735	3301	NA	NA	Immune system	Protein	Sun BB	29875488	NA	NA	NA	NA
ubm-a-2252	NET100 1096	NA	European	Males	2018	11734354	7916	NA	NA	Continuous	Psychiatric / neurological	Elliott LT	30305740	NA	NA	NA	NA
prot-a-2744	SLAM family member 7	NA	European	Males and Females	2018	10534735	3301	NA	NA	Immune system	Protein	Sun BB	29875488	NA	NA	NA	NA
prot-a-2207	Protocadherin gamma-C5	NA	European	Males and Females	2018	10534735	3301	NA	NA	Immune system	Protein	Sun BB	29875488	NA	NA	NA	NA
ubm-a-1763	NET100 0607	NA	European	Males	2018	11734354	7916	NA	NA	Continuous	Psychiatric / neurological	Elliott LT	30305740	NA	NA	NA	NA
met-b-190	CD4:%Act(38+)	NA	European	Females	2015	1624042	497	NA	NA	Immune system	Immune cell subset frequency	Roederer	25772697	NA	%	13.6961	Female twins
ubm-a-1022	NET25 0076	NA	European	Males	2018	11734354	7916	NA	NA	Continuous	Psychiatric / neurological	Elliott LT	30305740	NA	NA	NA	NA
prot-a-1602	Junctophilin-1	NA	European	Males and Females	2018	10534735	3301	NA	NA	Immune system	Protein	Sun BB	29875488	NA	NA	NA	NA
prot-a-3116	Titin	NA	European	Males and Females	2018	10534735	3301	NA	NA	Immune system	Protein	Sun BB	29875488	NA	NA	NA	NA
ukb-b-7330	Diagnoses - main ICD10: K31.7 Polyp of stomach and duodenum	MRC-IEU	European	Males and Females	2018	9851867	463010	1053	461957	Binary	NA	Ben Elsworth	NA	NA	SD	NA	41202#K317: Output from GWAS pipeline using Phesant derived variables from UKBiobank
prot-a-1962	5-formyltetrahydrofolate cyclo-ligase	NA	European	Males and Females	2018	10534735	3301	NA	NA	Immune system	Protein	Sun BB	29875488	NA	NA	NA	NA
prot-a-204	Aurora kinase A	NA	European	Males and Females	2018	10534735	3301	NA	NA	Immune system	Protein	Sun BB	29875488	NA	NA	NA	NA
ubm-a-2987	a2009s lh G precentral thickness	NA	European	Males	2018	11734354	8411	NA	NA	Continuous	Psychiatric / neurological	Elliott LT	30305740	NA	NA	NA	NA
prot-a-2124	Neurotensin/neuromedin N	NA	European	Males and Females	2018	10534735	3301	NA	NA	Immune system	Protein	Sun BB	29875488	NA	NA	NA	NA
finn-b-OFFICIAL_TILASTOKESKUS	Alcohol related diseases, tilastokeskus definition	NA	European	Males and Females	2021	16380466	NA	12484	206308	Binary	NA	NA	NA	NA	NA	NA	OFFICIAL_TILASTOKESKUS
ebi-a-GCST90010341	Protein S100-A12 levels	NA	European	NA	2020	17658480	1100	NA	NA	NA	NA	Gilly A	33303764	NA	NA	NA	NA
ukb-d-T82	Diagnoses - main ICD10: T82 Complications of cardiac and vascular prosthetic devices, implants and grafts	NA	European	Males and Females	2018	9611719	361194	1133	360061	Binary	NA	Neale lab	NA	NA	NA	NA	NA
ukb-b-9493	Diagnoses - secondary ICD10: M19.9 Arthrosis, unspecified	MRC-IEU	European	Males and Females	2018	9851867	463010	1797	461213	Binary	NA	Ben Elsworth	NA	NA	SD	NA	41204#M199: Output from GWAS pipeline using Phesant derived variables from UKBiobank
ebi-a-GCST90012102	Bioavailable testosterone levels	NA	European	NA	2020	16139906	188507	NA	NA	NA	NA	Ruth KS	32042192	NA	NA	NA	NA
ukb-b-1366	PCT responsible for patient data: SOUTH TYNESIDE PCT	MRC-IEU	European	Males and Females	2018	9851867	463010	1838	461172	Binary	NA	Ben Elsworth	NA	NA	SD	NA	41229#5KG: Output from GWAS pipeline using Phesant derived variables from UKBiobank
prot-c-4785_30_3	CBG	NA	European	Males and Females	2019	501428	NA	NA	NA	Continuous	NA	Suhre K	28240269	EFO_0007937	NA	NA	name=Corticosteroid-binding globulin; chr=14; start=94304248; end=94323394; entrez=866; uniprot=P08185
prot-a-877	Dual specificity protein phosphatase 6	NA	European	Males and Females	2018	10534735	3301	NA	NA	Immune system	Protein	Sun BB	29875488	NA	NA	NA	NA
ebi-a-GCST90001577	Transitional B cell Absolute Count	NA	European	NA	2020	15048937	3656	NA	NA	NA	NA	Orr<U+00F9> V	32929287	NA	NA	NA	NA
ubm-a-915	NODEamps100 0024	NA	European	Males	2018	11734354	7916	NA	NA	Continuous	Psychiatric / neurological	Elliott LT	30305740	NA	NA	NA	NA
ukb-b-13506	3mm weak meridian (right)	MRC-IEU	European	Males and Females	2018	9851867	96007	NA	NA	Continuous	NA	Ben Elsworth	NA	NA	SD	NA	5099: Output from GWAS pipeline using Phesant derived variables from UKBiobank
ukb-b-20078	Non-cancer illness code, self-reported: gastric/stomach ulcers	MRC-IEU	European	Males and Females	2018	9851867	462933	3329	459604	Binary	NA	Ben Elsworth	NA	NA	SD	NA	20002#1142: Output from GWAS pipeline using Phesant derived variables from UKBiobank
ebi-a-GCST004611	High light scatter reticulocyte count	NA	European	NA	2016	29163953	170761	NA	NA	NA	NA	Astle WJ	27863252	NA	NA	NA	NA
ebi-a-GCST90001881	HVEM on CD8+ T cell	NA	European	NA	2020	13730810	1247	NA	NA	NA	NA	Orr<U+00F9> V	32929287	NA	NA	NA	NA
ubm-a-3117	a2009s rh S front middle thickness	NA	European	Males	2018	11734354	8411	NA	NA	Continuous	Psychiatric / neurological	Elliott LT	30305740	NA	NA	NA	NA
ukb-a-227	Alcohol drinker status: Previous	Neale Lab	European	Males and Females	2017	10894596	336965	11518	325447	NA	NA	Neale	NA	NA	SD	NA	NA
ebi-a-GCST90000615	Serum 25-Hydroxyvitamin D levels	NA	European	NA	2020	8643988	417580	NA	NA	NA	NA	Revez JA	32242144	NA	NA	NA	NA
ubm-a-1251	NET100 0095	NA	European	Males	2018	11734354	7916	NA	NA	Continuous	Psychiatric / neurological	Elliott LT	30305740	NA	NA	NA	NA
prot-c-5410_53_3	CAD15	NA	European	Males and Females	2019	501428	NA	NA	NA	Continuous	NA	Suhre K	28240269	EFO_0007937	NA	NA	name=Cadherin-15; chr=16; start=89171767; end=89195492; entrez=1013; uniprot=P55291
prot-a-1646	Killer cell immunoglobulin-like receptor 3DL2	NA	European	Males and Females	2018	10534735	3301	NA	NA	Immune system	Protein	Sun BB	29875488	NA	NA	NA	NA
prot-a-2911	Synaptotagmin-11	NA	European	Males and Females	2018	10534735	3301	NA	NA	Immune system	Protein	Sun BB	29875488	NA	NA	NA	NA
finn-b-M13_CALCTENDINITIS	Calcific tendinitis	NA	European	Males and Females	2021	16380307	NA	126	167641	Binary	NA	NA	NA	NA	NA	NA	M13_CALCTENDINITIS
prot-a-492	Cyclin-dependent kinase 2:Cyclin-A2 complex	NA	European	Males and Females	2018	10534735	3301	NA	NA	Immune system	Protein	Sun BB	29875488	NA	NA	NA	NA
ukb-b-57	Type of fat/oil used in cooking: Sunflower oil	MRC-IEU	European	Males and Females	2018	9851867	64949	8022	56927	Binary	NA	Ben Elsworth	NA	NA	SD	NA	20090#354: Output from GWAS pipeline using Phesant derived variables from UKBiobank
ukb-d-L02	Diagnoses - main ICD10: L02 Cutaneous abscess, furuncle and carbuncle	NA	European	Males and Females	2018	10267743	361194	1697	359497	Binary	NA	Neale lab	NA	NA	NA	NA	NA
ubm-a-2831	DKTatlas rh lingual area	NA	European	Males	2018	11734354	8411	NA	NA	Continuous	Psychiatric / neurological	Elliott LT	30305740	NA	NA	NA	NA
prot-a-2837	Serine palmitoyltransferase 2	NA	European	Males and Females	2018	10534735	3301	NA	NA	Immune system	Protein	Sun BB	29875488	NA	NA	NA	NA
finn-b-L12_ATROPHICSKIN	Atrophic disorders of skin	NA	European	Males and Females	2021	16380447	NA	1706	207482	Binary	NA	NA	NA	NA	NA	NA	L12_ATROPHICSKIN
ebi-a-GCST90011307	C_Gammaproteobacteria abundance	NA	European	NA	2021	5444627	8956	NA	NA	NA	NA	R<U+00FC>hlemann MC	33462482	NA	NA	NA	NA
ubm-a-922	NODEamps100 0031	NA	European	Males	2018	11734354	7916	NA	NA	Continuous	Psychiatric / neurological	Elliott LT	30305740	NA	NA	NA	NA
ukb-d-I9_DVTANDPULM	DVT of lower extremities and pulmonary embolism	NA	European	Males and Females	2018	11783033	361194	4319	356875	Binary	NA	Neale lab	NA	NA	NA	NA	NA
ebi-a-GCST90001622	Natural Killer T %T cell	NA	European	NA	2020	15198020	3669	NA	NA	NA	NA	Orr<U+00F9> V	32929287	NA	NA	NA	NA
met-d-SFA	Saturated fatty acids	NA	European	Males and Females	2020	12321875	114999	NA	NA	Continuous	NA	Borges CM	NA	NA	NA	NA	NA
ieu-b-86	Oral cavity and pharyngeal cancer	Oncoarray oral cavity and oropharyngeal cancer	European	Males and Females	2016	7514278	5425	2497	2928	Disease	Cancer	Lesseur	27749845	EFO:0006859	NA	NA	Geographic region: Europe
ukb-b-19931	Powdered/instant soup intake	MRC-IEU	European	Males and Females	2018	9851867	64942	NA	NA	Categorical Ordered	NA	Ben Elsworth	NA	NA	SD	NA	102530: Output from GWAS pipeline using Phesant derived variables from UKBiobank
ukb-a-310	Taking other prescription medications	Neale Lab	European	Males and Females	2017	10894596	336330	158113	178217	NA	NA	Neale	NA	NA	SD	NA	NA
prot-c-3332_57_1	RGM-C	NA	European	Males and Females	2019	501428	NA	NA	NA	Continuous	NA	Suhre K	28240269	EFO_0007937	NA	NA	name=Hemojuvelin; chr=1; start=146017468; end=146021918; entrez=148738; uniprot=Q6ZVN8
ukb-a-123	Treatment/medication code: atrovent 20micrograms inhaler	Neale Lab	European	Males and Females	2017	10894596	337159	334	336825	NA	NA	Neale	NA	NA	SD	NA	NA
ubm-a-2119	NET100 0963	NA	European	Males	2018	11734354	7916	NA	NA	Continuous	Psychiatric / neurological	Elliott LT	30305740	NA	NA	NA	NA
finn-b-M13_ARTHTROSIS_COX_PRIM_HIPSURG	Coxarthrosis, primary, with hip surgery	NA	European	Males and Females	2021	16380460	NA	6978	209092	Binary	NA	NA	NA	NA	NA	NA	M13_ARTHTROSIS_COX_PRIM_HIPSURG
finn-b-I9_PULMEMB_EXNONE	Pulmonary embolism (no controls excluded)	NA	European	Males and Females	2021	16380466	NA	4185	214607	Binary	NA	NA	NA	NA	NA	NA	I9_PULMEMB_EXNONE
prot-a-3047	Tumor necrosis factor receptor superfamily member 1B	NA	European	Males and Females	2018	10534735	3301	NA	NA	Immune system	Protein	Sun BB	29875488	NA	NA	NA	NA
prot-c-3897_61_1	PLPP	NA	European	Males and Females	2019	501428	NA	NA	NA	Continuous	NA	Suhre K	28240269	EFO_0007937	NA	NA	name=Pyridoxal phosphate phosphatase; chr=22; start=37658727; end=37666934; entrez=57026; uniprot=Q96GD0
finn-b-INV_VENT	Invasive ventilation	NA	European	Males and Females	2021	16380462	NA	625	217231	Binary	NA	NA	NA	NA	NA	NA	INV_VENT
ubm-a-861	IDP dMRI ProbtrackX ISOVF ml l	NA	European	Males	2018	11734354	7532	NA	NA	Continuous	Psychiatric / neurological	Elliott LT	30305740	NA	NA	NA	NA
prot-b-67	matrix metallopeptidase 12	NA	European	Males and Females	2018	5270646	3394	NA	NA	Immune system	Protein	Folkersen L	28369058	NA	NA	NA	NA
finn-b-H7_STRABISMUS	Strabismus	NA	European	Males and Females	2021	16380466	NA	4620	214172	Binary	NA	NA	NA	NA	NA	NA	H7_STRABISMUS
ubm-a-2656	volume Left-Lateral-Ventricle	NA	European	Males	2018	11734354	8411	NA	NA	Continuous	Psychiatric / neurological	Elliott LT	30305740	NA	NA	NA	NA
ieu-a-117	Neo-openness to experience	GPC	European	Males and Females	2012	2305641	17375	NA	NA	Risk factor	Personality	de Moor MH	21173776	NA	arbitrary score	5.92	Effect allele frequencies are missing
ukb-b-8566	Operative procedures - main OPCS: W84.8 Other specified therapeutic endoscopic operations on other joint structure	MRC-IEU	European	Males and Females	2018	9851867	463010	1952	461058	Binary	NA	Ben Elsworth	NA	NA	SD	NA	41200#W848: Output from GWAS pipeline using Phesant derived variables from UKBiobank
prot-a-1658	Kallikrein-14	NA	European	Males and Females	2018	10534735	3301	NA	NA	Immune system	Protein	Sun BB	29875488	NA	NA	NA	NA
ubm-a-1394	NET100 0238	NA	European	Males	2018	11734354	7916	NA	NA	Continuous	Psychiatric / neurological	Elliott LT	30305740	NA	NA	NA	NA
ukb-d-1418_5	Milk type used: Other type of milk	NA	European	Males and Females	2018	11739815	360806	4213	356593	Binary	NA	Neale lab	NA	NA	NA	NA	NA
met-b-182	CD4:%RTE	NA	European	Females	2015	1624348	497	NA	NA	Immune system	Immune cell subset frequency	Roederer	25772697	NA	%	7.78394	Female twins
finn-b-JOINTPAIN	Pain in joint	NA	European	Males and Females	2021	16380073	NA	13419	131550	Binary	NA	NA	NA	NA	NA	NA	JOINTPAIN
ubm-a-145	IDP T1 FAST ROIs V cerebellum crus I	NA	European	Males	2018	11734354	8427	NA	NA	Continuous	Psychiatric / neurological	Elliott LT	30305740	NA	NA	NA	NA
prot-a-232	Brevican core protein	NA	European	Males and Females	2018	10534735	3301	NA	NA	Immune system	Protein	Sun BB	29875488	NA	NA	NA	NA
finn-b-L12_ALOPECAREATA	Alopecia areata	NA	European	Males and Females	2021	16380450	NA	289	211139	Binary	NA	NA	NA	NA	NA	NA	L12_ALOPECAREATA
ubm-a-11	IDP T1 FIRST left thalamus volume	NA	European	Males	2018	11734354	8428	NA	NA	Continuous	Psychiatric / neurological	Elliott LT	30305740	NA	NA	NA	NA
finn-b-VWXY20_VAPAA_TAPATURMAT	!!!Vapaa-ajan tapaturmat	NA	European	Males and Females	2021	16380465	NA	119	218012	Binary	NA	NA	NA	NA	NA	NA	VWXY20_VAPAA_TAPATURMAT
ebi-a-GCST90016668	Lung volume	NA	European	NA	2021	9275407	32860	NA	NA	NA	NA	Liu Y	34128465	NA	NA	NA	NA
prot-a-1864	Methylmalonyl-CoA epimerase, mitochondrial	NA	European	Males and Females	2018	10534735	3301	NA	NA	Immune system	Protein	Sun BB	29875488	NA	NA	NA	NA
met-d-M_LDL_CE	Cholesteryl esters in medium LDL	NA	European	Males and Females	2020	12321875	115078	NA	NA	Continuous	NA	Borges CM	NA	NA	NA	NA	NA
ebi-a-GCST90011331	G_Firmicutes abundance	NA	European	NA	2021	5358644	8956	NA	NA	NA	NA	R<U+00FC>hlemann MC	33462482	NA	NA	NA	NA
ubm-a-1110	NET25 0164	NA	European	Males	2018	11734354	7916	NA	NA	Continuous	Psychiatric / neurological	Elliott LT	30305740	NA	NA	NA	NA
ebi-a-GCST90017066	Gut microbiota abundance (genus Ruminococcus torques group id.14377)	NA	European	NA	2021	5709224	14306	NA	NA	NA	NA	Kurilshikov A	33462485	NA	NA	NA	NA
prot-a-1514	Interleukin-24	NA	European	Males and Females	2018	10534735	3301	NA	NA	Immune system	Protein	Sun BB	29875488	NA	NA	NA	NA
prot-a-1193	Growth/differentiation factor 11	NA	European	Males and Females	2018	10534735	3301	NA	NA	Immune system	Protein	Sun BB	29875488	NA	NA	NA	NA
ukb-b-16527	PCT where patients GP was registered: WAKEFIELD DISTRICT PCT	MRC-IEU	European	Males and Females	2018	9851867	463010	2667	460343	Binary	NA	Ben Elsworth	NA	NA	SD	NA	41230#5N3: Output from GWAS pipeline using Phesant derived variables from UKBiobank
finn-b-R18_OTHER_SYMPTOMS_SIGNS_INVOLVI_COGNITIVE_FUNCTIONS_AWARE	Other symptoms and signs involving cognitive functions and awareness	NA	European	Males and Females	2021	16380411	NA	7142	196383	Binary	NA	NA	NA	NA	NA	NA	R18_OTHER_SYMPTOMS_SIGNS_INVOLVI_COGNITIVE_FUNCTIONS_AWARE
ubm-a-157	IDP T1 FAST ROIs V cerebellum VIIIb	NA	European	Males	2018	11734354	8427	NA	NA	Continuous	Psychiatric / neurological	Elliott LT	30305740	NA	NA	NA	NA
ebi-a-GCST90010185	TNF-related apoptosis-inducing ligand receptor 2 levels	NA	European	NA	2020	18166693	1301	NA	NA	NA	NA	Gilly A	33303764	NA	NA	NA	NA
ubm-a-411	IDP dMRI TBSS L2 Anterior corona radiata L	NA	European	Males	2018	11734354	7532	NA	NA	Continuous	Psychiatric / neurological	Elliott LT	30305740	NA	NA	NA	NA
ubm-a-905	NODEamps100 0014	NA	European	Males	2018	11734354	7916	NA	NA	Continuous	Psychiatric / neurological	Elliott LT	30305740	NA	NA	NA	NA
ukb-a-259	Bring up phlegm/sputum/mucus on most days	Neale Lab	European	Males and Females	2017	10894596	83529	6998	76531	NA	NA	Neale	NA	NA	SD	NA	NA
ukb-b-17314	Treatment/medication code: venlafaxine	MRC-IEU	European	Males and Females	2018	9851867	462933	1884	461049	Binary	NA	Ben Elsworth	NA	NA	SD	NA	20003#1140916282: Output from GWAS pipeline using Phesant derived variables from UKBiobank
prot-a-2768	SLIT and NTRK-like protein 4	NA	European	Males and Females	2018	10534735	3301	NA	NA	Immune system	Protein	Sun BB	29875488	NA	NA	NA	NA
prot-a-2778	Small integral membrane protein 9	NA	European	Males and Females	2018	10534735	3301	NA	NA	Immune system	Protein	Sun BB	29875488	NA	NA	NA	NA
prot-a-1776	Low-density lipoprotein receptor-related protein 1, soluble	NA	European	Males and Females	2018	10534735	3301	NA	NA	Immune system	Protein	Sun BB	29875488	NA	NA	NA	NA
finn-b-VWXY20_EVIDE_ALCOHOL_INVOLVM_DETERM_BLOOD_ALCOHOL_LEVEL	Evidence of alcohol involvement determined by blood alcohol level	NA	European	Males and Females	2021	16380465	NA	137	217994	Binary	NA	NA	NA	NA	NA	NA	VWXY20_EVIDE_ALCOHOL_INVOLVM_DETERM_BLOOD_ALCOHOL_LEVEL
prot-a-619	Collagen alpha-1(XX) chain	NA	European	Males and Females	2018	10534735	3301	NA	NA	Immune system	Protein	Sun BB	29875488	NA	NA	NA	NA
met-a-746	5alpha-androstan-3beta,17beta-diol disulfate	NA	European	Males and Females	2014	2545804	7345	NA	NA	Metabolites	Lipid	Shin	24816252	NA	log10 units	0.380102	NA
finn-b-M13_VARUS	Varus deformity, not elsewhere classified	NA	European	Males and Females	2021	16380135	NA	165	147221	Binary	NA	NA	NA	NA	NA	NA	M13_VARUS
finn-b-M13_SACROCOGG	Sacrococcygeal disorders, not elsewhere classified	NA	European	Males and Females	2021	16380219	NA	469	164682	Binary	NA	NA	NA	NA	NA	NA	M13_SACROCOGG
ukb-d-J10_ASTHMA	Asthma	NA	European	Males and Females	2018	10443939	361194	1993	359201	Binary	NA	Neale lab	NA	NA	NA	NA	NA
ebi-a-GCST90016995	Gut microbiota abundance (genus Escherichia Shigella id.3504)	NA	European	NA	2021	5537082	14306	NA	NA	NA	NA	Kurilshikov A	33462485	NA	NA	NA	NA
prot-a-425	C-type lectin domain family 4 member K	NA	European	Males and Females	2018	10534735	3301	NA	NA	Immune system	Protein	Sun BB	29875488	NA	NA	NA	NA
ubm-a-2477	NET100 1321	NA	European	Males	2018	11734354	7916	NA	NA	Continuous	Psychiatric / neurological	Elliott LT	30305740	NA	NA	NA	NA
ukb-d-2664_5	Reason for reducing amount of alcohol drunk: Other reason	NA	European	Males and Females	2018	13574905	134033	70609	63424	Binary	NA	Neale lab	NA	NA	NA	NA	NA
prot-c-3741_4_3	IL-5	NA	European	Males and Females	2019	501428	NA	NA	NA	Continuous	NA	Suhre K	28240269	EFO_0007937	NA	NA	name=Interleukin-5; chr=5; start=132541444; end=132556838; entrez=3567; uniprot=P05113
ukb-b-13696	Diagnoses - main ICD10: O04.9 Complete or unspecified, without complication	MRC-IEU	European	Males and Females	2018	9851867	463010	1068	461942	Binary	NA	Ben Elsworth	NA	NA	SD	NA	41202#O049: Output from GWAS pipeline using Phesant derived variables from UKBiobank
prot-a-2886	Syntaxin-1B	NA	European	Males and Females	2018	10534735	3301	NA	NA	Immune system	Protein	Sun BB	29875488	NA	NA	NA	NA
prot-c-5475_10_3	PKC-B-II	NA	European	Males and Females	2019	501428	NA	NA	NA	Continuous	NA	Suhre K	28240269	EFO_0007937	NA	NA	name=Protein kinase C beta type (splice variant beta-II); chr=16; start=23836001; end=24220611; entrez=5579; uniprot=P05771
ubm-a-1313	NET100 0157	NA	European	Males	2018	11734354	7916	NA	NA	Continuous	Psychiatric / neurological	Elliott LT	30305740	NA	NA	NA	NA
ubm-a-1525	NET100 0369	NA	European	Males	2018	11734354	7916	NA	NA	Continuous	Psychiatric / neurological	Elliott LT	30305740	NA	NA	NA	NA
ukb-b-14918	Illnesses of siblings: Severe depression	MRC-IEU	European	Males and Females	2018	9851867	362315	26368	335947	Binary	NA	Ben Elsworth	NA	NA	SD	NA	20111#12: Output from GWAS pipeline using Phesant derived variables from UKBiobank
ukb-d-4990	FI6 : conditional arithmetic	NA	European	Males and Females	2018	13565871	102181	69944	32237	Binary	NA	Neale lab	NA	NA	NA	NA	NA
ubm-a-1094	NET25 0148	NA	European	Males	2018	11734354	7916	NA	NA	Continuous	Psychiatric / neurological	Elliott LT	30305740	NA	NA	NA	NA
prot-c-5013_2_1	NCC27	NA	European	Males and Females	2019	501428	NA	NA	NA	Continuous	NA	Suhre K	28240269	EFO_0007937	NA	NA	name=Chloride intracellular channel protein 1; chr=6; start=31712749; end=31816046; entrez=1192; uniprot=O00299
ukb-b-4000	Leisure/social activities: Sports club or gym	MRC-IEU	European	Males and Females	2018	9851867	461369	138494	322875	Binary	NA	Ben Elsworth	NA	NA	SD	NA	6160#1: Output from GWAS pipeline using Phesant derived variables from UKBiobank
met-d-M_LDL_C_pct	Cholesterol to total lipids ratio in medium LDL	NA	European	Males and Females	2020	12321875	115078	NA	NA	Continuous	NA	Borges CM	NA	NA	NA	NA	NA
prot-a-269	Bromodomain-containing protein 1	NA	European	Males and Females	2018	10534735	3301	NA	NA	Immune system	Protein	Sun BB	29875488	NA	NA	NA	NA
finn-b-Z21_PROBL_RELATED_CARE__DEPENDENCY	Problems related to care-provider dependency	NA	European	Males and Females	2021	16380410	NA	83	191362	Binary	NA	NA	NA	NA	NA	NA	Z21_PROBL_RELATED_CARE__DEPENDENCY
prot-a-2843	Serine-rich single-pass membrane protein 1	NA	European	Males and Females	2018	10534735	3301	NA	NA	Immune system	Protein	Sun BB	29875488	NA	NA	NA	NA
prot-a-1320	Histone deacetylase 8	NA	European	Males and Females	2018	10534735	3301	NA	NA	Immune system	Protein	Sun BB	29875488	NA	NA	NA	NA
ebi-a-GCST90010246	Proprotein convertase subtilisin/kexin type 9 levels	NA	European	NA	2020	18221903	1323	NA	NA	NA	NA	Gilly A	33303764	NA	NA	NA	NA
ubm-a-927	NODEamps100 0036	NA	European	Males	2018	11734354	7916	NA	NA	Continuous	Psychiatric / neurological	Elliott LT	30305740	NA	NA	NA	NA
prot-a-3173	Uroplakin-3b-like protein	NA	European	Males and Females	2018	10534735	3301	NA	NA	Immune system	Protein	Sun BB	29875488	NA	NA	NA	NA
ukb-b-5474	Vitamin and/or mineral supplement use: Vitamin B12	MRC-IEU	European	Males and Females	2018	9851867	64949	1330	63619	Binary	NA	Ben Elsworth	NA	NA	SD	NA	20084#477: Output from GWAS pipeline using Phesant derived variables from UKBiobank
ubm-a-112	IDP T1 FAST ROIs L planum polare	NA	European	Males	2018	11734354	8427	NA	NA	Continuous	Psychiatric / neurological	Elliott LT	30305740	NA	NA	NA	NA
ubm-a-2263	NET100 1107	NA	European	Males	2018	11734354	7916	NA	NA	Continuous	Psychiatric / neurological	Elliott LT	30305740	NA	NA	NA	NA
prot-a-976	DNA repair endonuclease XPF	NA	European	Males and Females	2018	10534735	3301	NA	NA	Immune system	Protein	Sun BB	29875488	NA	NA	NA	NA
ukb-b-4461	Job involves mainly walking or standing	MRC-IEU	European	Males and Females	2018	9851867	263556	NA	NA	Categorical Ordered	NA	Ben Elsworth	NA	NA	SD	NA	806: Output from GWAS pipeline using Phesant derived variables from UKBiobank
ubm-a-2782	a2009s lh G temp sup-Plan tempo area	NA	European	Males	2018	11734354	8411	NA	NA	Continuous	Psychiatric / neurological	Elliott LT	30305740	NA	NA	NA	NA
met-a-587	X-12188	NA	European	Males and Females	2014	2545176	832	NA	NA	Metabolites	Unknown metabolite	Shin	24816252	NA	log10 units	0.215367	NA
prot-a-471	CD97 antigen	NA	European	Males and Females	2018	10534735	3301	NA	NA	Immune system	Protein	Sun BB	29875488	NA	NA	NA	NA
ubm-a-1190	NET100 0034	NA	European	Males	2018	11734354	7916	NA	NA	Continuous	Psychiatric / neurological	Elliott LT	30305740	NA	NA	NA	NA
finn-b-C3_UNCERTAIN_SECONDARY_EXALLC	Secondary uncertain malignant neoplasm (all cancers excluded)	NA	European	Males and Females	2021	16380307	NA	1600	174006	Binary	NA	NA	NA	NA	NA	NA	C3_UNCERTAIN_SECONDARY_EXALLC
ubm-a-3143	netmat ICA 09Aug2017 003	NA	European	Males	2018	11734354	7916	NA	NA	Continuous	Psychiatric / neurological	Elliott LT	30305740	NA	NA	NA	NA
prot-a-1899	Probable E3 ubiquitin-protein ligase MID2	NA	European	Males and Females	2018	10534735	3301	NA	NA	Immune system	Protein	Sun BB	29875488	NA	NA	NA	NA
prot-a-3237	Lymphotactin	NA	European	Males and Females	2018	10534735	3301	NA	NA	Immune system	Protein	Sun BB	29875488	NA	NA	NA	NA
met-b-235	CD4Nv:%TFH (3)	NA	European	Females	2015	1623955	497	NA	NA	Immune system	Immune cell subset frequency	Roederer	25772697	NA	%	1.91314	Female twins
prot-a-37	A disintegrin and metalloproteinase with thrombospondin motifs 6	NA	European	Males and Females	2018	10534735	3301	NA	NA	Immune system	Protein	Sun BB	29875488	NA	NA	NA	NA
ukb-b-2630	Diagnoses - secondary ICD10: Z98.0 Intestinal bypass and anastomosis status	MRC-IEU	European	Males and Females	2018	9851867	463010	1178	461832	Binary	NA	Ben Elsworth	NA	NA	SD	NA	41204#Z980: Output from GWAS pipeline using Phesant derived variables from UKBiobank
prot-a-2	Lactosylceramide 4-alpha-galactosyltransferase	NA	European	Males and Females	2018	10534735	3301	NA	NA	Immune system	Protein	Sun BB	29875488	NA	NA	NA	NA
prot-a-1578	Isochorismatase domain-containing protein 1	NA	European	Males and Females	2018	10534735	3301	NA	NA	Immune system	Protein	Sun BB	29875488	NA	NA	NA	NA
prot-a-3183	Urotensin-2 receptor	NA	European	Males and Females	2018	10534735	3301	NA	NA	Immune system	Protein	Sun BB	29875488	NA	NA	NA	NA
prot-c-2834_54_1	kallikrein 8	NA	European	Males and Females	2019	501428	NA	NA	NA	Continuous	NA	Suhre K	28240269	EFO_0007937	NA	NA	name=Kallikrein-8; chr=19; start=50996007; end=51002711; entrez=11202; uniprot=O60259
finn-b-CHRONOTH	Other Chron's disease	NA	European	Males and Females	2021	16380455	NA	1000	210300	Binary	NA	NA	NA	NA	NA	NA	CHRONOTH
ubm-a-2030	NET100 0874	NA	European	Males	2018	11734354	7916	NA	NA	Continuous	Psychiatric / neurological	Elliott LT	30305740	NA	NA	NA	NA
ukb-b-11085	Medication for pain relief, constipation, heartburn: None of the above	MRC-IEU	European	Males and Females	2018	9851867	457547	252893	204654	Binary	NA	Ben Elsworth	NA	NA	SD	NA	6154#100: Output from GWAS pipeline using Phesant derived variables from UKBiobank
prot-a-2185	Alpha-parvin	NA	European	Males and Females	2018	10534735	3301	NA	NA	Immune system	Protein	Sun BB	29875488	NA	NA	NA	NA
ukb-b-8107	Operative procedures - secondary OPCS: R14.1 Forewater rupture of amniotic membrane	MRC-IEU	European	Males and Females	2018	9851867	463010	1344	461666	Binary	NA	Ben Elsworth	NA	NA	SD	NA	41210#R141: Output from GWAS pipeline using Phesant derived variables from UKBiobank
ubm-a-2175	NET100 1019	NA	European	Males	2018	11734354	7916	NA	NA	Continuous	Psychiatric / neurological	Elliott LT	30305740	NA	NA	NA	NA
prot-a-1116	Peptidyl-prolyl cis-trans isomerase FKBP7	NA	European	Males and Females	2018	10534735	3301	NA	NA	Immune system	Protein	Sun BB	29875488	NA	NA	NA	NA
ukb-b-14043	Illnesses of siblings: Alzheimer's disease/dementia	MRC-IEU	European	Males and Females	2018	9851867	361264	2094	359170	Binary	NA	Ben Elsworth	NA	NA	SD	NA	20111#10: Output from GWAS pipeline using Phesant derived variables from UKBiobank
finn-b-D3_ALLERGPURPURA	Allergic purpura	NA	European	Males and Females	2021	16380461	NA	470	216099	Binary	NA	NA	NA	NA	NA	NA	D3_ALLERGPURPURA
finn-b-J10_ASBESTPNEUMOC	Pneumoconiosis due to asbestos and other mineral fibres	NA	European	Males and Females	2021	16380466	NA	235	216866	Binary	NA	NA	NA	NA	NA	NA	J10_ASBESTPNEUMOC
ukb-d-20421	Ever felt worried, tense, or anxious for most of a month or longer	NA	European	Males and Females	2018	13570571	110315	29351	80964	Binary	NA	Neale lab	NA	NA	NA	NA	NA
ubm-a-608	IDP dMRI TBSS ISOVF Posterior thalamic radiation R	NA	European	Males	2018	11734354	7532	NA	NA	Continuous	Psychiatric / neurological	Elliott LT	30305740	NA	NA	NA	NA
finn-b-I9_VARICVE_EXNONE	Varicose veins (no controls excluded)	NA	European	Males and Females	2021	16380466	NA	17027	201765	Binary	NA	NA	NA	NA	NA	NA	I9_VARICVE_EXNONE
met-a-542	X-11792	NA	European	Males and Females	2014	2544998	2442	NA	NA	Metabolites	Unknown metabolite	Shin	24816252	NA	log10 units	0.371792	NA
ukb-a-135	Treatment/medication code: vitamin b12 preparation	Neale Lab	European	Males and Females	2017	10894596	337159	1030	336129	NA	NA	Neale	NA	NA	SD	NA	NA
ebi-a-GCST90010226	Interleukin-1 receptor type 1 levels	NA	European	NA	2020	18221903	1323	NA	NA	NA	NA	Gilly A	33303764	NA	NA	NA	NA
ebi-a-GCST90000456	Cystatin D levels	NA	European	NA	2020	7883841	982	NA	NA	NA	NA	Hillary RF	32641083	NA	NA	NA	NA
[truncated: 84,309 more chars]
