## Supplementary material for "Systematic evaluation of multifactorial causal associations for Alzheimer’s disease and an interactive platform based on Mendelian randomization analysis——MRAD": Table S2.xlsx (part 1 of 3)

### Sheet: Sheet1
Classification I	Classification II	Classification III	id.exposure	id.outcome	outcome	exposure	method	nsnp	b	se	pval	loci	upci	or	or_loci	or_upci	OR_CI	effect_direction	heterogeneity_pval	Egger_Intercept	Horizontal_pval	Consortium	Population	Sex	Year	Number of SNPs	Sample size	ncase	ncontrol	Category	Sub category	Author	PMID	Ontology	Unit	sd	Note	Uniprot Entry ID	Uniprot Entry ID Link	Uniprot Entry Name	Protein names	Gene Names	Organism	Length	Function [CC]	Activity regulation	Active site	Cofactor	Pathway	Keywords	Protein existence	Miscellaneous [CC]	Interacts with	Developmental stage	Induction	Tissue specificity	Gene Ontology (biological process)	Gene Ontology (cellular component)	Gene Ontology (molecular function)	Involvement in disease	Mutagenesis	Pharmaceutical use	Subcellular location [CC]	Topological domain	Transmembrane	Post-translational modification	Lipidation	Motif	Protein families	Domain [CC]	Domain [FT]	Region
Disease	digestive system diseases	inflammatory bowel diseases	ebi-a-GCST000964	ieu-b-2	Alzheimer's disease	Ulcerative colitis	Inverse variance weighted	81	-0.0429731	0.0126194	0.000660863	-0.0677071	-0.0182391	0.957937	0.934534	0.981926	0.96 (0.93,0.98)	negative	0.0722978	-0.00621117	0.326834	NA	European	NA	2011	1116795	26405	6687	19718	NA	NA	Anderson CA	21297633	NA	logOR	NA	beta+se converted from OR+CI;	NA	<a href="https://www.uniprot.org/uniprot/NA" target="_blank">NA</a>	NA	NA	NA	NA	NA	NA	NA	NA	NA	NA	NA	NA	NA	NA	NA	NA	NA	NA	NA	NA	NA	NA	NA	NA	NA	NA	NA	NA	NA	NA	NA	NA	NA
Disease	digestive system diseases	inflammatory bowel diseases	ebi-a-GCST000964	ieu-b-2	Alzheimer's disease	Ulcerative colitis	MR Egger	81	-0.0208399	0.0257399	0.420583	-0.0712901	0.0296103	0.979376	0.931192	1.03005	0.98 (0.93,1.03)	overlaps null	0.0722978	-0.00621117	0.326834	NA	European	NA	2011	1116795	26405	6687	19718	NA	NA	Anderson CA	21297633	NA	logOR	NA	beta+se converted from OR+CI;	NA	<a href="https://www.uniprot.org/uniprot/NA" target="_blank">NA</a>	NA	NA	NA	NA	NA	NA	NA	NA	NA	NA	NA	NA	NA	NA	NA	NA	NA	NA	NA	NA	NA	NA	NA	NA	NA	NA	NA	NA	NA	NA	NA	NA	NA
Disease	digestive system diseases	inflammatory bowel diseases	ebi-a-GCST000964	ieu-b-2	Alzheimer's disease	Ulcerative colitis	Weighted median	81	-0.0421411	0.0173661	0.0152395	-0.0761787	-0.00810363	0.958734	0.926651	0.991929	0.96 (0.93,0.99)	negative	0.0722978	-0.00621117	0.326834	NA	European	NA	2011	1116795	26405	6687	19718	NA	NA	Anderson CA	21297633	NA	logOR	NA	beta+se converted from OR+CI;	NA	<a href="https://www.uniprot.org/uniprot/NA" target="_blank">NA</a>	NA	NA	NA	NA	NA	NA	NA	NA	NA	NA	NA	NA	NA	NA	NA	NA	NA	NA	NA	NA	NA	NA	NA	NA	NA	NA	NA	NA	NA	NA	NA	NA	NA
Disease	digestive system diseases	inflammatory bowel diseases	ebi-a-GCST000964	ieu-b-2	Alzheimer's disease	Ulcerative colitis	Simple mode	81	-0.0533069	0.0465645	0.255706	-0.144573	0.0379594	0.948089	0.865392	1.03869	0.95 (0.87,1.04)	overlaps null	0.0722978	-0.00621117	0.326834	NA	European	NA	2011	1116795	26405	6687	19718	NA	NA	Anderson CA	21297633	NA	logOR	NA	beta+se converted from OR+CI;	NA	<a href="https://www.uniprot.org/uniprot/NA" target="_blank">NA</a>	NA	NA	NA	NA	NA	NA	NA	NA	NA	NA	NA	NA	NA	NA	NA	NA	NA	NA	NA	NA	NA	NA	NA	NA	NA	NA	NA	NA	NA	NA	NA	NA	NA
Disease	digestive system diseases	inflammatory bowel diseases	ebi-a-GCST000964	ieu-b-2	Alzheimer's disease	Ulcerative colitis	Weighted mode	81	-0.0419328	0.0433006	0.335757	-0.126802	0.0429363	0.958934	0.880908	1.04387	0.96 (0.88,1.04)	overlaps null	0.0722978	-0.00621117	0.326834	NA	European	NA	2011	1116795	26405	6687	19718	NA	NA	Anderson CA	21297633	NA	logOR	NA	beta+se converted from OR+CI;	NA	<a href="https://www.uniprot.org/uniprot/NA" target="_blank">NA</a>	NA	NA	NA	NA	NA	NA	NA	NA	NA	NA	NA	NA	NA	NA	NA	NA	NA	NA	NA	NA	NA	NA	NA	NA	NA	NA	NA	NA	NA	NA	NA	NA	NA
Disease	digestive system diseases	inflammatory bowel diseases	ebi-a-GCST000964	ieu-b-2	Alzheimer's disease	Ulcerative colitis	Maximum likelihood	81	-0.0433645	0.0115234	0.00016778	-0.0659504	-0.0207786	0.957562	0.936177	0.979436	0.96 (0.94,0.98)	negative	0.0722978	-0.00621117	0.326834	NA	European	NA	2011	1116795	26405	6687	19718	NA	NA	Anderson CA	21297633	NA	logOR	NA	beta+se converted from OR+CI;	NA	<a href="https://www.uniprot.org/uniprot/NA" target="_blank">NA</a>	NA	NA	NA	NA	NA	NA	NA	NA	NA	NA	NA	NA	NA	NA	NA	NA	NA	NA	NA	NA	NA	NA	NA	NA	NA	NA	NA	NA	NA	NA	NA	NA	NA
Disease	digestive system diseases	inflammatory bowel diseases	ebi-a-GCST000964	ieu-b-2	Alzheimer's disease	Ulcerative colitis	Penalised weighted median	81	-0.0442061	0.0183975	0.0162687	-0.0802653	-0.00814699	0.956757	0.922872	0.991886	0.96 (0.92,0.99)	negative	0.0722978	-0.00621117	0.326834	NA	European	NA	2011	1116795	26405	6687	19718	NA	NA	Anderson CA	21297633	NA	logOR	NA	beta+se converted from OR+CI;	NA	<a href="https://www.uniprot.org/uniprot/NA" target="_blank">NA</a>	NA	NA	NA	NA	NA	NA	NA	NA	NA	NA	NA	NA	NA	NA	NA	NA	NA	NA	NA	NA	NA	NA	NA	NA	NA	NA	NA	NA	NA	NA	NA	NA	NA
Medical laboratory science	blood lipids and lipoproteins	NA	ebi-a-GCST002221	ieu-b-2	Alzheimer's disease	Cholesterol, total	Inverse variance weighted	74	0.392239	0.130819	0.00271451	0.135835	0.648643	1.48029	1.14549	1.91294	1.48 (1.15,1.91)	positive	5.25e-138	-0.0250659	0.0289062	NA	European	NA	2013	2418562	94595	NA	NA	NA	NA	Willer CJ	24097068	NA	NA	NA	NA	NA	<a href="https://www.uniprot.org/uniprot/NA" target="_blank">NA</a>	NA	NA	NA	NA	NA	NA	NA	NA	NA	NA	NA	NA	NA	NA	NA	NA	NA	NA	NA	NA	NA	NA	NA	NA	NA	NA	NA	NA	NA	NA	NA	NA	NA
Medical laboratory science	blood lipids and lipoproteins	NA	ebi-a-GCST002221	ieu-b-2	Alzheimer's disease	Cholesterol, total	MR Egger	74	0.754587	0.206511	0.000487059	0.349826	1.15935	2.12673	1.41882	3.18786	2.13 (1.42,3.19)	positive	5.25e-138	-0.0250659	0.0289062	NA	European	NA	2013	2418562	94595	NA	NA	NA	NA	Willer CJ	24097068	NA	NA	NA	NA	NA	<a href="https://www.uniprot.org/uniprot/NA" target="_blank">NA</a>	NA	NA	NA	NA	NA	NA	NA	NA	NA	NA	NA	NA	NA	NA	NA	NA	NA	NA	NA	NA	NA	NA	NA	NA	NA	NA	NA	NA	NA	NA	NA	NA	NA
Medical laboratory science	blood lipids and lipoproteins	NA	ebi-a-GCST002221	ieu-b-2	Alzheimer's disease	Cholesterol, total	Weighted median	74	0.0555099	0.0703315	0.429959	-0.0823398	0.19336	1.05708	0.920959	1.21332	1.06 (0.92,1.21)	overlaps null	5.25e-138	-0.0250659	0.0289062	NA	European	NA	2013	2418562	94595	NA	NA	NA	NA	Willer CJ	24097068	NA	NA	NA	NA	NA	<a href="https://www.uniprot.org/uniprot/NA" target="_blank">NA</a>	NA	NA	NA	NA	NA	NA	NA	NA	NA	NA	NA	NA	NA	NA	NA	NA	NA	NA	NA	NA	NA	NA	NA	NA	NA	NA	NA	NA	NA	NA	NA	NA	NA
Medical laboratory science	blood lipids and lipoproteins	NA	ebi-a-GCST002221	ieu-b-2	Alzheimer's disease	Cholesterol, total	Simple mode	74	-0.026712	0.144575	0.853928	-0.31008	0.256656	0.973642	0.733388	1.2926	0.97 (0.73,1.29)	overlaps null	5.25e-138	-0.0250659	0.0289062	NA	European	NA	2013	2418562	94595	NA	NA	NA	NA	Willer CJ	24097068	NA	NA	NA	NA	NA	<a href="https://www.uniprot.org/uniprot/NA" target="_blank">NA</a>	NA	NA	NA	NA	NA	NA	NA	NA	NA	NA	NA	NA	NA	NA	NA	NA	NA	NA	NA	NA	NA	NA	NA	NA	NA	NA	NA	NA	NA	NA	NA	NA	NA
Medical laboratory science	blood lipids and lipoproteins	NA	ebi-a-GCST002221	ieu-b-2	Alzheimer's disease	Cholesterol, total	Weighted mode	74	-0.00717286	0.0770444	0.926079	-0.15818	0.143834	0.992853	0.853696	1.15469	0.99 (0.85,1.15)	overlaps null	5.25e-138	-0.0250659	0.0289062	NA	European	NA	2013	2418562	94595	NA	NA	NA	NA	Willer CJ	24097068	NA	NA	NA	NA	NA	<a href="https://www.uniprot.org/uniprot/NA" target="_blank">NA</a>	NA	NA	NA	NA	NA	NA	NA	NA	NA	NA	NA	NA	NA	NA	NA	NA	NA	NA	NA	NA	NA	NA	NA	NA	NA	NA	NA	NA	NA	NA	NA	NA	NA
Medical laboratory science	blood lipids and lipoproteins	NA	ebi-a-GCST002221	ieu-b-2	Alzheimer's disease	Cholesterol, total	Maximum likelihood	74	0.426845	0.040109	1.9e-26	0.348231	0.505458	1.53241	1.41656	1.65775	1.53 (1.42,1.66)	positive	5.25e-138	-0.0250659	0.0289062	NA	European	NA	2013	2418562	94595	NA	NA	NA	NA	Willer CJ	24097068	NA	NA	NA	NA	NA	<a href="https://www.uniprot.org/uniprot/NA" target="_blank">NA</a>	NA	NA	NA	NA	NA	NA	NA	NA	NA	NA	NA	NA	NA	NA	NA	NA	NA	NA	NA	NA	NA	NA	NA	NA	NA	NA	NA	NA	NA	NA	NA	NA	NA
Medical laboratory science	blood lipids and lipoproteins	NA	ebi-a-GCST002221	ieu-b-2	Alzheimer's disease	Cholesterol, total	Penalised weighted median	74	0.0382535	0.0736539	0.603504	-0.106108	0.182615	1.03899	0.899327	1.20035	1.04 (0.9,1.2)	overlaps null	5.25e-138	-0.0250659	0.0289062	NA	European	NA	2013	2418562	94595	NA	NA	NA	NA	Willer CJ	24097068	NA	NA	NA	NA	NA	<a href="https://www.uniprot.org/uniprot/NA" target="_blank">NA</a>	NA	NA	NA	NA	NA	NA	NA	NA	NA	NA	NA	NA	NA	NA	NA	NA	NA	NA	NA	NA	NA	NA	NA	NA	NA	NA	NA	NA	NA	NA	NA	NA	NA
Medical laboratory science	blood lipids and lipoproteins	NA	ebi-a-GCST002222	ieu-b-2	Alzheimer's disease	LDL cholesterol	Inverse variance weighted	68	0.39687	0.10627	0.000188067	0.18858	0.60516	1.48716	1.20753	1.83155	1.49 (1.21,1.83)	positive	5.73e-121	-0.0230449	0.0233317	NA	European	NA	2013	2409690	94595	NA	NA	NA	NA	Willer CJ	24097068	NA	NA	NA	NA	NA	<a href="https://www.uniprot.org/uniprot/NA" target="_blank">NA</a>	NA	NA	NA	NA	NA	NA	NA	NA	NA	NA	NA	NA	NA	NA	NA	NA	NA	NA	NA	NA	NA	NA	NA	NA	NA	NA	NA	NA	NA	NA	NA	NA	NA
Medical laboratory science	blood lipids and lipoproteins	NA	ebi-a-GCST002222	ieu-b-2	Alzheimer's disease	LDL cholesterol	MR Egger	68	0.620626	0.141015	4.03e-05	0.344237	0.897014	1.86009	1.41091	2.45227	1.86 (1.41,2.45)	positive	5.73e-121	-0.0230449	0.0233317	NA	European	NA	2013	2409690	94595	NA	NA	NA	NA	Willer CJ	24097068	NA	NA	NA	NA	NA	<a href="https://www.uniprot.org/uniprot/NA" target="_blank">NA</a>	NA	NA	NA	NA	NA	NA	NA	NA	NA	NA	NA	NA	NA	NA	NA	NA	NA	NA	NA	NA	NA	NA	NA	NA	NA	NA	NA	NA	NA	NA	NA	NA	NA
Medical laboratory science	blood lipids and lipoproteins	NA	ebi-a-GCST002222	ieu-b-2	Alzheimer's disease	LDL cholesterol	Weighted median	68	0.0513171	0.0701009	0.46414	-0.0860806	0.188715	1.05266	0.91752	1.2077	1.05 (0.92,1.21)	overlaps null	5.73e-121	-0.0230449	0.0233317	NA	European	NA	2013	2409690	94595	NA	NA	NA	NA	Willer CJ	24097068	NA	NA	NA	NA	NA	<a href="https://www.uniprot.org/uniprot/NA" target="_blank">NA</a>	NA	NA	NA	NA	NA	NA	NA	NA	NA	NA	NA	NA	NA	NA	NA	NA	NA	NA	NA	NA	NA	NA	NA	NA	NA	NA	NA	NA	NA	NA	NA	NA	NA
Medical laboratory science	blood lipids and lipoproteins	NA	ebi-a-GCST002222	ieu-b-2	Alzheimer's disease	LDL cholesterol	Simple mode	68	0.0842545	0.118416	0.479237	-0.147841	0.31635	1.08791	0.862568	1.37211	1.09 (0.86,1.37)	overlaps null	5.73e-121	-0.0230449	0.0233317	NA	European	NA	2013	2409690	94595	NA	NA	NA	NA	Willer CJ	24097068	NA	NA	NA	NA	NA	<a href="https://www.uniprot.org/uniprot/NA" target="_blank">NA</a>	NA	NA	NA	NA	NA	NA	NA	NA	NA	NA	NA	NA	NA	NA	NA	NA	NA	NA	NA	NA	NA	NA	NA	NA	NA	NA	NA	NA	NA	NA	NA	NA	NA
Medical laboratory science	blood lipids and lipoproteins	NA	ebi-a-GCST002222	ieu-b-2	Alzheimer's disease	LDL cholesterol	Weighted mode	68	0.0208493	0.388393	0.957349	-0.740402	0.7821	1.02107	0.476922	2.18606	1.02 (0.48,2.19)	overlaps null	5.73e-121	-0.0230449	0.0233317	NA	European	NA	2013	2409690	94595	NA	NA	NA	NA	Willer CJ	24097068	NA	NA	NA	NA	NA	<a href="https://www.uniprot.org/uniprot/NA" target="_blank">NA</a>	NA	NA	NA	NA	NA	NA	NA	NA	NA	NA	NA	NA	NA	NA	NA	NA	NA	NA	NA	NA	NA	NA	NA	NA	NA	NA	NA	NA	NA	NA	NA	NA	NA
Medical laboratory science	blood lipids and lipoproteins	NA	ebi-a-GCST002222	ieu-b-2	Alzheimer's disease	LDL cholesterol	Maximum likelihood	68	0.423738	0.0325278	8.6e-39	0.359983	0.487492	1.52766	1.43331	1.62823	1.53 (1.43,1.63)	positive	5.73e-121	-0.0230449	0.0233317	NA	European	NA	2013	2409690	94595	NA	NA	NA	NA	Willer CJ	24097068	NA	NA	NA	NA	NA	<a href="https://www.uniprot.org/uniprot/NA" target="_blank">NA</a>	NA	NA	NA	NA	NA	NA	NA	NA	NA	NA	NA	NA	NA	NA	NA	NA	NA	NA	NA	NA	NA	NA	NA	NA	NA	NA	NA	NA	NA	NA	NA	NA	NA
Medical laboratory science	blood lipids and lipoproteins	NA	ebi-a-GCST002222	ieu-b-2	Alzheimer's disease	LDL cholesterol	Penalised weighted median	68	0.0416906	0.0602982	0.48931	-0.0764939	0.159875	1.04257	0.926359	1.17336	1.04 (0.93,1.17)	overlaps null	5.73e-121	-0.0230449	0.0233317	NA	European	NA	2013	2409690	94595	NA	NA	NA	NA	Willer CJ	24097068	NA	NA	NA	NA	NA	<a href="https://www.uniprot.org/uniprot/NA" target="_blank">NA</a>	NA	NA	NA	NA	NA	NA	NA	NA	NA	NA	NA	NA	NA	NA	NA	NA	NA	NA	NA	NA	NA	NA	NA	NA	NA	NA	NA	NA	NA	NA	NA	NA	NA
Family history	NA	NA	ebi-a-GCST005920	ieu-b-2	Alzheimer's disease	Paternal history of Alzheimer's disease	Inverse variance weighted	3	2.22131	0.160116	9.22e-44	1.90748	2.53513	9.21937	6.73608	12.6181	9.22 (6.74,12.62)	positive	2.67e-10	-0.0904595	0.289068	NA	European	NA	2018	7776415	260279	14338	245941	NA	NA	Marioni RE	29777097	NA	logOR	NA	NA	NA	<a href="https://www.uniprot.org/uniprot/NA" target="_blank">NA</a>	NA	NA	NA	NA	NA	NA	NA	NA	NA	NA	NA	NA	NA	NA	NA	NA	NA	NA	NA	NA	NA	NA	NA	NA	NA	NA	NA	NA	NA	NA	NA	NA	NA
Family history	NA	NA	ebi-a-GCST005920	ieu-b-2	Alzheimer's disease	Paternal history of Alzheimer's disease	MR Egger	3	2.46437	0.154723	0.0399172	2.16111	2.76763	11.7561	8.68081	15.9209	11.76 (8.68,15.92)	positive	2.67e-10	-0.0904595	0.289068	NA	European	NA	2018	7776415	260279	14338	245941	NA	NA	Marioni RE	29777097	NA	logOR	NA	NA	NA	<a href="https://www.uniprot.org/uniprot/NA" target="_blank">NA</a>	NA	NA	NA	NA	NA	NA	NA	NA	NA	NA	NA	NA	NA	NA	NA	NA	NA	NA	NA	NA	NA	NA	NA	NA	NA	NA	NA	NA	NA	NA	NA	NA	NA
Family history	NA	NA	ebi-a-GCST005920	ieu-b-2	Alzheimer's disease	Paternal history of Alzheimer's disease	Weighted median	3	2.22672	0.0807922	3.26e-167	2.06836	2.38507	9.26938	7.91187	10.8598	9.27 (7.91,10.86)	positive	2.67e-10	-0.0904595	0.289068	NA	European	NA	2018	7776415	260279	14338	245941	NA	NA	Marioni RE	29777097	NA	logOR	NA	NA	NA	<a href="https://www.uniprot.org/uniprot/NA" target="_blank">NA</a>	NA	NA	NA	NA	NA	NA	NA	NA	NA	NA	NA	NA	NA	NA	NA	NA	NA	NA	NA	NA	NA	NA	NA	NA	NA	NA	NA	NA	NA	NA	NA	NA	NA
Family history	NA	NA	ebi-a-GCST005920	ieu-b-2	Alzheimer's disease	Paternal history of Alzheimer's disease	Simple mode	3	1.71648	0.438858	0.0595859	0.856319	2.57664	5.56491	2.35448	13.1529	5.56 (2.35,13.15)	overlaps null	2.67e-10	-0.0904595	0.289068	NA	European	NA	2018	7776415	260279	14338	245941	NA	NA	Marioni RE	29777097	NA	logOR	NA	NA	NA	<a href="https://www.uniprot.org/uniprot/NA" target="_blank">NA</a>	NA	NA	NA	NA	NA	NA	NA	NA	NA	NA	NA	NA	NA	NA	NA	NA	NA	NA	NA	NA	NA	NA	NA	NA	NA	NA	NA	NA	NA	NA	NA	NA	NA
Family history	NA	NA	ebi-a-GCST005920	ieu-b-2	Alzheimer's disease	Paternal history of Alzheimer's disease	Weighted mode	3	2.29386	0.0751616	0.00107191	2.14654	2.44118	9.91314	8.55525	11.4866	9.91 (8.56,11.49)	positive	2.67e-10	-0.0904595	0.289068	NA	European	NA	2018	7776415	260279	14338	245941	NA	NA	Marioni RE	29777097	NA	logOR	NA	NA	NA	<a href="https://www.uniprot.org/uniprot/NA" target="_blank">NA</a>	NA	NA	NA	NA	NA	NA	NA	NA	NA	NA	NA	NA	NA	NA	NA	NA	NA	NA	NA	NA	NA	NA	NA	NA	NA	NA	NA	NA	NA	NA	NA	NA	NA
Family history	NA	NA	ebi-a-GCST005920	ieu-b-2	Alzheimer's disease	Paternal history of Alzheimer's disease	Maximum likelihood	3	2.25778	0.0737446	7.44e-206	2.11324	2.40232	9.56185	8.27503	11.0488	9.56 (8.28,11.05)	positive	2.67e-10	-0.0904595	0.289068	NA	European	NA	2018	7776415	260279	14338	245941	NA	NA	Marioni RE	29777097	NA	logOR	NA	NA	NA	<a href="https://www.uniprot.org/uniprot/NA" target="_blank">NA</a>	NA	NA	NA	NA	NA	NA	NA	NA	NA	NA	NA	NA	NA	NA	NA	NA	NA	NA	NA	NA	NA	NA	NA	NA	NA	NA	NA	NA	NA	NA	NA	NA	NA
Family history	NA	NA	ebi-a-GCST005920	ieu-b-2	Alzheimer's disease	Paternal history of Alzheimer's disease	Penalised weighted median	3	2.27587	0.0770725	1.22e-191	2.12481	2.42694	9.73642	8.37132	11.3241	9.74 (8.37,11.32)	positive	2.67e-10	-0.0904595	0.289068	NA	European	NA	2018	7776415	260279	14338	245941	NA	NA	Marioni RE	29777097	NA	logOR	NA	NA	NA	<a href="https://www.uniprot.org/uniprot/NA" target="_blank">NA</a>	NA	NA	NA	NA	NA	NA	NA	NA	NA	NA	NA	NA	NA	NA	NA	NA	NA	NA	NA	NA	NA	NA	NA	NA	NA	NA	NA	NA	NA	NA	NA	NA	NA
Family history	NA	NA	ebi-a-GCST005921	ieu-b-2	Alzheimer's disease	Family history of Alzheimer's disease	Inverse variance weighted	9	2.04878	0.0918473	3.2e-110	1.86876	2.2288	7.75845	6.48027	9.28875	7.76 (6.48,9.29)	positive	1.82e-12	-0.0360472	0.102872	NA	European	NA	2018	7746640	314278	NA	NA	NA	NA	Marioni RE	29777097	NA	NA	NA	NA	NA	<a href="https://www.uniprot.org/uniprot/NA" target="_blank">NA</a>	NA	NA	NA	NA	NA	NA	NA	NA	NA	NA	NA	NA	NA	NA	NA	NA	NA	NA	NA	NA	NA	NA	NA	NA	NA	NA	NA	NA	NA	NA	NA	NA	NA
Family history	NA	NA	ebi-a-GCST005921	ieu-b-2	Alzheimer's disease	Family history of Alzheimer's disease	MR Egger	9	2.17232	0.103713	1.42e-07	1.96904	2.37559	8.77859	7.16378	10.7574	8.78 (7.16,10.76)	positive	1.82e-12	-0.0360472	0.102872	NA	European	NA	2018	7746640	314278	NA	NA	NA	NA	Marioni RE	29777097	NA	NA	NA	NA	NA	<a href="https://www.uniprot.org/uniprot/NA" target="_blank">NA</a>	NA	NA	NA	NA	NA	NA	NA	NA	NA	NA	NA	NA	NA	NA	NA	NA	NA	NA	NA	NA	NA	NA	NA	NA	NA	NA	NA	NA	NA	NA	NA	NA	NA
Family history	NA	NA	ebi-a-GCST005921	ieu-b-2	Alzheimer's disease	Family history of Alzheimer's disease	Weighted median	9	2.09816	0.0471975	0	2.00565	2.19066	8.15112	7.43091	8.94113	8.15 (7.43,8.94)	positive	1.82e-12	-0.0360472	0.102872	NA	European	NA	2018	7746640	314278	NA	NA	NA	NA	Marioni RE	29777097	NA	NA	NA	NA	NA	<a href="https://www.uniprot.org/uniprot/NA" target="_blank">NA</a>	NA	NA	NA	NA	NA	NA	NA	NA	NA	NA	NA	NA	NA	NA	NA	NA	NA	NA	NA	NA	NA	NA	NA	NA	NA	NA	NA	NA	NA	NA	NA	NA	NA
Family history	NA	NA	ebi-a-GCST005921	ieu-b-2	Alzheimer's disease	Family history of Alzheimer's disease	Simple mode	9	1.75133	0.254227	0.000125937	1.25305	2.24962	5.76228	3.501	9.48411	5.76 (3.5,9.48)	positive	1.82e-12	-0.0360472	0.102872	NA	European	NA	2018	7746640	314278	NA	NA	NA	NA	Marioni RE	29777097	NA	NA	NA	NA	NA	<a href="https://www.uniprot.org/uniprot/NA" target="_blank">NA</a>	NA	NA	NA	NA	NA	NA	NA	NA	NA	NA	NA	NA	NA	NA	NA	NA	NA	NA	NA	NA	NA	NA	NA	NA	NA	NA	NA	NA	NA	NA	NA	NA	NA
Family history	NA	NA	ebi-a-GCST005921	ieu-b-2	Alzheimer's disease	Family history of Alzheimer's disease	Weighted mode	9	2.09294	0.0460586	6.08e-11	2.00267	2.18322	8.10873	7.40879	8.87481	8.11 (7.41,8.87)	positive	1.82e-12	-0.0360472	0.102872	NA	European	NA	2018	7746640	314278	NA	NA	NA	NA	Marioni RE	29777097	NA	NA	NA	NA	NA	<a href="https://www.uniprot.org/uniprot/NA" target="_blank">NA</a>	NA	NA	NA	NA	NA	NA	NA	NA	NA	NA	NA	NA	NA	NA	NA	NA	NA	NA	NA	NA	NA	NA	NA	NA	NA	NA	NA	NA	NA	NA	NA	NA	NA
Family history	NA	NA	ebi-a-GCST005921	ieu-b-2	Alzheimer's disease	Family history of Alzheimer's disease	Maximum likelihood	9	2.11083	0.045981	0	2.02071	2.20096	8.25512	7.54368	9.03364	8.26 (7.54,9.03)	positive	1.82e-12	-0.0360472	0.102872	NA	European	NA	2018	7746640	314278	NA	NA	NA	NA	Marioni RE	29777097	NA	NA	NA	NA	NA	<a href="https://www.uniprot.org/uniprot/NA" target="_blank">NA</a>	NA	NA	NA	NA	NA	NA	NA	NA	NA	NA	NA	NA	NA	NA	NA	NA	NA	NA	NA	NA	NA	NA	NA	NA	NA	NA	NA	NA	NA	NA	NA	NA	NA
Family history	NA	NA	ebi-a-GCST005921	ieu-b-2	Alzheimer's disease	Family history of Alzheimer's disease	Penalised weighted median	9	2.10732	0.0457248	0	2.0177	2.19694	8.2262	7.52103	8.99748	8.23 (7.52,9)	positive	1.82e-12	-0.0360472	0.102872	NA	European	NA	2018	7746640	314278	NA	NA	NA	NA	Marioni RE	29777097	NA	NA	NA	NA	NA	<a href="https://www.uniprot.org/uniprot/NA" target="_blank">NA</a>	NA	NA	NA	NA	NA	NA	NA	NA	NA	NA	NA	NA	NA	NA	NA	NA	NA	NA	NA	NA	NA	NA	NA	NA	NA	NA	NA	NA	NA	NA	NA	NA	NA
Family history	NA	NA	ebi-a-GCST005923	ieu-b-2	Alzheimer's disease	Maternal history of Alzheimer's disease	Inverse variance weighted	3	1.99495	0.0886446	3.7e-112	1.82121	2.1687	7.35185	6.17932	8.74687	7.35 (6.18,8.75)	positive	0.000201657	-0.0463259	0.428457	NA	European	NA	2018	7776415	288676	27696	260980	NA	NA	Marioni RE	29777097	NA	logOR	NA	NA	NA	<a href="https://www.uniprot.org/uniprot/NA" target="_blank">NA</a>	NA	NA	NA	NA	NA	NA	NA	NA	NA	NA	NA	NA	NA	NA	NA	NA	NA	NA	NA	NA	NA	NA	NA	NA	NA	NA	NA	NA	NA	NA	NA	NA	NA
Family history	NA	NA	ebi-a-GCST005923	ieu-b-2	Alzheimer's disease	Maternal history of Alzheimer's disease	MR Egger	3	2.10423	0.117027	0.0353694	1.87486	2.3336	8.20079	6.51988	10.315	8.2 (6.52,10.32)	positive	0.000201657	-0.0463259	0.428457	NA	European	NA	2018	7776415	288676	27696	260980	NA	NA	Marioni RE	29777097	NA	logOR	NA	NA	NA	<a href="https://www.uniprot.org/uniprot/NA" target="_blank">NA</a>	NA	NA	NA	NA	NA	NA	NA	NA	NA	NA	NA	NA	NA	NA	NA	NA	NA	NA	NA	NA	NA	NA	NA	NA	NA	NA	NA	NA	NA	NA	NA	NA	NA
Family history	NA	NA	ebi-a-GCST005923	ieu-b-2	Alzheimer's disease	Maternal history of Alzheimer's disease	Weighted median	3	2.02019	0.049147	0	1.92386	2.11651	7.53973	6.84733	8.30215	7.54 (6.85,8.3)	positive	0.000201657	-0.0463259	0.428457	NA	European	NA	2018	7776415	288676	27696	260980	NA	NA	Marioni RE	29777097	NA	logOR	NA	NA	NA	<a href="https://www.uniprot.org/uniprot/NA" target="_blank">NA</a>	NA	NA	NA	NA	NA	NA	NA	NA	NA	NA	NA	NA	NA	NA	NA	NA	NA	NA	NA	NA	NA	NA	NA	NA	NA	NA	NA	NA	NA	NA	NA	NA	NA
Family history	NA	NA	ebi-a-GCST005923	ieu-b-2	Alzheimer's disease	Maternal history of Alzheimer's disease	Simple mode	3	1.98513	0.174468	0.00763583	1.64317	2.32708	7.27997	5.17154	10.248	7.28 (5.17,10.25)	positive	0.000201657	-0.0463259	0.428457	NA	European	NA	2018	7776415	288676	27696	260980	NA	NA	Marioni RE	29777097	NA	logOR	NA	NA	NA	<a href="https://www.uniprot.org/uniprot/NA" target="_blank">NA</a>	NA	NA	NA	NA	NA	NA	NA	NA	NA	NA	NA	NA	NA	NA	NA	NA	NA	NA	NA	NA	NA	NA	NA	NA	NA	NA	NA	NA	NA	NA	NA	NA	NA
Family history	NA	NA	ebi-a-GCST005923	ieu-b-2	Alzheimer's disease	Maternal history of Alzheimer's disease	Weighted mode	3	2.02553	0.0511638	0.000637431	1.92525	2.12581	7.58013	6.85685	8.37969	7.58 (6.86,8.38)	positive	0.000201657	-0.0463259	0.428457	NA	European	NA	2018	7776415	288676	27696	260980	NA	NA	Marioni RE	29777097	NA	logOR	NA	NA	NA	<a href="https://www.uniprot.org/uniprot/NA" target="_blank">NA</a>	NA	NA	NA	NA	NA	NA	NA	NA	NA	NA	NA	NA	NA	NA	NA	NA	NA	NA	NA	NA	NA	NA	NA	NA	NA	NA	NA	NA	NA	NA	NA	NA	NA
Family history	NA	NA	ebi-a-GCST005923	ieu-b-2	Alzheimer's disease	Maternal history of Alzheimer's disease	Maximum likelihood	3	2.00847	0.0483245	0	1.91375	2.10318	7.45188	6.77846	8.1922	7.45 (6.78,8.19)	positive	0.000201657	-0.0463259	0.428457	NA	European	NA	2018	7776415	288676	27696	260980	NA	NA	Marioni RE	29777097	NA	logOR	NA	NA	NA	<a href="https://www.uniprot.org/uniprot/NA" target="_blank">NA</a>	NA	NA	NA	NA	NA	NA	NA	NA	NA	NA	NA	NA	NA	NA	NA	NA	NA	NA	NA	NA	NA	NA	NA	NA	NA	NA	NA	NA	NA	NA	NA	NA	NA
Family history	NA	NA	ebi-a-GCST005923	ieu-b-2	Alzheimer's disease	Maternal history of Alzheimer's disease	Penalised weighted median	3	2.0243	0.0485234	0	1.92919	2.1194	7.57079	6.88394	8.32616	7.57 (6.88,8.33)	positive	0.000201657	-0.0463259	0.428457	NA	European	NA	2018	7776415	288676	27696	260980	NA	NA	Marioni RE	29777097	NA	logOR	NA	NA	NA	<a href="https://www.uniprot.org/uniprot/NA" target="_blank">NA</a>	NA	NA	NA	NA	NA	NA	NA	NA	NA	NA	NA	NA	NA	NA	NA	NA	NA	NA	NA	NA	NA	NA	NA	NA	NA	NA	NA	NA	NA	NA	NA	NA	NA
Family history	NA	NA	ebi-a-GCST006696	ieu-b-2	Alzheimer's disease	Parental longevity (mother's attained age)	Inverse variance weighted	4	16.0093	5.98453	0.00747047	4.2796	27.739	8.96891e+06	72.2113	1110000000000	8968908.61 (72.21,1113970757122.76)	positive	8.9e-259	-1.33457	0.0785343	NA	European	NA	2017	11490494	412937	NA	NA	NA	NA	Pilling LC	29227965	NA	NA	NA	NA	NA	<a href="https://www.uniprot.org/uniprot/NA" target="_blank">NA</a>	NA	NA	NA	NA	NA	NA	NA	NA	NA	NA	NA	NA	NA	NA	NA	NA	NA	NA	NA	NA	NA	NA	NA	NA	NA	NA	NA	NA	NA	NA	NA	NA	NA
Family history	NA	NA	ebi-a-GCST006696	ieu-b-2	Alzheimer's disease	Parental longevity (mother's attained age)	MR Egger	4	46.8377	9.62071	0.039696	27.9811	65.6943	2.19e+20	1420000000000	3.39e+28	2.1946524990813e+20 (1419217795068.15,3.39377057451037e+28)	positive	8.9e-259	-1.33457	0.0785343	NA	European	NA	2017	11490494	412937	NA	NA	NA	NA	Pilling LC	29227965	NA	NA	NA	NA	NA	<a href="https://www.uniprot.org/uniprot/NA" target="_blank">NA</a>	NA	NA	NA	NA	NA	NA	NA	NA	NA	NA	NA	NA	NA	NA	NA	NA	NA	NA	NA	NA	NA	NA	NA	NA	NA	NA	NA	NA	NA	NA	NA	NA	NA
Family history	NA	NA	ebi-a-GCST006696	ieu-b-2	Alzheimer's disease	Parental longevity (mother's attained age)	Weighted median	4	0.359935	0.628455	0.566827	-0.871837	1.59171	1.43324	0.418183	4.91213	1.43 (0.42,4.91)	overlaps null	8.9e-259	-1.33457	0.0785343	NA	European	NA	2017	11490494	412937	NA	NA	NA	NA	Pilling LC	29227965	NA	NA	NA	NA	NA	<a href="https://www.uniprot.org/uniprot/NA" target="_blank">NA</a>	NA	NA	NA	NA	NA	NA	NA	NA	NA	NA	NA	NA	NA	NA	NA	NA	NA	NA	NA	NA	NA	NA	NA	NA	NA	NA	NA	NA	NA	NA	NA	NA	NA
Family history	NA	NA	ebi-a-GCST006696	ieu-b-2	Alzheimer's disease	Parental longevity (mother's attained age)	Simple mode	4	-0.680527	0.739511	0.425315	-2.12997	0.768915	0.50635	0.118841	2.15742	0.51 (0.12,2.16)	overlaps null	8.9e-259	-1.33457	0.0785343	NA	European	NA	2017	11490494	412937	NA	NA	NA	NA	Pilling LC	29227965	NA	NA	NA	NA	NA	<a href="https://www.uniprot.org/uniprot/NA" target="_blank">NA</a>	NA	NA	NA	NA	NA	NA	NA	NA	NA	NA	NA	NA	NA	NA	NA	NA	NA	NA	NA	NA	NA	NA	NA	NA	NA	NA	NA	NA	NA	NA	NA	NA	NA
Family history	NA	NA	ebi-a-GCST006696	ieu-b-2	Alzheimer's disease	Parental longevity (mother's attained age)	Weighted mode	4	0.351415	0.618649	0.609745	-0.861137	1.56397	1.42108	0.422681	4.77774	1.42 (0.42,4.78)	overlaps null	8.9e-259	-1.33457	0.0785343	NA	European	NA	2017	11490494	412937	NA	NA	NA	NA	Pilling LC	29227965	NA	NA	NA	NA	NA	<a href="https://www.uniprot.org/uniprot/NA" target="_blank">NA</a>	NA	NA	NA	NA	NA	NA	NA	NA	NA	NA	NA	NA	NA	NA	NA	NA	NA	NA	NA	NA	NA	NA	NA	NA	NA	NA	NA	NA	NA	NA	NA	NA	NA
Family history	NA	NA	ebi-a-GCST006696	ieu-b-2	Alzheimer's disease	Parental longevity (mother's attained age)	Maximum likelihood	4	22.2297	1.30776	8.46e-65	19.6665	24.7929	4510659308	3.47577e+08	58536812084	4510659308.33 (347576963.48,58536812083.76)	positive	8.9e-259	-1.33457	0.0785343	NA	European	NA	2017	11490494	412937	NA	NA	NA	NA	Pilling LC	29227965	NA	NA	NA	NA	NA	<a href="https://www.uniprot.org/uniprot/NA" target="_blank">NA</a>	NA	NA	NA	NA	NA	NA	NA	NA	NA	NA	NA	NA	NA	NA	NA	NA	NA	NA	NA	NA	NA	NA	NA	NA	NA	NA	NA	NA	NA	NA	NA	NA	NA
Family history	NA	NA	ebi-a-GCST006696	ieu-b-2	Alzheimer's disease	Parental longevity (mother's attained age)	Penalised weighted median	4	0.0401175	0.642088	0.950181	-1.21837	1.29861	1.04093	0.29571	3.6642	1.04 (0.3,3.66)	overlaps null	8.9e-259	-1.33457	0.0785343	NA	European	NA	2017	11490494	412937	NA	NA	NA	NA	Pilling LC	29227965	NA	NA	NA	NA	NA	<a href="https://www.uniprot.org/uniprot/NA" target="_blank">NA</a>	NA	NA	NA	NA	NA	NA	NA	NA	NA	NA	NA	NA	NA	NA	NA	NA	NA	NA	NA	NA	NA	NA	NA	NA	NA	NA	NA	NA	NA	NA	NA	NA	NA
Family history	NA	NA	ebi-a-GCST006698	ieu-b-2	Alzheimer's disease	Parental longevity (both parents in top 10%)	Inverse variance weighted	6	-18.7979	6.89146	0.00637743	-32.3052	-5.29069	6.86e-09	9.33e-15	0.0050383	0 (0,0.01)	negative	0	0.51595	0.0259392	NA	European	NA	2017	11484376	86949	7182	79767	NA	NA	Pilling LC	29227965	NA	logOR	NA	NA	NA	<a href="https://www.uniprot.org/uniprot/NA" target="_blank">NA</a>	NA	NA	NA	NA	NA	NA	NA	NA	NA	NA	NA	NA	NA	NA	NA	NA	NA	NA	NA	NA	NA	NA	NA	NA	NA	NA	NA	NA	NA	NA	NA	NA	NA
Family history	NA	NA	ebi-a-GCST006698	ieu-b-2	Alzheimer's disease	Parental longevity (both parents in top 10%)	MR Egger	6	-41.3915	7.59394	0.00550432	-56.2756	-26.5074	1.06e-18	3.63e-25	3.08e-12	0 (0,0)	negative	0	0.51595	0.0259392	NA	European	NA	2017	11484376	86949	7182	79767	NA	NA	Pilling LC	29227965	NA	logOR	NA	NA	NA	<a href="https://www.uniprot.org/uniprot/NA" target="_blank">NA</a>	NA	NA	NA	NA	NA	NA	NA	NA	NA	NA	NA	NA	NA	NA	NA	NA	NA	NA	NA	NA	NA	NA	NA	NA	NA	NA	NA	NA	NA	NA	NA	NA	NA
Family history	NA	NA	ebi-a-GCST006698	ieu-b-2	Alzheimer's disease	Parental longevity (both parents in top 10%)	Weighted median	6	0.625614	0.890833	0.482504	-1.12042	2.37165	1.86939	0.326144	10.715	1.87 (0.33,10.72)	overlaps null	0	0.51595	0.0259392	NA	European	NA	2017	11484376	86949	7182	79767	NA	NA	Pilling LC	29227965	NA	logOR	NA	NA	NA	<a href="https://www.uniprot.org/uniprot/NA" target="_blank">NA</a>	NA	NA	NA	NA	NA	NA	NA	NA	NA	NA	NA	NA	NA	NA	NA	NA	NA	NA	NA	NA	NA	NA	NA	NA	NA	NA	NA	NA	NA	NA	NA	NA	NA
Family history	NA	NA	ebi-a-GCST006698	ieu-b-2	Alzheimer's disease	Parental longevity (both parents in top 10%)	Simple mode	6	1.08827	1.08065	0.360131	-1.02981	3.20635	2.96914	0.357075	24.6889	2.97 (0.36,24.69)	overlaps null	0	0.51595	0.0259392	NA	European	NA	2017	11484376	86949	7182	79767	NA	NA	Pilling LC	29227965	NA	logOR	NA	NA	NA	<a href="https://www.uniprot.org/uniprot/NA" target="_blank">NA</a>	NA	NA	NA	NA	NA	NA	NA	NA	NA	NA	NA	NA	NA	NA	NA	NA	NA	NA	NA	NA	NA	NA	NA	NA	NA	NA	NA	NA	NA	NA	NA	NA	NA
Family history	NA	NA	ebi-a-GCST006698	ieu-b-2	Alzheimer's disease	Parental longevity (both parents in top 10%)	Weighted mode	6	1.17426	1.06847	0.321842	-0.919934	3.26845	3.23574	0.398545	26.2706	3.24 (0.4,26.27)	overlaps null	0	0.51595	0.0259392	NA	European	NA	2017	11484376	86949	7182	79767	NA	NA	Pilling LC	29227965	NA	logOR	NA	NA	NA	<a href="https://www.uniprot.org/uniprot/NA" target="_blank">NA</a>	NA	NA	NA	NA	NA	NA	NA	NA	NA	NA	NA	NA	NA	NA	NA	NA	NA	NA	NA	NA	NA	NA	NA	NA	NA	NA	NA	NA	NA	NA	NA	NA	NA
Family history	NA	NA	ebi-a-GCST006698	ieu-b-2	Alzheimer's disease	Parental longevity (both parents in top 10%)	Maximum likelihood	6	-29.889	2.1316	1.15e-44	-34.0669	-25.7111	1.05e-13	1.6e-15	6.82e-12	0 (0,0)	negative	0	0.51595	0.0259392	NA	European	NA	2017	11484376	86949	7182	79767	NA	NA	Pilling LC	29227965	NA	logOR	NA	NA	NA	<a href="https://www.uniprot.org/uniprot/NA" target="_blank">NA</a>	NA	NA	NA	NA	NA	NA	NA	NA	NA	NA	NA	NA	NA	NA	NA	NA	NA	NA	NA	NA	NA	NA	NA	NA	NA	NA	NA	NA	NA	NA	NA	NA	NA
Family history	NA	NA	ebi-a-GCST006698	ieu-b-2	Alzheimer's disease	Parental longevity (both parents in top 10%)	Penalised weighted median	6	1.13844	0.845806	0.178309	-0.519342	2.79622	3.12188	0.594912	16.3825	3.12 (0.59,16.38)	overlaps null	0	0.51595	0.0259392	NA	European	NA	2017	11484376	86949	7182	79767	NA	NA	Pilling LC	29227965	NA	logOR	NA	NA	NA	<a href="https://www.uniprot.org/uniprot/NA" target="_blank">NA</a>	NA	NA	NA	NA	NA	NA	NA	NA	NA	NA	NA	NA	NA	NA	NA	NA	NA	NA	NA	NA	NA	NA	NA	NA	NA	NA	NA	NA	NA	NA	NA	NA	NA
Lifestyle trait	basic information	NA	ebi-a-GCST90000048	ieu-b-2	Alzheimer's disease	Age at first birth	Inverse variance weighted	52	-0.0681882	0.0341458	0.0458286	-0.135114	-0.00126231	0.934085	0.873616	0.998738	0.93 (0.87,1)	negative	0.209813	-0.00665706	0.585193	NA	European	NA	2021	10766720	418758	NA	NA	NA	NA	Mills MC	34211149	NA	NA	NA	NA	NA	<a href="https://www.uniprot.org/uniprot/NA" target="_blank">NA</a>	NA	NA	NA	NA	NA	NA	NA	NA	NA	NA	NA	NA	NA	NA	NA	NA	NA	NA	NA	NA	NA	NA	NA	NA	NA	NA	NA	NA	NA	NA	NA	NA	NA
Lifestyle trait	basic information	NA	ebi-a-GCST90000048	ieu-b-2	Alzheimer's disease	Age at first birth	MR Egger	52	0.0197848	0.163782	0.904334	-0.301228	0.340797	1.01998	0.739909	1.40607	1.02 (0.74,1.41)	overlaps null	0.209813	-0.00665706	0.585193	NA	European	NA	2021	10766720	418758	NA	NA	NA	NA	Mills MC	34211149	NA	NA	NA	NA	NA	<a href="https://www.uniprot.org/uniprot/NA" target="_blank">NA</a>	NA	NA	NA	NA	NA	NA	NA	NA	NA	NA	NA	NA	NA	NA	NA	NA	NA	NA	NA	NA	NA	NA	NA	NA	NA	NA	NA	NA	NA	NA	NA	NA	NA
Lifestyle trait	basic information	NA	ebi-a-GCST90000048	ieu-b-2	Alzheimer's disease	Age at first birth	Weighted median	52	-0.0418841	0.0476989	0.379892	-0.135374	0.0516056	0.958981	0.873389	1.05296	0.96 (0.87,1.05)	overlaps null	0.209813	-0.00665706	0.585193	NA	European	NA	2021	10766720	418758	NA	NA	NA	NA	Mills MC	34211149	NA	NA	NA	NA	NA	<a href="https://www.uniprot.org/uniprot/NA" target="_blank">NA</a>	NA	NA	NA	NA	NA	NA	NA	NA	NA	NA	NA	NA	NA	NA	NA	NA	NA	NA	NA	NA	NA	NA	NA	NA	NA	NA	NA	NA	NA	NA	NA	NA	NA
Lifestyle trait	basic information	NA	ebi-a-GCST90000048	ieu-b-2	Alzheimer's disease	Age at first birth	Simple mode	52	0.00365422	0.110505	0.973749	-0.212936	0.220244	1.00366	0.808208	1.24638	1 (0.81,1.25)	overlaps null	0.209813	-0.00665706	0.585193	NA	European	NA	2021	10766720	418758	NA	NA	NA	NA	Mills MC	34211149	NA	NA	NA	NA	NA	<a href="https://www.uniprot.org/uniprot/NA" target="_blank">NA</a>	NA	NA	NA	NA	NA	NA	NA	NA	NA	NA	NA	NA	NA	NA	NA	NA	NA	NA	NA	NA	NA	NA	NA	NA	NA	NA	NA	NA	NA	NA	NA	NA	NA
Lifestyle trait	basic information	NA	ebi-a-GCST90000048	ieu-b-2	Alzheimer's disease	Age at first birth	Weighted mode	52	-0.0132176	0.0924658	0.886896	-0.19445	0.168015	0.986869	0.823287	1.18295	0.99 (0.82,1.18)	overlaps null	0.209813	-0.00665706	0.585193	NA	European	NA	2021	10766720	418758	NA	NA	NA	NA	Mills MC	34211149	NA	NA	NA	NA	NA	<a href="https://www.uniprot.org/uniprot/NA" target="_blank">NA</a>	NA	NA	NA	NA	NA	NA	NA	NA	NA	NA	NA	NA	NA	NA	NA	NA	NA	NA	NA	NA	NA	NA	NA	NA	NA	NA	NA	NA	NA	NA	NA	NA	NA
Lifestyle trait	basic information	NA	ebi-a-GCST90000048	ieu-b-2	Alzheimer's disease	Age at first birth	Maximum likelihood	52	-0.0678051	0.0322753	0.0356551	-0.131065	-0.00454563	0.934443	0.877161	0.995465	0.93 (0.88,1)	negative	0.209813	-0.00665706	0.585193	NA	European	NA	2021	10766720	418758	NA	NA	NA	NA	Mills MC	34211149	NA	NA	NA	NA	NA	<a href="https://www.uniprot.org/uniprot/NA" target="_blank">NA</a>	NA	NA	NA	NA	NA	NA	NA	NA	NA	NA	NA	NA	NA	NA	NA	NA	NA	NA	NA	NA	NA	NA	NA	NA	NA	NA	NA	NA	NA	NA	NA	NA	NA
Lifestyle trait	basic information	NA	ebi-a-GCST90000048	ieu-b-2	Alzheimer's disease	Age at first birth	Penalised weighted median	52	-0.0426511	0.0472577	0.366779	-0.135276	0.0499739	0.958246	0.873475	1.05124	0.96 (0.87,1.05)	overlaps null	0.209813	-0.00665706	0.585193	NA	European	NA	2021	10766720	418758	NA	NA	NA	NA	Mills MC	34211149	NA	NA	NA	NA	NA	<a href="https://www.uniprot.org/uniprot/NA" target="_blank">NA</a>	NA	NA	NA	NA	NA	NA	NA	NA	NA	NA	NA	NA	NA	NA	NA	NA	NA	NA	NA	NA	NA	NA	NA	NA	NA	NA	NA	NA	NA	NA	NA	NA	NA
Disease	dementia	NA	ebi-a-GCST90001390	ieu-b-2	Alzheimer's disease	Dementia with Lewy bodies	Inverse variance weighted	6	0.943698	0.214715	1.11e-05	0.522857	1.36454	2.56947	1.68684	3.91392	2.57 (1.69,3.91)	positive	1.5e-163	-0.209062	0.19053	NA	European	NA	2021	7593175	6618	2591	4027	NA	NA	Chia R	33589841	NA	NA	NA	beta+se converted from OR+CI;	NA	<a href="https://www.uniprot.org/uniprot/NA" target="_blank">NA</a>	NA	NA	NA	NA	NA	NA	NA	NA	NA	NA	NA	NA	NA	NA	NA	NA	NA	NA	NA	NA	NA	NA	NA	NA	NA	NA	NA	NA	NA	NA	NA	NA	NA
Disease	dementia	NA	ebi-a-GCST90001390	ieu-b-2	Alzheimer's disease	Dementia with Lewy bodies	MR Egger	6	1.36589	0.327869	0.0140771	0.723265	2.00851	3.9192	2.06115	7.45221	3.92 (2.06,7.45)	positive	1.5e-163	-0.209062	0.19053	NA	European	NA	2021	7593175	6618	2591	4027	NA	NA	Chia R	33589841	NA	NA	NA	beta+se converted from OR+CI;	NA	<a href="https://www.uniprot.org/uniprot/NA" target="_blank">NA</a>	NA	NA	NA	NA	NA	NA	NA	NA	NA	NA	NA	NA	NA	NA	NA	NA	NA	NA	NA	NA	NA	NA	NA	NA	NA	NA	NA	NA	NA	NA	NA	NA	NA
Disease	dementia	NA	ebi-a-GCST90001390	ieu-b-2	Alzheimer's disease	Dementia with Lewy bodies	Weighted median	6	0.128559	0.0444021	0.00378757	0.0415307	0.215587	1.13719	1.04241	1.24059	1.14 (1.04,1.24)	positive	1.5e-163	-0.209062	0.19053	NA	European	NA	2021	7593175	6618	2591	4027	NA	NA	Chia R	33589841	NA	NA	NA	beta+se converted from OR+CI;	NA	<a href="https://www.uniprot.org/uniprot/NA" target="_blank">NA</a>	NA	NA	NA	NA	NA	NA	NA	NA	NA	NA	NA	NA	NA	NA	NA	NA	NA	NA	NA	NA	NA	NA	NA	NA	NA	NA	NA	NA	NA	NA	NA	NA	NA
Disease	dementia	NA	ebi-a-GCST90001390	ieu-b-2	Alzheimer's disease	Dementia with Lewy bodies	Simple mode	6	0.128957	0.0466319	0.0395797	0.0375581	0.220355	1.13764	1.03827	1.24652	1.14 (1.04,1.25)	positive	1.5e-163	-0.209062	0.19053	NA	European	NA	2021	7593175	6618	2591	4027	NA	NA	Chia R	33589841	NA	NA	NA	beta+se converted from OR+CI;	NA	<a href="https://www.uniprot.org/uniprot/NA" target="_blank">NA</a>	NA	NA	NA	NA	NA	NA	NA	NA	NA	NA	NA	NA	NA	NA	NA	NA	NA	NA	NA	NA	NA	NA	NA	NA	NA	NA	NA	NA	NA	NA	NA	NA	NA
Disease	dementia	NA	ebi-a-GCST90001390	ieu-b-2	Alzheimer's disease	Dementia with Lewy bodies	Weighted mode	6	0.0897589	0.0395665	0.0725697	0.0122086	0.167309	1.09391	1.01228	1.18212	1.09 (1.01,1.18)	overlaps null	1.5e-163	-0.209062	0.19053	NA	European	NA	2021	7593175	6618	2591	4027	NA	NA	Chia R	33589841	NA	NA	NA	beta+se converted from OR+CI;	NA	<a href="https://www.uniprot.org/uniprot/NA" target="_blank">NA</a>	NA	NA	NA	NA	NA	NA	NA	NA	NA	NA	NA	NA	NA	NA	NA	NA	NA	NA	NA	NA	NA	NA	NA	NA	NA	NA	NA	NA	NA	NA	NA	NA	NA
Disease	dementia	NA	ebi-a-GCST90001390	ieu-b-2	Alzheimer's disease	Dementia with Lewy bodies	Maximum likelihood	6	1.1404	0.0615155	1.01e-76	1.01983	1.26097	3.12803	2.77273	3.52886	3.13 (2.77,3.53)	positive	1.5e-163	-0.209062	0.19053	NA	European	NA	2021	7593175	6618	2591	4027	NA	NA	Chia R	33589841	NA	NA	NA	beta+se converted from OR+CI;	NA	<a href="https://www.uniprot.org/uniprot/NA" target="_blank">NA</a>	NA	NA	NA	NA	NA	NA	NA	NA	NA	NA	NA	NA	NA	NA	NA	NA	NA	NA	NA	NA	NA	NA	NA	NA	NA	NA	NA	NA	NA	NA	NA	NA	NA
Disease	dementia	NA	ebi-a-GCST90001390	ieu-b-2	Alzheimer's disease	Dementia with Lewy bodies	Penalised weighted median	6	0.111196	0.0446902	0.0128407	0.0236034	0.198789	1.11761	1.02388	1.21992	1.12 (1.02,1.22)	positive	1.5e-163	-0.209062	0.19053	NA	European	NA	2021	7593175	6618	2591	4027	NA	NA	Chia R	33589841	NA	NA	NA	beta+se converted from OR+CI;	NA	<a href="https://www.uniprot.org/uniprot/NA" target="_blank">NA</a>	NA	NA	NA	NA	NA	NA	NA	NA	NA	NA	NA	NA	NA	NA	NA	NA	NA	NA	NA	NA	NA	NA	NA	NA	NA	NA	NA	NA	NA	NA	NA	NA	NA
Medical laboratory science	immunological tests	NA	ebi-a-GCST90001946	ieu-b-2	Alzheimer's disease	CD33 on CD14+ monocyte	Inverse variance weighted	5	0.0595055	0.01815	0.00104347	0.0239315	0.0950796	1.06131	1.02422	1.09975	1.06 (1.02,1.1)	positive	0.0876571	-0.0156271	0.497391	NA	European	NA	2020	14155757	1634	NA	NA	NA	NA	Orr<U+00F9> V	32929287	NA	NA	NA	NA	NA	<a href="https://www.uniprot.org/uniprot/NA" target="_blank">NA</a>	NA	NA	NA	NA	NA	NA	NA	NA	NA	NA	NA	NA	NA	NA	NA	NA	NA	NA	NA	NA	NA	NA	NA	NA	NA	NA	NA	NA	NA	NA	NA	NA	NA
Medical laboratory science	immunological tests	NA	ebi-a-GCST90001946	ieu-b-2	Alzheimer's disease	CD33 on CD14+ monocyte	MR Egger	5	0.0789318	0.0316749	0.088333	0.016849	0.141015	1.08213	1.01699	1.15144	1.08 (1.02,1.15)	overlaps null	0.0876571	-0.0156271	0.497391	NA	European	NA	2020	14155757	1634	NA	NA	NA	NA	Orr<U+00F9> V	32929287	NA	NA	NA	NA	NA	<a href="https://www.uniprot.org/uniprot/NA" target="_blank">NA</a>	NA	NA	NA	NA	NA	NA	NA	NA	NA	NA	NA	NA	NA	NA	NA	NA	NA	NA	NA	NA	NA	NA	NA	NA	NA	NA	NA	NA	NA	NA	NA	NA	NA
Medical laboratory science	immunological tests	NA	ebi-a-GCST90001946	ieu-b-2	Alzheimer's disease	CD33 on CD14+ monocyte	Weighted median	5	0.0645752	0.013975	3.82e-06	0.0371842	0.0919661	1.06671	1.03788	1.09633	1.07 (1.04,1.1)	positive	0.0876571	-0.0156271	0.497391	NA	European	NA	2020	14155757	1634	NA	NA	NA	NA	Orr<U+00F9> V	32929287	NA	NA	NA	NA	NA	<a href="https://www.uniprot.org/uniprot/NA" target="_blank">NA</a>	NA	NA	NA	NA	NA	NA	NA	NA	NA	NA	NA	NA	NA	NA	NA	NA	NA	NA	NA	NA	NA	NA	NA	NA	NA	NA	NA	NA	NA	NA	NA	NA	NA
Medical laboratory science	immunological tests	NA	ebi-a-GCST90001946	ieu-b-2	Alzheimer's disease	CD33 on CD14+ monocyte	Simple mode	5	-0.008401	0.0429044	0.854306	-0.0924935	0.0756916	0.991634	0.911655	1.07863	0.99 (0.91,1.08)	overlaps null	0.0876571	-0.0156271	0.497391	NA	European	NA	2020	14155757	1634	NA	NA	NA	NA	Orr<U+00F9> V	32929287	NA	NA	NA	NA	NA	<a href="https://www.uniprot.org/uniprot/NA" target="_blank">NA</a>	NA	NA	NA	NA	NA	NA	NA	NA	NA	NA	NA	NA	NA	NA	NA	NA	NA	NA	NA	NA	NA	NA	NA	NA	NA	NA	NA	NA	NA	NA	NA	NA	NA
Medical laboratory science	immunological tests	NA	ebi-a-GCST90001946	ieu-b-2	Alzheimer's disease	CD33 on CD14+ monocyte	Weighted mode	5	0.0702411	0.0139205	0.0072521	0.0429569	0.0975253	1.07277	1.04389	1.10244	1.07 (1.04,1.1)	positive	0.0876571	-0.0156271	0.497391	NA	European	NA	2020	14155757	1634	NA	NA	NA	NA	Orr<U+00F9> V	32929287	NA	NA	NA	NA	NA	<a href="https://www.uniprot.org/uniprot/NA" target="_blank">NA</a>	NA	NA	NA	NA	NA	NA	NA	NA	NA	NA	NA	NA	NA	NA	NA	NA	NA	NA	NA	NA	NA	NA	NA	NA	NA	NA	NA	NA	NA	NA	NA	NA	NA
Medical laboratory science	immunological tests	NA	ebi-a-GCST90001946	ieu-b-2	Alzheimer's disease	CD33 on CD14+ monocyte	Maximum likelihood	5	0.059812	0.0128766	3.4e-06	0.0345739	0.0850501	1.06164	1.03518	1.08877	1.06 (1.04,1.09)	positive	0.0876571	-0.0156271	0.497391	NA	European	NA	2020	14155757	1634	NA	NA	NA	NA	Orr<U+00F9> V	32929287	NA	NA	NA	NA	NA	<a href="https://www.uniprot.org/uniprot/NA" target="_blank">NA</a>	NA	NA	NA	NA	NA	NA	NA	NA	NA	NA	NA	NA	NA	NA	NA	NA	NA	NA	NA	NA	NA	NA	NA	NA	NA	NA	NA	NA	NA	NA	NA	NA	NA
Medical laboratory science	immunological tests	NA	ebi-a-GCST90001946	ieu-b-2	Alzheimer's disease	CD33 on CD14+ monocyte	Penalised weighted median	5	0.0683143	0.013163	2.1e-07	0.0425149	0.0941138	1.0707	1.04343	1.09868	1.07 (1.04,1.1)	positive	0.0876571	-0.0156271	0.497391	NA	European	NA	2020	14155757	1634	NA	NA	NA	NA	Orr<U+00F9> V	32929287	NA	NA	NA	NA	NA	<a href="https://www.uniprot.org/uniprot/NA" target="_blank">NA</a>	NA	NA	NA	NA	NA	NA	NA	NA	NA	NA	NA	NA	NA	NA	NA	NA	NA	NA	NA	NA	NA	NA	NA	NA	NA	NA	NA	NA	NA	NA	NA	NA	NA
Medical laboratory science	immunological tests	NA	ebi-a-GCST90001947	ieu-b-2	Alzheimer's disease	CD33 on CD33+ HLA DR+ CD14dim	Inverse variance weighted	3	0.0553785	0.0245423	0.0240426	0.00727552	0.103481	1.05694	1.0073	1.10903	1.06 (1.01,1.11)	positive	0.0198033	-0.0458422	0.228523	NA	European	NA	2020	14127271	1577	NA	NA	NA	NA	Orr<U+00F9> V	32929287	NA	NA	NA	NA	NA	<a href="https://www.uniprot.org/uniprot/NA" target="_blank">NA</a>	NA	NA	NA	NA	NA	NA	NA	NA	NA	NA	NA	NA	NA	NA	NA	NA	NA	NA	NA	NA	NA	NA	NA	NA	NA	NA	NA	NA	NA	NA	NA	NA	NA
Medical laboratory science	immunological tests	NA	ebi-a-GCST90001947	ieu-b-2	Alzheimer's disease	CD33 on CD33+ HLA DR+ CD14dim	MR Egger	3	0.103697	0.0219608	0.132859	0.0606536	0.14674	1.10926	1.06253	1.15805	1.11 (1.06,1.16)	overlaps null	0.0198033	-0.0458422	0.228523	NA	European	NA	2020	14127271	1577	NA	NA	NA	NA	Orr<U+00F9> V	32929287	NA	NA	NA	NA	NA	<a href="https://www.uniprot.org/uniprot/NA" target="_blank">NA</a>	NA	NA	NA	NA	NA	NA	NA	NA	NA	NA	NA	NA	NA	NA	NA	NA	NA	NA	NA	NA	NA	NA	NA	NA	NA	NA	NA	NA	NA	NA	NA	NA	NA
Medical laboratory science	immunological tests	NA	ebi-a-GCST90001947	ieu-b-2	Alzheimer's disease	CD33 on CD33+ HLA DR+ CD14dim	Weighted median	3	0.057073	0.0123218	3.62e-06	0.0329223	0.0812238	1.05873	1.03347	1.08461	1.06 (1.03,1.08)	positive	0.0198033	-0.0458422	0.228523	NA	European	NA	2020	14127271	1577	NA	NA	NA	NA	Orr<U+00F9> V	32929287	NA	NA	NA	NA	NA	<a href="https://www.uniprot.org/uniprot/NA" target="_blank">NA</a>	NA	NA	NA	NA	NA	NA	NA	NA	NA	NA	NA	NA	NA	NA	NA	NA	NA	NA	NA	NA	NA	NA	NA	NA	NA	NA	NA	NA	NA	NA	NA	NA	NA
Medical laboratory science	immunological tests	NA	ebi-a-GCST90001947	ieu-b-2	Alzheimer's disease	CD33 on CD33+ HLA DR+ CD14dim	Simple mode	3	-0.0428332	0.0696171	0.601059	-0.179283	0.0936163	0.958071	0.83587	1.09814	0.96 (0.84,1.1)	overlaps null	0.0198033	-0.0458422	0.228523	NA	European	NA	2020	14127271	1577	NA	NA	NA	NA	Orr<U+00F9> V	32929287	NA	NA	NA	NA	NA	<a href="https://www.uniprot.org/uniprot/NA" target="_blank">NA</a>	NA	NA	NA	NA	NA	NA	NA	NA	NA	NA	NA	NA	NA	NA	NA	NA	NA	NA	NA	NA	NA	NA	NA	NA	NA	NA	NA	NA	NA	NA	NA	NA	NA
Medical laboratory science	immunological tests	NA	ebi-a-GCST90001947	ieu-b-2	Alzheimer's disease	CD33 on CD33+ HLA DR+ CD14dim	Weighted mode	3	0.0649517	0.0135353	0.0407883	0.0384224	0.091481	1.06711	1.03917	1.0958	1.07 (1.04,1.1)	positive	0.0198033	-0.0458422	0.228523	NA	European	NA	2020	14127271	1577	NA	NA	NA	NA	Orr<U+00F9> V	32929287	NA	NA	NA	NA	NA	<a href="https://www.uniprot.org/uniprot/NA" target="_blank">NA</a>	NA	NA	NA	NA	NA	NA	NA	NA	NA	NA	NA	NA	NA	NA	NA	NA	NA	NA	NA	NA	NA	NA	NA	NA	NA	NA	NA	NA	NA	NA	NA	NA	NA
Medical laboratory science	immunological tests	NA	ebi-a-GCST90001947	ieu-b-2	Alzheimer's disease	CD33 on CD33+ HLA DR+ CD14dim	Maximum likelihood	3	0.0556973	0.0125271	8.74e-06	0.0311442	0.0802503	1.05728	1.03163	1.08356	1.06 (1.03,1.08)	positive	0.0198033	-0.0458422	0.228523	NA	European	NA	2020	14127271	1577	NA	NA	NA	NA	Orr<U+00F9> V	32929287	NA	NA	NA	NA	NA	<a href="https://www.uniprot.org/uniprot/NA" target="_blank">NA</a>	NA	NA	NA	NA	NA	NA	NA	NA	NA	NA	NA	NA	NA	NA	NA	NA	NA	NA	NA	NA	NA	NA	NA	NA	NA	NA	NA	NA	NA	NA	NA	NA	NA
Medical laboratory science	immunological tests	NA	ebi-a-GCST90001947	ieu-b-2	Alzheimer's disease	CD33 on CD33+ HLA DR+ CD14dim	Penalised weighted median	3	0.0588723	0.0127313	3.76e-06	0.0339189	0.0838257	1.06064	1.0345	1.08744	1.06 (1.03,1.09)	positive	0.0198033	-0.0458422	0.228523	NA	European	NA	2020	14127271	1577	NA	NA	NA	NA	Orr<U+00F9> V	32929287	NA	NA	NA	NA	NA	<a href="https://www.uniprot.org/uniprot/NA" target="_blank">NA</a>	NA	NA	NA	NA	NA	NA	NA	NA	NA	NA	NA	NA	NA	NA	NA	NA	NA	NA	NA	NA	NA	NA	NA	NA	NA	NA	NA	NA	NA	NA	NA	NA	NA
Medical laboratory science	immunological tests	NA	ebi-a-GCST90001948	ieu-b-2	Alzheimer's disease	CD33 on CD33dim HLA DR+ CD11b+	Inverse variance weighted	6	0.0531263	0.019209	0.00568014	0.0154766	0.0907759	1.05456	1.0156	1.09502	1.05 (1.02,1.1)	positive	0.0345712	-0.024878	0.182341	NA	European	NA	2020	14155400	1633	NA	NA	NA	NA	Orr<U+00F9> V	32929287	NA	NA	NA	NA	NA	<a href="https://www.uniprot.org/uniprot/NA" target="_blank">NA</a>	NA	NA	NA	NA	NA	NA	NA	NA	NA	NA	NA	NA	NA	NA	NA	NA	NA	NA	NA	NA	NA	NA	NA	NA	NA	NA	NA	NA	NA	NA	NA	NA	NA
Medical laboratory science	immunological tests	NA	ebi-a-GCST90001948	ieu-b-2	Alzheimer's disease	CD33 on CD33dim HLA DR+ CD11b+	MR Egger	6	0.0879351	0.0273161	0.0323058	0.0343957	0.141475	1.09192	1.03499	1.15197	1.09 (1.03,1.15)	positive	0.0345712	-0.024878	0.182341	NA	European	NA	2020	14155400	1633	NA	NA	NA	NA	Orr<U+00F9> V	32929287	NA	NA	NA	NA	NA	<a href="https://www.uniprot.org/uniprot/NA" target="_blank">NA</a>	NA	NA	NA	NA	NA	NA	NA	NA	NA	NA	NA	NA	NA	NA	NA	NA	NA	NA	NA	NA	NA	NA	NA	NA	NA	NA	NA	NA	NA	NA	NA	NA	NA
Medical laboratory science	immunological tests	NA	ebi-a-GCST90001948	ieu-b-2	Alzheimer's disease	CD33 on CD33dim HLA DR+ CD11b+	Weighted median	6	0.0561187	0.0142149	7.88e-05	0.0282575	0.0839799	1.05772	1.02866	1.08761	1.06 (1.03,1.09)	positive	0.0345712	-0.024878	0.182341	NA	European	NA	2020	14155400	1633	NA	NA	NA	NA	Orr<U+00F9> V	32929287	NA	NA	NA	NA	NA	<a href="https://www.uniprot.org/uniprot/NA" target="_blank">NA</a>	NA	NA	NA	NA	NA	NA	NA	NA	NA	NA	NA	NA	NA	NA	NA	NA	NA	NA	NA	NA	NA	NA	NA	NA	NA	NA	NA	NA	NA	NA	NA	NA	NA
Medical laboratory science	immunological tests	NA	ebi-a-GCST90001948	ieu-b-2	Alzheimer's disease	CD33 on CD33dim HLA DR+ CD11b+	Simple mode	6	-0.027739	0.0575383	0.650101	-0.140514	0.0850361	0.972642	0.868912	1.08876	0.97 (0.87,1.09)	overlaps null	0.0345712	-0.024878	0.182341	NA	European	NA	2020	14155400	1633	NA	NA	NA	NA	Orr<U+00F9> V	32929287	NA	NA	NA	NA	NA	<a href="https://www.uniprot.org/uniprot/NA" target="_blank">NA</a>	NA	NA	NA	NA	NA	NA	NA	NA	NA	NA	NA	NA	NA	NA	NA	NA	NA	NA	NA	NA	NA	NA	NA	NA	NA	NA	NA	NA	NA	NA	NA	NA	NA
Medical laboratory science	immunological tests	NA	ebi-a-GCST90001948	ieu-b-2	Alzheimer's disease	CD33 on CD33dim HLA DR+ CD11b+	Weighted mode	6	0.0712381	0.0136316	0.00339305	0.0445203	0.097956	1.07384	1.04553	1.10291	1.07 (1.05,1.1)	positive	0.0345712	-0.024878	0.182341	NA	European	NA	2020	14155400	1633	NA	NA	NA	NA	Orr<U+00F9> V	32929287	NA	NA	NA	NA	NA	<a href="https://www.uniprot.org/uniprot/NA" target="_blank">NA</a>	NA	NA	NA	NA	NA	NA	NA	NA	NA	NA	NA	NA	NA	NA	NA	NA	NA	NA	NA	NA	NA	NA	NA	NA	NA	NA	NA	NA	NA	NA	NA	NA	NA
Medical laboratory science	immunological tests	NA	ebi-a-GCST90001948	ieu-b-2	Alzheimer's disease	CD33 on CD33dim HLA DR+ CD11b+	Maximum likelihood	6	0.0536244	0.0125408	1.9e-05	0.0290444	0.0782045	1.05509	1.02947	1.08134	1.06 (1.03,1.08)	positive	0.0345712	-0.024878	0.182341	NA	European	NA	2020	14155400	1633	NA	NA	NA	NA	Orr<U+00F9> V	32929287	NA	NA	NA	NA	NA	<a href="https://www.uniprot.org/uniprot/NA" target="_blank">NA</a>	NA	NA	NA	NA	NA	NA	NA	NA	NA	NA	NA	NA	NA	NA	NA	NA	NA	NA	NA	NA	NA	NA	NA	NA	NA	NA	NA	NA	NA	NA	NA	NA	NA
Medical laboratory science	immunological tests	NA	ebi-a-GCST90001948	ieu-b-2	Alzheimer's disease	CD33 on CD33dim HLA DR+ CD11b+	Penalised weighted median	6	0.0603647	0.0135218	8.03e-06	0.033862	0.0868674	1.06222	1.03444	1.09075	1.06 (1.03,1.09)	positive	0.0345712	-0.024878	0.182341	NA	European	NA	2020	14155400	1633	NA	NA	NA	NA	Orr<U+00F9> V	32929287	NA	NA	NA	NA	NA	<a href="https://www.uniprot.org/uniprot/NA" target="_blank">NA</a>	NA	NA	NA	NA	NA	NA	NA	NA	NA	NA	NA	NA	NA	NA	NA	NA	NA	NA	NA	NA	NA	NA	NA	NA	NA	NA	NA	NA	NA	NA	NA	NA	NA
Medical laboratory science	immunological tests	NA	ebi-a-GCST90001949	ieu-b-2	Alzheimer's disease	CD33 on CD33dim HLA DR+ CD11b-	Inverse variance weighted	5	0.0537937	0.0220205	0.0145701	0.0106335	0.0969538	1.05527	1.01069	1.10181	1.06 (1.01,1.1)	positive	0.0159474	-0.0244435	0.273605	NA	European	NA	2020	14155757	1634	NA	NA	NA	NA	Orr<U+00F9> V	32929287	NA	NA	NA	NA	NA	<a href="https://www.uniprot.org/uniprot/NA" target="_blank">NA</a>	NA	NA	NA	NA	NA	NA	NA	NA	NA	NA	NA	NA	NA	NA	NA	NA	NA	NA	NA	NA	NA	NA	NA	NA	NA	NA	NA	NA	NA	NA	NA	NA	NA
Medical laboratory science	immunological tests	NA	ebi-a-GCST90001949	ieu-b-2	Alzheimer's disease	CD33 on CD33dim HLA DR+ CD11b-	MR Egger	5	0.0885388	0.0328733	0.0742039	0.0241072	0.152971	1.09258	1.0244	1.16529	1.09 (1.02,1.17)	overlaps null	0.0159474	-0.0244435	0.273605	NA	European	NA	2020	14155757	1634	NA	NA	NA	NA	Orr<U+00F9> V	32929287	NA	NA	NA	NA	NA	<a href="https://www.uniprot.org/uniprot/NA" target="_blank">NA</a>	NA	NA	NA	NA	NA	NA	NA	NA	NA	NA	NA	NA	NA	NA	NA	NA	NA	NA	NA	NA	NA	NA	NA	NA	NA	NA	NA	NA	NA	NA	NA	NA	NA
Medical laboratory science	immunological tests	NA	ebi-a-GCST90001949	ieu-b-2	Alzheimer's disease	CD33 on CD33dim HLA DR+ CD11b-	Weighted median	5	0.0556982	0.014032	7.21e-05	0.0281955	0.0832009	1.05728	1.0286	1.08676	1.06 (1.03,1.09)	positive	0.0159474	-0.0244435	0.273605	NA	European	NA	2020	14155757	1634	NA	NA	NA	NA	Orr<U+00F9> V	32929287	NA	NA	NA	NA	NA	<a href="https://www.uniprot.org/uniprot/NA" target="_blank">NA</a>	NA	NA	NA	NA	NA	NA	NA	NA	NA	NA	NA	NA	NA	NA	NA	NA	NA	NA	NA	NA	NA	NA	NA	NA	NA	NA	NA	NA	NA	NA	NA	NA	NA
Medical laboratory science	immunological tests	NA	ebi-a-GCST90001949	ieu-b-2	Alzheimer's disease	CD33 on CD33dim HLA DR+ CD11b-	Simple mode	5	-0.0374637	0.0594732	0.562934	-0.154031	0.0791038	0.963229	0.857245	1.08232	0.96 (0.86,1.08)	overlaps null	0.0159474	-0.0244435	0.273605	NA	European	NA	2020	14155757	1634	NA	NA	NA	NA	Orr<U+00F9> V	32929287	NA	NA	NA	NA	NA	<a href="https://www.uniprot.org/uniprot/NA" target="_blank">NA</a>	NA	NA	NA	NA	NA	NA	NA	NA	NA	NA	NA	NA	NA	NA	NA	NA	NA	NA	NA	NA	NA	NA	NA	NA	NA	NA	NA	NA	NA	NA	NA	NA	NA
Medical laboratory science	immunological tests	NA	ebi-a-GCST90001949	ieu-b-2	Alzheimer's disease	CD33 on CD33dim HLA DR+ CD11b-	Weighted mode	5	0.0721178	0.0143951	0.00743828	0.0439034	0.100332	1.07478	1.04488	1.10554	1.07 (1.04,1.11)	positive	0.0159474	-0.0244435	0.273605	NA	European	NA	2020	14155757	1634	NA	NA	NA	NA	Orr<U+00F9> V	32929287	NA	NA	NA	NA	NA	<a href="https://www.uniprot.org/uniprot/NA" target="_blank">NA</a>	NA	NA	NA	NA	NA	NA	NA	NA	NA	NA	NA	NA	NA	NA	NA	NA	NA	NA	NA	NA	NA	NA	NA	NA	NA	NA	NA	NA	NA	NA	NA	NA	NA
Medical laboratory science	immunological tests	NA	ebi-a-GCST90001949	ieu-b-2	Alzheimer's disease	CD33 on CD33dim HLA DR+ CD11b-	Maximum likelihood	5	0.0543327	0.0127705	2.09e-05	0.0293025	0.0793629	1.05584	1.02974	1.0826	1.06 (1.03,1.08)	positive	0.0159474	-0.0244435	0.273605	NA	European	NA	2020	14155757	1634	NA	NA	NA	NA	Orr<U+00F9> V	32929287	NA	NA	NA	NA	NA	<a href="https://www.uniprot.org/uniprot/NA" target="_blank">NA</a>	NA	NA	NA	NA	NA	NA	NA	NA	NA	NA	NA	NA	NA	NA	NA	NA	NA	NA	NA	NA	NA	NA	NA	NA	NA	NA	NA	NA	NA	NA	NA	NA	NA
Medical laboratory science	immunological tests	NA	ebi-a-GCST90001949	ieu-b-2	Alzheimer's disease	CD33 on CD33dim HLA DR+ CD11b-	Penalised weighted median	5	0.0599801	0.0136072	1.04e-05	0.0333101	0.0866502	1.06182	1.03387	1.09052	1.06 (1.03,1.09)	positive	0.0159474	-0.0244435	0.273605	NA	European	NA	2020	14155757	1634	NA	NA	NA	NA	Orr<U+00F9> V	32929287	NA	NA	NA	NA	NA	<a href="https://www.uniprot.org/uniprot/NA" target="_blank">NA</a>	NA	NA	NA	NA	NA	NA	NA	NA	NA	NA	NA	NA	NA	NA	NA	NA	NA	NA	NA	NA	NA	NA	NA	NA	NA	NA	NA	NA	NA	NA	NA	NA	NA
Medical laboratory science	immunological tests	NA	ebi-a-GCST90001950	ieu-b-2	Alzheimer's disease	CD33 on Granulocytic Myeloid-Derived Suppressor Cells	Inverse variance weighted	3	0.062843	0.0302639	0.0378476	0.0035258	0.12216	1.06486	1.00353	1.12994	1.06 (1,1.13)	positive	0.0523466	-0.039502	0.369542	NA	European	NA	2020	13834170	1244	NA	NA	NA	NA	Orr<U+00F9> V	32929287	NA	NA	NA	NA	NA	<a href="https://www.uniprot.org/uniprot/NA" target="_blank">NA</a>	NA	NA	NA	NA	NA	NA	NA	NA	NA	NA	NA	NA	NA	NA	NA	NA	NA	NA	NA	NA	NA	NA	NA	NA	NA	NA	NA	NA	NA	NA	NA	NA	NA
Medical laboratory science	immunological tests	NA	ebi-a-GCST90001950	ieu-b-2	Alzheimer's disease	CD33 on Granulocytic Myeloid-Derived Suppressor Cells	MR Egger	3	0.123151	0.0459934	0.227547	0.0330042	0.213298	1.13106	1.03355	1.23775	1.13 (1.03,1.24)	overlaps null	0.0523466	-0.039502	0.369542	NA	European	NA	2020	13834170	1244	NA	NA	NA	NA	Orr<U+00F9> V	32929287	NA	NA	NA	NA	NA	<a href="https://www.uniprot.org/uniprot/NA" target="_blank">NA</a>	NA	NA	NA	NA	NA	NA	NA	NA	NA	NA	NA	NA	NA	NA	NA	NA	NA	NA	NA	NA	NA	NA	NA	NA	NA	NA	NA	NA	NA	NA	NA	NA	NA
Medical laboratory science	immunological tests	NA	ebi-a-GCST90001950	ieu-b-2	Alzheimer's disease	CD33 on Granulocytic Myeloid-Derived Suppressor Cells	Weighted median	3	0.0683763	0.0180811	0.000155791	0.0329374	0.103815	1.07077	1.03349	1.1094	1.07 (1.03,1.11)	positive	0.0523466	-0.039502	0.369542	NA	European	NA	2020	13834170	1244	NA	NA	NA	NA	Orr<U+00F9> V	32929287	NA	NA	NA	NA	NA	<a href="https://www.uniprot.org/uniprot/NA" target="_blank">NA</a>	NA	NA	NA	NA	NA	NA	NA	NA	NA	NA	NA	NA	NA	NA	NA	NA	NA	NA	NA	NA	NA	NA	NA	NA	NA	NA	NA	NA	NA	NA	NA	NA	NA
Medical laboratory science	immunological tests	NA	ebi-a-GCST90001950	ieu-b-2	Alzheimer's disease	CD33 on Granulocytic Myeloid-Derived Suppressor Cells	Simple mode	3	0.0283155	0.0624165	0.694549	-0.0940208	0.150652	1.02872	0.910264	1.16259	1.03 (0.91,1.16)	overlaps null	0.0523466	-0.039502	0.369542	NA	European	NA	2020	13834170	1244	NA	NA	NA	NA	Orr<U+00F9> V	32929287	NA	NA	NA	NA	NA	<a href="https://www.uniprot.org/uniprot/NA" target="_blank">NA</a>	NA	NA	NA	NA	NA	NA	NA	NA	NA	NA	NA	NA	NA	NA	NA	NA	NA	NA	NA	NA	NA	NA	NA	NA	NA	NA	NA	NA	NA	NA	NA	NA	NA
Medical laboratory science	immunological tests	NA	ebi-a-GCST90001950	ieu-b-2	Alzheimer's disease	CD33 on Granulocytic Myeloid-Derived Suppressor Cells	Weighted mode	3	0.0743434	0.0184111	0.056209	0.0382577	0.110429	1.07718	1.039	1.11676	1.08 (1.04,1.12)	overlaps null	0.0523466	-0.039502	0.369542	NA	European	NA	2020	13834170	1244	NA	NA	NA	NA	Orr<U+00F9> V	32929287	NA	NA	NA	NA	NA	<a href="https://www.uniprot.org/uniprot/NA" target="_blank">NA</a>	NA	NA	NA	NA	NA	NA	NA	NA	NA	NA	NA	NA	NA	NA	NA	NA	NA	NA	NA	NA	NA	NA	NA	NA	NA	NA	NA	NA	NA	NA	NA	NA	NA
Medical laboratory science	immunological tests	NA	ebi-a-GCST90001950	ieu-b-2	Alzheimer's disease	CD33 on Granulocytic Myeloid-Derived Suppressor Cells	Maximum likelihood	3	0.0633707	0.0179453	0.000413469	0.028198	0.0985434	1.06542	1.0286	1.10356	1.07 (1.03,1.1)	positive	0.0523466	-0.039502	0.369542	NA	European	NA	2020	13834170	1244	NA	NA	NA	NA	Orr<U+00F9> V	32929287	NA	NA	NA	NA	NA	<a href="https://www.uniprot.org/uniprot/NA" target="_blank">NA</a>	NA	NA	NA	NA	NA	NA	NA	NA	NA	NA	NA	NA	NA	NA	NA	NA	NA	NA	NA	NA	NA	NA	NA	NA	NA	NA	NA	NA	NA	NA	NA	NA	NA
Medical laboratory science	immunological tests	NA	ebi-a-GCST90001950	ieu-b-2	Alzheimer's disease	CD33 on Granulocytic Myeloid-Derived Suppressor Cells	Penalised weighted median	3	0.070498	0.0188705	0.000187053	0.0335118	0.107484	1.07304	1.03408	1.11347	1.07 (1.03,1.11)	positive	0.0523466	-0.039502	0.369542	NA	European	NA	2020	13834170	1244	NA	NA	NA	NA	Orr<U+00F9> V	32929287	NA	NA	NA	NA	NA	<a href="https://www.uniprot.org/uniprot/NA" target="_blank">NA</a>	NA	NA	NA	NA	NA	NA	NA	NA	NA	NA	NA	NA	NA	NA	NA	NA	NA	NA	NA	NA	NA	NA	NA	NA	NA	NA	NA	NA	NA	NA	NA	NA	NA
Medical laboratory science	immunological tests	NA	ebi-a-GCST90001951	ieu-b-2	Alzheimer's disease	CD33 on CD66b++ myeloid cell	Inverse variance weighted	4	0.0630312	0.0275445	0.0221176	0.00904401	0.117018	1.06506	1.00909	1.12414	1.07 (1.01,1.12)	positive	0.0176407	-0.0441522	0.101334	NA	European	NA	2020	14033777	1464	NA	NA	NA	NA	Orr<U+00F9> V	32929287	NA	NA	NA	NA	NA	<a href="https://www.uniprot.org/uniprot/NA" target="_blank">NA</a>	NA	NA	NA	NA	NA	NA	NA	NA	NA	NA	NA	NA	NA	NA	NA	NA	NA	NA	NA	NA	NA	NA	NA	NA	NA	NA	NA	NA	NA	NA	NA	NA	NA
Medical laboratory science	immunological tests	NA	ebi-a-GCST90001951	ieu-b-2	Alzheimer's disease	CD33 on CD66b++ myeloid cell	MR Egger	4	0.130252	0.0276287	0.0421683	0.0760996	0.184404	1.13912	1.07907	1.2025	1.14 (1.08,1.2)	positive	0.0176407	-0.0441522	0.101334	NA	European	NA	2020	14033777	1464	NA	NA	NA	NA	Orr<U+00F9> V	32929287	NA	NA	NA	NA	NA	<a href="https://www.uniprot.org/uniprot/NA" target="_blank">NA</a>	NA	NA	NA	NA	NA	NA	NA	NA	NA	NA	NA	NA	NA	NA	NA	NA	NA	NA	NA	NA	NA	NA	NA	NA	NA	NA	NA	NA	NA	NA	NA	NA	NA
Medical laboratory science	immunological tests	NA	ebi-a-GCST90001951	ieu-b-2	Alzheimer's disease	CD33 on CD66b++ myeloid cell	Weighted median	4	0.0677673	0.0168633	5.85e-05	0.0347152	0.100819	1.07012	1.03532	1.10608	1.07 (1.04,1.11)	positive	0.0176407	-0.0441522	0.101334	NA	European	NA	2020	14033777	1464	NA	NA	NA	NA	Orr<U+00F9> V	32929287	NA	NA	NA	NA	NA	<a href="https://www.uniprot.org/uniprot/NA" target="_blank">NA</a>	NA	NA	NA	NA	NA	NA	NA	NA	NA	NA	NA	NA	NA	NA	NA	NA	NA	NA	NA	NA	NA	NA	NA	NA	NA	NA	NA	NA	NA	NA	NA	NA	NA
Medical laboratory science	immunological tests	NA	ebi-a-GCST90001951	ieu-b-2	Alzheimer's disease	CD33 on CD66b++ myeloid cell	Simple mode	4	-0.0166667	0.0700625	0.827293	-0.153989	0.120656	0.983471	0.857281	1.12824	0.98 (0.86,1.13)	overlaps null	0.0176407	-0.0441522	0.101334	NA	European	NA	2020	14033777	1464	NA	NA	NA	NA	Orr<U+00F9> V	32929287	NA	NA	NA	NA	NA	<a href="https://www.uniprot.org/uniprot/NA" target="_blank">NA</a>	NA	NA	NA	NA	NA	NA	NA	NA	NA	NA	NA	NA	NA	NA	NA	NA	NA	NA	NA	NA	NA	NA	NA	NA	NA	NA	NA	NA	NA	NA	NA	NA	NA
Medical laboratory science	immunological tests	NA	ebi-a-GCST90001951	ieu-b-2	Alzheimer's disease	CD33 on CD66b++ myeloid cell	Weighted mode	4	0.082881	0.0174707	0.017766	0.0486384	0.117124	1.08641	1.04984	1.12426	1.09 (1.05,1.12)	positive	0.0176407	-0.0441522	0.101334	NA	European	NA	2020	14033777	1464	NA	NA	NA	NA	Orr<U+00F9> V	32929287	NA	NA	NA	NA	NA	<a href="https://www.uniprot.org/uniprot/NA" target="_blank">NA</a>	NA	NA	NA	NA	NA	NA	NA	NA	NA	NA	NA	NA	NA	NA	NA	NA	NA	NA	NA	NA	NA	NA	NA	NA	NA	NA	NA	NA	NA	NA	NA	NA	NA
Medical laboratory science	immunological tests	NA	ebi-a-GCST90001951	ieu-b-2	Alzheimer's disease	CD33 on CD66b++ myeloid cell	Maximum likelihood	4	0.0638378	0.0152823	2.95e-05	0.0338844	0.0937912	1.06592	1.03447	1.09833	1.07 (1.03,1.1)	positive	0.0176407	-0.0441522	0.101334	NA	European	NA	2020	14033777	1464	NA	NA	NA	NA	Orr<U+00F9> V	32929287	NA	NA	NA	NA	NA	<a href="https://www.uniprot.org/uniprot/NA" target="_blank">NA</a>	NA	NA	NA	NA	NA	NA	NA	NA	NA	NA	NA	NA	NA	NA	NA	NA	NA	NA	NA	NA	NA	NA	NA	NA	NA	NA	NA	NA	NA	NA	NA	NA	NA
Medical laboratory science	immunological tests	NA	ebi-a-GCST90001951	ieu-b-2	Alzheimer's disease	CD33 on CD66b++ myeloid cell	Penalised weighted median	4	0.070661	0.016153	1.22e-05	0.0390011	0.102321	1.07322	1.03977	1.10774	1.07 (1.04,1.11)	positive	0.0176407	-0.0441522	0.101334	NA	European	NA	2020	14033777	1464	NA	NA	NA	NA	Orr<U+00F9> V	32929287	NA	NA	NA	NA	NA	<a href="https://www.uniprot.org/uniprot/NA" target="_blank">NA</a>	NA	NA	NA	NA	NA	NA	NA	NA	NA	NA	NA	NA	NA	NA	NA	NA	NA	NA	NA	NA	NA	NA	NA	NA	NA	NA	NA	NA	NA	NA	NA	NA	NA
Medical laboratory science	immunological tests	NA	ebi-a-GCST90001952	ieu-b-2	Alzheimer's disease	CD33 on Monocytic Myeloid-Derived Suppressor Cells	Inverse variance weighted	3	0.0570499	0.0267809	0.0331511	0.00455942	0.10954	1.05871	1.00457	1.11577	1.06 (1,1.12)	positive	0.0142074	-0.0469797	0.261709	NA	European	NA	2020	14120721	1569	NA	NA	NA	NA	Orr<U+00F9> V	32929287	NA	NA	NA	NA	NA	<a href="https://www.uniprot.org/uniprot/NA" target="_blank">NA</a>	NA	NA	NA	NA	NA	NA	NA	NA	NA	NA	NA	NA	NA	NA	NA	NA	NA	NA	NA	NA	NA	NA	NA	NA	NA	NA	NA	NA	NA	NA	NA	NA	NA
Medical laboratory science	immunological tests	NA	ebi-a-GCST90001952	ieu-b-2	Alzheimer's disease	CD33 on Monocytic Myeloid-Derived Suppressor Cells	MR Egger	3	0.109433	0.0273956	0.156162	0.0557379	0.163129	1.11565	1.05732	1.17719	1.12 (1.06,1.18)	overlaps null	0.0142074	-0.0469797	0.261709	NA	European	NA	2020	14120721	1569	NA	NA	NA	NA	Orr<U+00F9> V	32929287	NA	NA	NA	NA	NA	<a href="https://www.uniprot.org/uniprot/NA" target="_blank">NA</a>	NA	NA	NA	NA	NA	NA	NA	NA	NA	NA	NA	NA	NA	NA	NA	NA	NA	NA	NA	NA	NA	NA	NA	NA	NA	NA	NA	NA	NA	NA	NA	NA	NA
Medical laboratory science	immunological tests	NA	ebi-a-GCST90001952	ieu-b-2	Alzheimer's disease	CD33 on Monocytic Myeloid-Derived Suppressor Cells	Weighted median	3	0.0585713	0.0136902	1.88e-05	0.0317385	0.085404	1.06032	1.03225	1.08916	1.06 (1.03,1.09)	positive	0.0142074	-0.0469797	0.261709	NA	European	NA	2020	14120721	1569	NA	NA	NA	NA	Orr<U+00F9> V	32929287	NA	NA	NA	NA	NA	<a href="https://www.uniprot.org/uniprot/NA" target="_blank">NA</a>	NA	NA	NA	NA	NA	NA	NA	NA	NA	NA	NA	NA	NA	NA	NA	NA	NA	NA	NA	NA	NA	NA	NA	NA	NA	NA	NA	NA	NA	NA	NA	NA	NA
Medical laboratory science	immunological tests	NA	ebi-a-GCST90001952	ieu-b-2	Alzheimer's disease	CD33 on Monocytic Myeloid-Derived Suppressor Cells	Simple mode	3	-0.0483134	0.0679341	0.550729	-0.181464	0.0848375	0.952835	0.834048	1.08854	0.95 (0.83,1.09)	overlaps null	0.0142074	-0.0469797	0.261709	NA	European	NA	2020	14120721	1569	NA	NA	NA	NA	Orr<U+00F9> V	32929287	NA	NA	NA	NA	NA	<a href="https://www.uniprot.org/uniprot/NA" target="_blank">NA</a>	NA	NA	NA	NA	NA	NA	NA	NA	NA	NA	NA	NA	NA	NA	NA	NA	NA	NA	NA	NA	NA	NA	NA	NA	NA	NA	NA	NA	NA	NA	NA	NA	NA
Medical laboratory science	immunological tests	NA	ebi-a-GCST90001952	ieu-b-2	Alzheimer's disease	CD33 on Monocytic Myeloid-Derived Suppressor Cells	Weighted mode	3	0.0694649	0.0143811	0.0402879	0.0412779	0.0976519	1.07193	1.04214	1.10258	1.07 (1.04,1.1)	positive	0.0142074	-0.0469797	0.261709	NA	European	NA	2020	14120721	1569	NA	NA	NA	NA	Orr<U+00F9> V	32929287	NA	NA	NA	NA	NA	<a href="https://www.uniprot.org/uniprot/NA" target="_blank">NA</a>	NA	NA	NA	NA	NA	NA	NA	NA	NA	NA	NA	NA	NA	NA	NA	NA	NA	NA	NA	NA	NA	NA	NA	NA	NA	NA	NA	NA	NA	NA	NA	NA	NA
Medical laboratory science	immunological tests	NA	ebi-a-GCST90001952	ieu-b-2	Alzheimer's disease	CD33 on Monocytic Myeloid-Derived Suppressor Cells	Maximum likelihood	3	0.0574129	0.0131395	1.25e-05	0.0316595	0.0831663	1.05909	1.03217	1.08672	1.06 (1.03,1.09)	positive	0.0142074	-0.0469797	0.261709	NA	European	NA	2020	14120721	1569	NA	NA	NA	NA	Orr<U+00F9> V	32929287	NA	NA	NA	NA	NA	<a href="https://www.uniprot.org/uniprot/NA" target="_blank">NA</a>	NA	NA	NA	NA	NA	NA	NA	NA	NA	NA	NA	NA	NA	NA	NA	NA	NA	NA	NA	NA	NA	NA	NA	NA	NA	NA	NA	NA	NA	NA	NA	NA	NA
Medical laboratory science	immunological tests	NA	ebi-a-GCST90001952	ieu-b-2	Alzheimer's disease	CD33 on Monocytic Myeloid-Derived Suppressor Cells	Penalised weighted median	3	0.0624621	0.0137076	5.19e-06	0.0355953	0.089329	1.06445	1.03624	1.09344	1.06 (1.04,1.09)	positive	0.0142074	-0.0469797	0.261709	NA	European	NA	2020	14120721	1569	NA	NA	NA	NA	Orr<U+00F9> V	32929287	NA	NA	NA	NA	NA	<a href="https://www.uniprot.org/uniprot/NA" target="_blank">NA</a>	NA	NA	NA	NA	NA	NA	NA	NA	NA	NA	NA	NA	NA	NA	NA	NA	NA	NA	NA	NA	NA	NA	NA	NA	NA	NA	NA	NA	NA	NA	NA	NA	NA
Medical laboratory science	immunological tests	NA	ebi-a-GCST90001953	ieu-b-2	Alzheimer's disease	CD33 on CD33dim HLA DR-	Inverse variance weighted	6	0.0556407	0.0203144	0.00616304	0.0158245	0.0954569	1.05722	1.01595	1.10016	1.06 (1.02,1.1)	positive	0.0234618	-0.0437974	0.142802	NA	European	NA	2020	14116471	1558	NA	NA	NA	NA	Orr<U+00F9> V	32929287	NA	NA	NA	NA	NA	<a href="https://www.uniprot.org/uniprot/NA" target="_blank">NA</a>	NA	NA	NA	NA	NA	NA	NA	NA	NA	NA	NA	NA	NA	NA	NA	NA	NA	NA	NA	NA	NA	NA	NA	NA	NA	NA	NA	NA	NA	NA	NA	NA	NA
Medical laboratory science	immunological tests	NA	ebi-a-GCST90001953	ieu-b-2	Alzheimer's disease	CD33 on CD33dim HLA DR-	MR Egger	6	0.107301	0.0329759	0.0312595	0.0426684	0.171934	1.11327	1.04359	1.1876	1.11 (1.04,1.19)	positive	0.0234618	-0.0437974	0.142802	NA	European	NA	2020	14116471	1558	NA	NA	NA	NA	Orr<U+00F9> V	32929287	NA	NA	NA	NA	NA	<a href="https://www.uniprot.org/uniprot/NA" target="_blank">NA</a>	NA	NA	NA	NA	NA	NA	NA	NA	NA	NA	NA	NA	NA	NA	NA	NA	NA	NA	NA	NA	NA	NA	NA	NA	NA	NA	NA	NA	NA	NA	NA	NA	NA
Medical laboratory science	immunological tests	NA	ebi-a-GCST90001953	ieu-b-2	Alzheimer's disease	CD33 on CD33dim HLA DR-	Weighted median	6	0.0685782	0.0139248	8.44e-07	0.0412856	0.0958707	1.07098	1.04215	1.10062	1.07 (1.04,1.1)	positive	0.0234618	-0.0437974	0.142802	NA	European	NA	2020	14116471	1558	NA	NA	NA	NA	Orr<U+00F9> V	32929287	NA	NA	NA	NA	NA	<a href="https://www.uniprot.org/uniprot/NA" target="_blank">NA</a>	NA	NA	NA	NA	NA	NA	NA	NA	NA	NA	NA	NA	NA	NA	NA	NA	NA	NA	NA	NA	NA	NA	NA	NA	NA	NA	NA	NA	NA	NA	NA	NA	NA
Medical laboratory science	immunological tests	NA	ebi-a-GCST90001953	ieu-b-2	Alzheimer's disease	CD33 on CD33dim HLA DR-	Simple mode	6	-0.0621537	0.0707601	0.419942	-0.200843	0.076536	0.939738	0.81804	1.07954	0.94 (0.82,1.08)	overlaps null	0.0234618	-0.0437974	0.142802	NA	European	NA	2020	14116471	1558	NA	NA	NA	NA	Orr<U+00F9> V	32929287	NA	NA	NA	NA	NA	<a href="https://www.uniprot.org/uniprot/NA" target="_blank">NA</a>	NA	NA	NA	NA	NA	NA	NA	NA	NA	NA	NA	NA	NA	NA	NA	NA	NA	NA	NA	NA	NA	NA	NA	NA	NA	NA	NA	NA	NA	NA	NA	NA	NA
Medical laboratory science	immunological tests	NA	ebi-a-GCST90001953	ieu-b-2	Alzheimer's disease	CD33 on CD33dim HLA DR-	Weighted mode	6	0.0712962	0.0139697	0.00375857	0.0439157	0.0986768	1.0739	1.04489	1.10371	1.07 (1.04,1.1)	positive	0.0234618	-0.0437974	0.142802	NA	European	NA	2020	14116471	1558	NA	NA	NA	NA	Orr<U+00F9> V	32929287	NA	NA	NA	NA	NA	<a href="https://www.uniprot.org/uniprot/NA" target="_blank">NA</a>	NA	NA	NA	NA	NA	NA	NA	NA	NA	NA	NA	NA	NA	NA	NA	NA	NA	NA	NA	NA	NA	NA	NA	NA	NA	NA	NA	NA	NA	NA	NA	NA	NA
Medical laboratory science	immunological tests	NA	ebi-a-GCST90001953	ieu-b-2	Alzheimer's disease	CD33 on CD33dim HLA DR-	Maximum likelihood	6	0.0561243	0.0127567	1.08e-05	0.0311212	0.0811274	1.05773	1.03161	1.08451	1.06 (1.03,1.08)	positive	0.0234618	-0.0437974	0.142802	NA	European	NA	2020	14116471	1558	NA	NA	NA	NA	Orr<U+00F9> V	32929287	NA	NA	NA	NA	NA	<a href="https://www.uniprot.org/uniprot/NA" target="_blank">NA</a>	NA	NA	NA	NA	NA	NA	NA	NA	NA	NA	NA	NA	NA	NA	NA	NA	NA	NA	NA	NA	NA	NA	NA	NA	NA	NA	NA	NA	NA	NA	NA	NA	NA
Medical laboratory science	immunological tests	NA	ebi-a-GCST90001953	ieu-b-2	Alzheimer's disease	CD33 on CD33dim HLA DR-	Penalised weighted median	6	0.0697153	0.0140302	6.73e-07	0.0422161	0.0972144	1.0722	1.04312	1.1021	1.07 (1.04,1.1)	positive	0.0234618	-0.0437974	0.142802	NA	European	NA	2020	14116471	1558	NA	NA	NA	NA	Orr<U+00F9> V	32929287	NA	NA	NA	NA	NA	<a href="https://www.uniprot.org/uniprot/NA" target="_blank">NA</a>	NA	NA	NA	NA	NA	NA	NA	NA	NA	NA	NA	NA	NA	NA	NA	NA	NA	NA	NA	NA	NA	NA	NA	NA	NA	NA	NA	NA	NA	NA	NA	NA	NA
Medical laboratory science	immunological tests	NA	ebi-a-GCST90001954	ieu-b-2	Alzheimer's disease	CD33 on basophil	Inverse variance weighted	7	0.0451914	0.017356	0.00921991	0.0111736	0.0792092	1.04623	1.01124	1.08243	1.05 (1.01,1.08)	positive	0.0826414	-0.0546189	0.0576569	NA	European	NA	2020	14112929	1555	NA	NA	NA	NA	Orr<U+00F9> V	32929287	NA	NA	NA	NA	NA	<a href="https://www.uniprot.org/uniprot/NA" target="_blank">NA</a>	NA	NA	NA	NA	NA	NA	NA	NA	NA	NA	NA	NA	NA	NA	NA	NA	NA	NA	NA	NA	NA	NA	NA	NA	NA	NA	NA	NA	NA	NA	NA	NA	NA
Medical laboratory science	immunological tests	NA	ebi-a-GCST90001954	ieu-b-2	Alzheimer's disease	CD33 on basophil	MR Egger	7	0.106764	0.0281702	0.0127589	0.0515504	0.161978	1.11267	1.0529	1.17583	1.11 (1.05,1.18)	positive	0.0826414	-0.0546189	0.0576569	NA	European	NA	2020	14112929	1555	NA	NA	NA	NA	Orr<U+00F9> V	32929287	NA	NA	NA	NA	NA	<a href="https://www.uniprot.org/uniprot/NA" target="_blank">NA</a>	NA	NA	NA	NA	NA	NA	NA	NA	NA	NA	NA	NA	NA	NA	NA	NA	NA	NA	NA	NA	NA	NA	NA	NA	NA	NA	NA	NA	NA	NA	NA	NA	NA
Medical laboratory science	immunological tests	NA	ebi-a-GCST90001954	ieu-b-2	Alzheimer's disease	CD33 on basophil	Weighted median	7	0.0508682	0.0136607	0.000196338	0.0240932	0.0776433	1.05218	1.02439	1.08074	1.05 (1.02,1.08)	positive	0.0826414	-0.0546189	0.0576569	NA	European	NA	2020	14112929	1555	NA	NA	NA	NA	Orr<U+00F9> V	32929287	NA	NA	NA	NA	NA	<a href="https://www.uniprot.org/uniprot/NA" target="_blank">NA</a>	NA	NA	NA	NA	NA	NA	NA	NA	NA	NA	NA	NA	NA	NA	NA	NA	NA	NA	NA	NA	NA	NA	NA	NA	NA	NA	NA	NA	NA	NA	NA	NA	NA
Medical laboratory science	immunological tests	NA	ebi-a-GCST90001954	ieu-b-2	Alzheimer's disease	CD33 on basophil	Simple mode	7	-0.0517078	0.0567961	0.397704	-0.163028	0.0596126	0.949606	0.849567	1.06143	0.95 (0.85,1.06)	overlaps null	0.0826414	-0.0546189	0.0576569	NA	European	NA	2020	14112929	1555	NA	NA	NA	NA	Orr<U+00F9> V	32929287	NA	NA	NA	NA	NA	<a href="https://www.uniprot.org/uniprot/NA" target="_blank">NA</a>	NA	NA	NA	NA	NA	NA	NA	NA	NA	NA	NA	NA	NA	NA	NA	NA	NA	NA	NA	NA	NA	NA	NA	NA	NA	NA	NA	NA	NA	NA	NA	NA	NA
Medical laboratory science	immunological tests	NA	ebi-a-GCST90001954	ieu-b-2	Alzheimer's disease	CD33 on basophil	Weighted mode	7	0.0571067	0.0129632	0.00454245	0.0316987	0.0825146	1.05877	1.03221	1.08601	1.06 (1.03,1.09)	positive	0.0826414	-0.0546189	0.0576569	NA	European	NA	2020	14112929	1555	NA	NA	NA	NA	Orr<U+00F9> V	32929287	NA	NA	NA	NA	NA	<a href="https://www.uniprot.org/uniprot/NA" target="_blank">NA</a>	NA	NA	NA	NA	NA	NA	NA	NA	NA	NA	NA	NA	NA	NA	NA	NA	NA	NA	NA	NA	NA	NA	NA	NA	NA	NA	NA	NA	NA	NA	NA	NA	NA
Medical laboratory science	immunological tests	NA	ebi-a-GCST90001954	ieu-b-2	Alzheimer's disease	CD33 on basophil	Maximum likelihood	7	0.0452351	0.0128349	0.000424489	0.0200786	0.0703916	1.04627	1.02028	1.07293	1.05 (1.02,1.07)	positive	0.0826414	-0.0546189	0.0576569	NA	European	NA	2020	14112929	1555	NA	NA	NA	NA	Orr<U+00F9> V	32929287	NA	NA	NA	NA	NA	<a href="https://www.uniprot.org/uniprot/NA" target="_blank">NA</a>	NA	NA	NA	NA	NA	NA	NA	NA	NA	NA	NA	NA	NA	NA	NA	NA	NA	NA	NA	NA	NA	NA	NA	NA	NA	NA	NA	NA	NA	NA	NA	NA	NA
Medical laboratory science	immunological tests	NA	ebi-a-GCST90001954	ieu-b-2	Alzheimer's disease	CD33 on basophil	Penalised weighted median	7	0.0530048	0.0139792	0.000149628	0.0256055	0.0804041	1.05443	1.02594	1.08372	1.05 (1.03,1.08)	positive	0.0826414	-0.0546189	0.0576569	NA	European	NA	2020	14112929	1555	NA	NA	NA	NA	Orr<U+00F9> V	32929287	NA	NA	NA	NA	NA	<a href="https://www.uniprot.org/uniprot/NA" target="_blank">NA</a>	NA	NA	NA	NA	NA	NA	NA	NA	NA	NA	NA	NA	NA	NA	NA	NA	NA	NA	NA	NA	NA	NA	NA	NA	NA	NA	NA	NA	NA	NA	NA	NA	NA
Medical laboratory science	immunological tests	NA	ebi-a-GCST90001955	ieu-b-2	Alzheimer's disease	CD33 on Immature Myeloid-Derived Suppressor Cells	Inverse variance weighted	6	0.0511119	0.016071	0.00147085	0.0196127	0.0826111	1.05244	1.01981	1.08612	1.05 (1.02,1.09)	positive	0.187551	-0.0468636	0.111024	NA	European	NA	2020	14110139	1554	NA	NA	NA	NA	Orr<U+00F9> V	32929287	NA	NA	NA	NA	NA	<a href="https://www.uniprot.org/uniprot/NA" target="_blank">NA</a>	NA	NA	NA	NA	NA	NA	NA	NA	NA	NA	NA	NA	NA	NA	NA	NA	NA	NA	NA	NA	NA	NA	NA	NA	NA	NA	NA	NA	NA	NA	NA	NA	NA
Medical laboratory science	immunological tests	NA	ebi-a-GCST90001955	ieu-b-2	Alzheimer's disease	CD33 on Immature Myeloid-Derived Suppressor Cells	MR Egger	6	0.102864	0.0285781	0.0227701	0.0468512	0.158877	1.10834	1.04797	1.17219	1.11 (1.05,1.17)	positive	0.187551	-0.0468636	0.111024	NA	European	NA	2020	14110139	1554	NA	NA	NA	NA	Orr<U+00F9> V	32929287	NA	NA	NA	NA	NA	<a href="https://www.uniprot.org/uniprot/NA" target="_blank">NA</a>	NA	NA	NA	NA	NA	NA	NA	NA	NA	NA	NA	NA	NA	NA	NA	NA	NA	NA	NA	NA	NA	NA	NA	NA	NA	NA	NA	NA	NA	NA	NA	NA	NA
Medical laboratory science	immunological tests	NA	ebi-a-GCST90001955	ieu-b-2	Alzheimer's disease	CD33 on Immature Myeloid-Derived Suppressor Cells	Weighted median	6	0.0560275	0.0134808	3.24e-05	0.0296051	0.0824498	1.05763	1.03005	1.08594	1.06 (1.03,1.09)	positive	0.187551	-0.0468636	0.111024	NA	European	NA	2020	14110139	1554	NA	NA	NA	NA	Orr<U+00F9> V	32929287	NA	NA	NA	NA	NA	<a href="https://www.uniprot.org/uniprot/NA" target="_blank">NA</a>	NA	NA	NA	NA	NA	NA	NA	NA	NA	NA	NA	NA	NA	NA	NA	NA	NA	NA	NA	NA	NA	NA	NA	NA	NA	NA	NA	NA	NA	NA	NA	NA	NA
Medical laboratory science	immunological tests	NA	ebi-a-GCST90001955	ieu-b-2	Alzheimer's disease	CD33 on Immature Myeloid-Derived Suppressor Cells	Simple mode	6	-0.0347671	0.048977	0.509512	-0.130762	0.0612278	0.96583	0.877427	1.06314	0.97 (0.88,1.06)	overlaps null	0.187551	-0.0468636	0.111024	NA	European	NA	2020	14110139	1554	NA	NA	NA	NA	Orr<U+00F9> V	32929287	NA	NA	NA	NA	NA	<a href="https://www.uniprot.org/uniprot/NA" target="_blank">NA</a>	NA	NA	NA	NA	NA	NA	NA	NA	NA	NA	NA	NA	NA	NA	NA	NA	NA	NA	NA	NA	NA	NA	NA	NA	NA	NA	NA	NA	NA	NA	NA	NA	NA
Medical laboratory science	immunological tests	NA	ebi-a-GCST90001955	ieu-b-2	Alzheimer's disease	CD33 on Immature Myeloid-Derived Suppressor Cells	Weighted mode	6	0.0586683	0.014501	0.00986595	0.0302464	0.0870902	1.06042	1.03071	1.091	1.06 (1.03,1.09)	positive	0.187551	-0.0468636	0.111024	NA	European	NA	2020	14110139	1554	NA	NA	NA	NA	Orr<U+00F9> V	32929287	NA	NA	NA	NA	NA	<a href="https://www.uniprot.org/uniprot/NA" target="_blank">NA</a>	NA	NA	NA	NA	NA	NA	NA	NA	NA	NA	NA	NA	NA	NA	NA	NA	NA	NA	NA	NA	NA	NA	NA	NA	NA	NA	NA	NA	NA	NA	NA	NA	NA
Medical laboratory science	immunological tests	NA	ebi-a-GCST90001955	ieu-b-2	Alzheimer's disease	CD33 on Immature Myeloid-Derived Suppressor Cells	Maximum likelihood	6	0.0513405	0.0132613	0.000108196	0.0253482	0.0773327	1.05268	1.02567	1.0804	1.05 (1.03,1.08)	positive	0.187551	-0.0468636	0.111024	NA	European	NA	2020	14110139	1554	NA	NA	NA	NA	Orr<U+00F9> V	32929287	NA	NA	NA	NA	NA	<a href="https://www.uniprot.org/uniprot/NA" target="_blank">NA</a>	NA	NA	NA	NA	NA	NA	NA	NA	NA	NA	NA	NA	NA	NA	NA	NA	NA	NA	NA	NA	NA	NA	NA	NA	NA	NA	NA	NA	NA	NA	NA	NA	NA
Medical laboratory science	immunological tests	NA	ebi-a-GCST90001955	ieu-b-2	Alzheimer's disease	CD33 on Immature Myeloid-Derived Suppressor Cells	Penalised weighted median	6	0.0579494	0.01348	1.72e-05	0.0315286	0.0843701	1.05966	1.03203	1.08803	1.06 (1.03,1.09)	positive	0.187551	-0.0468636	0.111024	NA	European	NA	2020	14110139	1554	NA	NA	NA	NA	Orr<U+00F9> V	32929287	NA	NA	NA	NA	NA	<a href="https://www.uniprot.org/uniprot/NA" target="_blank">NA</a>	NA	NA	NA	NA	NA	NA	NA	NA	NA	NA	NA	NA	NA	NA	NA	NA	NA	NA	NA	NA	NA	NA	NA	NA	NA	NA	NA	NA	NA	NA	NA	NA	NA
Medical laboratory science	immunological tests	NA	ebi-a-GCST90001956	ieu-b-2	Alzheimer's disease	CD33 on CD33+ HLA DR+	Inverse variance weighted	3	0.0548027	0.0246503	0.0262018	0.00648813	0.103117	1.05633	1.00651	1.10862	1.06 (1.01,1.11)	positive	0.0182057	-0.0467152	0.226536	NA	European	NA	2020	14129808	1579	NA	NA	NA	NA	Orr<U+00F9> V	32929287	NA	NA	NA	NA	NA	<a href="https://www.uniprot.org/uniprot/NA" target="_blank">NA</a>	NA	NA	NA	NA	NA	NA	NA	NA	NA	NA	NA	NA	NA	NA	NA	NA	NA	NA	NA	NA	NA	NA	NA	NA	NA	NA	NA	NA	NA	NA	NA	NA	NA
Medical laboratory science	immunological tests	NA	ebi-a-GCST90001956	ieu-b-2	Alzheimer's disease	CD33 on CD33+ HLA DR+	MR Egger	3	0.103947	0.0220293	0.132951	0.0607692	0.147124	1.10954	1.06265	1.1585	1.11 (1.06,1.16)	overlaps null	0.0182057	-0.0467152	0.226536	NA	European	NA	2020	14129808	1579	NA	NA	NA	NA	Orr<U+00F9> V	32929287	NA	NA	NA	NA	NA	<a href="https://www.uniprot.org/uniprot/NA" target="_blank">NA</a>	NA	NA	NA	NA	NA	NA	NA	NA	NA	NA	NA	NA	NA	NA	NA	NA	NA	NA	NA	NA	NA	NA	NA	NA	NA	NA	NA	NA	NA	NA	NA	NA	NA
Medical laboratory science	immunological tests	NA	ebi-a-GCST90001956	ieu-b-2	Alzheimer's disease	CD33 on CD33+ HLA DR+	Weighted median	3	0.0564888	0.012602	7.38e-06	0.0317888	0.0811887	1.05811	1.0323	1.08458	1.06 (1.03,1.08)	positive	0.0182057	-0.0467152	0.226536	NA	European	NA	2020	14129808	1579	NA	NA	NA	NA	Orr<U+00F9> V	32929287	NA	NA	NA	NA	NA	<a href="https://www.uniprot.org/uniprot/NA" target="_blank">NA</a>	NA	NA	NA	NA	NA	NA	NA	NA	NA	NA	NA	NA	NA	NA	NA	NA	NA	NA	NA	NA	NA	NA	NA	NA	NA	NA	NA	NA	NA	NA	NA	NA	NA
Medical laboratory science	immunological tests	NA	ebi-a-GCST90001956	ieu-b-2	Alzheimer's disease	CD33 on CD33+ HLA DR+	Simple mode	3	-0.041957	0.0666647	0.593411	-0.17262	0.0887058	0.958911	0.841457	1.09276	0.96 (0.84,1.09)	overlaps null	0.0182057	-0.0467152	0.226536	NA	European	NA	2020	14129808	1579	NA	NA	NA	NA	Orr<U+00F9> V	32929287	NA	NA	NA	NA	NA	<a href="https://www.uniprot.org/uniprot/NA" target="_blank">NA</a>	NA	NA	NA	NA	NA	NA	NA	NA	NA	NA	NA	NA	NA	NA	NA	NA	NA	NA	NA	NA	NA	NA	NA	NA	NA	NA	NA	NA	NA	NA	NA	NA	NA
Medical laboratory science	immunological tests	NA	ebi-a-GCST90001956	ieu-b-2	Alzheimer's disease	CD33 on CD33+ HLA DR+	Weighted mode	3	0.0638743	0.0134471	0.0415758	0.037518	0.0902305	1.06596	1.03823	1.09443	1.07 (1.04,1.09)	positive	0.0182057	-0.0467152	0.226536	NA	European	NA	2020	14129808	1579	NA	NA	NA	NA	Orr<U+00F9> V	32929287	NA	NA	NA	NA	NA	<a href="https://www.uniprot.org/uniprot/NA" target="_blank">NA</a>	NA	NA	NA	NA	NA	NA	NA	NA	NA	NA	NA	NA	NA	NA	NA	NA	NA	NA	NA	NA	NA	NA	NA	NA	NA	NA	NA	NA	NA	NA	NA	NA	NA
Medical laboratory science	immunological tests	NA	ebi-a-GCST90001956	ieu-b-2	Alzheimer's disease	CD33 on CD33+ HLA DR+	Maximum likelihood	3	0.0551134	0.012446	9.5e-06	0.0307191	0.0795076	1.05666	1.0312	1.08275	1.06 (1.03,1.08)	positive	0.0182057	-0.0467152	0.226536	NA	European	NA	2020	14129808	1579	NA	NA	NA	NA	Orr<U+00F9> V	32929287	NA	NA	NA	NA	NA	<a href="https://www.uniprot.org/uniprot/NA" target="_blank">NA</a>	NA	NA	NA	NA	NA	NA	NA	NA	NA	NA	NA	NA	NA	NA	NA	NA	NA	NA	NA	NA	NA	NA	NA	NA	NA	NA	NA	NA	NA	NA	NA	NA	NA
Medical laboratory science	immunological tests	NA	ebi-a-GCST90001956	ieu-b-2	Alzheimer's disease	CD33 on CD33+ HLA DR+	Penalised weighted median	3	0.0585041	0.0128084	4.93e-06	0.0333995	0.0836086	1.06025	1.03396	1.0872	1.06 (1.03,1.09)	positive	0.0182057	-0.0467152	0.226536	NA	European	NA	2020	14129808	1579	NA	NA	NA	NA	Orr<U+00F9> V	32929287	NA	NA	NA	NA	NA	<a href="https://www.uniprot.org/uniprot/NA" target="_blank">NA</a>	NA	NA	NA	NA	NA	NA	NA	NA	NA	NA	NA	NA	NA	NA	NA	NA	NA	NA	NA	NA	NA	NA	NA	NA	NA	NA	NA	NA	NA	NA	NA	NA	NA
Medical laboratory science	immunological tests	NA	ebi-a-GCST90001957	ieu-b-2	Alzheimer's disease	CD33 on CD33+ HLA DR+ CD14-	Inverse variance weighted	3	0.0545605	0.0246144	0.0266501	0.00631618	0.102805	1.05608	1.00634	1.10827	1.06 (1.01,1.11)	positive	0.017899	-0.046764	0.226529	NA	European	NA	2020	14129762	1578	NA	NA	NA	NA	Orr<U+00F9> V	32929287	NA	NA	NA	NA	NA	<a href="https://www.uniprot.org/uniprot/NA" target="_blank">NA</a>	NA	NA	NA	NA	NA	NA	NA	NA	NA	NA	NA	NA	NA	NA	NA	NA	NA	NA	NA	NA	NA	NA	NA	NA	NA	NA	NA	NA	NA	NA	NA	NA	NA
Medical laboratory science	immunological tests	NA	ebi-a-GCST90001957	ieu-b-2	Alzheimer's disease	CD33 on CD33+ HLA DR+ CD14-	MR Egger	3	0.103603	0.0219731	0.133048	0.0605359	0.14667	1.10916	1.06241	1.15797	1.11 (1.06,1.16)	overlaps null	0.017899	-0.046764	0.226529	NA	European	NA	2020	14129762	1578	NA	NA	NA	NA	Orr<U+00F9> V	32929287	NA	NA	NA	NA	NA	<a href="https://www.uniprot.org/uniprot/NA" target="_blank">NA</a>	NA	NA	NA	NA	NA	NA	NA	NA	NA	NA	NA	NA	NA	NA	NA	NA	NA	NA	NA	NA	NA	NA	NA	NA	NA	NA	NA	NA	NA	NA	NA	NA	NA
Medical laboratory science	immunological tests	NA	ebi-a-GCST90001957	ieu-b-2	Alzheimer's disease	CD33 on CD33+ HLA DR+ CD14-	Weighted median	3	0.0562348	0.0129621	1.44e-05	0.0308292	0.0816405	1.05785	1.03131	1.08507	1.06 (1.03,1.09)	positive	0.017899	-0.046764	0.226529	NA	European	NA	2020	14129762	1578	NA	NA	NA	NA	Orr<U+00F9> V	32929287	NA	NA	NA	NA	NA	<a href="https://www.uniprot.org/uniprot/NA" target="_blank">NA</a>	NA	NA	NA	NA	NA	NA	NA	NA	NA	NA	NA	NA	NA	NA	NA	NA	NA	NA	NA	NA	NA	NA	NA	NA	NA	NA	NA	NA	NA	NA	NA	NA	NA
Medical laboratory science	immunological tests	NA	ebi-a-GCST90001957	ieu-b-2	Alzheimer's disease	CD33 on CD33+ HLA DR+ CD14-	Simple mode	3	-0.0412345	0.066207	0.596959	-0.171	0.0885312	0.959604	0.842821	1.09257	0.96 (0.84,1.09)	overlaps null	0.017899	-0.046764	0.226529	NA	European	NA	2020	14129762	1578	NA	NA	NA	NA	Orr<U+00F9> V	32929287	NA	NA	NA	NA	NA	<a href="https://www.uniprot.org/uniprot/NA" target="_blank">NA</a>	NA	NA	NA	NA	NA	NA	NA	NA	NA	NA	NA	NA	NA	NA	NA	NA	NA	NA	NA	NA	NA	NA	NA	NA	NA	NA	NA	NA	NA	NA	NA	NA	NA
Medical laboratory science	immunological tests	NA	ebi-a-GCST90001957	ieu-b-2	Alzheimer's disease	CD33 on CD33+ HLA DR+ CD14-	Weighted mode	3	0.0637172	0.0132993	0.0409106	0.0376506	0.0897837	1.06579	1.03837	1.09394	1.07 (1.04,1.09)	positive	0.017899	-0.046764	0.226529	NA	European	NA	2020	14129762	1578	NA	NA	NA	NA	Orr<U+00F9> V	32929287	NA	NA	NA	NA	NA	<a href="https://www.uniprot.org/uniprot/NA" target="_blank">NA</a>	NA	NA	NA	NA	NA	NA	NA	NA	NA	NA	NA	NA	NA	NA	NA	NA	NA	NA	NA	NA	NA	NA	NA	NA	NA	NA	NA	NA	NA	NA	NA	NA	NA
Medical laboratory science	immunological tests	NA	ebi-a-GCST90001957	ieu-b-2	Alzheimer's disease	CD33 on CD33+ HLA DR+ CD14-	Maximum likelihood	3	0.0548712	0.0124007	9.65e-06	0.0305658	0.0791767	1.0564	1.03104	1.0824	1.06 (1.03,1.08)	positive	0.017899	-0.046764	0.226529	NA	European	NA	2020	14129762	1578	NA	NA	NA	NA	Orr<U+00F9> V	32929287	NA	NA	NA	NA	NA	<a href="https://www.uniprot.org/uniprot/NA" target="_blank">NA</a>	NA	NA	NA	NA	NA	NA	NA	NA	NA	NA	NA	NA	NA	NA	NA	NA	NA	NA	NA	NA	NA	NA	NA	NA	NA	NA	NA	NA	NA	NA	NA	NA	NA
Medical laboratory science	immunological tests	NA	ebi-a-GCST90001957	ieu-b-2	Alzheimer's disease	CD33 on CD33+ HLA DR+ CD14-	Penalised weighted median	3	0.0583456	0.0124317	2.69e-06	0.0339795	0.0827118	1.06008	1.03456	1.08623	1.06 (1.03,1.09)	positive	0.017899	-0.046764	0.226529	NA	European	NA	2020	14129762	1578	NA	NA	NA	NA	Orr<U+00F9> V	32929287	NA	NA	NA	NA	NA	<a href="https://www.uniprot.org/uniprot/NA" target="_blank">NA</a>	NA	NA	NA	NA	NA	NA	NA	NA	NA	NA	NA	NA	NA	NA	NA	NA	NA	NA	NA	NA	NA	NA	NA	NA	NA	NA	NA	NA	NA	NA	NA	NA	NA
Medical laboratory science	blood lipids and lipoproteins	NA	ebi-a-GCST90002412	ieu-b-2	Alzheimer's disease	Low density lipoprotein cholesterol levels	Inverse variance weighted	251	0.246413	0.0740223	0.00087191	0.101329	0.391496	1.27943	1.10664	1.47919	1.28 (1.11,1.48)	positive	1.1e-124	-0.00700056	0.0562848	NA	European	NA	2020	16293344	431167	NA	NA	NA	NA	Klimentidis YC	32493714	NA	NA	NA	NA	NA	<a href="https://www.uniprot.org/uniprot/NA" target="_blank">NA</a>	NA	NA	NA	NA	NA	NA	NA	NA	NA	NA	NA	NA	NA	NA	NA	NA	NA	NA	NA	NA	NA	NA	NA	NA	NA	NA	NA	NA	NA	NA	NA	NA	NA
Medical laboratory science	blood lipids and lipoproteins	NA	ebi-a-GCST90002412	ieu-b-2	Alzheimer's disease	Low density lipoprotein cholesterol levels	MR Egger	251	0.393574	0.106347	0.000264517	0.185134	0.602013	1.48227	1.20338	1.82579	1.48 (1.2,1.83)	positive	1.1e-124	-0.00700056	0.0562848	NA	European	NA	2020	16293344	431167	NA	NA	NA	NA	Klimentidis YC	32493714	NA	NA	NA	NA	NA	<a href="https://www.uniprot.org/uniprot/NA" target="_blank">NA</a>	NA	NA	NA	NA	NA	NA	NA	NA	NA	NA	NA	NA	NA	NA	NA	NA	NA	NA	NA	NA	NA	NA	NA	NA	NA	NA	NA	NA	NA	NA	NA	NA	NA
Medical laboratory science	blood lipids and lipoproteins	NA	ebi-a-GCST90002412	ieu-b-2	Alzheimer's disease	Low density lipoprotein cholesterol levels	Weighted median	251	0.0422472	0.056708	0.456275	-0.0689005	0.153395	1.04315	0.93342	1.16579	1.04 (0.93,1.17)	overlaps null	1.1e-124	-0.00700056	0.0562848	NA	European	NA	2020	16293344	431167	NA	NA	NA	NA	Klimentidis YC	32493714	NA	NA	NA	NA	NA	<a href="https://www.uniprot.org/uniprot/NA" target="_blank">NA</a>	NA	NA	NA	NA	NA	NA	NA	NA	NA	NA	NA	NA	NA	NA	NA	NA	NA	NA	NA	NA	NA	NA	NA	NA	NA	NA	NA	NA	NA	NA	NA	NA	NA
Medical laboratory science	blood lipids and lipoproteins	NA	ebi-a-GCST90002412	ieu-b-2	Alzheimer's disease	Low density lipoprotein cholesterol levels	Simple mode	251	-0.106137	0.13984	0.448577	-0.380224	0.16795	0.899302	0.683708	1.18288	0.9 (0.68,1.18)	overlaps null	1.1e-124	-0.00700056	0.0562848	NA	European	NA	2020	16293344	431167	NA	NA	NA	NA	Klimentidis YC	32493714	NA	NA	NA	NA	NA	<a href="https://www.uniprot.org/uniprot/NA" target="_blank">NA</a>	NA	NA	NA	NA	NA	NA	NA	NA	NA	NA	NA	NA	NA	NA	NA	NA	NA	NA	NA	NA	NA	NA	NA	NA	NA	NA	NA	NA	NA	NA	NA	NA	NA
Medical laboratory science	blood lipids and lipoproteins	NA	ebi-a-GCST90002412	ieu-b-2	Alzheimer's disease	Low density lipoprotein cholesterol levels	Weighted mode	251	0.00725629	0.0530607	0.891335	-0.0967427	0.111255	1.00728	0.90779	1.11768	1.01 (0.91,1.12)	overlaps null	1.1e-124	-0.00700056	0.0562848	NA	European	NA	2020	16293344	431167	NA	NA	NA	NA	Klimentidis YC	32493714	NA	NA	NA	NA	NA	<a href="https://www.uniprot.org/uniprot/NA" target="_blank">NA</a>	NA	NA	NA	NA	NA	NA	NA	NA	NA	NA	NA	NA	NA	NA	NA	NA	NA	NA	NA	NA	NA	NA	NA	NA	NA	NA	NA	NA	NA	NA	NA	NA	NA
Medical laboratory science	blood lipids and lipoproteins	NA	ebi-a-GCST90002412	ieu-b-2	Alzheimer's disease	Low density lipoprotein cholesterol levels	Maximum likelihood	251	0.247723	0.0341117	3.81e-13	0.180864	0.314582	1.28111	1.19825	1.36969	1.28 (1.2,1.37)	positive	1.1e-124	-0.00700056	0.0562848	NA	European	NA	2020	16293344	431167	NA	NA	NA	NA	Klimentidis YC	32493714	NA	NA	NA	NA	NA	<a href="https://www.uniprot.org/uniprot/NA" target="_blank">NA</a>	NA	NA	NA	NA	NA	NA	NA	NA	NA	NA	NA	NA	NA	NA	NA	NA	NA	NA	NA	NA	NA	NA	NA	NA	NA	NA	NA	NA	NA	NA	NA	NA	NA
Medical laboratory science	blood lipids and lipoproteins	NA	ebi-a-GCST90002412	ieu-b-2	Alzheimer's disease	Low density lipoprotein cholesterol levels	Penalised weighted median	251	0.0411561	0.0575279	0.474355	-0.0715985	0.153911	1.04201	0.930905	1.16639	1.04 (0.93,1.17)	overlaps null	1.1e-124	-0.00700056	0.0562848	NA	European	NA	2020	16293344	431167	NA	NA	NA	NA	Klimentidis YC	32493714	NA	NA	NA	NA	NA	<a href="https://www.uniprot.org/uniprot/NA" target="_blank">NA</a>	NA	NA	NA	NA	NA	NA	NA	NA	NA	NA	NA	NA	NA	NA	NA	NA	NA	NA	NA	NA	NA	NA	NA	NA	NA	NA	NA	NA	NA	NA	NA	NA	NA
Family history	NA	NA	ebi-a-GCST90012877	ieu-b-2	Alzheimer's disease	Alzheimer's disease or family history of Alzheimer's disease	Inverse variance weighted	30	1.12789	0.0316377	2.34e-278	1.06588	1.1899	3.08914	2.9034	3.28676	3.09 (2.9,3.29)	positive	0.561796	-0.0098293	0.136991	NA	European	NA	2021	10602762	472868	NA	NA	NA	NA	Schwartzentruber J	33589840	NA	NA	NA	NA	NA	<a href="https://www.uniprot.org/uniprot/NA" target="_blank">NA</a>	NA	NA	NA	NA	NA	NA	NA	NA	NA	NA	NA	NA	NA	NA	NA	NA	NA	NA	NA	NA	NA	NA	NA	NA	NA	NA	NA	NA	NA	NA	NA	NA	NA
Family history	NA	NA	ebi-a-GCST90012877	ieu-b-2	Alzheimer's disease	Alzheimer's disease or family history of Alzheimer's disease	MR Egger	30	1.21265	0.0637655	1.51e-17	1.08767	1.33763	3.36239	2.96736	3.81001	3.36 (2.97,3.81)	positive	0.561796	-0.0098293	0.136991	NA	European	NA	2021	10602762	472868	NA	NA	NA	NA	Schwartzentruber J	33589840	NA	NA	NA	NA	NA	<a href="https://www.uniprot.org/uniprot/NA" target="_blank">NA</a>	NA	NA	NA	NA	NA	NA	NA	NA	NA	NA	NA	NA	NA	NA	NA	NA	NA	NA	NA	NA	NA	NA	NA	NA	NA	NA	NA	NA	NA	NA	NA	NA	NA
Family history	NA	NA	ebi-a-GCST90012877	ieu-b-2	Alzheimer's disease	Alzheimer's disease or family history of Alzheimer's disease	Weighted median	30	1.14788	0.055429	2.87e-95	1.03924	1.25652	3.15151	2.82707	3.51319	3.15 (2.83,3.51)	positive	0.561796	-0.0098293	0.136991	NA	European	NA	2021	10602762	472868	NA	NA	NA	NA	Schwartzentruber J	33589840	NA	NA	NA	NA	NA	<a href="https://www.uniprot.org/uniprot/NA" target="_blank">NA</a>	NA	NA	NA	NA	NA	NA	NA	NA	NA	NA	NA	NA	NA	NA	NA	NA	NA	NA	NA	NA	NA	NA	NA	NA	NA	NA	NA	NA	NA	NA	NA	NA	NA
Family history	NA	NA	ebi-a-GCST90012877	ieu-b-2	Alzheimer's disease	Alzheimer's disease or family history of Alzheimer's disease	Simple mode	30	1.1889	0.0927953	1.82e-13	1.00702	1.37077	3.28345	2.73742	3.9384	3.28 (2.74,3.94)	positive	0.561796	-0.0098293	0.136991	NA	European	NA	2021	10602762	472868	NA	NA	NA	NA	Schwartzentruber J	33589840	NA	NA	NA	NA	NA	<a href="https://www.uniprot.org/uniprot/NA" target="_blank">NA</a>	NA	NA	NA	NA	NA	NA	NA	NA	NA	NA	NA	NA	NA	NA	NA	NA	NA	NA	NA	NA	NA	NA	NA	NA	NA	NA	NA	NA	NA	NA	NA	NA	NA
Family history	NA	NA	ebi-a-GCST90012877	ieu-b-2	Alzheimer's disease	Alzheimer's disease or family history of Alzheimer's disease	Weighted mode	30	1.16272	0.0663711	5.76e-17	1.03263	1.29281	3.19862	2.80845	3.643	3.2 (2.81,3.64)	positive	0.561796	-0.0098293	0.136991	NA	European	NA	2021	10602762	472868	NA	NA	NA	NA	Schwartzentruber J	33589840	NA	NA	NA	NA	NA	<a href="https://www.uniprot.org/uniprot/NA" target="_blank">NA</a>	NA	NA	NA	NA	NA	NA	NA	NA	NA	NA	NA	NA	NA	NA	NA	NA	NA	NA	NA	NA	NA	NA	NA	NA	NA	NA	NA	NA	NA	NA	NA	NA	NA
Family history	NA	NA	ebi-a-GCST90012877	ieu-b-2	Alzheimer's disease	Alzheimer's disease or family history of Alzheimer's disease	Maximum likelihood	30	1.14221	0.0395738	3.51e-183	1.06464	1.21977	3.13368	2.89981	3.38642	3.13 (2.9,3.39)	positive	0.561796	-0.0098293	0.136991	NA	European	NA	2021	10602762	472868	NA	NA	NA	NA	Schwartzentruber J	33589840	NA	NA	NA	NA	NA	<a href="https://www.uniprot.org/uniprot/NA" target="_blank">NA</a>	NA	NA	NA	NA	NA	NA	NA	NA	NA	NA	NA	NA	NA	NA	NA	NA	NA	NA	NA	NA	NA	NA	NA	NA	NA	NA	NA	NA	NA	NA	NA	NA	NA
Family history	NA	NA	ebi-a-GCST90012877	ieu-b-2	Alzheimer's disease	Alzheimer's disease or family history of Alzheimer's disease	Penalised weighted median	30	1.15624	0.0538807	3.74e-102	1.05063	1.26185	3.17796	2.85946	3.53193	3.18 (2.86,3.53)	positive	0.561796	-0.0098293	0.136991	NA	European	NA	2021	10602762	472868	NA	NA	NA	NA	Schwartzentruber J	33589840	NA	NA	NA	NA	NA	<a href="https://www.uniprot.org/uniprot/NA" target="_blank">NA</a>	NA	NA	NA	NA	NA	NA	NA	NA	NA	NA	NA	NA	NA	NA	NA	NA	NA	NA	NA	NA	NA	NA	NA	NA	NA	NA	NA	NA	NA	NA	NA	NA	NA
Family history	NA	NA	ebi-a-GCST90012878	ieu-b-2	Alzheimer's disease	Family history of Alzheimer's disease	Inverse variance weighted	9	20.562	1.29876	1.87e-56	18.0165	23.1076	8.51094e+08	6.67502e+07	10851828434	851094230.06 (66750169.6,10851828433.86)	positive	3.64e-11	-0.0417312	0.11149	NA	European	NA	2021	25065989	408942	NA	NA	NA	NA	Schwartzentruber J	33589840	NA	NA	NA	NA	NA	<a href="https://www.uniprot.org/uniprot/NA" target="_blank">NA</a>	NA	NA	NA	NA	NA	NA	NA	NA	NA	NA	NA	NA	NA	NA	NA	NA	NA	NA	NA	NA	NA	NA	NA	NA	NA	NA	NA	NA	NA	NA	NA	NA	NA
Family history	NA	NA	ebi-a-GCST90012878	ieu-b-2	Alzheimer's disease	Family history of Alzheimer's disease	MR Egger	9	22.9619	1.74533	3.42e-06	19.5411	26.3828	9380931079	3.06611e+08	287000000000	9380931078.57 (306611371.09,287014364758.85)	positive	3.64e-11	-0.0417312	0.11149	NA	European	NA	2021	25065989	408942	NA	NA	NA	NA	Schwartzentruber J	33589840	NA	NA	NA	NA	NA	<a href="https://www.uniprot.org/uniprot/NA" target="_blank">NA</a>	NA	NA	NA	NA	NA	NA	NA	NA	NA	NA	NA	NA	NA	NA	NA	NA	NA	NA	NA	NA	NA	NA	NA	NA	NA	NA	NA	NA	NA	NA	NA	NA	NA
Family history	NA	NA	ebi-a-GCST90012878	ieu-b-2	Alzheimer's disease	Family history of Alzheimer's disease	Weighted median	9	21.0937	0.76625	8.02e-167	19.5918	22.5955	1448308528	3.22564e+08	6502889525	1448308527.8 (322563928.47,6502889525.43)	positive	3.64e-11	-0.0417312	0.11149	NA	European	NA	2021	25065989	408942	NA	NA	NA	NA	Schwartzentruber J	33589840	NA	NA	NA	NA	NA	<a href="https://www.uniprot.org/uniprot/NA" target="_blank">NA</a>	NA	NA	NA	NA	NA	NA	NA	NA	NA	NA	NA	NA	NA	NA	NA	NA	NA	NA	NA	NA	NA	NA	NA	NA	NA	NA	NA	NA	NA	NA	NA	NA	NA
Family history	NA	NA	ebi-a-GCST90012878	ieu-b-2	Alzheimer's disease	Family history of Alzheimer's disease	Simple mode	9	21.0807	2.25007	1.38e-05	16.6705	25.4908	1429613244	1.7375e+07	118000000000	1429613244.42 (17374958.92,117628711431.13)	positive	3.64e-11	-0.0417312	0.11149	NA	European	NA	2021	25065989	408942	NA	NA	NA	NA	Schwartzentruber J	33589840	NA	NA	NA	NA	NA	<a href="https://www.uniprot.org/uniprot/NA" target="_blank">NA</a>	NA	NA	NA	NA	NA	NA	NA	NA	NA	NA	NA	NA	NA	NA	NA	NA	NA	NA	NA	NA	NA	NA	NA	NA	NA	NA	NA	NA	NA	NA	NA	NA	NA
Family history	NA	NA	ebi-a-GCST90012878	ieu-b-2	Alzheimer's disease	Family history of Alzheimer's disease	Weighted mode	9	21.3772	0.719722	1.79e-09	19.9665	22.7879	1923094004	4.69203e+08	7882074885	1923094003.63 (469202665.65,7882074884.75)	positive	3.64e-11	-0.0417312	0.11149	NA	European	NA	2021	25065989	408942	NA	NA	NA	NA	Schwartzentruber J	33589840	NA	NA	NA	NA	NA	<a href="https://www.uniprot.org/uniprot/NA" target="_blank">NA</a>	NA	NA	NA	NA	NA	NA	NA	NA	NA	NA	NA	NA	NA	NA	NA	NA	NA	NA	NA	NA	NA	NA	NA	NA	NA	NA	NA	NA	NA	NA	NA	NA	NA
Family history	NA	NA	ebi-a-GCST90012878	ieu-b-2	Alzheimer's disease	Family history of Alzheimer's disease	Maximum likelihood	9	20.8929	0.66956	9.41e-214	19.5806	22.2053	1184915128	3.18968e+08	4401777109	1184915127.72 (318967504.54,4401777108.73)	positive	3.64e-11	-0.0417312	0.11149	NA	European	NA	2021	25065989	408942	NA	NA	NA	NA	Schwartzentruber J	33589840	NA	NA	NA	NA	NA	<a href="https://www.uniprot.org/uniprot/NA" target="_blank">NA</a>	NA	NA	NA	NA	NA	NA	NA	NA	NA	NA	NA	NA	NA	NA	NA	NA	NA	NA	NA	NA	NA	NA	NA	NA	NA	NA	NA	NA	NA	NA	NA	NA	NA
Family history	NA	NA	ebi-a-GCST90012878	ieu-b-2	Alzheimer's disease	Family history of Alzheimer's disease	Penalised weighted median	9	21.3203	0.730982	5.15e-187	19.8875	22.753	1816648614	4.33557e+08	7611940790	1816648614.15 (433557259.33,7611940790.49)	positive	3.64e-11	-0.0417312	0.11149	NA	European	NA	2021	25065989	408942	NA	NA	NA	NA	Schwartzentruber J	33589840	NA	NA	NA	NA	NA	<a href="https://www.uniprot.org/uniprot/NA" target="_blank">NA</a>	NA	NA	NA	NA	NA	NA	NA	NA	NA	NA	NA	NA	NA	NA	NA	NA	NA	NA	NA	NA	NA	NA	NA	NA	NA	NA	NA	NA	NA	NA	NA	NA	NA
Disease	dementia	NA	finn-b-F5_DEMENTIA	ieu-b-2	Alzheimer's disease	Dementia	Inverse variance weighted	5	1.04778	0.0851215	8.08e-35	0.880941	1.21462	2.85131	2.41317	3.369	2.85 (2.41,3.37)	positive	1.42e-18	-0.0943753	0.392562	NA	European	Males and Females	2021	16380463	NA	7284	209487	Binary	NA	NA	NA	NA	NA	NA	F5_DEMENTIA	NA	<a href="https://www.uniprot.org/uniprot/NA" target="_blank">NA</a>	NA	NA	NA	NA	NA	NA	NA	NA	NA	NA	NA	NA	NA	NA	NA	NA	NA	NA	NA	NA	NA	NA	NA	NA	NA	NA	NA	NA	NA	NA	NA	NA	NA
Disease	dementia	NA	finn-b-F5_DEMENTIA	ieu-b-2	Alzheimer's disease	Dementia	MR Egger	5	1.15718	0.138991	0.00363182	0.884757	1.4296	3.18095	2.4224	4.17704	3.18 (2.42,4.18)	positive	1.42e-18	-0.0943753	0.392562	NA	European	Males and Females	2021	16380463	NA	7284	209487	Binary	NA	NA	NA	NA	NA	NA	F5_DEMENTIA	NA	<a href="https://www.uniprot.org/uniprot/NA" target="_blank">NA</a>	NA	NA	NA	NA	NA	NA	NA	NA	NA	NA	NA	NA	NA	NA	NA	NA	NA	NA	NA	NA	NA	NA	NA	NA	NA	NA	NA	NA	NA	NA	NA	NA	NA
Disease	dementia	NA	finn-b-F5_DEMENTIA	ieu-b-2	Alzheimer's disease	Dementia	Weighted median	5	1.04614	0.0360542	4.16e-185	0.975475	1.11681	2.84664	2.65243	3.05508	2.85 (2.65,3.06)	positive	1.42e-18	-0.0943753	0.392562	NA	European	Males and Females	2021	16380463	NA	7284	209487	Binary	NA	NA	NA	NA	NA	NA	F5_DEMENTIA	NA	<a href="https://www.uniprot.org/uniprot/NA" target="_blank">NA</a>	NA	NA	NA	NA	NA	NA	NA	NA	NA	NA	NA	NA	NA	NA	NA	NA	NA	NA	NA	NA	NA	NA	NA	NA	NA	NA	NA	NA	NA	NA	NA	NA	NA
Disease	dementia	NA	finn-b-F5_DEMENTIA	ieu-b-2	Alzheimer's disease	Dementia	Simple mode	5	1.00908	0.0744426	0.00017145	0.863174	1.15499	2.74308	2.37067	3.17399	2.74 (2.37,3.17)	positive	1.42e-18	-0.0943753	0.392562	NA	European	Males and Females	2021	16380463	NA	7284	209487	Binary	NA	NA	NA	NA	NA	NA	F5_DEMENTIA	NA	<a href="https://www.uniprot.org/uniprot/NA" target="_blank">NA</a>	NA	NA	NA	NA	NA	NA	NA	NA	NA	NA	NA	NA	NA	NA	NA	NA	NA	NA	NA	NA	NA	NA	NA	NA	NA	NA	NA	NA	NA	NA	NA	NA	NA
Disease	dementia	NA	finn-b-F5_DEMENTIA	ieu-b-2	Alzheimer's disease	Dementia	Weighted mode	5	1.05922	0.0354905	7.51e-06	0.989658	1.12878	2.88412	2.69031	3.09188	2.88 (2.69,3.09)	positive	1.42e-18	-0.0943753	0.392562	NA	European	Males and Females	2021	16380463	NA	7284	209487	Binary	NA	NA	NA	NA	NA	NA	F5_DEMENTIA	NA	<a href="https://www.uniprot.org/uniprot/NA" target="_blank">NA</a>	NA	NA	NA	NA	NA	NA	NA	NA	NA	NA	NA	NA	NA	NA	NA	NA	NA	NA	NA	NA	NA	NA	NA	NA	NA	NA	NA	NA	NA	NA	NA	NA	NA
Disease	dementia	NA	finn-b-F5_DEMENTIA	ieu-b-2	Alzheimer's disease	Dementia	Maximum likelihood	5	1.0429	0.0315713	2.73e-239	0.981016	1.10478	2.83742	2.66716	3.01855	2.84 (2.67,3.02)	positive	1.42e-18	-0.0943753	0.392562	NA	European	Males and Females	2021	16380463	NA	7284	209487	Binary	NA	NA	NA	NA	NA	NA	F5_DEMENTIA	NA	<a href="https://www.uniprot.org/uniprot/NA" target="_blank">NA</a>	NA	NA	NA	NA	NA	NA	NA	NA	NA	NA	NA	NA	NA	NA	NA	NA	NA	NA	NA	NA	NA	NA	NA	NA	NA	NA	NA	NA	NA	NA	NA	NA	NA
Disease	dementia	NA	finn-b-F5_DEMENTIA	ieu-b-2	Alzheimer's disease	Dementia	Penalised weighted median	5	1.06784	0.0332658	4.38e-226	1.00264	1.13304	2.90908	2.72546	3.10508	2.91 (2.73,3.11)	positive	1.42e-18	-0.0943753	0.392562	NA	European	Males and Females	2021	16380463	NA	7284	209487	Binary	NA	NA	NA	NA	NA	NA	F5_DEMENTIA	NA	<a href="https://www.uniprot.org/uniprot/NA" target="_blank">NA</a>	NA	NA	NA	NA	NA	NA	NA	NA	NA	NA	NA	NA	NA	NA	NA	NA	NA	NA	NA	NA	NA	NA	NA	NA	NA	NA	NA	NA	NA	NA	NA	NA	NA
Disease	mental disorders associated with neurological diseases	organic mental disorders	finn-b-F5_ORGANIC	ieu-b-2	Alzheimer's disease	Organic, including symptomatic, mental disorders	Inverse variance weighted	3	1.42419	0.10607	4.21e-41	1.21629	1.63208	4.15447	3.37464	5.11452	4.15 (3.37,5.11)	positive	1.19e-10	-0.0596844	0.723479	NA	European	Males and Females	2021	16380466	NA	9305	209487	Binary	NA	NA	NA	NA	NA	NA	F5_ORGANIC	NA	<a href="https://www.uniprot.org/uniprot/NA" target="_blank">NA</a>	NA	NA	NA	NA	NA	NA	NA	NA	NA	NA	NA	NA	NA	NA	NA	NA	NA	NA	NA	NA	NA	NA	NA	NA	NA	NA	NA	NA	NA	NA	NA	NA	NA
Disease	mental disorders associated with neurological diseases	organic mental disorders	finn-b-F5_ORGANIC	ieu-b-2	Alzheimer's disease	Organic, including symptomatic, mental disorders	MR Egger	3	1.51007	0.229761	0.096126	1.05974	1.9604	4.52704	2.88562	7.10217	4.53 (2.89,7.1)	overlaps null	1.19e-10	-0.0596844	0.723479	NA	European	Males and Females	2021	16380466	NA	9305	209487	Binary	NA	NA	NA	NA	NA	NA	F5_ORGANIC	NA	<a href="https://www.uniprot.org/uniprot/NA" target="_blank">NA</a>	NA	NA	NA	NA	NA	NA	NA	NA	NA	NA	NA	NA	NA	NA	NA	NA	NA	NA	NA	NA	NA	NA	NA	NA	NA	NA	NA	NA	NA	NA	NA	NA	NA
Disease	mental disorders associated with neurological diseases	organic mental disorders	finn-b-F5_ORGANIC	ieu-b-2	Alzheimer's disease	Organic, including symptomatic, mental disorders	Weighted median	3	1.42466	0.0461281	1.91e-209	1.33425	1.51507	4.15645	3.79715	4.54976	4.16 (3.8,4.55)	positive	1.19e-10	-0.0596844	0.723479	NA	European	Males and Females	2021	16380466	NA	9305	209487	Binary	NA	NA	NA	NA	NA	NA	F5_ORGANIC	NA	<a href="https://www.uniprot.org/uniprot/NA" target="_blank">NA</a>	NA	NA	NA	NA	NA	NA	NA	NA	NA	NA	NA	NA	NA	NA	NA	NA	NA	NA	NA	NA	NA	NA	NA	NA	NA	NA	NA	NA	NA	NA	NA	NA	NA
Disease	mental disorders associated with neurological diseases	organic mental disorders	finn-b-F5_ORGANIC	ieu-b-2	Alzheimer's disease	Organic, including symptomatic, mental disorders	Simple mode	3	1.32531	0.104666	0.0061792	1.12017	1.53046	3.76335	3.06536	4.62028	3.76 (3.07,4.62)	positive	1.19e-10	-0.0596844	0.723479	NA	European	Males and Females	2021	16380466	NA	9305	209487	Binary	NA	NA	NA	NA	NA	NA	F5_ORGANIC	NA	<a href="https://www.uniprot.org/uniprot/NA" target="_blank">NA</a>	NA	NA	NA	NA	NA	NA	NA	NA	NA	NA	NA	NA	NA	NA	NA	NA	NA	NA	NA	NA	NA	NA	NA	NA	NA	NA	NA	NA	NA	NA	NA	NA	NA
Disease	mental disorders associated with neurological diseases	organic mental disorders	finn-b-F5_ORGANIC	ieu-b-2	Alzheimer's disease	Organic, including symptomatic, mental disorders	Weighted mode	3	1.44111	0.0465773	0.00104298	1.34982	1.5324	4.22539	3.85673	4.62929	4.23 (3.86,4.63)	positive	1.19e-10	-0.0596844	0.723479	NA	European	Males and Females	2021	16380466	NA	9305	209487	Binary	NA	NA	NA	NA	NA	NA	F5_ORGANIC	NA	<a href="https://www.uniprot.org/uniprot/NA" target="_blank">NA</a>	NA	NA	NA	NA	NA	NA	NA	NA	NA	NA	NA	NA	NA	NA	NA	NA	NA	NA	NA	NA	NA	NA	NA	NA	NA	NA	NA	NA	NA	NA	NA	NA	NA
Disease	mental disorders associated with neurological diseases	organic mental disorders	finn-b-F5_ORGANIC	ieu-b-2	Alzheimer's disease	Organic, including symptomatic, mental disorders	Maximum likelihood	3	1.41694	0.0435318	2.12e-232	1.33162	1.50226	4.12448	3.78717	4.49184	4.12 (3.79,4.49)	positive	1.19e-10	-0.0596844	0.723479	NA	European	Males and Females	2021	16380466	NA	9305	209487	Binary	NA	NA	NA	NA	NA	NA	F5_ORGANIC	NA	<a href="https://www.uniprot.org/uniprot/NA" target="_blank">NA</a>	NA	NA	NA	NA	NA	NA	NA	NA	NA	NA	NA	NA	NA	NA	NA	NA	NA	NA	NA	NA	NA	NA	NA	NA	NA	NA	NA	NA	NA	NA	NA	NA	NA
Disease	mental disorders associated with neurological diseases	organic mental disorders	finn-b-F5_ORGANIC	ieu-b-2	Alzheimer's disease	Organic, including symptomatic, mental disorders	Penalised weighted median	3	1.43511	0.0449078	4.33e-224	1.34709	1.52313	4.20012	3.84623	4.58657	4.2 (3.85,4.59)	positive	1.19e-10	-0.0596844	0.723479	NA	European	Males and Females	2021	16380466	NA	9305	209487	Binary	NA	NA	NA	NA	NA	NA	F5_ORGANIC	NA	<a href="https://www.uniprot.org/uniprot/NA" target="_blank">NA</a>	NA	NA	NA	NA	NA	NA	NA	NA	NA	NA	NA	NA	NA	NA	NA	NA	NA	NA	NA	NA	NA	NA	NA	NA	NA	NA	NA	NA	NA	NA	NA	NA	NA
Disease	dementia	NA	finn-b-F5_VASCDEM	ieu-b-2	Alzheimer's disease	Vascular dementia (F5_VASCDEM)	Inverse variance weighted	2	1.10488	0.390855	0.00470112	0.338805	1.87096	3.01887	1.40327	6.49452	3.02 (1.4,6.49)	positive	8.65e-100	NA	NA	NA	European	Males and Females	2021	16380457	NA	881	211508	Binary	NA	NA	NA	NA	NA	NA	F5_VASCDEM	NA	<a href="https://www.uniprot.org/uniprot/NA" target="_blank">NA</a>	NA	NA	NA	NA	NA	NA	NA	NA	NA	NA	NA	NA	NA	NA	NA	NA	NA	NA	NA	NA	NA	NA	NA	NA	NA	NA	NA	NA	NA	NA	NA	NA	NA
Disease	dementia	NA	finn-b-F5_VASCDEM	ieu-b-2	Alzheimer's disease	Vascular dementia (F5_VASCDEM)	Maximum likelihood	2	1.2302	0.0992959	2.99e-35	1.03558	1.42482	3.4219	2.81673	4.15709	3.42 (2.82,4.16)	positive	8.65e-100	NA	NA	NA	European	Males and Females	2021	16380457	NA	881	211508	Binary	NA	NA	NA	NA	NA	NA	F5_VASCDEM	NA	<a href="https://www.uniprot.org/uniprot/NA" target="_blank">NA</a>	NA	NA	NA	NA	NA	NA	NA	NA	NA	NA	NA	NA	NA	NA	NA	NA	NA	NA	NA	NA	NA	NA	NA	NA	NA	NA	NA	NA	NA	NA	NA	NA	NA
Disease	neurodegenerative diseases	nervous system diseases	finn-b-G6_NEURODEG	ieu-b-2	Alzheimer's disease	Other degenerative diseases of the nervous system (G6_NEURODEG)	Inverse variance weighted	3	1.04554	0.236726	1e-05	0.581557	1.50952	2.84494	1.78882	4.52458	2.84 (1.79,4.52)	positive	5.88e-84	-0.450778	0.109644	NA	European	Males and Females	2021	16380466	NA	4553	214239	Binary	NA	NA	NA	NA	NA	NA	G6_NEURODEG	NA	<a href="https://www.uniprot.org/uniprot/NA" target="_blank">NA</a>	NA	NA	NA	NA	NA	NA	NA	NA	NA	NA	NA	NA	NA	NA	NA	NA	NA	NA	NA	NA	NA	NA	NA	NA	NA	NA	NA	NA	NA	NA	NA	NA	NA
Disease	neurodegenerative diseases	nervous system diseases	finn-b-G6_NEURODEG	ieu-b-2	Alzheimer's disease	Other degenerative diseases of the nervous system (G6_NEURODEG)	MR Egger	3	1.51659	0.100029	0.0419286	1.32053	1.71264	4.55665	3.74541	5.5436	4.56 (3.75,5.54)	positive	5.88e-84	-0.450778	0.109644	NA	European	Males and Females	2021	16380466	NA	4553	214239	Binary	NA	NA	NA	NA	NA	NA	G6_NEURODEG	NA	<a href="https://www.uniprot.org/uniprot/NA" target="_blank">NA</a>	NA	NA	NA	NA	NA	NA	NA	NA	NA	NA	NA	NA	NA	NA	NA	NA	NA	NA	NA	NA	NA	NA	NA	NA	NA	NA	NA	NA	NA	NA	NA	NA	NA
Disease	neurodegenerative diseases	nervous system diseases	finn-b-G6_NEURODEG	ieu-b-2	Alzheimer's disease	Other degenerative diseases of the nervous system (G6_NEURODEG)	Weighted median	3	1.02433	0.0388835	6.07e-153	0.94812	1.10054	2.78523	2.58085	3.0058	2.79 (2.58,3.01)	positive	5.88e-84	-0.450778	0.109644	NA	European	Males and Females	2021	16380466	NA	4553	214239	Binary	NA	NA	NA	NA	NA	NA	G6_NEURODEG	NA	<a href="https://www.uniprot.org/uniprot/NA" target="_blank">NA</a>	NA	NA	NA	NA	NA	NA	NA	NA	NA	NA	NA	NA	NA	NA	NA	NA	NA	NA	NA	NA	NA	NA	NA	NA	NA	NA	NA	NA	NA	NA	NA	NA	NA
Disease	neurodegenerative diseases	nervous system diseases	finn-b-G6_NEURODEG	ieu-b-2	Alzheimer's disease	Other degenerative diseases of the nervous system (G6_NEURODEG)	Simple mode	3	-0.0213992	0.419688	0.963969	-0.843988	0.80119	0.978828	0.429992	2.22819	0.98 (0.43,2.23)	overlaps null	5.88e-84	-0.450778	0.109644	NA	European	Males and Females	2021	16380466	NA	4553	214239	Binary	NA	NA	NA	NA	NA	NA	G6_NEURODEG	NA	<a href="https://www.uniprot.org/uniprot/NA" target="_blank">NA</a>	NA	NA	NA	NA	NA	NA	NA	NA	NA	NA	NA	NA	NA	NA	NA	NA	NA	NA	NA	NA	NA	NA	NA	NA	NA	NA	NA	NA	NA	NA	NA	NA	NA
Disease	neurodegenerative diseases	nervous system diseases	finn-b-G6_NEURODEG	ieu-b-2	Alzheimer's disease	Other degenerative diseases of the nervous system (G6_NEURODEG)	Weighted mode	3	1.09111	0.0398338	0.00133014	1.01304	1.16919	2.97759	2.75396	3.21937	2.98 (2.75,3.22)	positive	5.88e-84	-0.450778	0.109644	NA	European	Males and Females	2021	16380466	NA	4553	214239	Binary	NA	NA	NA	NA	NA	NA	G6_NEURODEG	NA	<a href="https://www.uniprot.org/uniprot/NA" target="_blank">NA</a>	NA	NA	NA	NA	NA	NA	NA	NA	NA	NA	NA	NA	NA	NA	NA	NA	NA	NA	NA	NA	NA	NA	NA	NA	NA	NA	NA	NA	NA	NA	NA	NA	NA
Disease	neurodegenerative diseases	nervous system diseases	finn-b-G6_NEURODEG	ieu-b-2	Alzheimer's disease	Other degenerative diseases of the nervous system (G6_NEURODEG)	Maximum likelihood	3	1.11423	0.0382229	8.16e-187	1.03931	1.18915	3.04722	2.82727	3.28427	3.05 (2.83,3.28)	positive	5.88e-84	-0.450778	0.109644	NA	European	Males and Females	2021	16380466	NA	4553	214239	Binary	NA	NA	NA	NA	NA	NA	G6_NEURODEG	NA	<a href="https://www.uniprot.org/uniprot/NA" target="_blank">NA</a>	NA	NA	NA	NA	NA	NA	NA	NA	NA	NA	NA	NA	NA	NA	NA	NA	NA	NA	NA	NA	NA	NA	NA	NA	NA	NA	NA	NA	NA	NA	NA	NA	NA
Disease	neurodegenerative diseases	nervous system diseases	finn-b-G6_NEURODEG	ieu-b-2	Alzheimer's disease	Other degenerative diseases of the nervous system (G6_NEURODEG)	Penalised weighted median	3	1.10613	0.0367031	1.58e-199	1.03419	1.17807	3.02264	2.81283	3.24809	3.02 (2.81,3.25)	positive	5.88e-84	-0.450778	0.109644	NA	European	Males and Females	2021	16380466	NA	4553	214239	Binary	NA	NA	NA	NA	NA	NA	G6_NEURODEG	NA	<a href="https://www.uniprot.org/uniprot/NA" target="_blank">NA</a>	NA	NA	NA	NA	NA	NA	NA	NA	NA	NA	NA	NA	NA	NA	NA	NA	NA	NA	NA	NA	NA	NA	NA	NA	NA	NA	NA	NA	NA	NA	NA	NA	NA
Disease	dementia	NA	finn-b-KRA_PSY_DEMENTIA	ieu-b-2	Alzheimer's disease	Any dementia	Inverse variance weighted	5	1.08901	0.137338	2.2e-15	0.819828	1.35819	2.97133	2.27011	3.88915	2.97 (2.27,3.89)	positive	8.65e-53	-0.163309	0.135822	NA	European	Males and Females	2021	16380466	NA	5933	212859	Binary	NA	NA	NA	NA	NA	NA	KRA_PSY_DEMENTIA	NA	<a href="https://www.uniprot.org/uniprot/NA" target="_blank">NA</a>	NA	NA	NA	NA	NA	NA	NA	NA	NA	NA	NA	NA	NA	NA	NA	NA	NA	NA	NA	NA	NA	NA	NA	NA	NA	NA	NA	NA	NA	NA	NA	NA	NA
Disease	dementia	NA	finn-b-KRA_PSY_DEMENTIA	ieu-b-2	Alzheimer's disease	Any dementia	MR Egger	5	1.30528	0.148351	0.00309315	1.01451	1.59605	3.68871	2.75801	4.93348	3.69 (2.76,4.93)	positive	8.65e-53	-0.163309	0.135822	NA	European	Males and Females	2021	16380466	NA	5933	212859	Binary	NA	NA	NA	NA	NA	NA	KRA_PSY_DEMENTIA	NA	<a href="https://www.uniprot.org/uniprot/NA" target="_blank">NA</a>	NA	NA	NA	NA	NA	NA	NA	NA	NA	NA	NA	NA	NA	NA	NA	NA	NA	NA	NA	NA	NA	NA	NA	NA	NA	NA	NA	NA	NA	NA	NA	NA	NA
Disease	dementia	NA	finn-b-KRA_PSY_DEMENTIA	ieu-b-2	Alzheimer's disease	Any dementia	Weighted median	5	1.09991	0.0503126	6.05e-106	1.00129	1.19852	3.00388	2.7218	3.3152	3 (2.72,3.32)	positive	8.65e-53	-0.163309	0.135822	NA	European	Males and Females	2021	16380466	NA	5933	212859	Binary	NA	NA	NA	NA	NA	NA	KRA_PSY_DEMENTIA	NA	<a href="https://www.uniprot.org/uniprot/NA" target="_blank">NA</a>	NA	NA	NA	NA	NA	NA	NA	NA	NA	NA	NA	NA	NA	NA	NA	NA	NA	NA	NA	NA	NA	NA	NA	NA	NA	NA	NA	NA	NA	NA	NA	NA	NA
Disease	dementia	NA	finn-b-KRA_PSY_DEMENTIA	ieu-b-2	Alzheimer's disease	Any dementia	Simple mode	5	-0.109838	0.0909826	0.293844	-0.288164	0.0684879	0.895979	0.749639	1.07089	0.9 (0.75,1.07)	overlaps null	8.65e-53	-0.163309	0.135822	NA	European	Males and Females	2021	16380466	NA	5933	212859	Binary	NA	NA	NA	NA	NA	NA	KRA_PSY_DEMENTIA	NA	<a href="https://www.uniprot.org/uniprot/NA" target="_blank">NA</a>	NA	NA	NA	NA	NA	NA	NA	NA	NA	NA	NA	NA	NA	NA	NA	NA	NA	NA	NA	NA	NA	NA	NA	NA	NA	NA	NA	NA	NA	NA	NA	NA	NA
Disease	dementia	NA	finn-b-KRA_PSY_DEMENTIA	ieu-b-2	Alzheimer's disease	Any dementia	Weighted mode	5	1.14955	0.037593	6.81e-06	1.07587	1.22323	3.15677	2.93253	3.39815	3.16 (2.93,3.4)	positive	8.65e-53	-0.163309	0.135822	NA	European	Males and Females	2021	16380466	NA	5933	212859	Binary	NA	NA	NA	NA	NA	NA	KRA_PSY_DEMENTIA	NA	<a href="https://www.uniprot.org/uniprot/NA" target="_blank">NA</a>	NA	NA	NA	NA	NA	NA	NA	NA	NA	NA	NA	NA	NA	NA	NA	NA	NA	NA	NA	NA	NA	NA	NA	NA	NA	NA	NA	NA	NA	NA	NA	NA	NA
Disease	dementia	NA	finn-b-KRA_PSY_DEMENTIA	ieu-b-2	Alzheimer's disease	Any dementia	Maximum likelihood	5	1.11344	0.0346996	6.49e-226	1.04543	1.18145	3.04481	2.84462	3.2591	3.04 (2.84,3.26)	positive	8.65e-53	-0.163309	0.135822	NA	European	Males and Females	2021	16380466	NA	5933	212859	Binary	NA	NA	NA	NA	NA	NA	KRA_PSY_DEMENTIA	NA	<a href="https://www.uniprot.org/uniprot/NA" target="_blank">NA</a>	NA	NA	NA	NA	NA	NA	NA	NA	NA	NA	NA	NA	NA	NA	NA	NA	NA	NA	NA	NA	NA	NA	NA	NA	NA	NA	NA	NA	NA	NA	NA	NA	NA
Disease	dementia	NA	finn-b-KRA_PSY_DEMENTIA	ieu-b-2	Alzheimer's disease	Any dementia	Penalised weighted median	5	1.14408	0.0375067	2.36e-204	1.07056	1.21759	3.13954	2.91702	3.37903	3.14 (2.92,3.38)	positive	8.65e-53	-0.163309	0.135822	NA	European	Males and Females	2021	16380466	NA	5933	212859	Binary	NA	NA	NA	NA	NA	NA	KRA_PSY_DEMENTIA	NA	<a href="https://www.uniprot.org/uniprot/NA" target="_blank">NA</a>	NA	NA	NA	NA	NA	NA	NA	NA	NA	NA	NA	NA	NA	NA	NA	NA	NA	NA	NA	NA	NA	NA	NA	NA	NA	NA	NA	NA	NA	NA	NA	NA	NA
Disease	dementia	NA	finn-b-KRA_PSY_DEMENTIA_EXMORE	ieu-b-2	Alzheimer's disease	Any dementia (more controls excluded)	Inverse variance weighted	5	1.08968	0.139219	4.99e-15	0.816808	1.36255	2.97332	2.26326	3.90613	2.97 (2.26,3.91)	positive	4.06e-54	-0.164447	0.140141	NA	European	Males and Females	2021	16380199	NA	5933	166584	Binary	NA	NA	NA	NA	NA	NA	KRA_PSY_DEMENTIA_EXMORE	NA	<a href="https://www.uniprot.org/uniprot/NA" target="_blank">NA</a>	NA	NA	NA	NA	NA	NA	NA	NA	NA	NA	NA	NA	NA	NA	NA	NA	NA	NA	NA	NA	NA	NA	NA	NA	NA	NA	NA	NA	NA	NA	NA	NA	NA
Disease	dementia	NA	finn-b-KRA_PSY_DEMENTIA_EXMORE	ieu-b-2	Alzheimer's disease	Any dementia (more controls excluded)	MR Egger	5	1.30808	0.152022	0.00330035	1.01012	1.60604	3.69907	2.74593	4.98306	3.7 (2.75,4.98)	positive	4.06e-54	-0.164447	0.140141	NA	European	Males and Females	2021	16380199	NA	5933	166584	Binary	NA	NA	NA	NA	NA	NA	KRA_PSY_DEMENTIA_EXMORE	NA	<a href="https://www.uniprot.org/uniprot/NA" target="_blank">NA</a>	NA	NA	NA	NA	NA	NA	NA	NA	NA	NA	NA	NA	NA	NA	NA	NA	NA	NA	NA	NA	NA	NA	NA	NA	NA	NA	NA	NA	NA	NA	NA	NA	NA
Disease	dementia	NA	finn-b-KRA_PSY_DEMENTIA_EXMORE	ieu-b-2	Alzheimer's disease	Any dementia (more controls excluded)	Weighted median	5	1.0978	0.05238	1.57e-97	0.99514	1.20047	2.99758	2.7051	3.32168	3 (2.71,3.32)	positive	4.06e-54	-0.164447	0.140141	NA	European	Males and Females	2021	16380199	NA	5933	166584	Binary	NA	NA	NA	NA	NA	NA	KRA_PSY_DEMENTIA_EXMORE	NA	<a href="https://www.uniprot.org/uniprot/NA" target="_blank">NA</a>	NA	NA	NA	NA	NA	NA	NA	NA	NA	NA	NA	NA	NA	NA	NA	NA	NA	NA	NA	NA	NA	NA	NA	NA	NA	NA	NA	NA	NA	NA	NA	NA	NA
Disease	dementia	NA	finn-b-KRA_PSY_DEMENTIA_EXMORE	ieu-b-2	Alzheimer's disease	Any dementia (more controls excluded)	Simple mode	5	-0.110497	0.0963129	0.315223	-0.299271	0.0782758	0.895389	0.741359	1.08142	0.9 (0.74,1.08)	overlaps null	4.06e-54	-0.164447	0.140141	NA	European	Males and Females	2021	16380199	NA	5933	166584	Binary	NA	NA	NA	NA	NA	NA	KRA_PSY_DEMENTIA_EXMORE	NA	<a href="https://www.uniprot.org/uniprot/NA" target="_blank">NA</a>	NA	NA	NA	NA	NA	NA	NA	NA	NA	NA	NA	NA	NA	NA	NA	NA	NA	NA	NA	NA	NA	NA	NA	NA	NA	NA	NA	NA	NA	NA	NA	NA	NA
Disease	dementia	NA	finn-b-KRA_PSY_DEMENTIA_EXMORE	ieu-b-2	Alzheimer's disease	Any dementia (more controls excluded)	Weighted mode	5	1.15203	0.0387138	7.59e-06	1.07615	1.22791	3.16461	2.93337	3.41409	3.16 (2.93,3.41)	positive	4.06e-54	-0.164447	0.140141	NA	European	Males and Females	2021	16380199	NA	5933	166584	Binary	NA	NA	NA	NA	NA	NA	KRA_PSY_DEMENTIA_EXMORE	NA	<a href="https://www.uniprot.org/uniprot/NA" target="_blank">NA</a>	NA	NA	NA	NA	NA	NA	NA	NA	NA	NA	NA	NA	NA	NA	NA	NA	NA	NA	NA	NA	NA	NA	NA	NA	NA	NA	NA	NA	NA	NA	NA	NA	NA
Disease	dementia	NA	finn-b-KRA_PSY_DEMENTIA_EXMORE	ieu-b-2	Alzheimer's disease	Any dementia (more controls excluded)	Maximum likelihood	5	1.11497	0.0350622	6.5e-222	1.04625	1.1837	3.04949	2.84696	3.26642	3.05 (2.85,3.27)	positive	4.06e-54	-0.164447	0.140141	NA	European	Males and Females	2021	16380199	NA	5933	166584	Binary	NA	NA	NA	NA	NA	NA	KRA_PSY_DEMENTIA_EXMORE	NA	<a href="https://www.uniprot.org/uniprot/NA" target="_blank">NA</a>	NA	NA	NA	NA	NA	NA	NA	NA	NA	NA	NA	NA	NA	NA	NA	NA	NA	NA	NA	NA	NA	NA	NA	NA	NA	NA	NA	NA	NA	NA	NA	NA	NA
Disease	dementia	NA	finn-b-KRA_PSY_DEMENTIA_EXMORE	ieu-b-2	Alzheimer's disease	Any dementia (more controls excluded)	Penalised weighted median	5	1.14607	0.0387018	1.02e-192	1.07021	1.22192	3.14579	2.91599	3.3937	3.15 (2.92,3.39)	positive	4.06e-54	-0.164447	0.140141	NA	European	Males and Females	2021	16380199	NA	5933	166584	Binary	NA	NA	NA	NA	NA	NA	KRA_PSY_DEMENTIA_EXMORE	NA	<a href="https://www.uniprot.org/uniprot/NA" target="_blank">NA</a>	NA	NA	NA	NA	NA	NA	NA	NA	NA	NA	NA	NA	NA	NA	NA	NA	NA	NA	NA	NA	NA	NA	NA	NA	NA	NA	NA	NA	NA	NA	NA	NA	NA
Disease	neurodegenerative diseases	nervous system diseases	finn-b-NEURODEGOTH	ieu-b-2	Alzheimer's disease	Other degenerative diseases of the nervous system (NEURODEGOTH)	Inverse variance weighted	2	1.16225	0.121921	1.53e-21	0.923288	1.40122	3.19713	2.51755	4.06015	3.2 (2.52,4.06)	positive	3.28e-11	NA	NA	NA	European	Males and Females	2021	16380059	NA	4576	136576	Binary	NA	NA	NA	NA	NA	NA	NEURODEGOTH	NA	<a href="https://www.uniprot.org/uniprot/NA" target="_blank">NA</a>	NA	NA	NA	NA	NA	NA	NA	NA	NA	NA	NA	NA	NA	NA	NA	NA	NA	NA	NA	NA	NA	NA	NA	NA	NA	NA	NA	NA	NA	NA	NA	NA	NA
Disease	neurodegenerative diseases	nervous system diseases	finn-b-NEURODEGOTH	ieu-b-2	Alzheimer's disease	Other degenerative diseases of the nervous system (NEURODEGOTH)	Maximum likelihood	2	1.15567	0.0406853	1.75e-177	1.07593	1.23541	3.17615	2.93271	3.4398	3.18 (2.93,3.44)	positive	3.28e-11	NA	NA	NA	European	Males and Females	2021	16380059	NA	4576	136576	Binary	NA	NA	NA	NA	NA	NA	NEURODEGOTH	NA	<a href="https://www.uniprot.org/uniprot/NA" target="_blank">NA</a>	NA	NA	NA	NA	NA	NA	NA	NA	NA	NA	NA	NA	NA	NA	NA	NA	NA	NA	NA	NA	NA	NA	NA	NA	NA	NA	NA	NA	NA	NA	NA	NA	NA
Medical laboratory science	blood lipids and lipoproteins	NA	ieu-b-107	ieu-b-2	Alzheimer's disease	apolipoprotein A-I	Inverse variance weighted	241	-0.602868	0.167319	0.000314443	-0.930813	-0.274922	0.54724	0.394233	0.759631	0.55 (0.39,0.76)	negative	0	0.0206508	0.00802343	UK Biobank	European	Males and Females	2020	12321875	393193	NA	NA	Continuous	Lipid	Richardson, Tom	32203549	NA	NA	NA	NA	NA	<a href="https://www.uniprot.org/uniprot/NA" target="_blank">NA</a>	NA	NA	NA	NA	NA	NA	NA	NA	NA	NA	NA	NA	NA	NA	NA	NA	NA	NA	NA	NA	NA	NA	NA	NA	NA	NA	NA	NA	NA	NA	NA	NA	NA
Medical laboratory science	blood lipids and lipoproteins	NA	ieu-b-107	ieu-b-2	Alzheimer's disease	apolipoprotein A-I	MR Egger	241	-1.14918	0.262778	1.83e-05	-1.66423	-0.634137	0.316896	0.189337	0.530393	0.32 (0.19,0.53)	negative	0	0.0206508	0.00802343	UK Biobank	European	Males and Females	2020	12321875	393193	NA	NA	Continuous	Lipid	Richardson, Tom	32203549	NA	NA	NA	NA	NA	<a href="https://www.uniprot.org/uniprot/NA" target="_blank">NA</a>	NA	NA	NA	NA	NA	NA	NA	NA	NA	NA	NA	NA	NA	NA	NA	NA	NA	NA	NA	NA	NA	NA	NA	NA	NA	NA	NA	NA	NA	NA	NA	NA	NA
Medical laboratory science	blood lipids and lipoproteins	NA	ieu-b-107	ieu-b-2	Alzheimer's disease	apolipoprotein A-I	Weighted median	241	-0.00414989	0.0751488	0.955961	-0.151441	0.143142	0.995859	0.859468	1.15389	1 (0.86,1.15)	overlaps null	0	0.0206508	0.00802343	UK Biobank	European	Males and Females	2020	12321875	393193	NA	NA	Continuous	Lipid	Richardson, Tom	32203549	NA	NA	NA	NA	NA	<a href="https://www.uniprot.org/uniprot/NA" target="_blank">NA</a>	NA	NA	NA	NA	NA	NA	NA	NA	NA	NA	NA	NA	NA	NA	NA	NA	NA	NA	NA	NA	NA	NA	NA	NA	NA	NA	NA	NA	NA	NA	NA	NA	NA
Medical laboratory science	blood lipids and lipoproteins	NA	ieu-b-107	ieu-b-2	Alzheimer's disease	apolipoprotein A-I	Simple mode	241	0.122108	0.178519	0.49463	-0.227789	0.472006	1.12988	0.796293	1.60321	1.13 (0.8,1.6)	overlaps null	0	0.0206508	0.00802343	UK Biobank	European	Males and Females	2020	12321875	393193	NA	NA	Continuous	Lipid	Richardson, Tom	32203549	NA	NA	NA	NA	NA	<a href="https://www.uniprot.org/uniprot/NA" target="_blank">NA</a>	NA	NA	NA	NA	NA	NA	NA	NA	NA	NA	NA	NA	NA	NA	NA	NA	NA	NA	NA	NA	NA	NA	NA	NA	NA	NA	NA	NA	NA	NA	NA	NA	NA
Medical laboratory science	blood lipids and lipoproteins	NA	ieu-b-107	ieu-b-2	Alzheimer's disease	apolipoprotein A-I	Weighted mode	241	-0.0319995	0.0770352	0.678229	-0.182988	0.118989	0.968507	0.832778	1.12636	0.97 (0.83,1.13)	overlaps null	0	0.0206508	0.00802343	UK Biobank	European	Males and Females	2020	12321875	393193	NA	NA	Continuous	Lipid	Richardson, Tom	32203549	NA	NA	NA	NA	NA	<a href="https://www.uniprot.org/uniprot/NA" target="_blank">NA</a>	NA	NA	NA	NA	NA	NA	NA	NA	NA	NA	NA	NA	NA	NA	NA	NA	NA	NA	NA	NA	NA	NA	NA	NA	NA	NA	NA	NA	NA	NA	NA	NA	NA
Medical laboratory science	blood lipids and lipoproteins	NA	ieu-b-107	ieu-b-2	Alzheimer's disease	apolipoprotein A-I	Maximum likelihood	241	-0.605592	0.0415784	4.69e-48	-0.687086	-0.524098	0.545751	0.50304	0.592089	0.55 (0.5,0.59)	negative	0	0.0206508	0.00802343	UK Biobank	European	Males and Females	2020	12321875	393193	NA	NA	Continuous	Lipid	Richardson, Tom	32203549	NA	NA	NA	NA	NA	<a href="https://www.uniprot.org/uniprot/NA" target="_blank">NA</a>	NA	NA	NA	NA	NA	NA	NA	NA	NA	NA	NA	NA	NA	NA	NA	NA	NA	NA	NA	NA	NA	NA	NA	NA	NA	NA	NA	NA	NA	NA	NA	NA	NA
Medical laboratory science	blood lipids and lipoproteins	NA	ieu-b-107	ieu-b-2	Alzheimer's disease	apolipoprotein A-I	Penalised weighted median	241	0	0.0782934	1	-0.153455	0.153455	1	0.857739	1.16586	1 (0.86,1.17)	overlaps null	0	0.0206508	0.00802343	UK Biobank	European	Males and Females	2020	12321875	393193	NA	NA	Continuous	Lipid	Richardson, Tom	32203549	NA	NA	NA	NA	NA	<a href="https://www.uniprot.org/uniprot/NA" target="_blank">NA</a>	NA	NA	NA	NA	NA	NA	NA	NA	NA	NA	NA	NA	NA	NA	NA	NA	NA	NA	NA	NA	NA	NA	NA	NA	NA	NA	NA	NA	NA	NA	NA	NA	NA
Medical laboratory science	blood lipids and lipoproteins	NA	ieu-b-108	ieu-b-2	Alzheimer's disease	apolipoprotein B	Inverse variance weighted	159	0.609045	0.122395	6.49e-07	0.369151	0.848939	1.83868	1.44651	2.33717	1.84 (1.45,2.34)	positive	9.43e-166	-0.0243427	2.93e-05	UK Biobank	European	Males and Females	2020	12321875	439214	NA	NA	Continuous	Lipid	Richardson, Tom	32203549	NA	NA	NA	NA	NA	<a href="https://www.uniprot.org/uniprot/NA" target="_blank">NA</a>	NA	NA	NA	NA	NA	NA	NA	NA	NA	NA	NA	NA	NA	NA	NA	NA	NA	NA	NA	NA	NA	NA	NA	NA	NA	NA	NA	NA	NA	NA	NA	NA	NA
Medical laboratory science	blood lipids and lipoproteins	NA	ieu-b-108	ieu-b-2	Alzheimer's disease	apolipoprotein B	MR Egger	159	1.13692	0.168875	2.97e-10	0.805924	1.46791	3.11715	2.23877	4.34017	3.12 (2.24,4.34)	positive	9.43e-166	-0.0243427	2.93e-05	UK Biobank	European	Males and Females	2020	12321875	439214	NA	NA	Continuous	Lipid	Richardson, Tom	32203549	NA	NA	NA	NA	NA	<a href="https://www.uniprot.org/uniprot/NA" target="_blank">NA</a>	NA	NA	NA	NA	NA	NA	NA	NA	NA	NA	NA	NA	NA	NA	NA	NA	NA	NA	NA	NA	NA	NA	NA	NA	NA	NA	NA	NA	NA	NA	NA	NA	NA
Medical laboratory science	blood lipids and lipoproteins	NA	ieu-b-108	ieu-b-2	Alzheimer's disease	apolipoprotein B	Weighted median	159	0.264083	0.0906723	0.00358555	0.0863648	0.4418	1.30224	1.0902	1.55551	1.3 (1.09,1.56)	positive	9.43e-166	-0.0243427	2.93e-05	UK Biobank	European	Males and Females	2020	12321875	439214	NA	NA	Continuous	Lipid	Richardson, Tom	32203549	NA	NA	NA	NA	NA	<a href="https://www.uniprot.org/uniprot/NA" target="_blank">NA</a>	NA	NA	NA	NA	NA	NA	NA	NA	NA	NA	NA	NA	NA	NA	NA	NA	NA	NA	NA	NA	NA	NA	NA	NA	NA	NA	NA	NA	NA	NA	NA	NA	NA
Medical laboratory science	blood lipids and lipoproteins	NA	ieu-b-108	ieu-b-2	Alzheimer's disease	apolipoprotein B	Simple mode	159	-0.0172075	0.178869	0.923482	-0.367792	0.333376	0.98294	0.692261	1.39567	0.98 (0.69,1.4)	overlaps null	9.43e-166	-0.0243427	2.93e-05	UK Biobank	European	Males and Females	2020	12321875	439214	NA	NA	Continuous	Lipid	Richardson, Tom	32203549	NA	NA	NA	NA	NA	<a href="https://www.uniprot.org/uniprot/NA" target="_blank">NA</a>	NA	NA	NA	NA	NA	NA	NA	NA	NA	NA	NA	NA	NA	NA	NA	NA	NA	NA	NA	NA	NA	NA	NA	NA	NA	NA	NA	NA	NA	NA	NA	NA	NA
Medical laboratory science	blood lipids and lipoproteins	NA	ieu-b-108	ieu-b-2	Alzheimer's disease	apolipoprotein B	Weighted mode	159	0.0578127	0.232109	0.803626	-0.397121	0.512746	1.05952	0.672253	1.66987	1.06 (0.67,1.67)	overlaps null	9.43e-166	-0.0243427	2.93e-05	UK Biobank	European	Males and Females	2020	12321875	439214	NA	NA	Continuous	Lipid	Richardson, Tom	32203549	NA	NA	NA	NA	NA	<a href="https://www.uniprot.org/uniprot/NA" target="_blank">NA</a>	NA	NA	NA	NA	NA	NA	NA	NA	NA	NA	NA	NA	NA	NA	NA	NA	NA	NA	NA	NA	NA	NA	NA	NA	NA	NA	NA	NA	NA	NA	NA	NA	NA
Medical laboratory science	blood lipids and lipoproteins	NA	ieu-b-108	ieu-b-2	Alzheimer's disease	apolipoprotein B	Maximum likelihood	159	0.632115	0.0452734	2.65e-44	0.543379	0.720851	1.88159	1.72182	2.05618	1.88 (1.72,2.06)	positive	9.43e-166	-0.0243427	2.93e-05	UK Biobank	European	Males and Females	2020	12321875	439214	NA	NA	Continuous	Lipid	Richardson, Tom	32203549	NA	NA	NA	NA	NA	<a href="https://www.uniprot.org/uniprot/NA" target="_blank">NA</a>	NA	NA	NA	NA	NA	NA	NA	NA	NA	NA	NA	NA	NA	NA	NA	NA	NA	NA	NA	NA	NA	NA	NA	NA	NA	NA	NA	NA	NA	NA	NA	NA	NA
Medical laboratory science	blood lipids and lipoproteins	NA	ieu-b-108	ieu-b-2	Alzheimer's disease	apolipoprotein B	Penalised weighted median	159	0.0463778	0.0854685	0.587385	-0.12114	0.213896	1.04747	0.88591	1.23849	1.05 (0.89,1.24)	overlaps null	9.43e-166	-0.0243427	2.93e-05	UK Biobank	European	Males and Females	2020	12321875	439214	NA	NA	Continuous	Lipid	Richardson, Tom	32203549	NA	NA	NA	NA	NA	<a href="https://www.uniprot.org/uniprot/NA" target="_blank">NA</a>	NA	NA	NA	NA	NA	NA	NA	NA	NA	NA	NA	NA	NA	NA	NA	NA	NA	NA	NA	NA	NA	NA	NA	NA	NA	NA	NA	NA	NA	NA	NA	NA	NA
Medical laboratory science	plasma protein tests	NA	ieu-b-4764	ieu-b-2	Alzheimer's disease	C-reactive protein	Inverse variance weighted	28	-1.76279	0.610758	0.0038989	-2.95987	-0.565701	0.171566	0.0518255	0.567962	0.17 (0.05,0.57)	negative	0	0.290731	0.00780008	Within family GWAS consortium	European	Males and Females	2021	8036590	61308	NA	NA	NA	NA	Howe LJ	NA	EFO:0004458	NA	NA	Population estimate	NA	<a href="https://www.uniprot.org/uniprot/NA" target="_blank">NA</a>	NA	NA	NA	NA	NA	NA	NA	NA	NA	NA	NA	NA	NA	NA	NA	NA	NA	NA	NA	NA	NA	NA	NA	NA	NA	NA	NA	NA	NA	NA	NA	NA	NA
Medical laboratory science	plasma protein tests	NA	ieu-b-4764	ieu-b-2	Alzheimer's disease	C-reactive protein	MR Egger	28	-4.83776	1.19624	0.000416632	-7.18239	-2.49313	0.00792479	0.000759852	0.0826506	0.01 (0,0.08)	negative	0	0.290731	0.00780008	Within family GWAS consortium	European	Males and Females	2021	8036590	61308	NA	NA	NA	NA	Howe LJ	NA	EFO:0004458	NA	NA	Population estimate	NA	<a href="https://www.uniprot.org/uniprot/NA" target="_blank">NA</a>	NA	NA	NA	NA	NA	NA	NA	NA	NA	NA	NA	NA	NA	NA	NA	NA	NA	NA	NA	NA	NA	NA	NA	NA	NA	NA	NA	NA	NA	NA	NA	NA	NA
Medical laboratory science	plasma protein tests	NA	ieu-b-4764	ieu-b-2	Alzheimer's disease	C-reactive protein	Weighted median	28	0.11289	0.0884494	0.201843	-0.0604711	0.286251	1.11951	0.941321	1.33143	1.12 (0.94,1.33)	overlaps null	0	0.290731	0.00780008	Within family GWAS consortium	European	Males and Females	2021	8036590	61308	NA	NA	NA	NA	Howe LJ	NA	EFO:0004458	NA	NA	Population estimate	NA	<a href="https://www.uniprot.org/uniprot/NA" target="_blank">NA</a>	NA	NA	NA	NA	NA	NA	NA	NA	NA	NA	NA	NA	NA	NA	NA	NA	NA	NA	NA	NA	NA	NA	NA	NA	NA	NA	NA	NA	NA	NA	NA	NA	NA
Medical laboratory science	plasma protein tests	NA	ieu-b-4764	ieu-b-2	Alzheimer's disease	C-reactive protein	Simple mode	28	0.117168	0.159536	0.469015	-0.195522	0.429859	1.12431	0.822406	1.53704	1.12 (0.82,1.54)	overlaps null	0	0.290731	0.00780008	Within family GWAS consortium	European	Males and Females	2021	8036590	61308	NA	NA	NA	NA	Howe LJ	NA	EFO:0004458	NA	NA	Population estimate	NA	<a href="https://www.uniprot.org/uniprot/NA" target="_blank">NA</a>	NA	NA	NA	NA	NA	NA	NA	NA	NA	NA	NA	NA	NA	NA	NA	NA	NA	NA	NA	NA	NA	NA	NA	NA	NA	NA	NA	NA	NA	NA	NA	NA	NA
Medical laboratory science	plasma protein tests	NA	ieu-b-4764	ieu-b-2	Alzheimer's disease	C-reactive protein	Weighted mode	28	0.117168	0.0796034	0.152609	-0.0388543	0.273191	1.12431	0.961891	1.31415	1.12 (0.96,1.31)	overlaps null	0	0.290731	0.00780008	Within family GWAS consortium	European	Males and Females	2021	8036590	61308	NA	NA	NA	NA	Howe LJ	NA	EFO:0004458	NA	NA	Population estimate	NA	<a href="https://www.uniprot.org/uniprot/NA" target="_blank">NA</a>	NA	NA	NA	NA	NA	NA	NA	NA	NA	NA	NA	NA	NA	NA	NA	NA	NA	NA	NA	NA	NA	NA	NA	NA	NA	NA	NA	NA	NA	NA	NA	NA	NA
Medical laboratory science	plasma protein tests	NA	ieu-b-4764	ieu-b-2	Alzheimer's disease	C-reactive protein	Maximum likelihood	28	-3.77116	0.137365	6.28e-166	-4.0404	-3.50193	0.0230253	0.0175905	0.0301392	0.02 (0.02,0.03)	negative	0	0.290731	0.00780008	Within family GWAS consortium	European	Males and Females	2021	8036590	61308	NA	NA	NA	NA	Howe LJ	NA	EFO:0004458	NA	NA	Population estimate	NA	<a href="https://www.uniprot.org/uniprot/NA" target="_blank">NA</a>	NA	NA	NA	NA	NA	NA	NA	NA	NA	NA	NA	NA	NA	NA	NA	NA	NA	NA	NA	NA	NA	NA	NA	NA	NA	NA	NA	NA	NA	NA	NA	NA	NA
Medical laboratory science	plasma protein tests	NA	ieu-b-4764	ieu-b-2	Alzheimer's disease	C-reactive protein	Penalised weighted median	28	0.113601	0.0897312	0.205509	-0.0622723	0.289474	1.1203	0.939627	1.33572	1.12 (0.94,1.34)	overlaps null	0	0.290731	0.00780008	Within family GWAS consortium	European	Males and Females	2021	8036590	61308	NA	NA	NA	NA	Howe LJ	NA	EFO:0004458	NA	NA	Population estimate	NA	<a href="https://www.uniprot.org/uniprot/NA" target="_blank">NA</a>	NA	NA	NA	NA	NA	NA	NA	NA	NA	NA	NA	NA	NA	NA	NA	NA	NA	NA	NA	NA	NA	NA	NA	NA	NA	NA	NA	NA	NA	NA	NA	NA	NA
Molecular trait	amino acid	NA	met-c-860	ieu-b-2	Alzheimer's disease	Glutamine	Inverse variance weighted	5	-0.222411	0.0688176	0.00122971	-0.357294	-0.087529	0.800586	0.699567	0.916192	0.8 (0.7,0.92)	negative	0.997382	0.00162497	0.920863	NA	European	Males and Females	2016	11976419	24462	NA	NA	Metabolites	Amino acid	Kettunen	27005778	NA	SD	0.16	SD value comes from the original untransformed distribution of the ERF cohort	NA	<a href="https://www.uniprot.org/uniprot/NA" target="_blank">NA</a>	NA	NA	NA	NA	NA	NA	NA	NA	NA	NA	NA	NA	NA	NA	NA	NA	NA	NA	NA	NA	NA	NA	NA	NA	NA	NA	NA	NA	NA	NA	NA	NA	NA
Molecular trait	amino acid	NA	met-c-860	ieu-b-2	Alzheimer's disease	Glutamine	MR Egger	5	-0.234626	0.132446	0.174606	-0.494219	0.0249682	0.790867	0.610047	1.02528	0.79 (0.61,1.03)	overlaps null	0.997382	0.00162497	0.920863	NA	European	Males and Females	2016	11976419	24462	NA	NA	Metabolites	Amino acid	Kettunen	27005778	NA	SD	0.16	SD value comes from the original untransformed distribution of the ERF cohort	NA	<a href="https://www.uniprot.org/uniprot/NA" target="_blank">NA</a>	NA	NA	NA	NA	NA	NA	NA	NA	NA	NA	NA	NA	NA	NA	NA	NA	NA	NA	NA	NA	NA	NA	NA	NA	NA	NA	NA	NA	NA	NA	NA	NA	NA
Molecular trait	amino acid	NA	met-c-860	ieu-b-2	Alzheimer's disease	Glutamine	Weighted median	5	-0.227222	0.0767395	0.00306691	-0.377631	-0.0768124	0.796744	0.685483	0.926064	0.8 (0.69,0.93)	negative	0.997382	0.00162497	0.920863	NA	European	Males and Females	2016	11976419	24462	NA	NA	Metabolites	Amino acid	Kettunen	27005778	NA	SD	0.16	SD value comes from the original untransformed distribution of the ERF cohort	NA	<a href="https://www.uniprot.org/uniprot/NA" target="_blank">NA</a>	NA	NA	NA	NA	NA	NA	NA	NA	NA	NA	NA	NA	NA	NA	NA	NA	NA	NA	NA	NA	NA	NA	NA	NA	NA	NA	NA	NA	NA	NA	NA	NA	NA
Molecular trait	amino acid	NA	met-c-860	ieu-b-2	Alzheimer's disease	Glutamine	Simple mode	5	-0.234987	0.114384	0.109147	-0.459179	-0.0107952	0.790581	0.631802	0.989263	0.79 (0.63,0.99)	overlaps null	0.997382	0.00162497	0.920863	NA	European	Males and Females	2016	11976419	24462	NA	NA	Metabolites	Amino acid	Kettunen	27005778	NA	SD	0.16	SD value comes from the original untransformed distribution of the ERF cohort	NA	<a href="https://www.uniprot.org/uniprot/NA" target="_blank">NA</a>	NA	NA	NA	NA	NA	NA	NA	NA	NA	NA	NA	NA	NA	NA	NA	NA	NA	NA	NA	NA	NA	NA	NA	NA	NA	NA	NA	NA	NA	NA	NA	NA	NA
Molecular trait	amino acid	NA	met-c-860	ieu-b-2	Alzheimer's disease	Glutamine	Weighted mode	5	-0.227958	0.0816941	0.0492924	-0.388079	-0.0678379	0.796157	0.678359	0.934412	0.8 (0.68,0.93)	negative	0.997382	0.00162497	0.920863	NA	European	Males and Females	2016	11976419	24462	NA	NA	Metabolites	Amino acid	Kettunen	27005778	NA	SD	0.16	SD value comes from the original untransformed distribution of the ERF cohort	NA	<a href="https://www.uniprot.org/uniprot/NA" target="_blank">NA</a>	NA	NA	NA	NA	NA	NA	NA	NA	NA	NA	NA	NA	NA	NA	NA	NA	NA	NA	NA	NA	NA	NA	NA	NA	NA	NA	NA	NA	NA	NA	NA	NA	NA
Molecular trait	amino acid	NA	met-c-860	ieu-b-2	Alzheimer's disease	Glutamine	Maximum likelihood	5	-0.222499	0.0696236	0.00139474	-0.358961	-0.0860365	0.800516	0.698402	0.917561	0.8 (0.7,0.92)	negative	0.997382	0.00162497	0.920863	NA	European	Males and Females	2016	11976419	24462	NA	NA	Metabolites	Amino acid	Kettunen	27005778	NA	SD	0.16	SD value comes from the original untransformed distribution of the ERF cohort	NA	<a href="https://www.uniprot.org/uniprot/NA" target="_blank">NA</a>	NA	NA	NA	NA	NA	NA	NA	NA	NA	NA	NA	NA	NA	NA	NA	NA	NA	NA	NA	NA	NA	NA	NA	NA	NA	NA	NA	NA	NA	NA	NA	NA	NA
Molecular trait	amino acid	NA	met-c-860	ieu-b-2	Alzheimer's disease	Glutamine	Penalised weighted median	5	-0.227222	0.0768212	0.00309841	-0.377791	-0.0766523	0.796744	0.685374	0.926212	0.8 (0.69,0.93)	negative	0.997382	0.00162497	0.920863	NA	European	Males and Females	2016	11976419	24462	NA	NA	Metabolites	Amino acid	Kettunen	27005778	NA	SD	0.16	SD value comes from the original untransformed distribution of the ERF cohort	NA	<a href="https://www.uniprot.org/uniprot/NA" target="_blank">NA</a>	NA	NA	NA	NA	NA	NA	NA	NA	NA	NA	NA	NA	NA	NA	NA	NA	NA	NA	NA	NA	NA	NA	NA	NA	NA	NA	NA	NA	NA	NA	NA	NA	NA
Medical laboratory science	blood lipids and lipoproteins	NA	met-c-867	ieu-b-2	Alzheimer's disease	Total cholesterol in IDL	Inverse variance weighted	17	0.3369	0.112386	0.00272011	0.116624	0.557176	1.4006	1.1237	1.74574	1.4 (1.12,1.75)	positive	8.47e-26	-0.0624805	0.0122624	NA	European	Males and Females	2016	11820655	19273	NA	NA	Metabolites	Lipid	Kettunen	27005778	NA	SD	NA	IDL.C	NA	<a href="https://www.uniprot.org/uniprot/NA" target="_blank">NA</a>	NA	NA	NA	NA	NA	NA	NA	NA	NA	NA	NA	NA	NA	NA	NA	NA	NA	NA	NA	NA	NA	NA	NA	NA	NA	NA	NA	NA	NA	NA	NA	NA	NA
Medical laboratory science	blood lipids and lipoproteins	NA	met-c-867	ieu-b-2	Alzheimer's disease	Total cholesterol in IDL	MR Egger	17	0.672094	0.150395	0.000450419	0.37732	0.966868	1.95833	1.45837	2.62969	1.96 (1.46,2.63)	positive	8.47e-26	-0.0624805	0.0122624	NA	European	Males and Females	2016	11820655	19273	NA	NA	Metabolites	Lipid	Kettunen	27005778	NA	SD	NA	IDL.C	NA	<a href="https://www.uniprot.org/uniprot/NA" target="_blank">NA</a>	NA	NA	NA	NA	NA	NA	NA	NA	NA	NA	NA	NA	NA	NA	NA	NA	NA	NA	NA	NA	NA	NA	NA	NA	NA	NA	NA	NA	NA	NA	NA	NA	NA
Medical laboratory science	blood lipids and lipoproteins	NA	met-c-867	ieu-b-2	Alzheimer's disease	Total cholesterol in IDL	Weighted median	17	0.0644934	0.0646569	0.318536	-0.0622341	0.191221	1.06662	0.939663	1.21073	1.07 (0.94,1.21)	overlaps null	8.47e-26	-0.0624805	0.0122624	NA	European	Males and Females	2016	11820655	19273	NA	NA	Metabolites	Lipid	Kettunen	27005778	NA	SD	NA	IDL.C	NA	<a href="https://www.uniprot.org/uniprot/NA" target="_blank">NA</a>	NA	NA	NA	NA	NA	NA	NA	NA	NA	NA	NA	NA	NA	NA	NA	NA	NA	NA	NA	NA	NA	NA	NA	NA	NA	NA	NA	NA	NA	NA	NA	NA	NA
Medical laboratory science	blood lipids and lipoproteins	NA	met-c-867	ieu-b-2	Alzheimer's disease	Total cholesterol in IDL	Simple mode	17	0.00636373	0.0931747	0.946394	-0.176259	0.188986	1.00638	0.838401	1.20802	1.01 (0.84,1.21)	overlaps null	8.47e-26	-0.0624805	0.0122624	NA	European	Males and Females	2016	11820655	19273	NA	NA	Metabolites	Lipid	Kettunen	27005778	NA	SD	NA	IDL.C	NA	<a href="https://www.uniprot.org/uniprot/NA" target="_blank">NA</a>	NA	NA	NA	NA	NA	NA	NA	NA	NA	NA	NA	NA	NA	NA	NA	NA	NA	NA	NA	NA	NA	NA	NA	NA	NA	NA	NA	NA	NA	NA	NA	NA	NA
Medical laboratory science	blood lipids and lipoproteins	NA	met-c-867	ieu-b-2	Alzheimer's disease	Total cholesterol in IDL	Weighted mode	17	0.0237133	0.0684159	0.733405	-0.110382	0.157808	1.024	0.895492	1.17094	1.02 (0.9,1.17)	overlaps null	8.47e-26	-0.0624805	0.0122624	NA	European	Males and Females	2016	11820655	19273	NA	NA	Metabolites	Lipid	Kettunen	27005778	NA	SD	NA	IDL.C	NA	<a href="https://www.uniprot.org/uniprot/NA" target="_blank">NA</a>	NA	NA	NA	NA	NA	NA	NA	NA	NA	NA	NA	NA	NA	NA	NA	NA	NA	NA	NA	NA	NA	NA	NA	NA	NA	NA	NA	NA	NA	NA	NA	NA	NA
Medical laboratory science	blood lipids and lipoproteins	NA	met-c-867	ieu-b-2	Alzheimer's disease	Total cholesterol in IDL	Maximum likelihood	17	0.367027	0.0375671	1.52e-22	0.293395	0.440659	1.44344	1.34097	1.55373	1.44 (1.34,1.55)	positive	8.47e-26	-0.0624805	0.0122624	NA	European	Males and Females	2016	11820655	19273	NA	NA	Metabolites	Lipid	Kettunen	27005778	NA	SD	NA	IDL.C	NA	<a href="https://www.uniprot.org/uniprot/NA" target="_blank">NA</a>	NA	NA	NA	NA	NA	NA	NA	NA	NA	NA	NA	NA	NA	NA	NA	NA	NA	NA	NA	NA	NA	NA	NA	NA	NA	NA	NA	NA	NA	NA	NA	NA	NA
Medical laboratory science	blood lipids and lipoproteins	NA	met-c-867	ieu-b-2	Alzheimer's disease	Total cholesterol in IDL	Penalised weighted median	17	0.0471461	0.0631033	0.454987	-0.0765363	0.170829	1.04828	0.926319	1.18629	1.05 (0.93,1.19)	overlaps null	8.47e-26	-0.0624805	0.0122624	NA	European	Males and Females	2016	11820655	19273	NA	NA	Metabolites	Lipid	Kettunen	27005778	NA	SD	NA	IDL.C	NA	<a href="https://www.uniprot.org/uniprot/NA" target="_blank">NA</a>	NA	NA	NA	NA	NA	NA	NA	NA	NA	NA	NA	NA	NA	NA	NA	NA	NA	NA	NA	NA	NA	NA	NA	NA	NA	NA	NA	NA	NA	NA	NA	NA	NA
Medical laboratory science	blood lipids and lipoproteins	NA	met-c-868	ieu-b-2	Alzheimer's disease	Free cholesterol in IDL	Inverse variance weighted	16	0.352361	0.119665	0.00323413	0.117817	0.586904	1.42242	1.12504	1.79841	1.42 (1.13,1.8)	positive	3.38e-26	-0.0564376	0.0290854	NA	European	Males and Females	2016	11861199	21559	NA	NA	Metabolites	Lipid	Kettunen	27005778	NA	SD	0.3	IDL.FC; SD value comes from the original untransformed distribution of the ERF cohort	NA	<a href="https://www.uniprot.org/uniprot/NA" target="_blank">NA</a>	NA	NA	NA	NA	NA	NA	NA	NA	NA	NA	NA	NA	NA	NA	NA	NA	NA	NA	NA	NA	NA	NA	NA	NA	NA	NA	NA	NA	NA	NA	NA	NA	NA
Medical laboratory science	blood lipids and lipoproteins	NA	met-c-868	ieu-b-2	Alzheimer's disease	Free cholesterol in IDL	MR Egger	16	0.65998	0.163708	0.00123741	0.339112	0.980849	1.93475	1.4037	2.66672	1.93 (1.4,2.67)	positive	3.38e-26	-0.0564376	0.0290854	NA	European	Males and Females	2016	11861199	21559	NA	NA	Metabolites	Lipid	Kettunen	27005778	NA	SD	0.3	IDL.FC; SD value comes from the original untransformed distribution of the ERF cohort	NA	<a href="https://www.uniprot.org/uniprot/NA" target="_blank">NA</a>	NA	NA	NA	NA	NA	NA	NA	NA	NA	NA	NA	NA	NA	NA	NA	NA	NA	NA	NA	NA	NA	NA	NA	NA	NA	NA	NA	NA	NA	NA	NA	NA	NA
Medical laboratory science	blood lipids and lipoproteins	NA	met-c-868	ieu-b-2	Alzheimer's disease	Free cholesterol in IDL	Weighted median	16	0.0681329	0.0684714	0.319709	-0.0660711	0.202337	1.07051	0.936064	1.22426	1.07 (0.94,1.22)	overlaps null	3.38e-26	-0.0564376	0.0290854	NA	European	Males and Females	2016	11861199	21559	NA	NA	Metabolites	Lipid	Kettunen	27005778	NA	SD	0.3	IDL.FC; SD value comes from the original untransformed distribution of the ERF cohort	NA	<a href="https://www.uniprot.org/uniprot/NA" target="_blank">NA</a>	NA	NA	NA	NA	NA	NA	NA	NA	NA	NA	NA	NA	NA	NA	NA	NA	NA	NA	NA	NA	NA	NA	NA	NA	NA	NA	NA	NA	NA	NA	NA	NA	NA
Medical laboratory science	blood lipids and lipoproteins	NA	met-c-868	ieu-b-2	Alzheimer's disease	Free cholesterol in IDL	Simple mode	16	-0.0181861	0.101242	0.859847	-0.21662	0.180248	0.981978	0.805236	1.19751	0.98 (0.81,1.2)	overlaps null	3.38e-26	-0.0564376	0.0290854	NA	European	Males and Females	2016	11861199	21559	NA	NA	Metabolites	Lipid	Kettunen	27005778	NA	SD	0.3	IDL.FC; SD value comes from the original untransformed distribution of the ERF cohort	NA	<a href="https://www.uniprot.org/uniprot/NA" target="_blank">NA</a>	NA	NA	NA	NA	NA	NA	NA	NA	NA	NA	NA	NA	NA	NA	NA	NA	NA	NA	NA	NA	NA	NA	NA	NA	NA	NA	NA	NA	NA	NA	NA	NA	NA
Medical laboratory science	blood lipids and lipoproteins	NA	met-c-868	ieu-b-2	Alzheimer's disease	Free cholesterol in IDL	Weighted mode	16	0.0091087	0.0720344	0.901056	-0.132079	0.150296	1.00915	0.876272	1.16218	1.01 (0.88,1.16)	overlaps null	3.38e-26	-0.0564376	0.0290854	NA	European	Males and Females	2016	11861199	21559	NA	NA	Metabolites	Lipid	Kettunen	27005778	NA	SD	0.3	IDL.FC; SD value comes from the original untransformed distribution of the ERF cohort	NA	<a href="https://www.uniprot.org/uniprot/NA" target="_blank">NA</a>	NA	NA	NA	NA	NA	NA	NA	NA	NA	NA	NA	NA	NA	NA	NA	NA	NA	NA	NA	NA	NA	NA	NA	NA	NA	NA	NA	NA	NA	NA	NA	NA	NA
Medical laboratory science	blood lipids and lipoproteins	NA	met-c-868	ieu-b-2	Alzheimer's disease	Free cholesterol in IDL	Maximum likelihood	16	0.387006	0.0388914	2.5e-23	0.310779	0.463233	1.47256	1.36449	1.5892	1.47 (1.36,1.59)	positive	3.38e-26	-0.0564376	0.0290854	NA	European	Males and Females	2016	11861199	21559	NA	NA	Metabolites	Lipid	Kettunen	27005778	NA	SD	0.3	IDL.FC; SD value comes from the original untransformed distribution of the ERF cohort	NA	<a href="https://www.uniprot.org/uniprot/NA" target="_blank">NA</a>	NA	NA	NA	NA	NA	NA	NA	NA	NA	NA	NA	NA	NA	NA	NA	NA	NA	NA	NA	NA	NA	NA	NA	NA	NA	NA	NA	NA	NA	NA	NA	NA	NA
Medical laboratory science	blood lipids and lipoproteins	NA	met-c-868	ieu-b-2	Alzheimer's disease	Free cholesterol in IDL	Penalised weighted median	16	0.0096298	0.0654343	0.883	-0.118621	0.137881	1.00968	0.888144	1.14784	1.01 (0.89,1.15)	overlaps null	3.38e-26	-0.0564376	0.0290854	NA	European	Males and Females	2016	11861199	21559	NA	NA	Metabolites	Lipid	Kettunen	27005778	NA	SD	0.3	IDL.FC; SD value comes from the original untransformed distribution of the ERF cohort	NA	<a href="https://www.uniprot.org/uniprot/NA" target="_blank">NA</a>	NA	NA	NA	NA	NA	NA	NA	NA	NA	NA	NA	NA	NA	NA	NA	NA	NA	NA	NA	NA	NA	NA	NA	NA	NA	NA	NA	NA	NA	NA	NA	NA	NA
Medical laboratory science	blood lipids and lipoproteins	NA	met-c-869	ieu-b-2	Alzheimer's disease	Total lipids in IDL	Inverse variance weighted	18	0.329969	0.113105	0.0035301	0.108282	0.551655	1.39092	1.11436	1.73612	1.39 (1.11,1.74)	positive	1.17e-26	-0.0625195	0.0109793	NA	European	Males and Females	2016	11820646	19273	NA	NA	Metabolites	Lipid	Kettunen	27005778	NA	SD	NA	IDL.L	NA	<a href="https://www.uniprot.org/uniprot/NA" target="_blank">NA</a>	NA	NA	NA	NA	NA	NA	NA	NA	NA	NA	NA	NA	NA	NA	NA	NA	NA	NA	NA	NA	NA	NA	NA	NA	NA	NA	NA	NA	NA	NA	NA	NA	NA
Medical laboratory science	blood lipids and lipoproteins	NA	met-c-869	ieu-b-2	Alzheimer's disease	Total lipids in IDL	MR Egger	18	0.691162	0.157276	0.000452317	0.3829	0.999424	1.99603	1.46653	2.71672	2 (1.47,2.72)	positive	1.17e-26	-0.0625195	0.0109793	NA	European	Males and Females	2016	11820646	19273	NA	NA	Metabolites	Lipid	Kettunen	27005778	NA	SD	NA	IDL.L	NA	<a href="https://www.uniprot.org/uniprot/NA" target="_blank">NA</a>	NA	NA	NA	NA	NA	NA	NA	NA	NA	NA	NA	NA	NA	NA	NA	NA	NA	NA	NA	NA	NA	NA	NA	NA	NA	NA	NA	NA	NA	NA	NA	NA	NA
Medical laboratory science	blood lipids and lipoproteins	NA	met-c-869	ieu-b-2	Alzheimer's disease	Total lipids in IDL	Weighted median	18	0.065459	0.0627222	0.296655	-0.0574765	0.188394	1.06765	0.944144	1.20731	1.07 (0.94,1.21)	overlaps null	1.17e-26	-0.0625195	0.0109793	NA	European	Males and Females	2016	11820646	19273	NA	NA	Metabolites	Lipid	Kettunen	27005778	NA	SD	NA	IDL.L	NA	<a href="https://www.uniprot.org/uniprot/NA" target="_blank">NA</a>	NA	NA	NA	NA	NA	NA	NA	NA	NA	NA	NA	NA	NA	NA	NA	NA	NA	NA	NA	NA	NA	NA	NA	NA	NA	NA	NA	NA	NA	NA	NA	NA	NA
Medical laboratory science	blood lipids and lipoproteins	NA	met-c-869	ieu-b-2	Alzheimer's disease	Total lipids in IDL	Simple mode	18	0.0135077	0.091802	0.884753	-0.166424	0.19344	1.0136	0.846687	1.21342	1.01 (0.85,1.21)	overlaps null	1.17e-26	-0.0625195	0.0109793	NA	European	Males and Females	2016	11820646	19273	NA	NA	Metabolites	Lipid	Kettunen	27005778	NA	SD	NA	IDL.L	NA	<a href="https://www.uniprot.org/uniprot/NA" target="_blank">NA</a>	NA	NA	NA	NA	NA	NA	NA	NA	NA	NA	NA	NA	NA	NA	NA	NA	NA	NA	NA	NA	NA	NA	NA	NA	NA	NA	NA	NA	NA	NA	NA	NA	NA
Medical laboratory science	blood lipids and lipoproteins	NA	met-c-869	ieu-b-2	Alzheimer's disease	Total lipids in IDL	Weighted mode	18	0.0341537	0.0681107	0.622491	-0.0993433	0.167651	1.03474	0.905432	1.18252	1.03 (0.91,1.18)	overlaps null	1.17e-26	-0.0625195	0.0109793	NA	European	Males and Females	2016	11820646	19273	NA	NA	Metabolites	Lipid	Kettunen	27005778	NA	SD	NA	IDL.L	NA	<a href="https://www.uniprot.org/uniprot/NA" target="_blank">NA</a>	NA	NA	NA	NA	NA	NA	NA	NA	NA	NA	NA	NA	NA	NA	NA	NA	NA	NA	NA	NA	NA	NA	NA	NA	NA	NA	NA	NA	NA	NA	NA	NA	NA
Medical laboratory science	blood lipids and lipoproteins	NA	met-c-869	ieu-b-2	Alzheimer's disease	Total lipids in IDL	Maximum likelihood	18	0.359948	0.0382055	4.45e-21	0.285065	0.43483	1.43325	1.32985	1.5447	1.43 (1.33,1.54)	positive	1.17e-26	-0.0625195	0.0109793	NA	European	Males and Females	2016	11820646	19273	NA	NA	Metabolites	Lipid	Kettunen	27005778	NA	SD	NA	IDL.L	NA	<a href="https://www.uniprot.org/uniprot/NA" target="_blank">NA</a>	NA	NA	NA	NA	NA	NA	NA	NA	NA	NA	NA	NA	NA	NA	NA	NA	NA	NA	NA	NA	NA	NA	NA	NA	NA	NA	NA	NA	NA	NA	NA	NA	NA
Medical laboratory science	blood lipids and lipoproteins	NA	met-c-869	ieu-b-2	Alzheimer's disease	Total lipids in IDL	Penalised weighted median	18	0.0575171	0.0619176	0.352925	-0.0638413	0.178876	1.0592	0.938154	1.19587	1.06 (0.94,1.2)	overlaps null	1.17e-26	-0.0625195	0.0109793	NA	European	Males and Females	2016	11820646	19273	NA	NA	Metabolites	Lipid	Kettunen	27005778	NA	SD	NA	IDL.L	NA	<a href="https://www.uniprot.org/uniprot/NA" target="_blank">NA</a>	NA	NA	NA	NA	NA	NA	NA	NA	NA	NA	NA	NA	NA	NA	NA	NA	NA	NA	NA	NA	NA	NA	NA	NA	NA	NA	NA	NA	NA	NA	NA	NA	NA
Medical laboratory science	blood lipids and lipoproteins	NA	met-c-870	ieu-b-2	Alzheimer's disease	Concentration of IDL particles	Inverse variance weighted	16	0.348466	0.123174	0.00466856	0.107045	0.589886	1.41689	1.11298	1.80378	1.42 (1.11,1.8)	positive	3.25e-26	-0.0751045	0.0134129	NA	European	Males and Females	2016	11820652	19273	NA	NA	Metabolites	Lipid	Kettunen	27005778	NA	SD	NA	IDL.P	NA	<a href="https://www.uniprot.org/uniprot/NA" target="_blank">NA</a>	NA	NA	NA	NA	NA	NA	NA	NA	NA	NA	NA	NA	NA	NA	NA	NA	NA	NA	NA	NA	NA	NA	NA	NA	NA	NA	NA	NA	NA	NA	NA	NA	NA
Medical laboratory science	blood lipids and lipoproteins	NA	met-c-870	ieu-b-2	Alzheimer's disease	Concentration of IDL particles	MR Egger	16	0.763705	0.178607	0.000768592	0.413635	1.11378	2.14621	1.51231	3.04584	2.15 (1.51,3.05)	positive	3.25e-26	-0.0751045	0.0134129	NA	European	Males and Females	2016	11820652	19273	NA	NA	Metabolites	Lipid	Kettunen	27005778	NA	SD	NA	IDL.P	NA	<a href="https://www.uniprot.org/uniprot/NA" target="_blank">NA</a>	NA	NA	NA	NA	NA	NA	NA	NA	NA	NA	NA	NA	NA	NA	NA	NA	NA	NA	NA	NA	NA	NA	NA	NA	NA	NA	NA	NA	NA	NA	NA	NA	NA
Medical laboratory science	blood lipids and lipoproteins	NA	met-c-870	ieu-b-2	Alzheimer's disease	Concentration of IDL particles	Weighted median	16	0.066399	0.0672033	0.323136	-0.0653194	0.198117	1.06865	0.936768	1.21911	1.07 (0.94,1.22)	overlaps null	3.25e-26	-0.0751045	0.0134129	NA	European	Males and Females	2016	11820652	19273	NA	NA	Metabolites	Lipid	Kettunen	27005778	NA	SD	NA	IDL.P	NA	<a href="https://www.uniprot.org/uniprot/NA" target="_blank">NA</a>	NA	NA	NA	NA	NA	NA	NA	NA	NA	NA	NA	NA	NA	NA	NA	NA	NA	NA	NA	NA	NA	NA	NA	NA	NA	NA	NA	NA	NA	NA	NA	NA	NA
Medical laboratory science	blood lipids and lipoproteins	NA	met-c-870	ieu-b-2	Alzheimer's disease	Concentration of IDL particles	Simple mode	16	0.0360677	0.084282	0.674775	-0.129125	0.20126	1.03673	0.878864	1.22294	1.04 (0.88,1.22)	overlaps null	3.25e-26	-0.0751045	0.0134129	NA	European	Males and Females	2016	11820652	19273	NA	NA	Metabolites	Lipid	Kettunen	27005778	NA	SD	NA	IDL.P	NA	<a href="https://www.uniprot.org/uniprot/NA" target="_blank">NA</a>	NA	NA	NA	NA	NA	NA	NA	NA	NA	NA	NA	NA	NA	NA	NA	NA	NA	NA	NA	NA	NA	NA	NA	NA	NA	NA	NA	NA	NA	NA	NA	NA	NA
Medical laboratory science	blood lipids and lipoproteins	NA	met-c-870	ieu-b-2	Alzheimer's disease	Concentration of IDL particles	Weighted mode	16	0.0436962	0.0670346	0.524364	-0.0876916	0.175084	1.04466	0.916043	1.19135	1.04 (0.92,1.19)	overlaps null	3.25e-26	-0.0751045	0.0134129	NA	European	Males and Females	2016	11820652	19273	NA	NA	Metabolites	Lipid	Kettunen	27005778	NA	SD	NA	IDL.P	NA	<a href="https://www.uniprot.org/uniprot/NA" target="_blank">NA</a>	NA	NA	NA	NA	NA	NA	NA	NA	NA	NA	NA	NA	NA	NA	NA	NA	NA	NA	NA	NA	NA	NA	NA	NA	NA	NA	NA	NA	NA	NA	NA	NA	NA
Medical laboratory science	blood lipids and lipoproteins	NA	met-c-870	ieu-b-2	Alzheimer's disease	Concentration of IDL particles	Maximum likelihood	16	0.385657	0.0400112	5.49e-22	0.307235	0.464079	1.47058	1.35966	1.59055	1.47 (1.36,1.59)	positive	3.25e-26	-0.0751045	0.0134129	NA	European	Males and Females	2016	11820652	19273	NA	NA	Metabolites	Lipid	Kettunen	27005778	NA	SD	NA	IDL.P	NA	<a href="https://www.uniprot.org/uniprot/NA" target="_blank">NA</a>	NA	NA	NA	NA	NA	NA	NA	NA	NA	NA	NA	NA	NA	NA	NA	NA	NA	NA	NA	NA	NA	NA	NA	NA	NA	NA	NA	NA	NA	NA	NA	NA	NA
Medical laboratory science	blood lipids and lipoproteins	NA	met-c-870	ieu-b-2	Alzheimer's disease	Concentration of IDL particles	Penalised weighted median	16	0.0571437	0.0614874	0.352704	-0.0633716	0.177659	1.05881	0.938595	1.19442	1.06 (0.94,1.19)	overlaps null	3.25e-26	-0.0751045	0.0134129	NA	European	Males and Females	2016	11820652	19273	NA	NA	Metabolites	Lipid	Kettunen	27005778	NA	SD	NA	IDL.P	NA	<a href="https://www.uniprot.org/uniprot/NA" target="_blank">NA</a>	NA	NA	NA	NA	NA	NA	NA	NA	NA	NA	NA	NA	NA	NA	NA	NA	NA	NA	NA	NA	NA	NA	NA	NA	NA	NA	NA	NA	NA	NA	NA	NA	NA
Medical laboratory science	blood lipids and lipoproteins	NA	met-c-871	ieu-b-2	Alzheimer's disease	Phospholipids in IDL	Inverse variance weighted	19	0.34131	0.110634	0.00203534	0.124467	0.558154	1.40679	1.13254	1.74744	1.41 (1.13,1.75)	positive	1.75e-25	-0.0616907	0.00726982	NA	European	Males and Females	2016	11871461	21559	NA	NA	Metabolites	Lipid	Kettunen	27005778	NA	SD	0.58	IDL.PL; ; SD value comes from the original untransformed distribution of the ERF cohort	NA	<a href="https://www.uniprot.org/uniprot/NA" target="_blank">NA</a>	NA	NA	NA	NA	NA	NA	NA	NA	NA	NA	NA	NA	NA	NA	NA	NA	NA	NA	NA	NA	NA	NA	NA	NA	NA	NA	NA	NA	NA	NA	NA	NA	NA
Medical laboratory science	blood lipids and lipoproteins	NA	met-c-871	ieu-b-2	Alzheimer's disease	Phospholipids in IDL	MR Egger	19	0.701084	0.149373	0.000209073	0.408312	0.993856	2.01594	1.50428	2.70163	2.02 (1.5,2.7)	positive	1.75e-25	-0.0616907	0.00726982	NA	European	Males and Females	2016	11871461	21559	NA	NA	Metabolites	Lipid	Kettunen	27005778	NA	SD	0.58	IDL.PL; ; SD value comes from the original untransformed distribution of the ERF cohort	NA	<a href="https://www.uniprot.org/uniprot/NA" target="_blank">NA</a>	NA	NA	NA	NA	NA	NA	NA	NA	NA	NA	NA	NA	NA	NA	NA	NA	NA	NA	NA	NA	NA	NA	NA	NA	NA	NA	NA	NA	NA	NA	NA	NA	NA
Medical laboratory science	blood lipids and lipoproteins	NA	met-c-871	ieu-b-2	Alzheimer's disease	Phospholipids in IDL	Weighted median	19	0.0707939	0.0665488	0.287424	-0.0596417	0.201229	1.07336	0.942102	1.22291	1.07 (0.94,1.22)	overlaps null	1.75e-25	-0.0616907	0.00726982	NA	European	Males and Females	2016	11871461	21559	NA	NA	Metabolites	Lipid	Kettunen	27005778	NA	SD	0.58	IDL.PL; ; SD value comes from the original untransformed distribution of the ERF cohort	NA	<a href="https://www.uniprot.org/uniprot/NA" target="_blank">NA</a>	NA	NA	NA	NA	NA	NA	NA	NA	NA	NA	NA	NA	NA	NA	NA	NA	NA	NA	NA	NA	NA	NA	NA	NA	NA	NA	NA	NA	NA	NA	NA	NA	NA
Medical laboratory science	blood lipids and lipoproteins	NA	met-c-871	ieu-b-2	Alzheimer's disease	Phospholipids in IDL	Simple mode	19	0.0156892	0.0954506	0.871272	-0.171394	0.202772	1.01581	0.84249	1.22479	1.02 (0.84,1.22)	overlaps null	1.75e-25	-0.0616907	0.00726982	NA	European	Males and Females	2016	11871461	21559	NA	NA	Metabolites	Lipid	Kettunen	27005778	NA	SD	0.58	IDL.PL; ; SD value comes from the original untransformed distribution of the ERF cohort	NA	<a href="https://www.uniprot.org/uniprot/NA" target="_blank">NA</a>	NA	NA	NA	NA	NA	NA	NA	NA	NA	NA	NA	NA	NA	NA	NA	NA	NA	NA	NA	NA	NA	NA	NA	NA	NA	NA	NA	NA	NA	NA	NA	NA	NA
Medical laboratory science	blood lipids and lipoproteins	NA	met-c-871	ieu-b-2	Alzheimer's disease	Phospholipids in IDL	Weighted mode	19	0.0200552	0.0711425	0.781234	-0.119384	0.159495	1.02026	0.887467	1.17292	1.02 (0.89,1.17)	overlaps null	1.75e-25	-0.0616907	0.00726982	NA	European	Males and Females	2016	11871461	21559	NA	NA	Metabolites	Lipid	Kettunen	27005778	NA	SD	0.58	IDL.PL; ; SD value comes from the original untransformed distribution of the ERF cohort	NA	<a href="https://www.uniprot.org/uniprot/NA" target="_blank">NA</a>	NA	NA	NA	NA	NA	NA	NA	NA	NA	NA	NA	NA	NA	NA	NA	NA	NA	NA	NA	NA	NA	NA	NA	NA	NA	NA	NA	NA	NA	NA	NA	NA	NA
Medical laboratory science	blood lipids and lipoproteins	NA	met-c-871	ieu-b-2	Alzheimer's disease	Phospholipids in IDL	Maximum likelihood	19	0.372043	0.0387192	7.34e-22	0.296154	0.447933	1.4507	1.34468	1.56507	1.45 (1.34,1.57)	positive	1.75e-25	-0.0616907	0.00726982	NA	European	Males and Females	2016	11871461	21559	NA	NA	Metabolites	Lipid	Kettunen	27005778	NA	SD	0.58	IDL.PL; ; SD value comes from the original untransformed distribution of the ERF cohort	NA	<a href="https://www.uniprot.org/uniprot/NA" target="_blank">NA</a>	NA	NA	NA	NA	NA	NA	NA	NA	NA	NA	NA	NA	NA	NA	NA	NA	NA	NA	NA	NA	NA	NA	NA	NA	NA	NA	NA	NA	NA	NA	NA	NA	NA
Medical laboratory science	blood lipids and lipoproteins	NA	met-c-871	ieu-b-2	Alzheimer's disease	Phospholipids in IDL	Penalised weighted median	19	0.0283749	0.0662065	0.668228	-0.10139	0.15814	1.02878	0.903581	1.17133	1.03 (0.9,1.17)	overlaps null	1.75e-25	-0.0616907	0.00726982	NA	European	Males and Females	2016	11871461	21559	NA	NA	Metabolites	Lipid	Kettunen	27005778	NA	SD	0.58	IDL.PL; ; SD value comes from the original untransformed distribution of the ERF cohort	NA	<a href="https://www.uniprot.org/uniprot/NA" target="_blank">NA</a>	NA	NA	NA	NA	NA	NA	NA	NA	NA	NA	NA	NA	NA	NA	NA	NA	NA	NA	NA	NA	NA	NA	NA	NA	NA	NA	NA	NA	NA	NA	NA	NA	NA
Medical laboratory science	blood lipids and lipoproteins	NA	met-c-880	ieu-b-2	Alzheimer's disease	Total cholesterol in large LDL	Inverse variance weighted	20	0.323226	0.0996512	0.00118039	0.12791	0.518543	1.38158	1.13645	1.67958	1.38 (1.14,1.68)	positive	5.14e-25	-0.0646432	0.00201062	NA	European	Males and Females	2016	11871461	21552	NA	NA	Metabolites	Lipid	Kettunen	27005778	NA	SD	0.19	L.LDL.C; SD value comes from the original untransformed distribution of the ERF cohort	NA	<a href="https://www.uniprot.org/uniprot/NA" target="_blank">NA</a>	NA	NA	NA	NA	NA	NA	NA	NA	NA	NA	NA	NA	NA	NA	NA	NA	NA	NA	NA	NA	NA	NA	NA	NA	NA	NA	NA	NA	NA	NA	NA	NA	NA
Medical laboratory science	blood lipids and lipoproteins	NA	met-c-880	ieu-b-2	Alzheimer's disease	Total cholesterol in large LDL	MR Egger	20	0.661404	0.121932	3.74e-05	0.422416	0.900391	1.93751	1.52564	2.46057	1.94 (1.53,2.46)	positive	5.14e-25	-0.0646432	0.00201062	NA	European	Males and Females	2016	11871461	21552	NA	NA	Metabolites	Lipid	Kettunen	27005778	NA	SD	0.19	L.LDL.C; SD value comes from the original untransformed distribution of the ERF cohort	NA	<a href="https://www.uniprot.org/uniprot/NA" target="_blank">NA</a>	NA	NA	NA	NA	NA	NA	NA	NA	NA	NA	NA	NA	NA	NA	NA	NA	NA	NA	NA	NA	NA	NA	NA	NA	NA	NA	NA	NA	NA	NA	NA	NA	NA
Medical laboratory science	blood lipids and lipoproteins	NA	met-c-880	ieu-b-2	Alzheimer's disease	Total cholesterol in large LDL	Weighted median	20	0.0711276	0.0670019	0.288428	-0.0601961	0.202451	1.07372	0.94158	1.2244	1.07 (0.94,1.22)	overlaps null	5.14e-25	-0.0646432	0.00201062	NA	European	Males and Females	2016	11871461	21552	NA	NA	Metabolites	Lipid	Kettunen	27005778	NA	SD	0.19	L.LDL.C; SD value comes from the original untransformed distribution of the ERF cohort	NA	<a href="https://www.uniprot.org/uniprot/NA" target="_blank">NA</a>	NA	NA	NA	NA	NA	NA	NA	NA	NA	NA	NA	NA	NA	NA	NA	NA	NA	NA	NA	NA	NA	NA	NA	NA	NA	NA	NA	NA	NA	NA	NA	NA	NA
Medical laboratory science	blood lipids and lipoproteins	NA	met-c-880	ieu-b-2	Alzheimer's disease	Total cholesterol in large LDL	Simple mode	20	0.0468573	0.0924254	0.618007	-0.134297	0.228011	1.04797	0.874331	1.2561	1.05 (0.87,1.26)	overlaps null	5.14e-25	-0.0646432	0.00201062	NA	European	Males and Females	2016	11871461	21552	NA	NA	Metabolites	Lipid	Kettunen	27005778	NA	SD	0.19	L.LDL.C; SD value comes from the original untransformed distribution of the ERF cohort	NA	<a href="https://www.uniprot.org/uniprot/NA" target="_blank">NA</a>	NA	NA	NA	NA	NA	NA	NA	NA	NA	NA	NA	NA	NA	NA	NA	NA	NA	NA	NA	NA	NA	NA	NA	NA	NA	NA	NA	NA	NA	NA	NA	NA	NA
Medical laboratory science	blood lipids and lipoproteins	NA	met-c-880	ieu-b-2	Alzheimer's disease	Total cholesterol in large LDL	Weighted mode	20	0.0423654	0.069895	0.551603	-0.0946288	0.17936	1.04328	0.909711	1.19645	1.04 (0.91,1.2)	overlaps null	5.14e-25	-0.0646432	0.00201062	NA	European	Males and Females	2016	11871461	21552	NA	NA	Metabolites	Lipid	Kettunen	27005778	NA	SD	0.19	L.LDL.C; SD value comes from the original untransformed distribution of the ERF cohort	NA	<a href="https://www.uniprot.org/uniprot/NA" target="_blank">NA</a>	NA	NA	NA	NA	NA	NA	NA	NA	NA	NA	NA	NA	NA	NA	NA	NA	NA	NA	NA	NA	NA	NA	NA	NA	NA	NA	NA	NA	NA	NA	NA	NA	NA
Medical laboratory science	blood lipids and lipoproteins	NA	met-c-880	ieu-b-2	Alzheimer's disease	Total cholesterol in large LDL	Maximum likelihood	20	0.347242	0.0355062	1.38e-22	0.27765	0.416834	1.41516	1.32002	1.51715	1.42 (1.32,1.52)	positive	5.14e-25	-0.0646432	0.00201062	NA	European	Males and Females	2016	11871461	21552	NA	NA	Metabolites	Lipid	Kettunen	27005778	NA	SD	0.19	L.LDL.C; SD value comes from the original untransformed distribution of the ERF cohort	NA	<a href="https://www.uniprot.org/uniprot/NA" target="_blank">NA</a>	NA	NA	NA	NA	NA	NA	NA	NA	NA	NA	NA	NA	NA	NA	NA	NA	NA	NA	NA	NA	NA	NA	NA	NA	NA	NA	NA	NA	NA	NA	NA	NA	NA
Medical laboratory science	blood lipids and lipoproteins	NA	met-c-880	ieu-b-2	Alzheimer's disease	Total cholesterol in large LDL	Penalised weighted median	20	0.0528663	0.060662	0.383487	-0.0660313	0.171764	1.05429	0.936102	1.1874	1.05 (0.94,1.19)	overlaps null	5.14e-25	-0.0646432	0.00201062	NA	European	Males and Females	2016	11871461	21552	NA	NA	Metabolites	Lipid	Kettunen	27005778	NA	SD	0.19	L.LDL.C; SD value comes from the original untransformed distribution of the ERF cohort	NA	<a href="https://www.uniprot.org/uniprot/NA" target="_blank">NA</a>	NA	NA	NA	NA	NA	NA	NA	NA	NA	NA	NA	NA	NA	NA	NA	NA	NA	NA	NA	NA	NA	NA	NA	NA	NA	NA	NA	NA	NA	NA	NA	NA	NA
Medical laboratory science	blood lipids and lipoproteins	NA	met-c-881	ieu-b-2	Alzheimer's disease	Cholesterol esters in large VLDL	Inverse variance weighted	21	0.319803	0.0954709	0.000808875	0.13268	0.506926	1.37686	1.14188	1.66018	1.38 (1.14,1.66)	positive	1.32e-24	-0.0584357	0.00324765	NA	European	Males and Females	2016	11820655	19273	NA	NA	Metabolites	Lipid	Kettunen	27005778	NA	SD	NA	L.LDL.CE	NA	<a href="https://www.uniprot.org/uniprot/NA" target="_blank">NA</a>	NA	NA	NA	NA	NA	NA	NA	NA	NA	NA	NA	NA	NA	NA	NA	NA	NA	NA	NA	NA	NA	NA	NA	NA	NA	NA	NA	NA	NA	NA	NA	NA	NA
Medical laboratory science	blood lipids and lipoproteins	NA	met-c-881	ieu-b-2	Alzheimer's disease	Cholesterol esters in large VLDL	MR Egger	21	0.638528	0.12239	4.91e-05	0.398643	0.878413	1.89369	1.4898	2.40708	1.89 (1.49,2.41)	positive	1.32e-24	-0.0584357	0.00324765	NA	European	Males and Females	2016	11820655	19273	NA	NA	Metabolites	Lipid	Kettunen	27005778	NA	SD	NA	L.LDL.CE	NA	<a href="https://www.uniprot.org/uniprot/NA" target="_blank">NA</a>	NA	NA	NA	NA	NA	NA	NA	NA	NA	NA	NA	NA	NA	NA	NA	NA	NA	NA	NA	NA	NA	NA	NA	NA	NA	NA	NA	NA	NA	NA	NA	NA	NA
Medical laboratory science	blood lipids and lipoproteins	NA	met-c-881	ieu-b-2	Alzheimer's disease	Cholesterol esters in large VLDL	Weighted median	21	0.062468	0.0637171	0.326891	-0.0624176	0.187354	1.06446	0.93949	1.20605	1.06 (0.94,1.21)	overlaps null	1.32e-24	-0.0584357	0.00324765	NA	European	Males and Females	2016	11820655	19273	NA	NA	Metabolites	Lipid	Kettunen	27005778	NA	SD	NA	L.LDL.CE	NA	<a href="https://www.uniprot.org/uniprot/NA" target="_blank">NA</a>	NA	NA	NA	NA	NA	NA	NA	NA	NA	NA	NA	NA	NA	NA	NA	NA	NA	NA	NA	NA	NA	NA	NA	NA	NA	NA	NA	NA	NA	NA	NA	NA	NA
Medical laboratory science	blood lipids and lipoproteins	NA	met-c-881	ieu-b-2	Alzheimer's disease	Cholesterol esters in large VLDL	Simple mode	21	0.0497805	0.091191	0.591177	-0.128954	0.228515	1.05104	0.879015	1.25673	1.05 (0.88,1.26)	overlaps null	1.32e-24	-0.0584357	0.00324765	NA	European	Males and Females	2016	11820655	19273	NA	NA	Metabolites	Lipid	Kettunen	27005778	NA	SD	NA	L.LDL.CE	NA	<a href="https://www.uniprot.org/uniprot/NA" target="_blank">NA</a>	NA	NA	NA	NA	NA	NA	NA	NA	NA	NA	NA	NA	NA	NA	NA	NA	NA	NA	NA	NA	NA	NA	NA	NA	NA	NA	NA	NA	NA	NA	NA	NA	NA
Medical laboratory science	blood lipids and lipoproteins	NA	met-c-881	ieu-b-2	Alzheimer's disease	Cholesterol esters in large VLDL	Weighted mode	21	0.0453218	0.0669167	0.505983	-0.0858349	0.176478	1.04636	0.917746	1.19301	1.05 (0.92,1.19)	overlaps null	1.32e-24	-0.0584357	0.00324765	NA	European	Males and Females	2016	11820655	19273	NA	NA	Metabolites	Lipid	Kettunen	27005778	NA	SD	NA	L.LDL.CE	NA	<a href="https://www.uniprot.org/uniprot/NA" target="_blank">NA</a>	NA	NA	NA	NA	NA	NA	NA	NA	NA	NA	NA	NA	NA	NA	NA	NA	NA	NA	NA	NA	NA	NA	NA	NA	NA	NA	NA	NA	NA	NA	NA	NA	NA
Medical laboratory science	blood lipids and lipoproteins	NA	met-c-881	ieu-b-2	Alzheimer's disease	Cholesterol esters in large VLDL	Maximum likelihood	21	0.346685	0.0350356	4.37e-23	0.278015	0.415355	1.41437	1.32051	1.51491	1.41 (1.32,1.51)	positive	1.32e-24	-0.0584357	0.00324765	NA	European	Males and Females	2016	11820655	19273	NA	NA	Metabolites	Lipid	Kettunen	27005778	NA	SD	NA	L.LDL.CE	NA	<a href="https://www.uniprot.org/uniprot/NA" target="_blank">NA</a>	NA	NA	NA	NA	NA	NA	NA	NA	NA	NA	NA	NA	NA	NA	NA	NA	NA	NA	NA	NA	NA	NA	NA	NA	NA	NA	NA	NA	NA	NA	NA	NA	NA
Medical laboratory science	blood lipids and lipoproteins	NA	met-c-881	ieu-b-2	Alzheimer's disease	Cholesterol esters in large VLDL	Penalised weighted median	21	0.0569894	0.059632	0.339231	-0.0598893	0.173868	1.05864	0.941869	1.1899	1.06 (0.94,1.19)	overlaps null	1.32e-24	-0.0584357	0.00324765	NA	European	Males and Females	2016	11820655	19273	NA	NA	Metabolites	Lipid	Kettunen	27005778	NA	SD	NA	L.LDL.CE	NA	<a href="https://www.uniprot.org/uniprot/NA" target="_blank">NA</a>	NA	NA	NA	NA	NA	NA	NA	NA	NA	NA	NA	NA	NA	NA	NA	NA	NA	NA	NA	NA	NA	NA	NA	NA	NA	NA	NA	NA	NA	NA	NA	NA	NA
Medical laboratory science	blood lipids and lipoproteins	NA	met-c-882	ieu-b-2	Alzheimer's disease	Free cholesterol in large LDL	Inverse variance weighted	19	0.340439	0.0970407	0.000451136	0.150239	0.530638	1.40556	1.16211	1.70002	1.41 (1.16,1.7)	positive	5.04e-23	-0.0543274	0.0124755	NA	European	Males and Females	2016	11871425	21555	NA	NA	Metabolites	Lipid	Kettunen	27005778	NA	SD	0.61	L.LDL.FC; SD value comes from the original untransformed distribution of the ERF cohort	NA	<a href="https://www.uniprot.org/uniprot/NA" target="_blank">NA</a>	NA	NA	NA	NA	NA	NA	NA	NA	NA	NA	NA	NA	NA	NA	NA	NA	NA	NA	NA	NA	NA	NA	NA	NA	NA	NA	NA	NA	NA	NA	NA	NA	NA
Medical laboratory science	blood lipids and lipoproteins	NA	met-c-882	ieu-b-2	Alzheimer's disease	Free cholesterol in large LDL	MR Egger	19	0.609713	0.126987	0.000166373	0.360819	0.858607	1.8399	1.4345	2.35987	1.84 (1.43,2.36)	positive	5.04e-23	-0.0543274	0.0124755	NA	European	Males and Females	2016	11871425	21555	NA	NA	Metabolites	Lipid	Kettunen	27005778	NA	SD	0.61	L.LDL.FC; SD value comes from the original untransformed distribution of the ERF cohort	NA	<a href="https://www.uniprot.org/uniprot/NA" target="_blank">NA</a>	NA	NA	NA	NA	NA	NA	NA	NA	NA	NA	NA	NA	NA	NA	NA	NA	NA	NA	NA	NA	NA	NA	NA	NA	NA	NA	NA	NA	NA	NA	NA	NA	NA
Medical laboratory science	blood lipids and lipoproteins	NA	met-c-882	ieu-b-2	Alzheimer's disease	Free cholesterol in large LDL	Weighted median	19	0.0784794	0.0683291	0.250741	-0.0554456	0.212404	1.08164	0.946064	1.23665	1.08 (0.95,1.24)	overlaps null	5.04e-23	-0.0543274	0.0124755	NA	European	Males and Females	2016	11871425	21555	NA	NA	Metabolites	Lipid	Kettunen	27005778	NA	SD	0.61	L.LDL.FC; SD value comes from the original untransformed distribution of the ERF cohort	NA	<a href="https://www.uniprot.org/uniprot/NA" target="_blank">NA</a>	NA	NA	NA	NA	NA	NA	NA	NA	NA	NA	NA	NA	NA	NA	NA	NA	NA	NA	NA	NA	NA	NA	NA	NA	NA	NA	NA	NA	NA	NA	NA	NA	NA
Medical laboratory science	blood lipids and lipoproteins	NA	met-c-882	ieu-b-2	Alzheimer's disease	Free cholesterol in large LDL	Simple mode	19	0.019444	0.0944342	0.83918	-0.165647	0.204535	1.01963	0.847345	1.22695	1.02 (0.85,1.23)	overlaps null	5.04e-23	-0.0543274	0.0124755	NA	European	Males and Females	2016	11871425	21555	NA	NA	Metabolites	Lipid	Kettunen	27005778	NA	SD	0.61	L.LDL.FC; SD value comes from the original untransformed distribution of the ERF cohort	NA	<a href="https://www.uniprot.org/uniprot/NA" target="_blank">NA</a>	NA	NA	NA	NA	NA	NA	NA	NA	NA	NA	NA	NA	NA	NA	NA	NA	NA	NA	NA	NA	NA	NA	NA	NA	NA	NA	NA	NA	NA	NA	NA	NA	NA
Medical laboratory science	blood lipids and lipoproteins	NA	met-c-882	ieu-b-2	Alzheimer's disease	Free cholesterol in large LDL	Weighted mode	19	0.0368325	0.0747617	0.628205	-0.1097	0.183365	1.03752	0.896103	1.20125	1.04 (0.9,1.2)	overlaps null	5.04e-23	-0.0543274	0.0124755	NA	European	Males and Females	2016	11871425	21555	NA	NA	Metabolites	Lipid	Kettunen	27005778	NA	SD	0.61	L.LDL.FC; SD value comes from the original untransformed distribution of the ERF cohort	NA	<a href="https://www.uniprot.org/uniprot/NA" target="_blank">NA</a>	NA	NA	NA	NA	NA	NA	NA	NA	NA	NA	NA	NA	NA	NA	NA	NA	NA	NA	NA	NA	NA	NA	NA	NA	NA	NA	NA	NA	NA	NA	NA	NA	NA
Medical laboratory science	blood lipids and lipoproteins	NA	met-c-882	ieu-b-2	Alzheimer's disease	Free cholesterol in large LDL	Maximum likelihood	19	0.365698	0.0349905	1.44e-25	0.297117	0.43428	1.44152	1.34597	1.54385	1.44 (1.35,1.54)	positive	5.04e-23	-0.0543274	0.0124755	NA	European	Males and Females	2016	11871425	21555	NA	NA	Metabolites	Lipid	Kettunen	27005778	NA	SD	0.61	L.LDL.FC; SD value comes from the original untransformed distribution of the ERF cohort	NA	<a href="https://www.uniprot.org/uniprot/NA" target="_blank">NA</a>	NA	NA	NA	NA	NA	NA	NA	NA	NA	NA	NA	NA	NA	NA	NA	NA	NA	NA	NA	NA	NA	NA	NA	NA	NA	NA	NA	NA	NA	NA	NA	NA	NA
Medical laboratory science	blood lipids and lipoproteins	NA	met-c-882	ieu-b-2	Alzheimer's disease	Free cholesterol in large LDL	Penalised weighted median	19	0.0526507	0.0601201	0.381161	-0.0651847	0.170486	1.05406	0.936894	1.18588	1.05 (0.94,1.19)	overlaps null	5.04e-23	-0.0543274	0.0124755	NA	European	Males and Females	2016	11871425	21555	NA	NA	Metabolites	Lipid	Kettunen	27005778	NA	SD	0.61	L.LDL.FC; SD value comes from the original untransformed distribution of the ERF cohort	NA	<a href="https://www.uniprot.org/uniprot/NA" target="_blank">NA</a>	NA	NA	NA	NA	NA	NA	NA	NA	NA	NA	NA	NA	NA	NA	NA	NA	NA	NA	NA	NA	NA	NA	NA	NA	NA	NA	NA	NA	NA	NA	NA	NA	NA
Medical laboratory science	blood lipids and lipoproteins	NA	met-c-883	ieu-b-2	Alzheimer's disease	Total lipids in large LDL	Inverse variance weighted	21	0.318986	0.095105	0.000796402	0.13258	0.505392	1.37573	1.14177	1.65764	1.38 (1.14,1.66)	positive	7.64e-25	-0.0579325	0.00413143	NA	European	Males and Females	2016	11820652	19273	NA	NA	Metabolites	Lipid	Kettunen	27005778	NA	SD	NA	L.LDL.L	NA	<a href="https://www.uniprot.org/uniprot/NA" target="_blank">NA</a>	NA	NA	NA	NA	NA	NA	NA	NA	NA	NA	NA	NA	NA	NA	NA	NA	NA	NA	NA	NA	NA	NA	NA	NA	NA	NA	NA	NA	NA	NA	NA	NA	NA
Medical laboratory science	blood lipids and lipoproteins	NA	met-c-883	ieu-b-2	Alzheimer's disease	Total lipids in large LDL	MR Egger	21	0.634262	0.124368	6.36e-05	0.390501	0.878023	1.88563	1.47772	2.40614	1.89 (1.48,2.41)	positive	7.64e-25	-0.0579325	0.00413143	NA	European	Males and Females	2016	11820652	19273	NA	NA	Metabolites	Lipid	Kettunen	27005778	NA	SD	NA	L.LDL.L	NA	<a href="https://www.uniprot.org/uniprot/NA" target="_blank">NA</a>	NA	NA	NA	NA	NA	NA	NA	NA	NA	NA	NA	NA	NA	NA	NA	NA	NA	NA	NA	NA	NA	NA	NA	NA	NA	NA	NA	NA	NA	NA	NA	NA	NA
Medical laboratory science	blood lipids and lipoproteins	NA	met-c-883	ieu-b-2	Alzheimer's disease	Total lipids in large LDL	Weighted median	21	0.0639012	0.0606504	0.292067	-0.0549736	0.182776	1.06599	0.94651	1.20055	1.07 (0.95,1.2)	overlaps null	7.64e-25	-0.0579325	0.00413143	NA	European	Males and Females	2016	11820652	19273	NA	NA	Metabolites	Lipid	Kettunen	27005778	NA	SD	NA	L.LDL.L	NA	<a href="https://www.uniprot.org/uniprot/NA" target="_blank">NA</a>	NA	NA	NA	NA	NA	NA	NA	NA	NA	NA	NA	NA	NA	NA	NA	NA	NA	NA	NA	NA	NA	NA	NA	NA	NA	NA	NA	NA	NA	NA	NA	NA	NA
Medical laboratory science	blood lipids and lipoproteins	NA	met-c-883	ieu-b-2	Alzheimer's disease	Total lipids in large LDL	Simple mode	21	0.0349358	0.0866242	0.691005	-0.134848	0.204719	1.03555	0.873849	1.22718	1.04 (0.87,1.23)	overlaps null	7.64e-25	-0.0579325	0.00413143	NA	European	Males and Females	2016	11820652	19273	NA	NA	Metabolites	Lipid	Kettunen	27005778	NA	SD	NA	L.LDL.L	NA	<a href="https://www.uniprot.org/uniprot/NA" target="_blank">NA</a>	NA	NA	NA	NA	NA	NA	NA	NA	NA	NA	NA	NA	NA	NA	NA	NA	NA	NA	NA	NA	NA	NA	NA	NA	NA	NA	NA	NA	NA	NA	NA	NA	NA
Medical laboratory science	blood lipids and lipoproteins	NA	met-c-883	ieu-b-2	Alzheimer's disease	Total lipids in large LDL	Weighted mode	21	0.0438861	0.0671207	0.520663	-0.0876705	0.175443	1.04486	0.916063	1.19177	1.04 (0.92,1.19)	overlaps null	7.64e-25	-0.0579325	0.00413143	NA	European	Males and Females	2016	11820652	19273	NA	NA	Metabolites	Lipid	Kettunen	27005778	NA	SD	NA	L.LDL.L	NA	<a href="https://www.uniprot.org/uniprot/NA" target="_blank">NA</a>	NA	NA	NA	NA	NA	NA	NA	NA	NA	NA	NA	NA	NA	NA	NA	NA	NA	NA	NA	NA	NA	NA	NA	NA	NA	NA	NA	NA	NA	NA	NA	NA	NA
Medical laboratory science	blood lipids and lipoproteins	NA	met-c-883	ieu-b-2	Alzheimer's disease	Total lipids in large LDL	Maximum likelihood	21	0.345642	0.0348721	3.7e-23	0.277293	0.413992	1.4129	1.31955	1.51284	1.41 (1.32,1.51)	positive	7.64e-25	-0.0579325	0.00413143	NA	European	Males and Females	2016	11820652	19273	NA	NA	Metabolites	Lipid	Kettunen	27005778	NA	SD	NA	L.LDL.L	NA	<a href="https://www.uniprot.org/uniprot/NA" target="_blank">NA</a>	NA	NA	NA	NA	NA	NA	NA	NA	NA	NA	NA	NA	NA	NA	NA	NA	NA	NA	NA	NA	NA	NA	NA	NA	NA	NA	NA	NA	NA	NA	NA	NA	NA
Medical laboratory science	blood lipids and lipoproteins	NA	met-c-883	ieu-b-2	Alzheimer's disease	Total lipids in large LDL	Penalised weighted median	21	0.056148	0.0576952	0.330463	-0.0569347	0.169231	1.05775	0.944656	1.18439	1.06 (0.94,1.18)	overlaps null	7.64e-25	-0.0579325	0.00413143	NA	European	Males and Females	2016	11820652	19273	NA	NA	Metabolites	Lipid	Kettunen	27005778	NA	SD	NA	L.LDL.L	NA	<a href="https://www.uniprot.org/uniprot/NA" target="_blank">NA</a>	NA	NA	NA	NA	NA	NA	NA	NA	NA	NA	NA	NA	NA	NA	NA	NA	NA	NA	NA	NA	NA	NA	NA	NA	NA	NA	NA	NA	NA	NA	NA	NA	NA
Medical laboratory science	blood lipids and lipoproteins	NA	met-c-884	ieu-b-2	Alzheimer's disease	Concentration of large LDL particles	Inverse variance weighted	21	0.318554	0.0967746	0.000995812	0.128875	0.508232	1.37514	1.13755	1.66235	1.38 (1.14,1.66)	positive	2.84e-25	-0.0593484	0.00398609	NA	European	Males and Females	2016	11820653	19273	NA	NA	Metabolites	Lipid	Kettunen	27005778	NA	SD	NA	L.LDL.P	NA	<a href="https://www.uniprot.org/uniprot/NA" target="_blank">NA</a>	NA	NA	NA	NA	NA	NA	NA	NA	NA	NA	NA	NA	NA	NA	NA	NA	NA	NA	NA	NA	NA	NA	NA	NA	NA	NA	NA	NA	NA	NA	NA	NA	NA
Medical laboratory science	blood lipids and lipoproteins	NA	met-c-884	ieu-b-2	Alzheimer's disease	Concentration of large LDL particles	MR Egger	21	0.648021	0.128156	7.01e-05	0.396835	0.899206	1.91175	1.48711	2.45765	1.91 (1.49,2.46)	positive	2.84e-25	-0.0593484	0.00398609	NA	European	Males and Females	2016	11820653	19273	NA	NA	Metabolites	Lipid	Kettunen	27005778	NA	SD	NA	L.LDL.P	NA	<a href="https://www.uniprot.org/uniprot/NA" target="_blank">NA</a>	NA	NA	NA	NA	NA	NA	NA	NA	NA	NA	NA	NA	NA	NA	NA	NA	NA	NA	NA	NA	NA	NA	NA	NA	NA	NA	NA	NA	NA	NA	NA	NA	NA
Medical laboratory science	blood lipids and lipoproteins	NA	met-c-884	ieu-b-2	Alzheimer's disease	Concentration of large LDL particles	Weighted median	21	0.0636957	0.0605245	0.292619	-0.0549324	0.182324	1.06577	0.946549	1.2	1.07 (0.95,1.2)	overlaps null	2.84e-25	-0.0593484	0.00398609	NA	European	Males and Females	2016	11820653	19273	NA	NA	Metabolites	Lipid	Kettunen	27005778	NA	SD	NA	L.LDL.P	NA	<a href="https://www.uniprot.org/uniprot/NA" target="_blank">NA</a>	NA	NA	NA	NA	NA	NA	NA	NA	NA	NA	NA	NA	NA	NA	NA	NA	NA	NA	NA	NA	NA	NA	NA	NA	NA	NA	NA	NA	NA	NA	NA	NA	NA
Medical laboratory science	blood lipids and lipoproteins	NA	met-c-884	ieu-b-2	Alzheimer's disease	Concentration of large LDL particles	Simple mode	21	0.0389325	0.0951609	0.686797	-0.147583	0.225448	1.0397	0.862791	1.25288	1.04 (0.86,1.25)	overlaps null	2.84e-25	-0.0593484	0.00398609	NA	European	Males and Females	2016	11820653	19273	NA	NA	Metabolites	Lipid	Kettunen	27005778	NA	SD	NA	L.LDL.P	NA	<a href="https://www.uniprot.org/uniprot/NA" target="_blank">NA</a>	NA	NA	NA	NA	NA	NA	NA	NA	NA	NA	NA	NA	NA	NA	NA	NA	NA	NA	NA	NA	NA	NA	NA	NA	NA	NA	NA	NA	NA	NA	NA	NA	NA
Medical laboratory science	blood lipids and lipoproteins	NA	met-c-884	ieu-b-2	Alzheimer's disease	Concentration of large LDL particles	Weighted mode	21	0.0389325	0.0626855	0.541563	-0.0839311	0.161796	1.0397	0.919495	1.17562	1.04 (0.92,1.18)	overlaps null	2.84e-25	-0.0593484	0.00398609	NA	European	Males and Females	2016	11820653	19273	NA	NA	Metabolites	Lipid	Kettunen	27005778	NA	SD	NA	L.LDL.P	NA	<a href="https://www.uniprot.org/uniprot/NA" target="_blank">NA</a>	NA	NA	NA	NA	NA	NA	NA	NA	NA	NA	NA	NA	NA	NA	NA	NA	NA	NA	NA	NA	NA	NA	NA	NA	NA	NA	NA	NA	NA	NA	NA	NA	NA
Medical laboratory science	blood lipids and lipoproteins	NA	met-c-884	ieu-b-2	Alzheimer's disease	Concentration of large LDL particles	Maximum likelihood	21	0.347507	0.0353526	8.38e-23	0.278216	0.416798	1.41553	1.32077	1.5171	1.42 (1.32,1.52)	positive	2.84e-25	-0.0593484	0.00398609	NA	European	Males and Females	2016	11820653	19273	NA	NA	Metabolites	Lipid	Kettunen	27005778	NA	SD	NA	L.LDL.P	NA	<a href="https://www.uniprot.org/uniprot/NA" target="_blank">NA</a>	NA	NA	NA	NA	NA	NA	NA	NA	NA	NA	NA	NA	NA	NA	NA	NA	NA	NA	NA	NA	NA	NA	NA	NA	NA	NA	NA	NA	NA	NA	NA	NA	NA
Medical laboratory science	blood lipids and lipoproteins	NA	met-c-884	ieu-b-2	Alzheimer's disease	Concentration of large LDL particles	Penalised weighted median	21	0.0572438	0.0593021	0.334399	-0.0589883	0.173476	1.05891	0.942718	1.18943	1.06 (0.94,1.19)	overlaps null	2.84e-25	-0.0593484	0.00398609	NA	European	Males and Females	2016	11820653	19273	NA	NA	Metabolites	Lipid	Kettunen	27005778	NA	SD	NA	L.LDL.P	NA	<a href="https://www.uniprot.org/uniprot/NA" target="_blank">NA</a>	NA	NA	NA	NA	NA	NA	NA	NA	NA	NA	NA	NA	NA	NA	NA	NA	NA	NA	NA	NA	NA	NA	NA	NA	NA	NA	NA	NA	NA	NA	NA	NA	NA
Medical laboratory science	blood lipids and lipoproteins	NA	met-c-885	ieu-b-2	Alzheimer's disease	Phospholipids in large LDL	Inverse variance weighted	19	0.33918	0.102507	0.000936812	0.138266	0.540094	1.4038	1.14828	1.71617	1.4 (1.15,1.72)	positive	6.94e-24	-0.0676608	0.00372748	NA	European	Males and Females	2016	11871461	21550	NA	NA	Metabolites	Lipid	Kettunen	27005778	NA	SD	0.3	L.LDL.PL; SD value comes from the original untransformed distribution of the ERF cohort	NA	<a href="https://www.uniprot.org/uniprot/NA" target="_blank">NA</a>	NA	NA	NA	NA	NA	NA	NA	NA	NA	NA	NA	NA	NA	NA	NA	NA	NA	NA	NA	NA	NA	NA	NA	NA	NA	NA	NA	NA	NA	NA	NA	NA	NA
Medical laboratory science	blood lipids and lipoproteins	NA	met-c-885	ieu-b-2	Alzheimer's disease	Phospholipids in large LDL	MR Egger	19	0.692932	0.13335	7.28e-05	0.431565	0.954298	1.99957	1.53967	2.59685	2 (1.54,2.6)	positive	6.94e-24	-0.0676608	0.00372748	NA	European	Males and Females	2016	11871461	21550	NA	NA	Metabolites	Lipid	Kettunen	27005778	NA	SD	0.3	L.LDL.PL; SD value comes from the original untransformed distribution of the ERF cohort	NA	<a href="https://www.uniprot.org/uniprot/NA" target="_blank">NA</a>	NA	NA	NA	NA	NA	NA	NA	NA	NA	NA	NA	NA	NA	NA	NA	NA	NA	NA	NA	NA	NA	NA	NA	NA	NA	NA	NA	NA	NA	NA	NA	NA	NA
Medical laboratory science	blood lipids and lipoproteins	NA	met-c-885	ieu-b-2	Alzheimer's disease	Phospholipids in large LDL	Weighted median	19	0.0688376	0.064153	0.283261	-0.0569022	0.194577	1.07126	0.944686	1.2148	1.07 (0.94,1.21)	overlaps null	6.94e-24	-0.0676608	0.00372748	NA	European	Males and Females	2016	11871461	21550	NA	NA	Metabolites	Lipid	Kettunen	27005778	NA	SD	0.3	L.LDL.PL; SD value comes from the original untransformed distribution of the ERF cohort	NA	<a href="https://www.uniprot.org/uniprot/NA" target="_blank">NA</a>	NA	NA	NA	NA	NA	NA	NA	NA	NA	NA	NA	NA	NA	NA	NA	NA	NA	NA	NA	NA	NA	NA	NA	NA	NA	NA	NA	NA	NA	NA	NA	NA	NA
Medical laboratory science	blood lipids and lipoproteins	NA	met-c-885	ieu-b-2	Alzheimer's disease	Phospholipids in large LDL	Simple mode	19	0.0364046	0.0958757	0.708606	-0.151512	0.224321	1.03708	0.859408	1.25147	1.04 (0.86,1.25)	overlaps null	6.94e-24	-0.0676608	0.00372748	NA	European	Males and Females	2016	11871461	21550	NA	NA	Metabolites	Lipid	Kettunen	27005778	NA	SD	0.3	L.LDL.PL; SD value comes from the original untransformed distribution of the ERF cohort	NA	<a href="https://www.uniprot.org/uniprot/NA" target="_blank">NA</a>	NA	NA	NA	NA	NA	NA	NA	NA	NA	NA	NA	NA	NA	NA	NA	NA	NA	NA	NA	NA	NA	NA	NA	NA	NA	NA	NA	NA	NA	NA	NA	NA	NA
Medical laboratory science	blood lipids and lipoproteins	NA	met-c-885	ieu-b-2	Alzheimer's disease	Phospholipids in large LDL	Weighted mode	19	0.0408297	0.069525	0.56432	-0.0954394	0.177099	1.04167	0.908973	1.19375	1.04 (0.91,1.19)	overlaps null	6.94e-24	-0.0676608	0.00372748	NA	European	Males and Females	2016	11871461	21550	NA	NA	Metabolites	Lipid	Kettunen	27005778	NA	SD	0.3	L.LDL.PL; SD value comes from the original untransformed distribution of the ERF cohort	NA	<a href="https://www.uniprot.org/uniprot/NA" target="_blank">NA</a>	NA	NA	NA	NA	NA	NA	NA	NA	NA	NA	NA	NA	NA	NA	NA	NA	NA	NA	NA	NA	NA	NA	NA	NA	NA	NA	NA	NA	NA	NA	NA	NA	NA
Medical laboratory science	blood lipids and lipoproteins	NA	met-c-885	ieu-b-2	Alzheimer's disease	Phospholipids in large LDL	Maximum likelihood	19	0.367399	0.0365649	9.39e-24	0.295732	0.439066	1.44397	1.34411	1.55126	1.44 (1.34,1.55)	positive	6.94e-24	-0.0676608	0.00372748	NA	European	Males and Females	2016	11871461	21550	NA	NA	Metabolites	Lipid	Kettunen	27005778	NA	SD	0.3	L.LDL.PL; SD value comes from the original untransformed distribution of the ERF cohort	NA	<a href="https://www.uniprot.org/uniprot/NA" target="_blank">NA</a>	NA	NA	NA	NA	NA	NA	NA	NA	NA	NA	NA	NA	NA	NA	NA	NA	NA	NA	NA	NA	NA	NA	NA	NA	NA	NA	NA	NA	NA	NA	NA	NA	NA
Medical laboratory science	blood lipids and lipoproteins	NA	met-c-885	ieu-b-2	Alzheimer's disease	Phospholipids in large LDL	Penalised weighted median	19	0.0547593	0.062826	0.383425	-0.0683797	0.177898	1.05629	0.933906	1.1947	1.06 (0.93,1.19)	overlaps null	6.94e-24	-0.0676608	0.00372748	NA	European	Males and Females	2016	11871461	21550	NA	NA	Metabolites	Lipid	Kettunen	27005778	NA	SD	0.3	L.LDL.PL; SD value comes from the original untransformed distribution of the ERF cohort	NA	<a href="https://www.uniprot.org/uniprot/NA" target="_blank">NA</a>	NA	NA	NA	NA	NA	NA	NA	NA	NA	NA	NA	NA	NA	NA	NA	NA	NA	NA	NA	NA	NA	NA	NA	NA	NA	NA	NA	NA	NA	NA	NA	NA	NA
Medical laboratory science	blood lipids and lipoproteins	NA	met-c-895	ieu-b-2	Alzheimer's disease	Total cholesterol in LDL	Inverse variance weighted	21	0.332091	0.0943766	0.000433522	0.147113	0.51707	1.39388	1.15849	1.67711	1.39 (1.16,1.68)	positive	5.19e-24	-0.0530431	0.0116817	NA	European	Males and Females	2016	11871461	21559	NA	NA	Metabolites	Lipid	Kettunen	27005778	NA	SD	0.27	LDL.C; SD value comes from the original untransformed distribution of the ERF cohort	NA	<a href="https://www.uniprot.org/uniprot/NA" target="_blank">NA</a>	NA	NA	NA	NA	NA	NA	NA	NA	NA	NA	NA	NA	NA	NA	NA	NA	NA	NA	NA	NA	NA	NA	NA	NA	NA	NA	NA	NA	NA	NA	NA	NA	NA
Medical laboratory science	blood lipids and lipoproteins	NA	met-c-895	ieu-b-2	Alzheimer's disease	Total cholesterol in LDL	MR Egger	21	0.600874	0.12623	0.000136145	0.353463	0.848284	1.82371	1.42399	2.33564	1.82 (1.42,2.34)	positive	5.19e-24	-0.0530431	0.0116817	NA	European	Males and Females	2016	11871461	21559	NA	NA	Metabolites	Lipid	Kettunen	27005778	NA	SD	0.27	LDL.C; SD value comes from the original untransformed distribution of the ERF cohort	NA	<a href="https://www.uniprot.org/uniprot/NA" target="_blank">NA</a>	NA	NA	NA	NA	NA	NA	NA	NA	NA	NA	NA	NA	NA	NA	NA	NA	NA	NA	NA	NA	NA	NA	NA	NA	NA	NA	NA	NA	NA	NA	NA	NA	NA
Medical laboratory science	blood lipids and lipoproteins	NA	met-c-895	ieu-b-2	Alzheimer's disease	Total cholesterol in LDL	Weighted median	21	0.0765832	0.0679181	0.259496	-0.0565363	0.209703	1.07959	0.945032	1.23331	1.08 (0.95,1.23)	overlaps null	5.19e-24	-0.0530431	0.0116817	NA	European	Males and Females	2016	11871461	21559	NA	NA	Metabolites	Lipid	Kettunen	27005778	NA	SD	0.27	LDL.C; SD value comes from the original untransformed distribution of the ERF cohort	NA	<a href="https://www.uniprot.org/uniprot/NA" target="_blank">NA</a>	NA	NA	NA	NA	NA	NA	NA	NA	NA	NA	NA	NA	NA	NA	NA	NA	NA	NA	NA	NA	NA	NA	NA	NA	NA	NA	NA	NA	NA	NA	NA	NA	NA
Medical laboratory science	blood lipids and lipoproteins	NA	met-c-895	ieu-b-2	Alzheimer's disease	Total cholesterol in LDL	Simple mode	21	-0.0545474	0.105503	0.610811	-0.261334	0.152239	0.946914	0.770024	1.16444	0.95 (0.77,1.16)	overlaps null	5.19e-24	-0.0530431	0.0116817	NA	European	Males and Females	2016	11871461	21559	NA	NA	Metabolites	Lipid	Kettunen	27005778	NA	SD	0.27	LDL.C; SD value comes from the original untransformed distribution of the ERF cohort	NA	<a href="https://www.uniprot.org/uniprot/NA" target="_blank">NA</a>	NA	NA	NA	NA	NA	NA	NA	NA	NA	NA	NA	NA	NA	NA	NA	NA	NA	NA	NA	NA	NA	NA	NA	NA	NA	NA	NA	NA	NA	NA	NA	NA	NA
Medical laboratory science	blood lipids and lipoproteins	NA	met-c-895	ieu-b-2	Alzheimer's disease	Total cholesterol in LDL	Weighted mode	21	0.0314368	0.0771197	0.687871	-0.119718	0.182591	1.03194	0.887171	1.20032	1.03 (0.89,1.2)	overlaps null	5.19e-24	-0.0530431	0.0116817	NA	European	Males and Females	2016	11871461	21559	NA	NA	Metabolites	Lipid	Kettunen	27005778	NA	SD	0.27	LDL.C; SD value comes from the original untransformed distribution of the ERF cohort	NA	<a href="https://www.uniprot.org/uniprot/NA" target="_blank">NA</a>	NA	NA	NA	NA	NA	NA	NA	NA	NA	NA	NA	NA	NA	NA	NA	NA	NA	NA	NA	NA	NA	NA	NA	NA	NA	NA	NA	NA	NA	NA	NA	NA	NA
Medical laboratory science	blood lipids and lipoproteins	NA	met-c-895	ieu-b-2	Alzheimer's disease	Total cholesterol in LDL	Maximum likelihood	21	0.36395	0.0350673	3.1e-25	0.295218	0.432682	1.439	1.34342	1.54139	1.44 (1.34,1.54)	positive	5.19e-24	-0.0530431	0.0116817	NA	European	Males and Females	2016	11871461	21559	NA	NA	Metabolites	Lipid	Kettunen	27005778	NA	SD	0.27	LDL.C; SD value comes from the original untransformed distribution of the ERF cohort	NA	<a href="https://www.uniprot.org/uniprot/NA" target="_blank">NA</a>	NA	NA	NA	NA	NA	NA	NA	NA	NA	NA	NA	NA	NA	NA	NA	NA	NA	NA	NA	NA	NA	NA	NA	NA	NA	NA	NA	NA	NA	NA	NA	NA	NA
Medical laboratory science	blood lipids and lipoproteins	NA	met-c-895	ieu-b-2	Alzheimer's disease	Total cholesterol in LDL	Penalised weighted median	21	0.0497438	0.0625383	0.426373	-0.0728313	0.172319	1.051	0.929758	1.18806	1.05 (0.93,1.19)	overlaps null	5.19e-24	-0.0530431	0.0116817	NA	European	Males and Females	2016	11871461	21559	NA	NA	Metabolites	Lipid	Kettunen	27005778	NA	SD	0.27	LDL.C; SD value comes from the original untransformed distribution of the ERF cohort	NA	<a href="https://www.uniprot.org/uniprot/NA" target="_blank">NA</a>	NA	NA	NA	NA	NA	NA	NA	NA	NA	NA	NA	NA	NA	NA	NA	NA	NA	NA	NA	NA	NA	NA	NA	NA	NA	NA	NA	NA	NA	NA	NA	NA	NA
Medical laboratory science	blood lipids and lipoproteins	NA	met-c-904	ieu-b-2	Alzheimer's disease	Total cholesterol in medium LDL	Inverse variance weighted	20	0.337636	0.0993566	0.000678253	0.142897	0.532375	1.40163	1.15361	1.70297	1.4 (1.15,1.7)	positive	8.73e-24	-0.0557481	0.0108109	NA	European	Males and Females	2016	11862863	21559	NA	NA	Metabolites	Lipid	Kettunen	27005778	NA	SD	0.41	M.LDL.C; SD value comes from the original untransformed distribution of the ERF cohort	NA	<a href="https://www.uniprot.org/uniprot/NA" target="_blank">NA</a>	NA	NA	NA	NA	NA	NA	NA	NA	NA	NA	NA	NA	NA	NA	NA	NA	NA	NA	NA	NA	NA	NA	NA	NA	NA	NA	NA	NA	NA	NA	NA	NA	NA
Medical laboratory science	blood lipids and lipoproteins	NA	met-c-904	ieu-b-2	Alzheimer's disease	Total cholesterol in medium LDL	MR Egger	20	0.626972	0.132496	0.000166379	0.367279	0.886665	1.87193	1.4438	2.42702	1.87 (1.44,2.43)	positive	8.73e-24	-0.0557481	0.0108109	NA	European	Males and Females	2016	11862863	21559	NA	NA	Metabolites	Lipid	Kettunen	27005778	NA	SD	0.41	M.LDL.C; SD value comes from the original untransformed distribution of the ERF cohort	NA	<a href="https://www.uniprot.org/uniprot/NA" target="_blank">NA</a>	NA	NA	NA	NA	NA	NA	NA	NA	NA	NA	NA	NA	NA	NA	NA	NA	NA	NA	NA	NA	NA	NA	NA	NA	NA	NA	NA	NA	NA	NA	NA	NA	NA
Medical laboratory science	blood lipids and lipoproteins	NA	met-c-904	ieu-b-2	Alzheimer's disease	Total cholesterol in medium LDL	Weighted median	20	0.0656296	0.068704	0.33945	-0.0690302	0.200289	1.06783	0.933299	1.22176	1.07 (0.93,1.22)	overlaps null	8.73e-24	-0.0557481	0.0108109	NA	European	Males and Females	2016	11862863	21559	NA	NA	Metabolites	Lipid	Kettunen	27005778	NA	SD	0.41	M.LDL.C; SD value comes from the original untransformed distribution of the ERF cohort	NA	<a href="https://www.uniprot.org/uniprot/NA" target="_blank">NA</a>	NA	NA	NA	NA	NA	NA	NA	NA	NA	NA	NA	NA	NA	NA	NA	NA	NA	NA	NA	NA	NA	NA	NA	NA	NA	NA	NA	NA	NA	NA	NA	NA	NA
Medical laboratory science	blood lipids and lipoproteins	NA	met-c-904	ieu-b-2	Alzheimer's disease	Total cholesterol in medium LDL	Simple mode	20	0.0231043	0.0985478	0.817146	-0.170049	0.216258	1.02337	0.843623	1.24142	1.02 (0.84,1.24)	overlaps null	8.73e-24	-0.0557481	0.0108109	NA	European	Males and Females	2016	11862863	21559	NA	NA	Metabolites	Lipid	Kettunen	27005778	NA	SD	0.41	M.LDL.C; SD value comes from the original untransformed distribution of the ERF cohort	NA	<a href="https://www.uniprot.org/uniprot/NA" target="_blank">NA</a>	NA	NA	NA	NA	NA	NA	NA	NA	NA	NA	NA	NA	NA	NA	NA	NA	NA	NA	NA	NA	NA	NA	NA	NA	NA	NA	NA	NA	NA	NA	NA	NA	NA
Medical laboratory science	blood lipids and lipoproteins	NA	met-c-904	ieu-b-2	Alzheimer's disease	Total cholesterol in medium LDL	Weighted mode	20	0.0231043	0.0758275	0.763911	-0.125518	0.171726	1.02337	0.88204	1.18735	1.02 (0.88,1.19)	overlaps null	8.73e-24	-0.0557481	0.0108109	NA	European	Males and Females	2016	11862863	21559	NA	NA	Metabolites	Lipid	Kettunen	27005778	NA	SD	0.41	M.LDL.C; SD value comes from the original untransformed distribution of the ERF cohort	NA	<a href="https://www.uniprot.org/uniprot/NA" target="_blank">NA</a>	NA	NA	NA	NA	NA	NA	NA	NA	NA	NA	NA	NA	NA	NA	NA	NA	NA	NA	NA	NA	NA	NA	NA	NA	NA	NA	NA	NA	NA	NA	NA	NA	NA
Medical laboratory science	blood lipids and lipoproteins	NA	met-c-904	ieu-b-2	Alzheimer's disease	Total cholesterol in medium LDL	Maximum likelihood	20	0.362543	0.0362863	1.67e-23	0.291422	0.433664	1.43698	1.33833	1.5429	1.44 (1.34,1.54)	positive	8.73e-24	-0.0557481	0.0108109	NA	European	Males and Females	2016	11862863	21559	NA	NA	Metabolites	Lipid	Kettunen	27005778	NA	SD	0.41	M.LDL.C; SD value comes from the original untransformed distribution of the ERF cohort	NA	<a href="https://www.uniprot.org/uniprot/NA" target="_blank">NA</a>	NA	NA	NA	NA	NA	NA	NA	NA	NA	NA	NA	NA	NA	NA	NA	NA	NA	NA	NA	NA	NA	NA	NA	NA	NA	NA	NA	NA	NA	NA	NA	NA	NA
Medical laboratory science	blood lipids and lipoproteins	NA	met-c-904	ieu-b-2	Alzheimer's disease	Total cholesterol in medium LDL	Penalised weighted median	20	0.0481841	0.063436	0.447512	-0.0761506	0.172519	1.04936	0.926677	1.18829	1.05 (0.93,1.19)	overlaps null	8.73e-24	-0.0557481	0.0108109	NA	European	Males and Females	2016	11862863	21559	NA	NA	Metabolites	Lipid	Kettunen	27005778	NA	SD	0.41	M.LDL.C; SD value comes from the original untransformed distribution of the ERF cohort	NA	<a href="https://www.uniprot.org/uniprot/NA" target="_blank">NA</a>	NA	NA	NA	NA	NA	NA	NA	NA	NA	NA	NA	NA	NA	NA	NA	NA	NA	NA	NA	NA	NA	NA	NA	NA	NA	NA	NA	NA	NA	NA	NA	NA	NA
Medical laboratory science	blood lipids and lipoproteins	NA	met-c-905	ieu-b-2	Alzheimer's disease	Cholesterol esters in medium LDL	Inverse variance weighted	20	0.318881	0.102451	0.001855	0.118077	0.519686	1.37559	1.12533	1.6815	1.38 (1.13,1.68)	positive	6.24e-26	-0.0694936	0.00283237	NA	European	Males and Females	2016	11820631	19273	NA	NA	Metabolites	Lipid	Kettunen	27005778	NA	SD	NA	M.LDL.CE	NA	<a href="https://www.uniprot.org/uniprot/NA" target="_blank">NA</a>	NA	NA	NA	NA	NA	NA	NA	NA	NA	NA	NA	NA	NA	NA	NA	NA	NA	NA	NA	NA	NA	NA	NA	NA	NA	NA	NA	NA	NA	NA	NA	NA	NA
Medical laboratory science	blood lipids and lipoproteins	NA	met-c-905	ieu-b-2	Alzheimer's disease	Cholesterol esters in medium LDL	MR Egger	20	0.682806	0.133288	7.12e-05	0.421562	0.944051	1.97942	1.52434	2.57037	1.98 (1.52,2.57)	positive	6.24e-26	-0.0694936	0.00283237	NA	European	Males and Females	2016	11820631	19273	NA	NA	Metabolites	Lipid	Kettunen	27005778	NA	SD	NA	M.LDL.CE	NA	<a href="https://www.uniprot.org/uniprot/NA" target="_blank">NA</a>	NA	NA	NA	NA	NA	NA	NA	NA	NA	NA	NA	NA	NA	NA	NA	NA	NA	NA	NA	NA	NA	NA	NA	NA	NA	NA	NA	NA	NA	NA	NA	NA	NA
Medical laboratory science	blood lipids and lipoproteins	NA	met-c-905	ieu-b-2	Alzheimer's disease	Cholesterol esters in medium LDL	Weighted median	20	0.0616879	0.062096	0.320502	-0.0600202	0.183396	1.06363	0.941745	1.20129	1.06 (0.94,1.2)	overlaps null	6.24e-26	-0.0694936	0.00283237	NA	European	Males and Females	2016	11820631	19273	NA	NA	Metabolites	Lipid	Kettunen	27005778	NA	SD	NA	M.LDL.CE	NA	<a href="https://www.uniprot.org/uniprot/NA" target="_blank">NA</a>	NA	NA	NA	NA	NA	NA	NA	NA	NA	NA	NA	NA	NA	NA	NA	NA	NA	NA	NA	NA	NA	NA	NA	NA	NA	NA	NA	NA	NA	NA	NA	NA	NA
Medical laboratory science	blood lipids and lipoproteins	NA	met-c-905	ieu-b-2	Alzheimer's disease	Cholesterol esters in medium LDL	Simple mode	20	0.0407491	0.0909523	0.6592	-0.137517	0.219016	1.04159	0.871519	1.24485	1.04 (0.87,1.24)	overlaps null	6.24e-26	-0.0694936	0.00283237	NA	European	Males and Females	2016	11820631	19273	NA	NA	Metabolites	Lipid	Kettunen	27005778	NA	SD	NA	M.LDL.CE	NA	<a href="https://www.uniprot.org/uniprot/NA" target="_blank">NA</a>	NA	NA	NA	NA	NA	NA	NA	NA	NA	NA	NA	NA	NA	NA	NA	NA	NA	NA	NA	NA	NA	NA	NA	NA	NA	NA	NA	NA	NA	NA	NA	NA	NA
Medical laboratory science	blood lipids and lipoproteins	NA	met-c-905	ieu-b-2	Alzheimer's disease	Cholesterol esters in medium LDL	Weighted mode	20	0.0407491	0.0619997	0.518905	-0.0807703	0.162269	1.04159	0.922406	1.17618	1.04 (0.92,1.18)	overlaps null	6.24e-26	-0.0694936	0.00283237	NA	European	Males and Females	2016	11820631	19273	NA	NA	Metabolites	Lipid	Kettunen	27005778	NA	SD	NA	M.LDL.CE	NA	<a href="https://www.uniprot.org/uniprot/NA" target="_blank">NA</a>	NA	NA	NA	NA	NA	NA	NA	NA	NA	NA	NA	NA	NA	NA	NA	NA	NA	NA	NA	NA	NA	NA	NA	NA	NA	NA	NA	NA	NA	NA	NA	NA	NA
Medical laboratory science	blood lipids and lipoproteins	NA	met-c-905	ieu-b-2	Alzheimer's disease	Cholesterol esters in medium LDL	Maximum likelihood	20	0.35154	0.0362831	3.36e-22	0.280425	0.422655	1.42125	1.32369	1.52601	1.42 (1.32,1.53)	positive	6.24e-26	-0.0694936	0.00283237	NA	European	Males and Females	2016	11820631	19273	NA	NA	Metabolites	Lipid	Kettunen	27005778	NA	SD	NA	M.LDL.CE	NA	<a href="https://www.uniprot.org/uniprot/NA" target="_blank">NA</a>	NA	NA	NA	NA	NA	NA	NA	NA	NA	NA	NA	NA	NA	NA	NA	NA	NA	NA	NA	NA	NA	NA	NA	NA	NA	NA	NA	NA	NA	NA	NA	NA	NA
Medical laboratory science	blood lipids and lipoproteins	NA	met-c-905	ieu-b-2	Alzheimer's disease	Cholesterol esters in medium LDL	Penalised weighted median	20	0.0570541	0.0620715	0.358008	-0.0646061	0.178714	1.05871	0.937437	1.19568	1.06 (0.94,1.2)	overlaps null	6.24e-26	-0.0694936	0.00283237	NA	European	Males and Females	2016	11820631	19273	NA	NA	Metabolites	Lipid	Kettunen	27005778	NA	SD	NA	M.LDL.CE	NA	<a href="https://www.uniprot.org/uniprot/NA" target="_blank">NA</a>	NA	NA	NA	NA	NA	NA	NA	NA	NA	NA	NA	NA	NA	NA	NA	NA	NA	NA	NA	NA	NA	NA	NA	NA	NA	NA	NA	NA	NA	NA	NA	NA	NA
Medical laboratory science	blood lipids and lipoproteins	NA	met-c-906	ieu-b-2	Alzheimer's disease	Total lipids in medium LDL	Inverse variance weighted	20	0.338451	0.100023	0.000715109	0.142405	0.534497	1.40277	1.15304	1.70659	1.4 (1.15,1.71)	positive	4.29e-24	-0.0564682	0.0155918	NA	European	Males and Females	2016	11818458	19273	NA	NA	Metabolites	Lipid	Kettunen	27005778	NA	SD	NA	M.LDL.L	NA	<a href="https://www.uniprot.org/uniprot/NA" target="_blank">NA</a>	NA	NA	NA	NA	NA	NA	NA	NA	NA	NA	NA	NA	NA	NA	NA	NA	NA	NA	NA	NA	NA	NA	NA	NA	NA	NA	NA	NA	NA	NA	NA	NA	NA
Medical laboratory science	blood lipids and lipoproteins	NA	met-c-906	ieu-b-2	Alzheimer's disease	Total lipids in medium LDL	MR Egger	20	0.639858	0.142479	0.000282628	0.360598	0.919118	1.89621	1.43419	2.50708	1.9 (1.43,2.51)	positive	4.29e-24	-0.0564682	0.0155918	NA	European	Males and Females	2016	11818458	19273	NA	NA	Metabolites	Lipid	Kettunen	27005778	NA	SD	NA	M.LDL.L	NA	<a href="https://www.uniprot.org/uniprot/NA" target="_blank">NA</a>	NA	NA	NA	NA	NA	NA	NA	NA	NA	NA	NA	NA	NA	NA	NA	NA	NA	NA	NA	NA	NA	NA	NA	NA	NA	NA	NA	NA	NA	NA	NA	NA	NA
Medical laboratory science	blood lipids and lipoproteins	NA	met-c-906	ieu-b-2	Alzheimer's disease	Total lipids in medium LDL	Weighted median	20	0.0662702	0.0619917	0.285061	-0.0552334	0.187774	1.06852	0.946264	1.20656	1.07 (0.95,1.21)	overlaps null	4.29e-24	-0.0564682	0.0155918	NA	European	Males and Females	2016	11818458	19273	NA	NA	Metabolites	Lipid	Kettunen	27005778	NA	SD	NA	M.LDL.L	NA	<a href="https://www.uniprot.org/uniprot/NA" target="_blank">NA</a>	NA	NA	NA	NA	NA	NA	NA	NA	NA	NA	NA	NA	NA	NA	NA	NA	NA	NA	NA	NA	NA	NA	NA	NA	NA	NA	NA	NA	NA	NA	NA	NA	NA
Medical laboratory science	blood lipids and lipoproteins	NA	met-c-906	ieu-b-2	Alzheimer's disease	Total lipids in medium LDL	Simple mode	20	0.044273	0.0958494	0.649397	-0.143592	0.232138	1.04527	0.866241	1.26129	1.05 (0.87,1.26)	overlaps null	4.29e-24	-0.0564682	0.0155918	NA	European	Males and Females	2016	11818458	19273	NA	NA	Metabolites	Lipid	Kettunen	27005778	NA	SD	NA	M.LDL.L	NA	<a href="https://www.uniprot.org/uniprot/NA" target="_blank">NA</a>	NA	NA	NA	NA	NA	NA	NA	NA	NA	NA	NA	NA	NA	NA	NA	NA	NA	NA	NA	NA	NA	NA	NA	NA	NA	NA	NA	NA	NA	NA	NA	NA	NA
Medical laboratory science	blood lipids and lipoproteins	NA	met-c-906	ieu-b-2	Alzheimer's disease	Total lipids in medium LDL	Weighted mode	20	0.044273	0.0650791	0.504524	-0.0832821	0.171828	1.04527	0.920092	1.18747	1.05 (0.92,1.19)	overlaps null	4.29e-24	-0.0564682	0.0155918	NA	European	Males and Females	2016	11818458	19273	NA	NA	Metabolites	Lipid	Kettunen	27005778	NA	SD	NA	M.LDL.L	NA	<a href="https://www.uniprot.org/uniprot/NA" target="_blank">NA</a>	NA	NA	NA	NA	NA	NA	NA	NA	NA	NA	NA	NA	NA	NA	NA	NA	NA	NA	NA	NA	NA	NA	NA	NA	NA	NA	NA	NA	NA	NA	NA	NA	NA
Medical laboratory science	blood lipids and lipoproteins	NA	met-c-906	ieu-b-2	Alzheimer's disease	Total lipids in medium LDL	Maximum likelihood	20	0.369819	0.0365034	4.02e-24	0.298273	0.441366	1.44747	1.34753	1.55483	1.45 (1.35,1.55)	positive	4.29e-24	-0.0564682	0.0155918	NA	European	Males and Females	2016	11818458	19273	NA	NA	Metabolites	Lipid	Kettunen	27005778	NA	SD	NA	M.LDL.L	NA	<a href="https://www.uniprot.org/uniprot/NA" target="_blank">NA</a>	NA	NA	NA	NA	NA	NA	NA	NA	NA	NA	NA	NA	NA	NA	NA	NA	NA	NA	NA	NA	NA	NA	NA	NA	NA	NA	NA	NA	NA	NA	NA	NA	NA
Medical laboratory science	blood lipids and lipoproteins	NA	met-c-906	ieu-b-2	Alzheimer's disease	Total lipids in medium LDL	Penalised weighted median	20	0.0588958	0.0601659	0.327635	-0.0590294	0.176821	1.06066	0.942679	1.19342	1.06 (0.94,1.19)	overlaps null	4.29e-24	-0.0564682	0.0155918	NA	European	Males and Females	2016	11818458	19273	NA	NA	Metabolites	Lipid	Kettunen	27005778	NA	SD	NA	M.LDL.L	NA	<a href="https://www.uniprot.org/uniprot/NA" target="_blank">NA</a>	NA	NA	NA	NA	NA	NA	NA	NA	NA	NA	NA	NA	NA	NA	NA	NA	NA	NA	NA	NA	NA	NA	NA	NA	NA	NA	NA	NA	NA	NA	NA	NA	NA
Medical laboratory science	blood lipids and lipoproteins	NA	met-c-907	ieu-b-2	Alzheimer's disease	Concentration of medium LDL particles	Inverse variance weighted	20	0.338782	0.102143	0.000910772	0.138581	0.538982	1.40324	1.14864	1.71426	1.4 (1.15,1.71)	positive	1.48e-24	-0.0577948	0.0154748	NA	European	Males and Females	2016	11818918	19273	NA	NA	Metabolites	Lipid	Kettunen	27005778	NA	SD	NA	M.LDL.P	NA	<a href="https://www.uniprot.org/uniprot/NA" target="_blank">NA</a>	NA	NA	NA	NA	NA	NA	NA	NA	NA	NA	NA	NA	NA	NA	NA	NA	NA	NA	NA	NA	NA	NA	NA	NA	NA	NA	NA	NA	NA	NA	NA	NA	NA
Medical laboratory science	blood lipids and lipoproteins	NA	met-c-907	ieu-b-2	Alzheimer's disease	Concentration of medium LDL particles	MR Egger	20	0.654187	0.147621	0.0003222	0.36485	0.943524	1.92358	1.4403	2.56902	1.92 (1.44,2.57)	positive	1.48e-24	-0.0577948	0.0154748	NA	European	Males and Females	2016	11818918	19273	NA	NA	Metabolites	Lipid	Kettunen	27005778	NA	SD	NA	M.LDL.P	NA	<a href="https://www.uniprot.org/uniprot/NA" target="_blank">NA</a>	NA	NA	NA	NA	NA	NA	NA	NA	NA	NA	NA	NA	NA	NA	NA	NA	NA	NA	NA	NA	NA	NA	NA	NA	NA	NA	NA	NA	NA	NA	NA	NA	NA
Medical laboratory science	blood lipids and lipoproteins	NA	met-c-907	ieu-b-2	Alzheimer's disease	Concentration of medium LDL particles	Weighted median	20	0.0658233	0.061892	0.287547	-0.0554851	0.187132	1.06804	0.946026	1.20579	1.07 (0.95,1.21)	overlaps null	1.48e-24	-0.0577948	0.0154748	NA	European	Males and Females	2016	11818918	19273	NA	NA	Metabolites	Lipid	Kettunen	27005778	NA	SD	NA	M.LDL.P	NA	<a href="https://www.uniprot.org/uniprot/NA" target="_blank">NA</a>	NA	NA	NA	NA	NA	NA	NA	NA	NA	NA	NA	NA	NA	NA	NA	NA	NA	NA	NA	NA	NA	NA	NA	NA	NA	NA	NA	NA	NA	NA	NA	NA	NA
Medical laboratory science	blood lipids and lipoproteins	NA	met-c-907	ieu-b-2	Alzheimer's disease	Concentration of medium LDL particles	Simple mode	20	0.040752	0.0899486	0.655638	-0.135547	0.217051	1.04159	0.873238	1.24241	1.04 (0.87,1.24)	overlaps null	1.48e-24	-0.0577948	0.0154748	NA	European	Males and Females	2016	11818918	19273	NA	NA	Metabolites	Lipid	Kettunen	27005778	NA	SD	NA	M.LDL.P	NA	<a href="https://www.uniprot.org/uniprot/NA" target="_blank">NA</a>	NA	NA	NA	NA	NA	NA	NA	NA	NA	NA	NA	NA	NA	NA	NA	NA	NA	NA	NA	NA	NA	NA	NA	NA	NA	NA	NA	NA	NA	NA	NA	NA	NA
Medical laboratory science	blood lipids and lipoproteins	NA	met-c-907	ieu-b-2	Alzheimer's disease	Concentration of medium LDL particles	Weighted mode	20	0.0455208	0.0675282	0.508366	-0.0868345	0.177876	1.04657	0.916829	1.19468	1.05 (0.92,1.19)	overlaps null	1.48e-24	-0.0577948	0.0154748	NA	European	Males and Females	2016	11818918	19273	NA	NA	Metabolites	Lipid	Kettunen	27005778	NA	SD	NA	M.LDL.P	NA	<a href="https://www.uniprot.org/uniprot/NA" target="_blank">NA</a>	NA	NA	NA	NA	NA	NA	NA	NA	NA	NA	NA	NA	NA	NA	NA	NA	NA	NA	NA	NA	NA	NA	NA	NA	NA	NA	NA	NA	NA	NA	NA	NA	NA
Medical laboratory science	blood lipids and lipoproteins	NA	met-c-907	ieu-b-2	Alzheimer's disease	Concentration of medium LDL particles	Maximum likelihood	20	0.37568	0.0370584	3.77e-24	0.303046	0.448315	1.45598	1.35398	1.56567	1.46 (1.35,1.57)	positive	1.48e-24	-0.0577948	0.0154748	NA	European	Males and Females	2016	11818918	19273	NA	NA	Metabolites	Lipid	Kettunen	27005778	NA	SD	NA	M.LDL.P	NA	<a href="https://www.uniprot.org/uniprot/NA" target="_blank">NA</a>	NA	NA	NA	NA	NA	NA	NA	NA	NA	NA	NA	NA	NA	NA	NA	NA	NA	NA	NA	NA	NA	NA	NA	NA	NA	NA	NA	NA	NA	NA	NA	NA	NA
Medical laboratory science	blood lipids and lipoproteins	NA	met-c-907	ieu-b-2	Alzheimer's disease	Concentration of medium LDL particles	Penalised weighted median	20	0.0588501	0.0622653	0.344582	-0.0631899	0.18089	1.06062	0.938765	1.19828	1.06 (0.94,1.2)	overlaps null	1.48e-24	-0.0577948	0.0154748	NA	European	Males and Females	2016	11818918	19273	NA	NA	Metabolites	Lipid	Kettunen	27005778	NA	SD	NA	M.LDL.P	NA	<a href="https://www.uniprot.org/uniprot/NA" target="_blank">NA</a>	NA	NA	NA	NA	NA	NA	NA	NA	NA	NA	NA	NA	NA	NA	NA	NA	NA	NA	NA	NA	NA	NA	NA	NA	NA	NA	NA	NA	NA	NA	NA	NA	NA
Medical laboratory science	blood lipids and lipoproteins	NA	met-c-933	ieu-b-2	Alzheimer's disease	Serum total cholesterol	Inverse variance weighted	19	0.368132	0.143481	0.0102964	0.0869086	0.649356	1.44503	1.0908	1.91431	1.45 (1.09,1.91)	positive	9.18e-32	-0.069285	0.00720346	NA	European	Males and Females	2016	11855845	21491	NA	NA	Metabolites	Lipid	Kettunen	27005778	NA	SD	NA	Serum.C	NA	<a href="https://www.uniprot.org/uniprot/NA" target="_blank">NA</a>	NA	NA	NA	NA	NA	NA	NA	NA	NA	NA	NA	NA	NA	NA	NA	NA	NA	NA	NA	NA	NA	NA	NA	NA	NA	NA	NA	NA	NA	NA	NA	NA	NA
Medical laboratory science	blood lipids and lipoproteins	NA	met-c-933	ieu-b-2	Alzheimer's disease	Serum total cholesterol	MR Egger	19	0.87334	0.203658	0.000497383	0.47417	1.27251	2.3949	1.60668	3.5698	2.39 (1.61,3.57)	positive	9.18e-32	-0.069285	0.00720346	NA	European	Males and Females	2016	11855845	21491	NA	NA	Metabolites	Lipid	Kettunen	27005778	NA	SD	NA	Serum.C	NA	<a href="https://www.uniprot.org/uniprot/NA" target="_blank">NA</a>	NA	NA	NA	NA	NA	NA	NA	NA	NA	NA	NA	NA	NA	NA	NA	NA	NA	NA	NA	NA	NA	NA	NA	NA	NA	NA	NA	NA	NA	NA	NA	NA	NA
Medical laboratory science	blood lipids and lipoproteins	NA	met-c-933	ieu-b-2	Alzheimer's disease	Serum total cholesterol	Weighted median	19	0.0815764	0.0782026	0.296882	-0.0717006	0.234853	1.085	0.93081	1.26472	1.08 (0.93,1.26)	overlaps null	9.18e-32	-0.069285	0.00720346	NA	European	Males and Females	2016	11855845	21491	NA	NA	Metabolites	Lipid	Kettunen	27005778	NA	SD	NA	Serum.C	NA	<a href="https://www.uniprot.org/uniprot/NA" target="_blank">NA</a>	NA	NA	NA	NA	NA	NA	NA	NA	NA	NA	NA	NA	NA	NA	NA	NA	NA	NA	NA	NA	NA	NA	NA	NA	NA	NA	NA	NA	NA	NA	NA	NA	NA
Medical laboratory science	blood lipids and lipoproteins	NA	met-c-933	ieu-b-2	Alzheimer's disease	Serum total cholesterol	Simple mode	19	-0.0136535	0.107687	0.900513	-0.22472	0.197413	0.986439	0.79874	1.21825	0.99 (0.8,1.22)	overlaps null	9.18e-32	-0.069285	0.00720346	NA	European	Males and Females	2016	11855845	21491	NA	NA	Metabolites	Lipid	Kettunen	27005778	NA	SD	NA	Serum.C	NA	<a href="https://www.uniprot.org/uniprot/NA" target="_blank">NA</a>	NA	NA	NA	NA	NA	NA	NA	NA	NA	NA	NA	NA	NA	NA	NA	NA	NA	NA	NA	NA	NA	NA	NA	NA	NA	NA	NA	NA	NA	NA	NA	NA	NA
Medical laboratory science	blood lipids and lipoproteins	NA	met-c-933	ieu-b-2	Alzheimer's disease	Serum total cholesterol	Weighted mode	19	0.00444836	0.0907058	0.961426	-0.173335	0.182232	1.00446	0.840856	1.19989	1 (0.84,1.2)	overlaps null	9.18e-32	-0.069285	0.00720346	NA	European	Males and Females	2016	11855845	21491	NA	NA	Metabolites	Lipid	Kettunen	27005778	NA	SD	NA	Serum.C	NA	<a href="https://www.uniprot.org/uniprot/NA" target="_blank">NA</a>	NA	NA	NA	NA	NA	NA	NA	NA	NA	NA	NA	NA	NA	NA	NA	NA	NA	NA	NA	NA	NA	NA	NA	NA	NA	NA	NA	NA	NA	NA	NA	NA	NA
Medical laboratory science	blood lipids and lipoproteins	NA	met-c-933	ieu-b-2	Alzheimer's disease	Serum total cholesterol	Maximum likelihood	19	0.43452	0.0471029	2.84e-20	0.342199	0.526842	1.54422	1.40804	1.69358	1.54 (1.41,1.69)	positive	9.18e-32	-0.069285	0.00720346	NA	European	Males and Females	2016	11855845	21491	NA	NA	Metabolites	Lipid	Kettunen	27005778	NA	SD	NA	Serum.C	NA	<a href="https://www.uniprot.org/uniprot/NA" target="_blank">NA</a>	NA	NA	NA	NA	NA	NA	NA	NA	NA	NA	NA	NA	NA	NA	NA	NA	NA	NA	NA	NA	NA	NA	NA	NA	NA	NA	NA	NA	NA	NA	NA	NA	NA
Medical laboratory science	blood lipids and lipoproteins	NA	met-c-933	ieu-b-2	Alzheimer's disease	Serum total cholesterol	Penalised weighted median	19	-0.0203643	0.0747245	0.785218	-0.166824	0.126096	0.979842	0.846348	1.13439	0.98 (0.85,1.13)	overlaps null	9.18e-32	-0.069285	0.00720346	NA	European	Males and Females	2016	11855845	21491	NA	NA	Metabolites	Lipid	Kettunen	27005778	NA	SD	NA	Serum.C	NA	<a href="https://www.uniprot.org/uniprot/NA" target="_blank">NA</a>	NA	NA	NA	NA	NA	NA	NA	NA	NA	NA	NA	NA	NA	NA	NA	NA	NA	NA	NA	NA	NA	NA	NA	NA	NA	NA	NA	NA	NA	NA	NA	NA	NA
Molecular trait	amino acid	NA	met-d-Gln	ieu-b-2	Alzheimer's disease	Glutamine	Inverse variance weighted	32	-0.176331	0.0497223	0.000390655	-0.273787	-0.0788754	0.83834	0.760494	0.924155	0.84 (0.76,0.92)	negative	0.773798	0.000477641	0.923425	NA	European	Males and Females	2020	12321875	114750	NA	NA	Continuous	NA	Borges CM	NA	NA	NA	NA	NA	NA	<a href="https://www.uniprot.org/uniprot/NA" target="_blank">NA</a>	NA	NA	NA	NA	NA	NA	NA	NA	NA	NA	NA	NA	NA	NA	NA	NA	NA	NA	NA	NA	NA	NA	NA	NA	NA	NA	NA	NA	NA	NA	NA	NA	NA
Molecular trait	amino acid	NA	met-d-Gln	ieu-b-2	Alzheimer's disease	Glutamine	MR Egger	32	-0.181723	0.074611	0.0210217	-0.327961	-0.0354857	0.833832	0.720391	0.965137	0.83 (0.72,0.97)	negative	0.773798	0.000477641	0.923425	NA	European	Males and Females	2020	12321875	114750	NA	NA	Continuous	NA	Borges CM	NA	NA	NA	NA	NA	NA	<a href="https://www.uniprot.org/uniprot/NA" target="_blank">NA</a>	NA	NA	NA	NA	NA	NA	NA	NA	NA	NA	NA	NA	NA	NA	NA	NA	NA	NA	NA	NA	NA	NA	NA	NA	NA	NA	NA	NA	NA	NA	NA	NA	NA
Molecular trait	amino acid	NA	met-d-Gln	ieu-b-2	Alzheimer's disease	Glutamine	Weighted median	32	-0.195173	0.0667306	0.00344691	-0.325965	-0.0643809	0.822692	0.721831	0.937648	0.82 (0.72,0.94)	negative	0.773798	0.000477641	0.923425	NA	European	Males and Females	2020	12321875	114750	NA	NA	Continuous	NA	Borges CM	NA	NA	NA	NA	NA	NA	<a href="https://www.uniprot.org/uniprot/NA" target="_blank">NA</a>	NA	NA	NA	NA	NA	NA	NA	NA	NA	NA	NA	NA	NA	NA	NA	NA	NA	NA	NA	NA	NA	NA	NA	NA	NA	NA	NA	NA	NA	NA	NA	NA	NA
Molecular trait	amino acid	NA	met-d-Gln	ieu-b-2	Alzheimer's disease	Glutamine	Simple mode	32	-0.298775	0.124553	0.0226528	-0.542899	-0.0546508	0.741727	0.581062	0.946816	0.74 (0.58,0.95)	negative	0.773798	0.000477641	0.923425	NA	European	Males and Females	2020	12321875	114750	NA	NA	Continuous	NA	Borges CM	NA	NA	NA	NA	NA	NA	<a href="https://www.uniprot.org/uniprot/NA" target="_blank">NA</a>	NA	NA	NA	NA	NA	NA	NA	NA	NA	NA	NA	NA	NA	NA	NA	NA	NA	NA	NA	NA	NA	NA	NA	NA	NA	NA	NA	NA	NA	NA	NA	NA	NA
Molecular trait	amino acid	NA	met-d-Gln	ieu-b-2	Alzheimer's disease	Glutamine	Weighted mode	32	-0.18156	0.0630674	0.00717167	-0.305173	-0.0579482	0.833968	0.736996	0.943699	0.83 (0.74,0.94)	negative	0.773798	0.000477641	0.923425	NA	European	Males and Females	2020	12321875	114750	NA	NA	Continuous	NA	Borges CM	NA	NA	NA	NA	NA	NA	<a href="https://www.uniprot.org/uniprot/NA" target="_blank">NA</a>	NA	NA	NA	NA	NA	NA	NA	NA	NA	NA	NA	NA	NA	NA	NA	NA	NA	NA	NA	NA	NA	NA	NA	NA	NA	NA	NA	NA	NA	NA	NA	NA	NA
Molecular trait	amino acid	NA	met-d-Gln	ieu-b-2	Alzheimer's disease	Glutamine	Maximum likelihood	32	-0.177068	0.0498935	0.000386806	-0.27486	-0.0792771	0.837723	0.759679	0.923784	0.84 (0.76,0.92)	negative	0.773798	0.000477641	0.923425	NA	European	Males and Females	2020	12321875	114750	NA	NA	Continuous	NA	Borges CM	NA	NA	NA	NA	NA	NA	<a href="https://www.uniprot.org/uniprot/NA" target="_blank">NA</a>	NA	NA	NA	NA	NA	NA	NA	NA	NA	NA	NA	NA	NA	NA	NA	NA	NA	NA	NA	NA	NA	NA	NA	NA	NA	NA	NA	NA	NA	NA	NA	NA	NA
Molecular trait	amino acid	NA	met-d-Gln	ieu-b-2	Alzheimer's disease	Glutamine	Penalised weighted median	32	-0.195173	0.0661845	0.00318886	-0.324895	-0.0654512	0.822692	0.722604	0.936645	0.82 (0.72,0.94)	negative	0.773798	0.000477641	0.923425	NA	European	Males and Females	2020	12321875	114750	NA	NA	Continuous	NA	Borges CM	NA	NA	NA	NA	NA	NA	<a href="https://www.uniprot.org/uniprot/NA" target="_blank">NA</a>	NA	NA	NA	NA	NA	NA	NA	NA	NA	NA	NA	NA	NA	NA	NA	NA	NA	NA	NA	NA	NA	NA	NA	NA	NA	NA	NA	NA	NA	NA	NA	NA	NA
Medical laboratory science	blood lipids and lipoproteins	NA	met-d-L_LDL_C_pct	ieu-b-2	Alzheimer's disease	Cholesterol to total lipids ratio in large LDL	Inverse variance weighted	48	0.577463	0.240021	0.0161335	0.107021	1.0479	1.78151	1.11296	2.85167	1.78 (1.11,2.85)	positive	1.07e-150	-0.029995	0.266496	NA	European	Males and Females	2020	12321875	115078	NA	NA	Continuous	NA	Borges CM	NA	NA	NA	NA	NA	NA	<a href="https://www.uniprot.org/uniprot/NA" target="_blank">NA</a>	NA	NA	NA	NA	NA	NA	NA	NA	NA	NA	NA	NA	NA	NA	NA	NA	NA	NA	NA	NA	NA	NA	NA	NA	NA	NA	NA	NA	NA	NA	NA	NA	NA
Medical laboratory science	blood lipids and lipoproteins	NA	met-d-L_LDL_C_pct	ieu-b-2	Alzheimer's disease	Cholesterol to total lipids ratio in large LDL	MR Egger	48	1.11609	0.535336	0.0426628	0.0668292	2.16535	3.05289	1.06911	8.71764	3.05 (1.07,8.72)	positive	1.07e-150	-0.029995	0.266496	NA	European	Males and Females	2020	12321875	115078	NA	NA	Continuous	NA	Borges CM	NA	NA	NA	NA	NA	NA	<a href="https://www.uniprot.org/uniprot/NA" target="_blank">NA</a>	NA	NA	NA	NA	NA	NA	NA	NA	NA	NA	NA	NA	NA	NA	NA	NA	NA	NA	NA	NA	NA	NA	NA	NA	NA	NA	NA	NA	NA	NA	NA	NA	NA
Medical laboratory science	blood lipids and lipoproteins	NA	met-d-L_LDL_C_pct	ieu-b-2	Alzheimer's disease	Cholesterol to total lipids ratio in large LDL	Weighted median	48	0.117797	0.0925126	0.20291	-0.0635279	0.299121	1.12502	0.938448	1.34867	1.13 (0.94,1.35)	overlaps null	1.07e-150	-0.029995	0.266496	NA	European	Males and Females	2020	12321875	115078	NA	NA	Continuous	NA	Borges CM	NA	NA	NA	NA	NA	NA	<a href="https://www.uniprot.org/uniprot/NA" target="_blank">NA</a>	NA	NA	NA	NA	NA	NA	NA	NA	NA	NA	NA	NA	NA	NA	NA	NA	NA	NA	NA	NA	NA	NA	NA	NA	NA	NA	NA	NA	NA	NA	NA	NA	NA
Medical laboratory science	blood lipids and lipoproteins	NA	met-d-L_LDL_C_pct	ieu-b-2	Alzheimer's disease	Cholesterol to total lipids ratio in large LDL	Simple mode	48	0.101881	0.173417	0.559686	-0.238017	0.441778	1.10725	0.78819	1.55547	1.11 (0.79,1.56)	overlaps null	1.07e-150	-0.029995	0.266496	NA	European	Males and Females	2020	12321875	115078	NA	NA	Continuous	NA	Borges CM	NA	NA	NA	NA	NA	NA	<a href="https://www.uniprot.org/uniprot/NA" target="_blank">NA</a>	NA	NA	NA	NA	NA	NA	NA	NA	NA	NA	NA	NA	NA	NA	NA	NA	NA	NA	NA	NA	NA	NA	NA	NA	NA	NA	NA	NA	NA	NA	NA	NA	NA
Medical laboratory science	blood lipids and lipoproteins	NA	met-d-L_LDL_C_pct	ieu-b-2	Alzheimer's disease	Cholesterol to total lipids ratio in large LDL	Weighted mode	48	0.101881	0.130192	0.437819	-0.153295	0.357056	1.10725	0.857877	1.42912	1.11 (0.86,1.43)	overlaps null	1.07e-150	-0.029995	0.266496	NA	European	Males and Females	2020	12321875	115078	NA	NA	Continuous	NA	Borges CM	NA	NA	NA	NA	NA	NA	<a href="https://www.uniprot.org/uniprot/NA" target="_blank">NA</a>	NA	NA	NA	NA	NA	NA	NA	NA	NA	NA	NA	NA	NA	NA	NA	NA	NA	NA	NA	NA	NA	NA	NA	NA	NA	NA	NA	NA	NA	NA	NA	NA	NA
Medical laboratory science	blood lipids and lipoproteins	NA	met-d-L_LDL_C_pct	ieu-b-2	Alzheimer's disease	Cholesterol to total lipids ratio in large LDL	Maximum likelihood	48	0.709951	0.0642195	2.07e-28	0.584081	0.835821	2.03389	1.79334	2.30671	2.03 (1.79,2.31)	positive	1.07e-150	-0.029995	0.266496	NA	European	Males and Females	2020	12321875	115078	NA	NA	Continuous	NA	Borges CM	NA	NA	NA	NA	NA	NA	<a href="https://www.uniprot.org/uniprot/NA" target="_blank">NA</a>	NA	NA	NA	NA	NA	NA	NA	NA	NA	NA	NA	NA	NA	NA	NA	NA	NA	NA	NA	NA	NA	NA	NA	NA	NA	NA	NA	NA	NA	NA	NA	NA	NA
Medical laboratory science	blood lipids and lipoproteins	NA	met-d-L_LDL_C_pct	ieu-b-2	Alzheimer's disease	Cholesterol to total lipids ratio in large LDL	Penalised weighted median	48	0.106989	0.0986098	0.277932	-0.0862859	0.300265	1.11292	0.917332	1.35022	1.11 (0.92,1.35)	overlaps null	1.07e-150	-0.029995	0.266496	NA	European	Males and Females	2020	12321875	115078	NA	NA	Continuous	NA	Borges CM	NA	NA	NA	NA	NA	NA	<a href="https://www.uniprot.org/uniprot/NA" target="_blank">NA</a>	NA	NA	NA	NA	NA	NA	NA	NA	NA	NA	NA	NA	NA	NA	NA	NA	NA	NA	NA	NA	NA	NA	NA	NA	NA	NA	NA	NA	NA	NA	NA	NA	NA
Medical laboratory science	blood lipids and lipoproteins	NA	met-d-L_LDL_FC	ieu-b-2	Alzheimer's disease	Free cholesterol in large LDL	Inverse variance weighted	46	0.521107	0.230608	0.023839	0.0691163	0.973098	1.68389	1.07156	2.64613	1.68 (1.07,2.65)	positive	7.04e-156	-0.0239232	0.281072	NA	European	Males and Females	2020	12321875	115078	NA	NA	Continuous	NA	Borges CM	NA	NA	NA	NA	NA	NA	<a href="https://www.uniprot.org/uniprot/NA" target="_blank">NA</a>	NA	NA	NA	NA	NA	NA	NA	NA	NA	NA	NA	NA	NA	NA	NA	NA	NA	NA	NA	NA	NA	NA	NA	NA	NA	NA	NA	NA	NA	NA	NA	NA	NA
Medical laboratory science	blood lipids and lipoproteins	NA	met-d-L_LDL_FC	ieu-b-2	Alzheimer's disease	Free cholesterol in large LDL	MR Egger	46	0.90177	0.41788	0.0364289	0.0827261	1.72081	2.46396	1.08624	5.58908	2.46 (1.09,5.59)	positive	7.04e-156	-0.0239232	0.281072	NA	European	Males and Females	2020	12321875	115078	NA	NA	Continuous	NA	Borges CM	NA	NA	NA	NA	NA	NA	<a href="https://www.uniprot.org/uniprot/NA" target="_blank">NA</a>	NA	NA	NA	NA	NA	NA	NA	NA	NA	NA	NA	NA	NA	NA	NA	NA	NA	NA	NA	NA	NA	NA	NA	NA	NA	NA	NA	NA	NA	NA	NA	NA	NA
Medical laboratory science	blood lipids and lipoproteins	NA	met-d-L_LDL_FC	ieu-b-2	Alzheimer's disease	Free cholesterol in large LDL	Weighted median	46	0.0754824	0.0847354	0.373036	-0.090599	0.241564	1.0784	0.913384	1.27324	1.08 (0.91,1.27)	overlaps null	7.04e-156	-0.0239232	0.281072	NA	European	Males and Females	2020	12321875	115078	NA	NA	Continuous	NA	Borges CM	NA	NA	NA	NA	NA	NA	<a href="https://www.uniprot.org/uniprot/NA" target="_blank">NA</a>	NA	NA	NA	NA	NA	NA	NA	NA	NA	NA	NA	NA	NA	NA	NA	NA	NA	NA	NA	NA	NA	NA	NA	NA	NA	NA	NA	NA	NA	NA	NA	NA	NA
Medical laboratory science	blood lipids and lipoproteins	NA	met-d-L_LDL_FC	ieu-b-2	Alzheimer's disease	Free cholesterol in large LDL	Simple mode	46	0.124841	0.143439	0.388733	-0.156299	0.405981	1.13297	0.855303	1.50077	1.13 (0.86,1.5)	overlaps null	7.04e-156	-0.0239232	0.281072	NA	European	Males and Females	2020	12321875	115078	NA	NA	Continuous	NA	Borges CM	NA	NA	NA	NA	NA	NA	<a href="https://www.uniprot.org/uniprot/NA" target="_blank">NA</a>	NA	NA	NA	NA	NA	NA	NA	NA	NA	NA	NA	NA	NA	NA	NA	NA	NA	NA	NA	NA	NA	NA	NA	NA	NA	NA	NA	NA	NA	NA	NA	NA	NA
Medical laboratory science	blood lipids and lipoproteins	NA	met-d-L_LDL_FC	ieu-b-2	Alzheimer's disease	Free cholesterol in large LDL	Weighted mode	46	0.0372201	0.0830083	0.656023	-0.125476	0.199916	1.03792	0.882077	1.2213	1.04 (0.88,1.22)	overlaps null	7.04e-156	-0.0239232	0.281072	NA	European	Males and Females	2020	12321875	115078	NA	NA	Continuous	NA	Borges CM	NA	NA	NA	NA	NA	NA	<a href="https://www.uniprot.org/uniprot/NA" target="_blank">NA</a>	NA	NA	NA	NA	NA	NA	NA	NA	NA	NA	NA	NA	NA	NA	NA	NA	NA	NA	NA	NA	NA	NA	NA	NA	NA	NA	NA	NA	NA	NA	NA	NA	NA
Medical laboratory science	blood lipids and lipoproteins	NA	met-d-L_LDL_FC	ieu-b-2	Alzheimer's disease	Free cholesterol in large LDL	Maximum likelihood	46	0.615982	0.0582645	4.01e-26	0.501783	0.73018	1.85147	1.65166	2.07545	1.85 (1.65,2.08)	positive	7.04e-156	-0.0239232	0.281072	NA	European	Males and Females	2020	12321875	115078	NA	NA	Continuous	NA	Borges CM	NA	NA	NA	NA	NA	NA	<a href="https://www.uniprot.org/uniprot/NA" target="_blank">NA</a>	NA	NA	NA	NA	NA	NA	NA	NA	NA	NA	NA	NA	NA	NA	NA	NA	NA	NA	NA	NA	NA	NA	NA	NA	NA	NA	NA	NA	NA	NA	NA	NA	NA
Medical laboratory science	blood lipids and lipoproteins	NA	met-d-L_LDL_FC	ieu-b-2	Alzheimer's disease	Free cholesterol in large LDL	Penalised weighted median	46	0.0718143	0.0848683	0.397449	-0.0945275	0.238156	1.07446	0.909803	1.26891	1.07 (0.91,1.27)	overlaps null	7.04e-156	-0.0239232	0.281072	NA	European	Males and Females	2020	12321875	115078	NA	NA	Continuous	NA	Borges CM	NA	NA	NA	NA	NA	NA	<a href="https://www.uniprot.org/uniprot/NA" target="_blank">NA</a>	NA	NA	NA	NA	NA	NA	NA	NA	NA	NA	NA	NA	NA	NA	NA	NA	NA	NA	NA	NA	NA	NA	NA	NA	NA	NA	NA	NA	NA	NA	NA	NA	NA
Medical laboratory science	blood lipids and lipoproteins	NA	met-d-L_LDL_PL	ieu-b-2	Alzheimer's disease	Phospholipids in large LDL	Inverse variance weighted	40	0.549308	0.25664	0.0323241	0.0462926	1.05232	1.73205	1.04738	2.8643	1.73 (1.05,2.86)	positive	9.48e-160	-0.0190271	0.443616	NA	European	Males and Females	2020	12321875	115078	NA	NA	Continuous	NA	Borges CM	NA	NA	NA	NA	NA	NA	<a href="https://www.uniprot.org/uniprot/NA" target="_blank">NA</a>	NA	NA	NA	NA	NA	NA	NA	NA	NA	NA	NA	NA	NA	NA	NA	NA	NA	NA	NA	NA	NA	NA	NA	NA	NA	NA	NA	NA	NA	NA	NA	NA	NA
Medical laboratory science	blood lipids and lipoproteins	NA	met-d-L_LDL_PL	ieu-b-2	Alzheimer's disease	Phospholipids in large LDL	MR Egger	40	0.846025	0.461998	0.0749149	-0.0594906	1.75154	2.33036	0.942244	5.76347	2.33 (0.94,5.76)	overlaps null	9.48e-160	-0.0190271	0.443616	NA	European	Males and Females	2020	12321875	115078	NA	NA	Continuous	NA	Borges CM	NA	NA	NA	NA	NA	NA	<a href="https://www.uniprot.org/uniprot/NA" target="_blank">NA</a>	NA	NA	NA	NA	NA	NA	NA	NA	NA	NA	NA	NA	NA	NA	NA	NA	NA	NA	NA	NA	NA	NA	NA	NA	NA	NA	NA	NA	NA	NA	NA	NA	NA
Medical laboratory science	blood lipids and lipoproteins	NA	met-d-L_LDL_PL	ieu-b-2	Alzheimer's disease	Phospholipids in large LDL	Weighted median	40	0.0692519	0.0857496	0.419317	-0.0988173	0.237321	1.07171	0.905908	1.26785	1.07 (0.91,1.27)	overlaps null	9.48e-160	-0.0190271	0.443616	NA	European	Males and Females	2020	12321875	115078	NA	NA	Continuous	NA	Borges CM	NA	NA	NA	NA	NA	NA	<a href="https://www.uniprot.org/uniprot/NA" target="_blank">NA</a>	NA	NA	NA	NA	NA	NA	NA	NA	NA	NA	NA	NA	NA	NA	NA	NA	NA	NA	NA	NA	NA	NA	NA	NA	NA	NA	NA	NA	NA	NA	NA	NA	NA
Medical laboratory science	blood lipids and lipoproteins	NA	met-d-L_LDL_PL	ieu-b-2	Alzheimer's disease	Phospholipids in large LDL	Simple mode	40	0.16637	0.128236	0.202125	-0.0849729	0.417714	1.18101	0.918537	1.51849	1.18 (0.92,1.52)	overlaps null	9.48e-160	-0.0190271	0.443616	NA	European	Males and Females	2020	12321875	115078	NA	NA	Continuous	NA	Borges CM	NA	NA	NA	NA	NA	NA	<a href="https://www.uniprot.org/uniprot/NA" target="_blank">NA</a>	NA	NA	NA	NA	NA	NA	NA	NA	NA	NA	NA	NA	NA	NA	NA	NA	NA	NA	NA	NA	NA	NA	NA	NA	NA	NA	NA	NA	NA	NA	NA	NA	NA
Medical laboratory science	blood lipids and lipoproteins	NA	met-d-L_LDL_PL	ieu-b-2	Alzheimer's disease	Phospholipids in large LDL	Weighted mode	40	0.0213798	0.0844578	0.801488	-0.144157	0.186917	1.02161	0.865751	1.20553	1.02 (0.87,1.21)	overlaps null	9.48e-160	-0.0190271	0.443616	NA	European	Males and Females	2020	12321875	115078	NA	NA	Continuous	NA	Borges CM	NA	NA	NA	NA	NA	NA	<a href="https://www.uniprot.org/uniprot/NA" target="_blank">NA</a>	NA	NA	NA	NA	NA	NA	NA	NA	NA	NA	NA	NA	NA	NA	NA	NA	NA	NA	NA	NA	NA	NA	NA	NA	NA	NA	NA	NA	NA	NA	NA	NA	NA
Medical laboratory science	blood lipids and lipoproteins	NA	met-d-L_LDL_PL	ieu-b-2	Alzheimer's disease	Phospholipids in large LDL	Maximum likelihood	40	0.663619	0.0612027	2.15e-27	0.543661	0.783576	1.94181	1.7223	2.18929	1.94 (1.72,2.19)	positive	9.48e-160	-0.0190271	0.443616	NA	European	Males and Females	2020	12321875	115078	NA	NA	Continuous	NA	Borges CM	NA	NA	NA	NA	NA	NA	<a href="https://www.uniprot.org/uniprot/NA" target="_blank">NA</a>	NA	NA	NA	NA	NA	NA	NA	NA	NA	NA	NA	NA	NA	NA	NA	NA	NA	NA	NA	NA	NA	NA	NA	NA	NA	NA	NA	NA	NA	NA	NA	NA	NA
Medical laboratory science	blood lipids and lipoproteins	NA	met-d-L_LDL_PL	ieu-b-2	Alzheimer's disease	Phospholipids in large LDL	Penalised weighted median	40	0.065601	0.0871316	0.451513	-0.105177	0.236379	1.0678	0.900165	1.26665	1.07 (0.9,1.27)	overlaps null	9.48e-160	-0.0190271	0.443616	NA	European	Males and Females	2020	12321875	115078	NA	NA	Continuous	NA	Borges CM	NA	NA	NA	NA	NA	NA	<a href="https://www.uniprot.org/uniprot/NA" target="_blank">NA</a>	NA	NA	NA	NA	NA	NA	NA	NA	NA	NA	NA	NA	NA	NA	NA	NA	NA	NA	NA	NA	NA	NA	NA	NA	NA	NA	NA	NA	NA	NA	NA	NA	NA
Medical laboratory science	blood lipids and lipoproteins	NA	met-d-LDL_FC	ieu-b-2	Alzheimer's disease	Free cholesterol in LDL	Inverse variance weighted	43	0.566987	0.239065	0.0177073	0.0984193	1.03556	1.76295	1.10343	2.81667	1.76 (1.1,2.82)	positive	1.02e-154	-0.0242898	0.320158	NA	European	Males and Females	2020	12321875	115078	NA	NA	Continuous	NA	Borges CM	NA	NA	NA	NA	NA	NA	<a href="https://www.uniprot.org/uniprot/NA" target="_blank">NA</a>	NA	NA	NA	NA	NA	NA	NA	NA	NA	NA	NA	NA	NA	NA	NA	NA	NA	NA	NA	NA	NA	NA	NA	NA	NA	NA	NA	NA	NA	NA	NA	NA	NA
Medical laboratory science	blood lipids and lipoproteins	NA	met-d-LDL_FC	ieu-b-2	Alzheimer's disease	Free cholesterol in LDL	MR Egger	43	0.92524	0.4288	0.0368576	0.0847914	1.76569	2.52247	1.08849	5.84559	2.52 (1.09,5.85)	positive	1.02e-154	-0.0242898	0.320158	NA	European	Males and Females	2020	12321875	115078	NA	NA	Continuous	NA	Borges CM	NA	NA	NA	NA	NA	NA	<a href="https://www.uniprot.org/uniprot/NA" target="_blank">NA</a>	NA	NA	NA	NA	NA	NA	NA	NA	NA	NA	NA	NA	NA	NA	NA	NA	NA	NA	NA	NA	NA	NA	NA	NA	NA	NA	NA	NA	NA	NA	NA	NA	NA
Medical laboratory science	blood lipids and lipoproteins	NA	met-d-LDL_FC	ieu-b-2	Alzheimer's disease	Free cholesterol in LDL	Weighted median	43	0.0767872	0.0849163	0.365853	-0.0896488	0.243223	1.07981	0.914252	1.27535	1.08 (0.91,1.28)	overlaps null	1.02e-154	-0.0242898	0.320158	NA	European	Males and Females	2020	12321875	115078	NA	NA	Continuous	NA	Borges CM	NA	NA	NA	NA	NA	NA	<a href="https://www.uniprot.org/uniprot/NA" target="_blank">NA</a>	NA	NA	NA	NA	NA	NA	NA	NA	NA	NA	NA	NA	NA	NA	NA	NA	NA	NA	NA	NA	NA	NA	NA	NA	NA	NA	NA	NA	NA	NA	NA	NA	NA
Medical laboratory science	blood lipids and lipoproteins	NA	met-d-LDL_FC	ieu-b-2	Alzheimer's disease	Free cholesterol in LDL	Simple mode	43	0.139735	0.122174	0.259211	-0.0997266	0.379196	1.14997	0.905085	1.46111	1.15 (0.91,1.46)	overlaps null	1.02e-154	-0.0242898	0.320158	NA	European	Males and Females	2020	12321875	115078	NA	NA	Continuous	NA	Borges CM	NA	NA	NA	NA	NA	NA	<a href="https://www.uniprot.org/uniprot/NA" target="_blank">NA</a>	NA	NA	NA	NA	NA	NA	NA	NA	NA	NA	NA	NA	NA	NA	NA	NA	NA	NA	NA	NA	NA	NA	NA	NA	NA	NA	NA	NA	NA	NA	NA	NA	NA
Medical laboratory science	blood lipids and lipoproteins	NA	met-d-LDL_FC	ieu-b-2	Alzheimer's disease	Free cholesterol in LDL	Weighted mode	43	0.0340269	0.0778369	0.664237	-0.118533	0.186587	1.03461	0.888222	1.20513	1.03 (0.89,1.21)	overlaps null	1.02e-154	-0.0242898	0.320158	NA	European	Males and Females	2020	12321875	115078	NA	NA	Continuous	NA	Borges CM	NA	NA	NA	NA	NA	NA	<a href="https://www.uniprot.org/uniprot/NA" target="_blank">NA</a>	NA	NA	NA	NA	NA	NA	NA	NA	NA	NA	NA	NA	NA	NA	NA	NA	NA	NA	NA	NA	NA	NA	NA	NA	NA	NA	NA	NA	NA	NA	NA	NA	NA
Medical laboratory science	blood lipids and lipoproteins	NA	met-d-LDL_FC	ieu-b-2	Alzheimer's disease	Free cholesterol in LDL	Maximum likelihood	43	0.665886	0.0592171	2.46e-29	0.54982	0.781951	1.94621	1.73294	2.18573	1.95 (1.73,2.19)	positive	1.02e-154	-0.0242898	0.320158	NA	European	Males and Females	2020	12321875	115078	NA	NA	Continuous	NA	Borges CM	NA	NA	NA	NA	NA	NA	<a href="https://www.uniprot.org/uniprot/NA" target="_blank">NA</a>	NA	NA	NA	NA	NA	NA	NA	NA	NA	NA	NA	NA	NA	NA	NA	NA	NA	NA	NA	NA	NA	NA	NA	NA	NA	NA	NA	NA	NA	NA	NA	NA	NA
Medical laboratory science	blood lipids and lipoproteins	NA	met-d-LDL_FC	ieu-b-2	Alzheimer's disease	Free cholesterol in LDL	Penalised weighted median	43	0.0661951	0.0860173	0.441563	-0.102399	0.234789	1.06844	0.902669	1.26464	1.07 (0.9,1.26)	overlaps null	1.02e-154	-0.0242898	0.320158	NA	European	Males and Females	2020	12321875	115078	NA	NA	Continuous	NA	Borges CM	NA	NA	NA	NA	NA	NA	<a href="https://www.uniprot.org/uniprot/NA" target="_blank">NA</a>	NA	NA	NA	NA	NA	NA	NA	NA	NA	NA	NA	NA	NA	NA	NA	NA	NA	NA	NA	NA	NA	NA	NA	NA	NA	NA	NA	NA	NA	NA	NA	NA	NA
Medical laboratory science	blood lipids and lipoproteins	NA	met-d-LDL_PL	ieu-b-2	Alzheimer's disease	Phospholipids in LDL	Inverse variance weighted	41	0.537813	0.242764	0.0267342	0.0619963	1.01363	1.71226	1.06396	2.75559	1.71 (1.06,2.76)	positive	9.24e-157	-0.0242679	0.302122	NA	European	Males and Females	2020	12321875	115078	NA	NA	Continuous	NA	Borges CM	NA	NA	NA	NA	NA	NA	<a href="https://www.uniprot.org/uniprot/NA" target="_blank">NA</a>	NA	NA	NA	NA	NA	NA	NA	NA	NA	NA	NA	NA	NA	NA	NA	NA	NA	NA	NA	NA	NA	NA	NA	NA	NA	NA	NA	NA	NA	NA	NA	NA	NA
Medical laboratory science	blood lipids and lipoproteins	NA	met-d-LDL_PL	ieu-b-2	Alzheimer's disease	Phospholipids in LDL	MR Egger	41	0.90732	0.428545	0.0406726	0.0673722	1.74727	2.47767	1.06969	5.7389	2.48 (1.07,5.74)	positive	9.24e-157	-0.0242679	0.302122	NA	European	Males and Females	2020	12321875	115078	NA	NA	Continuous	NA	Borges CM	NA	NA	NA	NA	NA	NA	<a href="https://www.uniprot.org/uniprot/NA" target="_blank">NA</a>	NA	NA	NA	NA	NA	NA	NA	NA	NA	NA	NA	NA	NA	NA	NA	NA	NA	NA	NA	NA	NA	NA	NA	NA	NA	NA	NA	NA	NA	NA	NA	NA	NA
Medical laboratory science	blood lipids and lipoproteins	NA	met-d-LDL_PL	ieu-b-2	Alzheimer's disease	Phospholipids in LDL	Weighted median	41	0.0640449	0.0846508	0.449302	-0.101871	0.22996	1.06614	0.903146	1.25855	1.07 (0.9,1.26)	overlaps null	9.24e-157	-0.0242679	0.302122	NA	European	Males and Females	2020	12321875	115078	NA	NA	Continuous	NA	Borges CM	NA	NA	NA	NA	NA	NA	<a href="https://www.uniprot.org/uniprot/NA" target="_blank">NA</a>	NA	NA	NA	NA	NA	NA	NA	NA	NA	NA	NA	NA	NA	NA	NA	NA	NA	NA	NA	NA	NA	NA	NA	NA	NA	NA	NA	NA	NA	NA	NA	NA	NA
Medical laboratory science	blood lipids and lipoproteins	NA	met-d-LDL_PL	ieu-b-2	Alzheimer's disease	Phospholipids in LDL	Simple mode	41	0.184938	0.124797	0.1462	-0.0596643	0.429541	1.20314	0.942081	1.53655	1.2 (0.94,1.54)	overlaps null	9.24e-157	-0.0242679	0.302122	NA	European	Males and Females	2020	12321875	115078	NA	NA	Continuous	NA	Borges CM	NA	NA	NA	NA	NA	NA	<a href="https://www.uniprot.org/uniprot/NA" target="_blank">NA</a>	NA	NA	NA	NA	NA	NA	NA	NA	NA	NA	NA	NA	NA	NA	NA	NA	NA	NA	NA	NA	NA	NA	NA	NA	NA	NA	NA	NA	NA	NA	NA	NA	NA
Medical laboratory science	blood lipids and lipoproteins	NA	met-d-LDL_PL	ieu-b-2	Alzheimer's disease	Phospholipids in LDL	Weighted mode	41	0.0336459	0.0745323	0.65412	-0.112437	0.179729	1.03422	0.893653	1.19689	1.03 (0.89,1.2)	overlaps null	9.24e-157	-0.0242679	0.302122	NA	European	Males and Females	2020	12321875	115078	NA	NA	Continuous	NA	Borges CM	NA	NA	NA	NA	NA	NA	<a href="https://www.uniprot.org/uniprot/NA" target="_blank">NA</a>	NA	NA	NA	NA	NA	NA	NA	NA	NA	NA	NA	NA	NA	NA	NA	NA	NA	NA	NA	NA	NA	NA	NA	NA	NA	NA	NA	NA	NA	NA	NA	NA	NA
Medical laboratory science	blood lipids and lipoproteins	NA	met-d-LDL_PL	ieu-b-2	Alzheimer's disease	Phospholipids in LDL	Maximum likelihood	41	0.659826	0.0584858	1.61e-29	0.545194	0.774458	1.93446	1.72494	2.16942	1.93 (1.72,2.17)	positive	9.24e-157	-0.0242679	0.302122	NA	European	Males and Females	2020	12321875	115078	NA	NA	Continuous	NA	Borges CM	NA	NA	NA	NA	NA	NA	<a href="https://www.uniprot.org/uniprot/NA" target="_blank">NA</a>	NA	NA	NA	NA	NA	NA	NA	NA	NA	NA	NA	NA	NA	NA	NA	NA	NA	NA	NA	NA	NA	NA	NA	NA	NA	NA	NA	NA	NA	NA	NA	NA	NA
Medical laboratory science	blood lipids and lipoproteins	NA	met-d-LDL_PL	ieu-b-2	Alzheimer's disease	Phospholipids in LDL	Penalised weighted median	41	0.0584819	0.0807028	0.468663	-0.0996957	0.216659	1.06023	0.905113	1.24192	1.06 (0.91,1.24)	overlaps null	9.24e-157	-0.0242679	0.302122	NA	European	Males and Females	2020	12321875	115078	NA	NA	Continuous	NA	Borges CM	NA	NA	NA	NA	NA	NA	<a href="https://www.uniprot.org/uniprot/NA" target="_blank">NA</a>	NA	NA	NA	NA	NA	NA	NA	NA	NA	NA	NA	NA	NA	NA	NA	NA	NA	NA	NA	NA	NA	NA	NA	NA	NA	NA	NA	NA	NA	NA	NA	NA	NA
Medical laboratory science	blood lipids and lipoproteins	NA	met-d-M_LDL_FC	ieu-b-2	Alzheimer's disease	Free cholesterol in medium LDL	Inverse variance weighted	43	0.562008	0.239601	0.0189965	0.0923898	1.03163	1.75419	1.09679	2.80562	1.75 (1.1,2.81)	positive	1.31e-155	-0.029321	0.203408	NA	European	Males and Females	2020	12321875	115078	NA	NA	Continuous	NA	Borges CM	NA	NA	NA	NA	NA	NA	<a href="https://www.uniprot.org/uniprot/NA" target="_blank">NA</a>	NA	NA	NA	NA	NA	NA	NA	NA	NA	NA	NA	NA	NA	NA	NA	NA	NA	NA	NA	NA	NA	NA	NA	NA	NA	NA	NA	NA	NA	NA	NA	NA	NA
Medical laboratory science	blood lipids and lipoproteins	NA	met-d-M_LDL_FC	ieu-b-2	Alzheimer's disease	Free cholesterol in medium LDL	MR Egger	43	1.01636	0.424351	0.0212677	0.184634	1.84809	2.76313	1.20278	6.34769	2.76 (1.2,6.35)	positive	1.31e-155	-0.029321	0.203408	NA	European	Males and Females	2020	12321875	115078	NA	NA	Continuous	NA	Borges CM	NA	NA	NA	NA	NA	NA	<a href="https://www.uniprot.org/uniprot/NA" target="_blank">NA</a>	NA	NA	NA	NA	NA	NA	NA	NA	NA	NA	NA	NA	NA	NA	NA	NA	NA	NA	NA	NA	NA	NA	NA	NA	NA	NA	NA	NA	NA	NA	NA	NA	NA
Medical laboratory science	blood lipids and lipoproteins	NA	met-d-M_LDL_FC	ieu-b-2	Alzheimer's disease	Free cholesterol in medium LDL	Weighted median	43	0.0690485	0.0829917	0.405413	-0.0936151	0.231712	1.07149	0.910633	1.26076	1.07 (0.91,1.26)	overlaps null	1.31e-155	-0.029321	0.203408	NA	European	Males and Females	2020	12321875	115078	NA	NA	Continuous	NA	Borges CM	NA	NA	NA	NA	NA	NA	<a href="https://www.uniprot.org/uniprot/NA" target="_blank">NA</a>	NA	NA	NA	NA	NA	NA	NA	NA	NA	NA	NA	NA	NA	NA	NA	NA	NA	NA	NA	NA	NA	NA	NA	NA	NA	NA	NA	NA	NA	NA	NA	NA	NA
Medical laboratory science	blood lipids and lipoproteins	NA	met-d-M_LDL_FC	ieu-b-2	Alzheimer's disease	Free cholesterol in medium LDL	Simple mode	43	0.116939	0.122286	0.344403	-0.122741	0.35662	1.12405	0.884493	1.42849	1.12 (0.88,1.43)	overlaps null	1.31e-155	-0.029321	0.203408	NA	European	Males and Females	2020	12321875	115078	NA	NA	Continuous	NA	Borges CM	NA	NA	NA	NA	NA	NA	<a href="https://www.uniprot.org/uniprot/NA" target="_blank">NA</a>	NA	NA	NA	NA	NA	NA	NA	NA	NA	NA	NA	NA	NA	NA	NA	NA	NA	NA	NA	NA	NA	NA	NA	NA	NA	NA	NA	NA	NA	NA	NA	NA	NA
Medical laboratory science	blood lipids and lipoproteins	NA	met-d-M_LDL_FC	ieu-b-2	Alzheimer's disease	Free cholesterol in medium LDL	Weighted mode	43	0.0325396	0.0792909	0.683611	-0.122871	0.18795	1.03307	0.884378	1.20677	1.03 (0.88,1.21)	overlaps null	1.31e-155	-0.029321	0.203408	NA	European	Males and Females	2020	12321875	115078	NA	NA	Continuous	NA	Borges CM	NA	NA	NA	NA	NA	NA	<a href="https://www.uniprot.org/uniprot/NA" target="_blank">NA</a>	NA	NA	NA	NA	NA	NA	NA	NA	NA	NA	NA	NA	NA	NA	NA	NA	NA	NA	NA	NA	NA	NA	NA	NA	NA	NA	NA	NA	NA	NA	NA	NA	NA
Medical laboratory science	blood lipids and lipoproteins	NA	met-d-M_LDL_FC	ieu-b-2	Alzheimer's disease	Free cholesterol in medium LDL	Maximum likelihood	43	0.64898	0.0591681	5.42e-28	0.533011	0.76495	1.91359	1.70406	2.14889	1.91 (1.7,2.15)	positive	1.31e-155	-0.029321	0.203408	NA	European	Males and Females	2020	12321875	115078	NA	NA	Continuous	NA	Borges CM	NA	NA	NA	NA	NA	NA	<a href="https://www.uniprot.org/uniprot/NA" target="_blank">NA</a>	NA	NA	NA	NA	NA	NA	NA	NA	NA	NA	NA	NA	NA	NA	NA	NA	NA	NA	NA	NA	NA	NA	NA	NA	NA	NA	NA	NA	NA	NA	NA	NA	NA
Medical laboratory science	blood lipids and lipoproteins	NA	met-d-M_LDL_FC	ieu-b-2	Alzheimer's disease	Free cholesterol in medium LDL	Penalised weighted median	43	0.0628933	0.085068	0.459707	-0.10384	0.229627	1.06491	0.901369	1.25813	1.06 (0.9,1.26)	overlaps null	1.31e-155	-0.029321	0.203408	NA	European	Males and Females	2020	12321875	115078	NA	NA	Continuous	NA	Borges CM	NA	NA	NA	NA	NA	NA	<a href="https://www.uniprot.org/uniprot/NA" target="_blank">NA</a>	NA	NA	NA	NA	NA	NA	NA	NA	NA	NA	NA	NA	NA	NA	NA	NA	NA	NA	NA	NA	NA	NA	NA	NA	NA	NA	NA	NA	NA	NA	NA	NA	NA
Medical laboratory science	blood lipids and lipoproteins	NA	met-d-S_LDL_C	ieu-b-2	Alzheimer's disease	Cholesterol in small LDL	Inverse variance weighted	40	0.531747	0.250335	0.0336584	0.0410902	1.0224	1.7019	1.04195	2.77987	1.7 (1.04,2.78)	positive	9.55e-159	-0.0295574	0.230325	NA	European	Males and Females	2020	12321875	115078	NA	NA	Continuous	NA	Borges CM	NA	NA	NA	NA	NA	NA	<a href="https://www.uniprot.org/uniprot/NA" target="_blank">NA</a>	NA	NA	NA	NA	NA	NA	NA	NA	NA	NA	NA	NA	NA	NA	NA	NA	NA	NA	NA	NA	NA	NA	NA	NA	NA	NA	NA	NA	NA	NA	NA	NA	NA
Medical laboratory science	blood lipids and lipoproteins	NA	met-d-S_LDL_C	ieu-b-2	Alzheimer's disease	Cholesterol in small LDL	MR Egger	40	0.98752	0.449077	0.0340366	0.107328	1.86771	2.68457	1.1133	6.47347	2.68 (1.11,6.47)	positive	9.55e-159	-0.0295574	0.230325	NA	European	Males and Females	2020	12321875	115078	NA	NA	Continuous	NA	Borges CM	NA	NA	NA	NA	NA	NA	<a href="https://www.uniprot.org/uniprot/NA" target="_blank">NA</a>	NA	NA	NA	NA	NA	NA	NA	NA	NA	NA	NA	NA	NA	NA	NA	NA	NA	NA	NA	NA	NA	NA	NA	NA	NA	NA	NA	NA	NA	NA	NA	NA	NA
Medical laboratory science	blood lipids and lipoproteins	NA	met-d-S_LDL_C	ieu-b-2	Alzheimer's disease	Cholesterol in small LDL	Weighted median	40	0.0585419	0.0810881	0.470323	-0.100391	0.217475	1.06029	0.904484	1.24293	1.06 (0.9,1.24)	overlaps null	9.55e-159	-0.0295574	0.230325	NA	European	Males and Females	2020	12321875	115078	NA	NA	Continuous	NA	Borges CM	NA	NA	NA	NA	NA	NA	<a href="https://www.uniprot.org/uniprot/NA" target="_blank">NA</a>	NA	NA	NA	NA	NA	NA	NA	NA	NA	NA	NA	NA	NA	NA	NA	NA	NA	NA	NA	NA	NA	NA	NA	NA	NA	NA	NA	NA	NA	NA	NA	NA	NA
Medical laboratory science	blood lipids and lipoproteins	NA	met-d-S_LDL_C	ieu-b-2	Alzheimer's disease	Cholesterol in small LDL	Simple mode	40	0.153701	0.125654	0.228592	-0.0925814	0.399984	1.16614	0.911575	1.4918	1.17 (0.91,1.49)	overlaps null	9.55e-159	-0.0295574	0.230325	NA	European	Males and Females	2020	12321875	115078	NA	NA	Continuous	NA	Borges CM	NA	NA	NA	NA	NA	NA	<a href="https://www.uniprot.org/uniprot/NA" target="_blank">NA</a>	NA	NA	NA	NA	NA	NA	NA	NA	NA	NA	NA	NA	NA	NA	NA	NA	NA	NA	NA	NA	NA	NA	NA	NA	NA	NA	NA	NA	NA	NA	NA	NA	NA
Medical laboratory science	blood lipids and lipoproteins	NA	met-d-S_LDL_C	ieu-b-2	Alzheimer's disease	Cholesterol in small LDL	Weighted mode	40	0.0205416	0.0734318	0.781158	-0.123385	0.164468	1.02075	0.883923	1.17877	1.02 (0.88,1.18)	overlaps null	9.55e-159	-0.0295574	0.230325	NA	European	Males and Females	2020	12321875	115078	NA	NA	Continuous	NA	Borges CM	NA	NA	NA	NA	NA	NA	<a href="https://www.uniprot.org/uniprot/NA" target="_blank">NA</a>	NA	NA	NA	NA	NA	NA	NA	NA	NA	NA	NA	NA	NA	NA	NA	NA	NA	NA	NA	NA	NA	NA	NA	NA	NA	NA	NA	NA	NA	NA	NA	NA	NA
Medical laboratory science	blood lipids and lipoproteins	NA	met-d-S_LDL_C	ieu-b-2	Alzheimer's disease	Cholesterol in small LDL	Maximum likelihood	40	0.625766	0.059398	5.95e-26	0.509346	0.742186	1.86968	1.6642	2.10052	1.87 (1.66,2.1)	positive	9.55e-159	-0.0295574	0.230325	NA	European	Males and Females	2020	12321875	115078	NA	NA	Continuous	NA	Borges CM	NA	NA	NA	NA	NA	NA	<a href="https://www.uniprot.org/uniprot/NA" target="_blank">NA</a>	NA	NA	NA	NA	NA	NA	NA	NA	NA	NA	NA	NA	NA	NA	NA	NA	NA	NA	NA	NA	NA	NA	NA	NA	NA	NA	NA	NA	NA	NA	NA	NA	NA
Medical laboratory science	blood lipids and lipoproteins	NA	met-d-S_LDL_C	ieu-b-2	Alzheimer's disease	Cholesterol in small LDL	Penalised weighted median	40	0.0559348	0.0833058	0.501941	-0.107345	0.219214	1.05753	0.898216	1.2451	1.06 (0.9,1.25)	overlaps null	9.55e-159	-0.0295574	0.230325	NA	European	Males and Females	2020	12321875	115078	NA	NA	Continuous	NA	Borges CM	NA	NA	NA	NA	NA	NA	<a href="https://www.uniprot.org/uniprot/NA" target="_blank">NA</a>	NA	NA	NA	NA	NA	NA	NA	NA	NA	NA	NA	NA	NA	NA	NA	NA	NA	NA	NA	NA	NA	NA	NA	NA	NA	NA	NA	NA	NA	NA	NA	NA	NA
Medical laboratory science	blood lipids and lipoproteins	NA	met-d-S_LDL_FC	ieu-b-2	Alzheimer's disease	Free cholesterol in small LDL	Inverse variance weighted	44	0.593465	0.220738	0.00717646	0.160817	1.02611	1.81025	1.17447	2.7902	1.81 (1.17,2.79)	positive	7.79e-150	-0.024326	0.261902	NA	European	Males and Females	2020	12321875	115078	NA	NA	Continuous	NA	Borges CM	NA	NA	NA	NA	NA	NA	<a href="https://www.uniprot.org/uniprot/NA" target="_blank">NA</a>	NA	NA	NA	NA	NA	NA	NA	NA	NA	NA	NA	NA	NA	NA	NA	NA	NA	NA	NA	NA	NA	NA	NA	NA	NA	NA	NA	NA	NA	NA	NA	NA	NA
Medical laboratory science	blood lipids and lipoproteins	NA	met-d-S_LDL_FC	ieu-b-2	Alzheimer's disease	Free cholesterol in small LDL	MR Egger	44	0.943572	0.378389	0.0166672	0.201929	1.68522	2.56914	1.22376	5.39361	2.57 (1.22,5.39)	positive	7.79e-150	-0.024326	0.261902	NA	European	Males and Females	2020	12321875	115078	NA	NA	Continuous	NA	Borges CM	NA	NA	NA	NA	NA	NA	<a href="https://www.uniprot.org/uniprot/NA" target="_blank">NA</a>	NA	NA	NA	NA	NA	NA	NA	NA	NA	NA	NA	NA	NA	NA	NA	NA	NA	NA	NA	NA	NA	NA	NA	NA	NA	NA	NA	NA	NA	NA	NA	NA	NA
Medical laboratory science	blood lipids and lipoproteins	NA	met-d-S_LDL_FC	ieu-b-2	Alzheimer's disease	Free cholesterol in small LDL	Weighted median	44	0.0658863	0.0829204	0.426862	-0.0966378	0.22841	1.06811	0.907885	1.2566	1.07 (0.91,1.26)	overlaps null	7.79e-150	-0.024326	0.261902	NA	European	Males and Females	2020	12321875	115078	NA	NA	Continuous	NA	Borges CM	NA	NA	NA	NA	NA	NA	<a href="https://www.uniprot.org/uniprot/NA" target="_blank">NA</a>	NA	NA	NA	NA	NA	NA	NA	NA	NA	NA	NA	NA	NA	NA	NA	NA	NA	NA	NA	NA	NA	NA	NA	NA	NA	NA	NA	NA	NA	NA	NA	NA	NA
Medical laboratory science	blood lipids and lipoproteins	NA	met-d-S_LDL_FC	ieu-b-2	Alzheimer's disease	Free cholesterol in small LDL	Simple mode	44	0.117484	0.119199	0.329837	-0.116146	0.351113	1.12466	0.890346	1.42065	1.12 (0.89,1.42)	overlaps null	7.79e-150	-0.024326	0.261902	NA	European	Males and Females	2020	12321875	115078	NA	NA	Continuous	NA	Borges CM	NA	NA	NA	NA	NA	NA	<a href="https://www.uniprot.org/uniprot/NA" target="_blank">NA</a>	NA	NA	NA	NA	NA	NA	NA	NA	NA	NA	NA	NA	NA	NA	NA	NA	NA	NA	NA	NA	NA	NA	NA	NA	NA	NA	NA	NA	NA	NA	NA	NA	NA
Medical laboratory science	blood lipids and lipoproteins	NA	met-d-S_LDL_FC	ieu-b-2	Alzheimer's disease	Free cholesterol in small LDL	Weighted mode	44	0.0231227	0.0799875	0.77391	-0.133653	0.179898	1.02339	0.874894	1.1971	1.02 (0.87,1.2)	overlaps null	7.79e-150	-0.024326	0.261902	NA	European	Males and Females	2020	12321875	115078	NA	NA	Continuous	NA	Borges CM	NA	NA	NA	NA	NA	NA	<a href="https://www.uniprot.org/uniprot/NA" target="_blank">NA</a>	NA	NA	NA	NA	NA	NA	NA	NA	NA	NA	NA	NA	NA	NA	NA	NA	NA	NA	NA	NA	NA	NA	NA	NA	NA	NA	NA	NA	NA	NA	NA	NA	NA
Medical laboratory science	blood lipids and lipoproteins	NA	met-d-S_LDL_FC	ieu-b-2	Alzheimer's disease	Free cholesterol in small LDL	Maximum likelihood	44	0.700292	0.0553975	1.25e-36	0.591713	0.808871	2.01434	1.80708	2.24537	2.01 (1.81,2.25)	positive	7.79e-150	-0.024326	0.261902	NA	European	Males and Females	2020	12321875	115078	NA	NA	Continuous	NA	Borges CM	NA	NA	NA	NA	NA	NA	<a href="https://www.uniprot.org/uniprot/NA" target="_blank">NA</a>	NA	NA	NA	NA	NA	NA	NA	NA	NA	NA	NA	NA	NA	NA	NA	NA	NA	NA	NA	NA	NA	NA	NA	NA	NA	NA	NA	NA	NA	NA	NA	NA	NA
Medical laboratory science	blood lipids and lipoproteins	NA	met-d-S_LDL_FC	ieu-b-2	Alzheimer's disease	Free cholesterol in small LDL	Penalised weighted median	44	0.0562141	0.0804398	0.484655	-0.101448	0.213876	1.05782	0.903528	1.23847	1.06 (0.9,1.24)	overlaps null	7.79e-150	-0.024326	0.261902	NA	European	Males and Females	2020	12321875	115078	NA	NA	Continuous	NA	Borges CM	NA	NA	NA	NA	NA	NA	<a href="https://www.uniprot.org/uniprot/NA" target="_blank">NA</a>	NA	NA	NA	NA	NA	NA	NA	NA	NA	NA	NA	NA	NA	NA	NA	NA	NA	NA	NA	NA	NA	NA	NA	NA	NA	NA	NA	NA	NA	NA	NA	NA	NA
Medical laboratory science	blood lipids and lipoproteins	NA	met-d-S_LDL_L	ieu-b-2	Alzheimer's disease	Total lipids in small LDL	Inverse variance weighted	39	0.536459	0.245881	0.0291255	0.0545324	1.01839	1.70994	1.05605	2.76872	1.71 (1.06,2.77)	positive	6.87e-156	-0.0297386	0.248316	NA	European	Males and Females	2020	12321875	115078	NA	NA	Continuous	NA	Borges CM	NA	NA	NA	NA	NA	NA	<a href="https://www.uniprot.org/uniprot/NA" target="_blank">NA</a>	NA	NA	NA	NA	NA	NA	NA	NA	NA	NA	NA	NA	NA	NA	NA	NA	NA	NA	NA	NA	NA	NA	NA	NA	NA	NA	NA	NA	NA	NA	NA	NA	NA
Medical laboratory science	blood lipids and lipoproteins	NA	met-d-S_LDL_L	ieu-b-2	Alzheimer's disease	Total lipids in small LDL	MR Egger	39	0.969805	0.443126	0.0350178	0.101278	1.83833	2.63743	1.10658	6.28604	2.64 (1.11,6.29)	positive	6.87e-156	-0.0297386	0.248316	NA	European	Males and Females	2020	12321875	115078	NA	NA	Continuous	NA	Borges CM	NA	NA	NA	NA	NA	NA	<a href="https://www.uniprot.org/uniprot/NA" target="_blank">NA</a>	NA	NA	NA	NA	NA	NA	NA	NA	NA	NA	NA	NA	NA	NA	NA	NA	NA	NA	NA	NA	NA	NA	NA	NA	NA	NA	NA	NA	NA	NA	NA	NA	NA
Medical laboratory science	blood lipids and lipoproteins	NA	met-d-S_LDL_L	ieu-b-2	Alzheimer's disease	Total lipids in small LDL	Weighted median	39	0.0551998	0.0808693	0.494872	-0.103304	0.213704	1.05675	0.901853	1.23826	1.06 (0.9,1.24)	overlaps null	6.87e-156	-0.0297386	0.248316	NA	European	Males and Females	2020	12321875	115078	NA	NA	Continuous	NA	Borges CM	NA	NA	NA	NA	NA	NA	<a href="https://www.uniprot.org/uniprot/NA" target="_blank">NA</a>	NA	NA	NA	NA	NA	NA	NA	NA	NA	NA	NA	NA	NA	NA	NA	NA	NA	NA	NA	NA	NA	NA	NA	NA	NA	NA	NA	NA	NA	NA	NA	NA	NA
Medical laboratory science	blood lipids and lipoproteins	NA	met-d-S_LDL_L	ieu-b-2	Alzheimer's disease	Total lipids in small LDL	Simple mode	39	0.0491321	0.123963	0.694067	-0.193835	0.2921	1.05036	0.823793	1.33924	1.05 (0.82,1.34)	overlaps null	6.87e-156	-0.0297386	0.248316	NA	European	Males and Females	2020	12321875	115078	NA	NA	Continuous	NA	Borges CM	NA	NA	NA	NA	NA	NA	<a href="https://www.uniprot.org/uniprot/NA" target="_blank">NA</a>	NA	NA	NA	NA	NA	NA	NA	NA	NA	NA	NA	NA	NA	NA	NA	NA	NA	NA	NA	NA	NA	NA	NA	NA	NA	NA	NA	NA	NA	NA	NA	NA	NA
Medical laboratory science	blood lipids and lipoproteins	NA	met-d-S_LDL_L	ieu-b-2	Alzheimer's disease	Total lipids in small LDL	Weighted mode	39	0.0165813	0.0733032	0.822257	-0.127093	0.160256	1.01672	0.880652	1.17381	1.02 (0.88,1.17)	overlaps null	6.87e-156	-0.0297386	0.248316	NA	European	Males and Females	2020	12321875	115078	NA	NA	Continuous	NA	Borges CM	NA	NA	NA	NA	NA	NA	<a href="https://www.uniprot.org/uniprot/NA" target="_blank">NA</a>	NA	NA	NA	NA	NA	NA	NA	NA	NA	NA	NA	NA	NA	NA	NA	NA	NA	NA	NA	NA	NA	NA	NA	NA	NA	NA	NA	NA	NA	NA	NA	NA	NA
Medical laboratory science	blood lipids and lipoproteins	NA	met-d-S_LDL_L	ieu-b-2	Alzheimer's disease	Total lipids in small LDL	Maximum likelihood	39	0.650687	0.0580658	3.81e-29	0.536878	0.764496	1.91686	1.71066	2.14791	1.92 (1.71,2.15)	positive	6.87e-156	-0.0297386	0.248316	NA	European	Males and Females	2020	12321875	115078	NA	NA	Continuous	NA	Borges CM	NA	NA	NA	NA	NA	NA	<a href="https://www.uniprot.org/uniprot/NA" target="_blank">NA</a>	NA	NA	NA	NA	NA	NA	NA	NA	NA	NA	NA	NA	NA	NA	NA	NA	NA	NA	NA	NA	NA	NA	NA	NA	NA	NA	NA	NA	NA	NA	NA	NA	NA
Medical laboratory science	blood lipids and lipoproteins	NA	met-d-S_LDL_L	ieu-b-2	Alzheimer's disease	Total lipids in small LDL	Penalised weighted median	39	0.0528832	0.0838657	0.528322	-0.111494	0.21726	1.05431	0.894497	1.24267	1.05 (0.89,1.24)	overlaps null	6.87e-156	-0.0297386	0.248316	NA	European	Males and Females	2020	12321875	115078	NA	NA	Continuous	NA	Borges CM	NA	NA	NA	NA	NA	NA	<a href="https://www.uniprot.org/uniprot/NA" target="_blank">NA</a>	NA	NA	NA	NA	NA	NA	NA	NA	NA	NA	NA	NA	NA	NA	NA	NA	NA	NA	NA	NA	NA	NA	NA	NA	NA	NA	NA	NA	NA	NA	NA	NA	NA
Medical laboratory science	blood lipids and lipoproteins	NA	met-d-S_LDL_PL	ieu-b-2	Alzheimer's disease	Phospholipids in small LDL	Inverse variance weighted	39	0.524595	0.228863	0.0218954	0.0760234	0.973167	1.68977	1.07899	2.64631	1.69 (1.08,2.65)	positive	4.14e-153	-0.0309673	0.206247	NA	European	Males and Females	2020	12321875	115078	NA	NA	Continuous	NA	Borges CM	NA	NA	NA	NA	NA	NA	<a href="https://www.uniprot.org/uniprot/NA" target="_blank">NA</a>	NA	NA	NA	NA	NA	NA	NA	NA	NA	NA	NA	NA	NA	NA	NA	NA	NA	NA	NA	NA	NA	NA	NA	NA	NA	NA	NA	NA	NA	NA	NA	NA	NA
Medical laboratory science	blood lipids and lipoproteins	NA	met-d-S_LDL_PL	ieu-b-2	Alzheimer's disease	Phospholipids in small LDL	MR Egger	39	0.930635	0.388713	0.0218412	0.168757	1.69251	2.53612	1.18383	5.43312	2.54 (1.18,5.43)	positive	4.14e-153	-0.0309673	0.206247	NA	European	Males and Females	2020	12321875	115078	NA	NA	Continuous	NA	Borges CM	NA	NA	NA	NA	NA	NA	<a href="https://www.uniprot.org/uniprot/NA" target="_blank">NA</a>	NA	NA	NA	NA	NA	NA	NA	NA	NA	NA	NA	NA	NA	NA	NA	NA	NA	NA	NA	NA	NA	NA	NA	NA	NA	NA	NA	NA	NA	NA	NA	NA	NA
Medical laboratory science	blood lipids and lipoproteins	NA	met-d-S_LDL_PL	ieu-b-2	Alzheimer's disease	Phospholipids in small LDL	Weighted median	39	0.0507659	0.0767711	0.508443	-0.0997054	0.201237	1.05208	0.905104	1.22291	1.05 (0.91,1.22)	overlaps null	4.14e-153	-0.0309673	0.206247	NA	European	Males and Females	2020	12321875	115078	NA	NA	Continuous	NA	Borges CM	NA	NA	NA	NA	NA	NA	<a href="https://www.uniprot.org/uniprot/NA" target="_blank">NA</a>	NA	NA	NA	NA	NA	NA	NA	NA	NA	NA	NA	NA	NA	NA	NA	NA	NA	NA	NA	NA	NA	NA	NA	NA	NA	NA	NA	NA	NA	NA	NA	NA	NA
Medical laboratory science	blood lipids and lipoproteins	NA	met-d-S_LDL_PL	ieu-b-2	Alzheimer's disease	Phospholipids in small LDL	Simple mode	39	0.0834339	0.117831	0.483214	-0.147514	0.314382	1.08701	0.86285	1.36941	1.09 (0.86,1.37)	overlaps null	4.14e-153	-0.0309673	0.206247	NA	European	Males and Females	2020	12321875	115078	NA	NA	Continuous	NA	Borges CM	NA	NA	NA	NA	NA	NA	<a href="https://www.uniprot.org/uniprot/NA" target="_blank">NA</a>	NA	NA	NA	NA	NA	NA	NA	NA	NA	NA	NA	NA	NA	NA	NA	NA	NA	NA	NA	NA	NA	NA	NA	NA	NA	NA	NA	NA	NA	NA	NA	NA	NA
Medical laboratory science	blood lipids and lipoproteins	NA	met-d-S_LDL_PL	ieu-b-2	Alzheimer's disease	Phospholipids in small LDL	Weighted mode	39	0.0119211	0.074686	0.874029	-0.134463	0.158306	1.01199	0.874185	1.17152	1.01 (0.87,1.17)	overlaps null	4.14e-153	-0.0309673	0.206247	NA	European	Males and Females	2020	12321875	115078	NA	NA	Continuous	NA	Borges CM	NA	NA	NA	NA	NA	NA	<a href="https://www.uniprot.org/uniprot/NA" target="_blank">NA</a>	NA	NA	NA	NA	NA	NA	NA	NA	NA	NA	NA	NA	NA	NA	NA	NA	NA	NA	NA	NA	NA	NA	NA	NA	NA	NA	NA	NA	NA	NA	NA	NA	NA
Medical laboratory science	blood lipids and lipoproteins	NA	met-d-S_LDL_PL	ieu-b-2	Alzheimer's disease	Phospholipids in small LDL	Maximum likelihood	39	0.603753	0.0536259	2.1e-29	0.498646	0.70886	1.82897	1.64649	2.03167	1.83 (1.65,2.03)	positive	4.14e-153	-0.0309673	0.206247	NA	European	Males and Females	2020	12321875	115078	NA	NA	Continuous	NA	Borges CM	NA	NA	NA	NA	NA	NA	<a href="https://www.uniprot.org/uniprot/NA" target="_blank">NA</a>	NA	NA	NA	NA	NA	NA	NA	NA	NA	NA	NA	NA	NA	NA	NA	NA	NA	NA	NA	NA	NA	NA	NA	NA	NA	NA	NA	NA	NA	NA	NA	NA	NA
Medical laboratory science	blood lipids and lipoproteins	NA	met-d-S_LDL_PL	ieu-b-2	Alzheimer's disease	Phospholipids in small LDL	Penalised weighted median	39	0.0489413	0.0818815	0.550034	-0.111546	0.209429	1.05016	0.89445	1.23297	1.05 (0.89,1.23)	overlaps null	4.14e-153	-0.0309673	0.206247	NA	European	Males and Females	2020	12321875	115078	NA	NA	Continuous	NA	Borges CM	NA	NA	NA	NA	NA	NA	<a href="https://www.uniprot.org/uniprot/NA" target="_blank">NA</a>	NA	NA	NA	NA	NA	NA	NA	NA	NA	NA	NA	NA	NA	NA	NA	NA	NA	NA	NA	NA	NA	NA	NA	NA	NA	NA	NA	NA	NA	NA	NA	NA	NA
Medical laboratory science	blood lipids and lipoproteins	NA	met-d-XXL_VLDL_PL_pct	ieu-b-2	Alzheimer's disease	Phospholipids to total lipids ratio in chylomicrons and extremely large VLDL	Inverse variance weighted	32	-0.377709	0.138439	0.0063654	-0.64905	-0.106368	0.68543	0.522542	0.899093	0.69 (0.52,0.9)	negative	9.87e-31	0.0314459	0.0183586	NA	European	Males and Females	2020	12321875	111631	NA	NA	Continuous	NA	Borges CM	NA	NA	NA	NA	NA	NA	<a href="https://www.uniprot.org/uniprot/NA" target="_blank">NA</a>	NA	NA	NA	NA	NA	NA	NA	NA	NA	NA	NA	NA	NA	NA	NA	NA	NA	NA	NA	NA	NA	NA	NA	NA	NA	NA	NA	NA	NA	NA	NA	NA	NA
Medical laboratory science	blood lipids and lipoproteins	NA	met-d-XXL_VLDL_PL_pct	ieu-b-2	Alzheimer's disease	Phospholipids to total lipids ratio in chylomicrons and extremely large VLDL	MR Egger	32	-0.735655	0.192346	0.000616831	-1.11265	-0.358656	0.479191	0.328685	0.698614	0.48 (0.33,0.7)	negative	9.87e-31	0.0314459	0.0183586	NA	European	Males and Females	2020	12321875	111631	NA	NA	Continuous	NA	Borges CM	NA	NA	NA	NA	NA	NA	<a href="https://www.uniprot.org/uniprot/NA" target="_blank">NA</a>	NA	NA	NA	NA	NA	NA	NA	NA	NA	NA	NA	NA	NA	NA	NA	NA	NA	NA	NA	NA	NA	NA	NA	NA	NA	NA	NA	NA	NA	NA	NA	NA	NA
Medical laboratory science	blood lipids and lipoproteins	NA	met-d-XXL_VLDL_PL_pct	ieu-b-2	Alzheimer's disease	Phospholipids to total lipids ratio in chylomicrons and extremely large VLDL	Weighted median	32	0.0224813	0.0882847	0.798997	-0.150557	0.195519	1.02274	0.860229	1.21594	1.02 (0.86,1.22)	overlaps null	9.87e-31	0.0314459	0.0183586	NA	European	Males and Females	2020	12321875	111631	NA	NA	Continuous	NA	Borges CM	NA	NA	NA	NA	NA	NA	<a href="https://www.uniprot.org/uniprot/NA" target="_blank">NA</a>	NA	NA	NA	NA	NA	NA	NA	NA	NA	NA	NA	NA	NA	NA	NA	NA	NA	NA	NA	NA	NA	NA	NA	NA	NA	NA	NA	NA	NA	NA	NA	NA	NA
Medical laboratory science	blood lipids and lipoproteins	NA	met-d-XXL_VLDL_PL_pct	ieu-b-2	Alzheimer's disease	Phospholipids to total lipids ratio in chylomicrons and extremely large VLDL	Simple mode	32	0.0710788	0.162329	0.664518	-0.247087	0.389245	1.07367	0.781073	1.47587	1.07 (0.78,1.48)	overlaps null	9.87e-31	0.0314459	0.0183586	NA	European	Males and Females	2020	12321875	111631	NA	NA	Continuous	NA	Borges CM	NA	NA	NA	NA	NA	NA	<a href="https://www.uniprot.org/uniprot/NA" target="_blank">NA</a>	NA	NA	NA	NA	NA	NA	NA	NA	NA	NA	NA	NA	NA	NA	NA	NA	NA	NA	NA	NA	NA	NA	NA	NA	NA	NA	NA	NA	NA	NA	NA	NA	NA
Medical laboratory science	blood lipids and lipoproteins	NA	met-d-XXL_VLDL_PL_pct	ieu-b-2	Alzheimer's disease	Phospholipids to total lipids ratio in chylomicrons and extremely large VLDL	Weighted mode	32	0.044656	0.0818252	0.589144	-0.115721	0.205033	1.04567	0.890723	1.22757	1.05 (0.89,1.23)	overlaps null	9.87e-31	0.0314459	0.0183586	NA	European	Males and Females	2020	12321875	111631	NA	NA	Continuous	NA	Borges CM	NA	NA	NA	NA	NA	NA	<a href="https://www.uniprot.org/uniprot/NA" target="_blank">NA</a>	NA	NA	NA	NA	NA	NA	NA	NA	NA	NA	NA	NA	NA	NA	NA	NA	NA	NA	NA	NA	NA	NA	NA	NA	NA	NA	NA	NA	NA	NA	NA	NA	NA
Medical laboratory science	blood lipids and lipoproteins	NA	met-d-XXL_VLDL_PL_pct	ieu-b-2	Alzheimer's disease	Phospholipids to total lipids ratio in chylomicrons and extremely large VLDL	Maximum likelihood	32	-0.372541	0.0531935	2.5e-12	-0.476801	-0.268282	0.688981	0.620766	0.764692	0.69 (0.62,0.76)	negative	9.87e-31	0.0314459	0.0183586	NA	European	Males and Females	2020	12321875	111631	NA	NA	Continuous	NA	Borges CM	NA	NA	NA	NA	NA	NA	<a href="https://www.uniprot.org/uniprot/NA" target="_blank">NA</a>	NA	NA	NA	NA	NA	NA	NA	NA	NA	NA	NA	NA	NA	NA	NA	NA	NA	NA	NA	NA	NA	NA	NA	NA	NA	NA	NA	NA	NA	NA	NA	NA	NA
Medical laboratory science	blood lipids and lipoproteins	NA	met-d-XXL_VLDL_PL_pct	ieu-b-2	Alzheimer's disease	Phospholipids to total lipids ratio in chylomicrons and extremely large VLDL	Penalised weighted median	32	0.0567929	0.0854643	0.506357	-0.110717	0.224303	1.05844	0.895192	1.25145	1.06 (0.9,1.25)	overlaps null	9.87e-31	0.0314459	0.0183586	NA	European	Males and Females	2020	12321875	111631	NA	NA	Continuous	NA	Borges CM	NA	NA	NA	NA	NA	NA	<a href="https://www.uniprot.org/uniprot/NA" target="_blank">NA</a>	NA	NA	NA	NA	NA	NA	NA	NA	NA	NA	NA	NA	NA	NA	NA	NA	NA	NA	NA	NA	NA	NA	NA	NA	NA	NA	NA	NA	NA	NA	NA	NA	NA
Molecular trait	protein	NA	prot-a-1226	ieu-b-2	Alzheimer's disease	Guanine nucleotide-binding protein G(k) subunit alpha (GNAI3)	Inverse variance weighted	2	-0.486133	0.176986	0.00601939	-0.833026	-0.139239	0.615	0.434732	0.87002	0.62 (0.43,0.87)	negative	1.58e-07	NA	NA	NA	European	Males and Females	2018	10534735	3301	NA	NA	Immune system	Protein	Sun BB	29875488	NA	NA	NA	NA	P08754	<a href="https://www.uniprot.org/uniprot/P08754" target="_blank">P08754</a>	GNAI3_HUMAN	Guanine nucleotide-binding protein G(i) subunit alpha-3 (G(i) alpha-3)	GNAI3	Homo sapiens (Human)	354	FUNCTION: Heterotrimeric guanine nucleotide-binding proteins (G proteins) function as transducers downstream of G protein-coupled receptors (GPCRs) in numerous signaling cascades. The alpha chain contains the guanine nucleotide binding site and alternates between an active, GTP-bound state and an inactive, GDP-bound state. Signaling by an activated GPCR promotes GDP release and GTP binding. The alpha subunit has a low GTPase activity that converts bound GTP to GDP, thereby terminating the signal. Both GDP release and GTP hydrolysis are modulated by numerous regulatory proteins (PubMed:8774883, PubMed:18434541, PubMed:19478087). Signaling is mediated via effector proteins, such as adenylate cyclase. Inhibits adenylate cyclase activity, leading to decreased intracellular cAMP levels (PubMed:19478087). Stimulates the activity of receptor-regulated K(+) channels (PubMed:2535845). The active GTP-bound form prevents the association of RGS14 with centrosomes and is required for the translocation of RGS14 from the cytoplasm to the plasma membrane. May play a role in cell division (PubMed:17635935). {ECO:0000269|PubMed:17635935, ECO:0000269|PubMed:18434541, ECO:0000269|PubMed:2535845, ECO:0000269|PubMed:8774883}.	NA	NA	NA	NA	3D-structure;ADP-ribosylation;Cell cycle;Cell division;Cell membrane;Cytoplasm;Cytoskeleton;Disease variant;GTP-binding;Lipoprotein;Magnesium;Membrane;Metal-binding;Myristate;Nucleotide-binding;Palmitate;Reference proteome;Transducer	Evidence at protein level	NA	P81274; Q9Y4H4; Q8IVA1; Q9UPV7; O43566; Q9UGC6	NA	NA	NA	adenylate cyclase-inhibiting G protein-coupled receptor signaling pathway [GO:0007193]; adenylate cyclase-modulating G protein-coupled receptor signaling pathway [GO:0007188]; brain development [GO:0007420]; cell cycle [GO:0007049]; cell division [GO:0051301]; dopamine receptor signaling pathway [GO:0007212]; GTP metabolic process [GO:0046039]; negative regulation of adenylate cyclase activity [GO:0007194]; negative regulation of apoptotic signaling pathway [GO:2001234]; positive regulation of macroautophagy [GO:0016239]; positive regulation of NAD(P)H oxidase activity [GO:0033864]; positive regulation of superoxide anion generation [GO:0032930]; positive regulation of vascular associated smooth muscle cell proliferation [GO:1904707]; vesicle fusion [GO:0006906]	centrosome [GO:0005813]; cytoplasm [GO:0005737]; extracellular exosome [GO:0070062]; Golgi apparatus [GO:0005794]; heterotrimeric G-protein complex [GO:0005834]; lysosomal membrane [GO:0005765]; membrane [GO:0016020]; membrane raft [GO:0045121]; midbody [GO:0030496]; nucleolus [GO:0005730]; nucleoplasm [GO:0005654]; plasma membrane [GO:0005886]; zymogen granule [GO:0042588]	G protein-coupled receptor binding [GO:0001664]; G protein-coupled serotonin receptor binding [GO:0031821]; G-protein beta/gamma-subunit complex binding [GO:0031683]; GDP binding [GO:0019003]; GTP binding [GO:0005525]; GTPase activating protein binding [GO:0032794]; GTPase activity [GO:0003924]; metal ion binding [GO:0046872]; protein domain specific binding [GO:0019904]	DISEASE: Auriculocondylar syndrome 1 (ARCND1) [MIM:602483]: An autosomal dominant craniofacial malformation syndrome characterized by variable mandibular anomalies, including mild to severe micrognathia, temporomandibular joint ankylosis, cleft palate, and a characteristic ear malformation that consists of separation of the lobule from the external ear, giving the appearance of a question mark (question-mark ear). Other frequently described features include prominent cheeks, cupped and posteriorly rotated ears, preauricular tags, and microstomia. {ECO:0000269|PubMed:22560091}. Note=The disease is caused by variants affecting the gene represented in this entry.	MUTAGEN 35; /note=""K->A: Decreased affinity for PLCD4.""; /evidence=""ECO:0000269|PubMed:30194280""; MUTAGEN 36; /note=""L->A: Increased affinity for PLCD4.""; /evidence=""ECO:0000269|PubMed:30194280""; MUTAGEN 37; /note=""L->A: No effect on binding to PLCD4.""; /evidence=""ECO:0000269|PubMed:30194280""; MUTAGEN 39; /note=""L->A: Decreased affinity for PLCD4.""; /evidence=""ECO:0000269|PubMed:30194280""; MUTAGEN 42; /note=""G->R: Decreased affinity for PLCD4.""; /evidence=""ECO:0000269|PubMed:30194280""; MUTAGEN 184; /note=""I->A: No effect on binding to PLCD4.""; /evidence=""ECO:0000269|PubMed:30194280""; MUTAGEN 211; /note=""W->A: Decreased affinity for CCDC88C and PLCD4.""; /evidence=""ECO:0000269|PubMed:26126266, ECO:0000269|PubMed:30194280""; MUTAGEN 215; /note=""F->A: Decreased affinity for CCDC88C and PLCD4.""; /evidence=""ECO:0000269|PubMed:26126266, ECO:0000269|PubMed:30194280""; MUTAGEN 218; /note=""V->A: No effect on binding to PLCD4.""; /evidence=""ECO:0000269|PubMed:30194280""; MUTAGEN 248; /note=""K->M: No effect on binding to CCDC88C.""; /evidence=""ECO:0000269|PubMed:26126266""; MUTAGEN 249; /note=""L->H: Decreased affinity for PLCD4.""; /evidence=""ECO:0000269|PubMed:30194280""; MUTAGEN 249; /note=""L->V: No effect on binding to PLCD4.""; /evidence=""ECO:0000269|PubMed:30194280""; MUTAGEN 252; /note=""S->A: Increased affinity for PLCD4.""; /evidence=""ECO:0000269|PubMed:30194280""; MUTAGEN 252; /note=""S->D: Decreased affinity for PLCD4.""; /evidence=""ECO:0000269|PubMed:30194280""; MUTAGEN 256; /note=""N->A: Decreased affinity for PLCD4.""; /evidence=""ECO:0000269|PubMed:30194280""; MUTAGEN 256; /note=""N->E: Decreased affinity for PLCD4.""; /evidence=""ECO:0000269|PubMed:30194280""; MUTAGEN 257; /note=""K->A: No effect on binding to PLCD4.""; /evidence=""ECO:0000269|PubMed:30194280""; MUTAGEN 258; /note=""W->F: Increased affinity for PLCD4. No effect on binding to CCDC88C.""; /evidence=""ECO:0000269|PubMed:26126266, ECO:0000269|PubMed:30194280""; MUTAGEN 259; /note=""F->A: No effect on binding to PLCD4.""; /evidence=""ECO:0000269|PubMed:30194280""	NA	SUBCELLULAR LOCATION: Cytoplasm {ECO:0000269|PubMed:17635935}. Cell membrane {ECO:0000269|PubMed:17635935, ECO:0000269|PubMed:27864364}; Lipid-anchor {ECO:0000305}. Cytoplasm, cytoskeleton, microtubule organizing center, centrosome {ECO:0000269|PubMed:17635935}. Note=Localizes in the centrosomes of interphase and mitotic cells. Detected at the cleavage furrow and/or the midbody. {ECO:0000269|PubMed:17635935}.	NA	NA	PTM: (Microbial infection) Deamidated at Gln-204 by Photorhabdus asymbiotica toxin PAU_02230, blocking GTP hydrolysis of heterotrimeric GNAQ or GNA11 and G-alphai (GNAI1, GNAI2 or GNAI3) proteins, thereby activating RhoA. {ECO:0000269|PubMed:24141704}.	LIPID 2; /note=""N-myristoyl glycine""; /evidence=""ECO:0000269|PubMed:25255805""; LIPID 3; /note=""S-palmitoyl cysteine""; /evidence=""ECO:0000250""	NA	G-alpha family, G(i/o/t/z) subfamily	NA	DOMAIN 32..354; /note=""G-alpha""; /evidence=""ECO:0000255|PROSITE-ProRule:PRU01230""	REGION 35..48; /note=""G1 motif""; /evidence=""ECO:0000255|PROSITE-ProRule:PRU01230""; REGION 173..181; /note=""G2 motif""; /evidence=""ECO:0000255|PROSITE-ProRule:PRU01230""; REGION 196..205; /note=""G3 motif""; /evidence=""ECO:0000255|PROSITE-ProRule:PRU01230""; REGION 265..272; /note=""G4 motif""; /evidence=""ECO:0000255|PROSITE-ProRule:PRU01230""; REGION 324..329; /note=""G5 motif""; /evidence=""ECO:0000255|PROSITE-ProRule:PRU01230""
Molecular trait	protein	NA	prot-a-1226	ieu-b-2	Alzheimer's disease	Guanine nucleotide-binding protein G(k) subunit alpha (GNAI3)	Maximum likelihood	2	-0.507785	0.0427859	1.73e-32	-0.591646	-0.423925	0.601827	0.553416	0.654473	0.6 (0.55,0.65)	negative	1.58e-07	NA	NA	NA	European	Males and Females	2018	10534735	3301	NA	NA	Immune system	Protein	Sun BB	29875488	NA	NA	NA	NA	P08754	<a href="https://www.uniprot.org/uniprot/P08754" target="_blank">P08754</a>	GNAI3_HUMAN	Guanine nucleotide-binding protein G(i) subunit alpha-3 (G(i) alpha-3)	GNAI3	Homo sapiens (Human)	354	FUNCTION: Heterotrimeric guanine nucleotide-binding proteins (G proteins) function as transducers downstream of G protein-coupled receptors (GPCRs) in numerous signaling cascades. The alpha chain contains the guanine nucleotide binding site and alternates between an active, GTP-bound state and an inactive, GDP-bound state. Signaling by an activated GPCR promotes GDP release and GTP binding. The alpha subunit has a low GTPase activity that converts bound GTP to GDP, thereby terminating the signal. Both GDP release and GTP hydrolysis are modulated by numerous regulatory proteins (PubMed:8774883, PubMed:18434541, PubMed:19478087). Signaling is mediated via effector proteins, such as adenylate cyclase. Inhibits adenylate cyclase activity, leading to decreased intracellular cAMP levels (PubMed:19478087). Stimulates the activity of receptor-regulated K(+) channels (PubMed:2535845). The active GTP-bound form prevents the association of RGS14 with centrosomes and is required for the translocation of RGS14 from the cytoplasm to the plasma membrane. May play a role in cell division (PubMed:17635935). {ECO:0000269|PubMed:17635935, ECO:0000269|PubMed:18434541, ECO:0000269|PubMed:2535845, ECO:0000269|PubMed:8774883}.	NA	NA	NA	NA	3D-structure;ADP-ribosylation;Cell cycle;Cell division;Cell membrane;Cytoplasm;Cytoskeleton;Disease variant;GTP-binding;Lipoprotein;Magnesium;Membrane;Metal-binding;Myristate;Nucleotide-binding;Palmitate;Reference proteome;Transducer	Evidence at protein level	NA	P81274; Q9Y4H4; Q8IVA1; Q9UPV7; O43566; Q9UGC6	NA	NA	NA	adenylate cyclase-inhibiting G protein-coupled receptor signaling pathway [GO:0007193]; adenylate cyclase-modulating G protein-coupled receptor signaling pathway [GO:0007188]; brain development [GO:0007420]; cell cycle [GO:0007049]; cell division [GO:0051301]; dopamine receptor signaling pathway [GO:0007212]; GTP metabolic process [GO:0046039]; negative regulation of adenylate cyclase activity [GO:0007194]; negative regulation of apoptotic signaling pathway [GO:2001234]; positive regulation of macroautophagy [GO:0016239]; positive regulation of NAD(P)H oxidase activity [GO:0033864]; positive regulation of superoxide anion generation [GO:0032930]; positive regulation of vascular associated smooth muscle cell proliferation [GO:1904707]; vesicle fusion [GO:0006906]	centrosome [GO:0005813]; cytoplasm [GO:0005737]; extracellular exosome [GO:0070062]; Golgi apparatus [GO:0005794]; heterotrimeric G-protein complex [GO:0005834]; lysosomal membrane [GO:0005765]; membrane [GO:0016020]; membrane raft [GO:0045121]; midbody [GO:0030496]; nucleolus [GO:0005730]; nucleoplasm [GO:0005654]; plasma membrane [GO:0005886]; zymogen granule [GO:0042588]	G protein-coupled receptor binding [GO:0001664]; G protein-coupled serotonin receptor binding [GO:0031821]; G-protein beta/gamma-subunit complex binding [GO:0031683]; GDP binding [GO:0019003]; GTP binding [GO:0005525]; GTPase activating protein binding [GO:0032794]; GTPase activity [GO:0003924]; metal ion binding [GO:0046872]; protein domain specific binding [GO:0019904]	DISEASE: Auriculocondylar syndrome 1 (ARCND1) [MIM:602483]: An autosomal dominant craniofacial malformation syndrome characterized by variable mandibular anomalies, including mild to severe micrognathia, temporomandibular joint ankylosis, cleft palate, and a characteristic ear malformation that consists of separation of the lobule from the external ear, giving the appearance of a question mark (question-mark ear). Other frequently described features include prominent cheeks, cupped and posteriorly rotated ears, preauricular tags, and microstomia. {ECO:0000269|PubMed:22560091}. Note=The disease is caused by variants affecting the gene represented in this entry.	MUTAGEN 35; /note=""K->A: Decreased affinity for PLCD4.""; /evidence=""ECO:0000269|PubMed:30194280""; MUTAGEN 36; /note=""L->A: Increased affinity for PLCD4.""; /evidence=""ECO:0000269|PubMed:30194280""; MUTAGEN 37; /note=""L->A: No effect on binding to PLCD4.""; /evidence=""ECO:0000269|PubMed:30194280""; MUTAGEN 39; /note=""L->A: Decreased affinity for PLCD4.""; /evidence=""ECO:0000269|PubMed:30194280""; MUTAGEN 42; /note=""G->R: Decreased affinity for PLCD4.""; /evidence=""ECO:0000269|PubMed:30194280""; MUTAGEN 184; /note=""I->A: No effect on binding to PLCD4.""; /evidence=""ECO:0000269|PubMed:30194280""; MUTAGEN 211; /note=""W->A: Decreased affinity for CCDC88C and PLCD4.""; /evidence=""ECO:0000269|PubMed:26126266, ECO:0000269|PubMed:30194280""; MUTAGEN 215; /note=""F->A: Decreased affinity for CCDC88C and PLCD4.""; /evidence=""ECO:0000269|PubMed:26126266, ECO:0000269|PubMed:30194280""; MUTAGEN 218; /note=""V->A: No effect on binding to PLCD4.""; /evidence=""ECO:0000269|PubMed:30194280""; MUTAGEN 248; /note=""K->M: No effect on binding to CCDC88C.""; /evidence=""ECO:0000269|PubMed:26126266""; MUTAGEN 249; /note=""L->H: Decreased affinity for PLCD4.""; /evidence=""ECO:0000269|PubMed:30194280""; MUTAGEN 249; /note=""L->V: No effect on binding to PLCD4.""; /evidence=""ECO:0000269|PubMed:30194280""; MUTAGEN 252; /note=""S->A: Increased affinity for PLCD4.""; /evidence=""ECO:0000269|PubMed:30194280""; MUTAGEN 252; /note=""S->D: Decreased affinity for PLCD4.""; /evidence=""ECO:0000269|PubMed:30194280""; MUTAGEN 256; /note=""N->A: Decreased affinity for PLCD4.""; /evidence=""ECO:0000269|PubMed:30194280""; MUTAGEN 256; /note=""N->E: Decreased affinity for PLCD4.""; /evidence=""ECO:0000269|PubMed:30194280""; MUTAGEN 257; /note=""K->A: No effect on binding to PLCD4.""; /evidence=""ECO:0000269|PubMed:30194280""; MUTAGEN 258; /note=""W->F: Increased affinity for PLCD4. No effect on binding to CCDC88C.""; /evidence=""ECO:0000269|PubMed:26126266, ECO:0000269|PubMed:30194280""; MUTAGEN 259; /note=""F->A: No effect on binding to PLCD4.""; /evidence=""ECO:0000269|PubMed:30194280""	NA	SUBCELLULAR LOCATION: Cytoplasm {ECO:0000269|PubMed:17635935}. Cell membrane {ECO:0000269|PubMed:17635935, ECO:0000269|PubMed:27864364}; Lipid-anchor {ECO:0000305}. Cytoplasm, cytoskeleton, microtubule organizing center, centrosome {ECO:0000269|PubMed:17635935}. Note=Localizes in the centrosomes of interphase and mitotic cells. Detected at the cleavage furrow and/or the midbody. {ECO:0000269|PubMed:17635935}.	NA	NA	PTM: (Microbial infection) Deamidated at Gln-204 by Photorhabdus asymbiotica toxin PAU_02230, blocking GTP hydrolysis of heterotrimeric GNAQ or GNA11 and G-alphai (GNAI1, GNAI2 or GNAI3) proteins, thereby activating RhoA. {ECO:0000269|PubMed:24141704}.	LIPID 2; /note=""N-myristoyl glycine""; /evidence=""ECO:0000269|PubMed:25255805""; LIPID 3; /note=""S-palmitoyl cysteine""; /evidence=""ECO:0000250""	NA	G-alpha family, G(i/o/t/z) subfamily	NA	DOMAIN 32..354; /note=""G-alpha""; /evidence=""ECO:0000255|PROSITE-ProRule:PRU01230""	REGION 35..48; /note=""G1 motif""; /evidence=""ECO:0000255|PROSITE-ProRule:PRU01230""; REGION 173..181; /note=""G2 motif""; /evidence=""ECO:0000255|PROSITE-ProRule:PRU01230""; REGION 196..205; /note=""G3 motif""; /evidence=""ECO:0000255|PROSITE-ProRule:PRU01230""; REGION 265..272; /note=""G4 motif""; /evidence=""ECO:0000255|PROSITE-ProRule:PRU01230""; REGION 324..329; /note=""G5 motif""; /evidence=""ECO:0000255|PROSITE-ProRule:PRU01230""
Molecular trait	protein	NA	prot-a-2420	ieu-b-2	Alzheimer's disease	Proteasome activator complex subunit 1 (PSME1)	Inverse variance weighted	2	-0.401185	0.123396	0.00114921	-0.643041	-0.159329	0.669526	0.525691	0.852716	0.67 (0.53,0.85)	negative	6.66e-06	NA	NA	NA	European	Males and Females	2018	10534735	3301	NA	NA	Immune system	Protein	Sun BB	29875488	NA	NA	NA	NA	Q06323	<a href="https://www.uniprot.org/uniprot/Q06323" target="_blank">Q06323</a>	PSME1_HUMAN	Proteasome activator complex subunit 1 (11S regulator complex subunit alpha) (REG-alpha) (Activator of multicatalytic protease subunit 1) (Interferon gamma up-regulated I-5111 protein) (IGUP I-5111) (Proteasome activator 28 subunit alpha) (PA28a) (PA28alpha)	PSME1 IFI5111	Homo sapiens (Human)	249	FUNCTION: Implicated in immunoproteasome assembly and required for efficient antigen processing. The PA28 activator complex enhances the generation of class I binding peptides by altering the cleavage pattern of the proteasome.	0	0	0	0	3D-structure;Alternative splicing;Direct protein sequencing;Proteasome;Reference proteome	Evidence at protein level	0	P22607; Q14957; P06396; Q8WXH2; Q9UL46; Q5JTV8; Q9UMX0; Q9Y649	0	INDUCTION: By IFNG/IFN-gamma.	0	antigen processing and presentation of exogenous antigen [GO:0019884]; positive regulation of endopeptidase activity [GO:0010950]; regulation of G1/S transition of mitotic cell cycle [GO:2000045]; regulation of proteasomal protein catabolic process [GO:0061136]	cytoplasm [GO:0005737]; cytosol [GO:0005829]; extracellular exosome [GO:0070062]; nucleoplasm [GO:0005654]; proteasome activator complex [GO:0008537]; proteasome complex [GO:0000502]	endopeptidase activator activity [GO:0061133]	0	0	0	0	0	0	0	0	0	PA28 family	0	0	REGION 60..102; /note=""""Disordered""""; /evidence=""""ECO:0000256|SAM:MobiDB-lite""""
Molecular trait	protein	NA	prot-a-2420	ieu-b-2	Alzheimer's disease	Proteasome activator complex subunit 1 (PSME1)	Maximum likelihood	2	-0.410849	0.0319891	9.37e-38	-0.473547	-0.34815	0.663087	0.622789	0.705993	0.66 (0.62,0.71)	negative	6.66e-06	NA	NA	NA	European	Males and Females	2018	10534735	3301	NA	NA	Immune system	Protein	Sun BB	29875488	NA	NA	NA	NA	Q06323	<a href="https://www.uniprot.org/uniprot/Q06323" target="_blank">Q06323</a>	PSME1_HUMAN	Proteasome activator complex subunit 1 (11S regulator complex subunit alpha) (REG-alpha) (Activator of multicatalytic protease subunit 1) (Interferon gamma up-regulated I-5111 protein) (IGUP I-5111) (Proteasome activator 28 subunit alpha) (PA28a) (PA28alpha)	PSME1 IFI5111	Homo sapiens (Human)	249	FUNCTION: Implicated in immunoproteasome assembly and required for efficient antigen processing. The PA28 activator complex enhances the generation of class I binding peptides by altering the cleavage pattern of the proteasome.	0	0	0	0	3D-structure;Alternative splicing;Direct protein sequencing;Proteasome;Reference proteome	Evidence at protein level	0	P22607; Q14957; P06396; Q8WXH2; Q9UL46; Q5JTV8; Q9UMX0; Q9Y649	0	INDUCTION: By IFNG/IFN-gamma.	0	antigen processing and presentation of exogenous antigen [GO:0019884]; positive regulation of endopeptidase activity [GO:0010950]; regulation of G1/S transition of mitotic cell cycle [GO:2000045]; regulation of proteasomal protein catabolic process [GO:0061136]	cytoplasm [GO:0005737]; cytosol [GO:0005829]; extracellular exosome [GO:0070062]; nucleoplasm [GO:0005654]; proteasome activator complex [GO:0008537]; proteasome complex [GO:0000502]	endopeptidase activator activity [GO:0061133]	0	0	0	0	0	0	0	0	0	PA28 family	0	0	REGION 60..102; /note=""""Disordered""""; /evidence=""""ECO:0000256|SAM:MobiDB-lite""""
Molecular trait	protein	NA	prot-a-2930	ieu-b-2	Alzheimer's disease	Tubulin-specific chaperone A (TBCA)	Inverse variance weighted	2	-0.881121	0.0995535	8.7e-19	-1.07625	-0.685996	0.414318	0.340873	0.503588	0.41 (0.34,0.5)	negative	8.45e-13	NA	NA	NA	European	Males and Females	2018	10534735	3301	NA	NA	Immune system	Protein	Sun BB	29875488	NA	NA	NA	NA	O75347	<a href="https://www.uniprot.org/uniprot/O75347" target="_blank">O75347</a>	TBCA_HUMAN	Tubulin-specific chaperone A (TCP1-chaperonin cofactor A) (Tubulin-folding cofactor A) (CFA)	TBCA	Homo sapiens (Human)	108	FUNCTION: Tubulin-folding protein; involved in the early step of the tubulin folding pathway.	0	0	0	0	3D-structure;Acetylation;Alternative splicing;Chaperone;Cytoplasm;Cytoskeleton;Microtubule;Reference proteome	Evidence at protein level	0	Q9NYB0; PRO_0000449645 [P0DTC1]	0	0	0	post-chaperonin tubulin folding pathway [GO:0007023]; protein folding [GO:0006457]; tubulin complex assembly [GO:0007021]	cytoplasm [GO:0005737]; microtubule [GO:0005874]; microtubule cytoskeleton [GO:0015630]; nucleolus [GO:0005730]	beta-tubulin binding [GO:0048487]; chaperone binding [GO:0051087]; RNA binding [GO:0003723]; tubulin binding [GO:0015631]	0	0	0	SUBCELLULAR LOCATION: Cytoplasm, cytoskeleton.	0	0	0	0	0	TBCA family	0	0	0
Molecular trait	protein	NA	prot-a-2930	ieu-b-2	Alzheimer's disease	Tubulin-specific chaperone A (TBCA)	Maximum likelihood	2	-0.890675	0.0214824	0	-0.93278	-0.848569	0.410379	0.393458	0.428027	0.41 (0.39,0.43)	negative	8.45e-13	NA	NA	NA	European	Males and Females	2018	10534735	3301	NA	NA	Immune system	Protein	Sun BB	29875488	NA	NA	NA	NA	O75347	<a href="https://www.uniprot.org/uniprot/O75347" target="_blank">O75347</a>	TBCA_HUMAN	Tubulin-specific chaperone A (TCP1-chaperonin cofactor A) (Tubulin-folding cofactor A) (CFA)	TBCA	Homo sapiens (Human)	108	FUNCTION: Tubulin-folding protein; involved in the early step of the tubulin folding pathway.	0	0	0	0	3D-structure;Acetylation;Alternative splicing;Chaperone;Cytoplasm;Cytoskeleton;Microtubule;Reference proteome	Evidence at protein level	0	Q9NYB0; PRO_0000449645 [P0DTC1]	0	0	0	post-chaperonin tubulin folding pathway [GO:0007023]; protein folding [GO:0006457]; tubulin complex assembly [GO:0007021]	cytoplasm [GO:0005737]; microtubule [GO:0005874]; microtubule cytoskeleton [GO:0015630]; nucleolus [GO:0005730]	beta-tubulin binding [GO:0048487]; chaperone binding [GO:0051087]; RNA binding [GO:0003723]; tubulin binding [GO:0015631]	0	0	0	SUBCELLULAR LOCATION: Cytoplasm, cytoskeleton.	0	0	0	0	0	TBCA family	0	0	0
Molecular trait	protein	NA	prot-a-3203	ieu-b-2	Alzheimer's disease	Vacuolar protein sorting-associated protein 29 (VPS29)	Inverse variance weighted	2	-0.276944	0.0178438	2.52e-54	-0.311918	-0.24197	0.758097	0.732042	0.78508	0.76 (0.73,0.79)	negative	0.674288	NA	NA	NA	European	Males and Females	2018	10534735	3301	NA	NA	Immune system	Protein	Sun BB	29875488	NA	NA	NA	NA	Q9UBQ0	<a href="https://www.uniprot.org/uniprot/Q9UBQ0" target="_blank">Q9UBQ0</a>	VPS29_HUMAN	Vacuolar protein sorting-associated protein 29 (hVPS29) (PEP11 homolog) (Vesicle protein sorting 29)	VPS29 DC15 DC7 MDS007	Homo sapiens (Human)	182	FUNCTION: Acts as component of the retromer cargo-selective complex (CSC). The CSC is believed to be the core functional component of retromer or respective retromer complex variants acting to prevent missorting of selected transmembrane cargo proteins into the lysosomal degradation pathway. The recruitment of the CSC to the endosomal membrane involves RAB7A and SNX3. The SNX-BAR retromer mediates retrograde transport of cargo proteins from endosomes to the trans-Golgi network (TGN) and is involved in endosome-to-plasma membrane transport for cargo protein recycling. The SNX3-retromer mediates the retrograde endosome-to-TGN transport of WLS distinct from the SNX-BAR retromer pathway. The SNX27-retromer is believed to be involved in endosome-to-plasma membrane trafficking and recycling of a broad spectrum of cargo proteins. The CSC seems to act as recruitment hub for other proteins, such as the WASH complex and TBC1D5. Required to regulate transcytosis of the polymeric immunoglobulin receptor (pIgR-pIgA) (PubMed:15247922, PubMed:21725319, PubMed:23563491). Acts also as component of the retriever complex. The retriever complex is a heterotrimeric complex related to retromer cargo-selective complex (CSC) and essential for retromer-independent retrieval and recycling of numerous cargos such as integrin alpha-5/beta-1 (ITGA5:ITGB1) (PubMed:28892079). In the endosomes, retriever complex drives the retrieval and recycling of NxxY-motif-containing cargo proteins by coupling to SNX17, a cargo essential for the homeostatic maintenance of numerous cell surface proteins associated with processes that include cell migration, cell adhesion, nutrient supply and cell signaling (PubMed:28892079). The recruitment of the retriever complex to the endosomal membrane involves CCC and WASH complexes (PubMed:28892079). Involved in GLUT1 endosome-to-plasma membrane trafficking; the function is dependent of association with ANKRD27 (PubMed:24856514). {ECO:0000269|PubMed:24856514, ECO:0000269|PubMed:28892079, ECO:0000303|PubMed:15247922, ECO:0000303|PubMed:21725319, ECO:0000303|PubMed:23563491}.; FUNCTION: (Microbial infection) The heterotrimeric retromer cargo-selective complex (CSC) mediates the exit of human papillomavirus from the early endosome and the delivery to the Golgi apparatus. {ECO:0000269|PubMed:25693203}.	0	0	0	0	3D-structure;Acetylation;Alternative splicing;Cytoplasm;Endosome;Host-virus interaction;Membrane;Metal-binding;Protein transport;Reference proteome;Transport;Zinc	Evidence at protein level	0	B9A6K1; Q92609; O75436; Q96QK1; P01023; P60709; P51693; P21810; Q13867; Q9UQM7; P29466-3; P48730-2; O14576-2; P06241; P10809; Q07954-2; Q99683; I6L9F6; Q99497; P27986-2; Q9BXM7; P17612; Q05655; O60260-5; P63000; P01011; P37840; Q99523; Q13501; Q9UNE7; Q15583; Q5TGY1; Q96QK1	0	0	TISSUE SPECIFICITY: Ubiquitous. Highly expressed in heart, lung, placenta, spleen, peripheral blood leukocytes, thymus, colon skeletal muscle, kidney and brain.	endocytic recycling [GO:0032456]; intracellular protein transport [GO:0006886]; retrograde transport, endosome to Golgi [GO:0042147]	cytosol [GO:0005829]; early endosome [GO:0005769]; endosome [GO:0005768]; endosome membrane [GO:0010008]; intracellular membrane-bounded organelle [GO:0043231]; late endosome [GO:0005770]; retromer complex [GO:0030904]; retromer, cargo-selective complex [GO:0030906]	metal ion binding [GO:0046872]	0	MUTAGEN 8; /note=""""D->A: Loss of in vitro protein phosphatase activity.""""; /evidence=""""ECO:0000269|PubMed:16737443""""; MUTAGEN 39; /note=""""N->A: Loss of in vitro protein phosphatase activity.""""; /evidence=""""ECO:0000269|PubMed:16737443""""; MUTAGEN 39; /note=""""N->D: No effect on in vitro protein phosphatase activity.""""; /evidence=""""ECO:0000269|PubMed:16737443""""; MUTAGEN 62; /note=""""D->A,N: Loss of in vitro protein phosphatase activity.""""; /evidence=""""ECO:0000269|PubMed:16737443""""; MUTAGEN 86; /note=""""H->A: Loss of in vitro protein phosphatase activity.""""; /evidence=""""ECO:0000269|PubMed:16737443""""; MUTAGEN 90; /note=""""V->D: Decreases interaction with VPS35.""""; MUTAGEN 91; /note=""""I->D: Disrupts interaction with VPS35.""""; MUTAGEN 117; /note=""""H->A: Loss of in vitro protein phosphatase activity.""""; /evidence=""""ECO:0000269|PubMed:16737443""""; MUTAGEN 152; /note=""""L->E: Disrupts interaction with TBC1D5.""""; /evidence=""""ECO:0000269|PubMed:20923837""""	0	SUBCELLULAR LOCATION: Cytoplasm. Membrane; Peripheral membrane protein. Endosome membrane {ECO:0000250|UniProtKB:Q9QZ88}; Peripheral membrane protein {ECO:0000250|UniProtKB:Q9QZ88}. Early endosome {ECO:0000305}. Late endosome {ECO:0000305}.	0	0	0	0	0	VPS29 family	0	0	0
Molecular trait	protein	NA	prot-a-3203	ieu-b-2	Alzheimer's disease	Vacuolar protein sorting-associated protein 29 (VPS29)	Maximum likelihood	2	-0.276972	0.0187732	2.92e-49	-0.313768	-0.240177	0.758075	0.730689	0.786489	0.76 (0.73,0.79)	negative	0.674288	NA	NA	NA	European	Males and Females	2018	10534735	3301	NA	NA	Immune system	Protein	Sun BB	29875488	NA	NA	NA	NA	Q9UBQ0	<a href="https://www.uniprot.org/uniprot/Q9UBQ0" target="_blank">Q9UBQ0</a>	VPS29_HUMAN	Vacuolar protein sorting-associated protein 29 (hVPS29) (PEP11 homolog) (Vesicle protein sorting 29)	VPS29 DC15 DC7 MDS007	Homo sapiens (Human)	182	FUNCTION: Acts as component of the retromer cargo-selective complex (CSC). The CSC is believed to be the core functional component of retromer or respective retromer complex variants acting to prevent missorting of selected transmembrane cargo proteins into the lysosomal degradation pathway. The recruitment of the CSC to the endosomal membrane involves RAB7A and SNX3. The SNX-BAR retromer mediates retrograde transport of cargo proteins from endosomes to the trans-Golgi network (TGN) and is involved in endosome-to-plasma membrane transport for cargo protein recycling. The SNX3-retromer mediates the retrograde endosome-to-TGN transport of WLS distinct from the SNX-BAR retromer pathway. The SNX27-retromer is believed to be involved in endosome-to-plasma membrane trafficking and recycling of a broad spectrum of cargo proteins. The CSC seems to act as recruitment hub for other proteins, such as the WASH complex and TBC1D5. Required to regulate transcytosis of the polymeric immunoglobulin receptor (pIgR-pIgA) (PubMed:15247922, PubMed:21725319, PubMed:23563491). Acts also as component of the retriever complex. The retriever complex is a heterotrimeric complex related to retromer cargo-selective complex (CSC) and essential for retromer-independent retrieval and recycling of numerous cargos such as integrin alpha-5/beta-1 (ITGA5:ITGB1) (PubMed:28892079). In the endosomes, retriever complex drives the retrieval and recycling of NxxY-motif-containing cargo proteins by coupling to SNX17, a cargo essential for the homeostatic maintenance of numerous cell surface proteins associated with processes that include cell migration, cell adhesion, nutrient supply and cell signaling (PubMed:28892079). The recruitment of the retriever complex to the endosomal membrane involves CCC and WASH complexes (PubMed:28892079). Involved in GLUT1 endosome-to-plasma membrane trafficking; the function is dependent of association with ANKRD27 (PubMed:24856514). {ECO:0000269|PubMed:24856514, ECO:0000269|PubMed:28892079, ECO:0000303|PubMed:15247922, ECO:0000303|PubMed:21725319, ECO:0000303|PubMed:23563491}.; FUNCTION: (Microbial infection) The heterotrimeric retromer cargo-selective complex (CSC) mediates the exit of human papillomavirus from the early endosome and the delivery to the Golgi apparatus. {ECO:0000269|PubMed:25693203}.	0	0	0	0	3D-structure;Acetylation;Alternative splicing;Cytoplasm;Endosome;Host-virus interaction;Membrane;Metal-binding;Protein transport;Reference proteome;Transport;Zinc	Evidence at protein level	0	B9A6K1; Q92609; O75436; Q96QK1; P01023; P60709; P51693; P21810; Q13867; Q9UQM7; P29466-3; P48730-2; O14576-2; P06241; P10809; Q07954-2; Q99683; I6L9F6; Q99497; P27986-2; Q9BXM7; P17612; Q05655; O60260-5; P63000; P01011; P37840; Q99523; Q13501; Q9UNE7; Q15583; Q5TGY1; Q96QK1	0	0	TISSUE SPECIFICITY: Ubiquitous. Highly expressed in heart, lung, placenta, spleen, peripheral blood leukocytes, thymus, colon skeletal muscle, kidney and brain.	endocytic recycling [GO:0032456]; intracellular protein transport [GO:0006886]; retrograde transport, endosome to Golgi [GO:0042147]	cytosol [GO:0005829]; early endosome [GO:0005769]; endosome [GO:0005768]; endosome membrane [GO:0010008]; intracellular membrane-bounded organelle [GO:0043231]; late endosome [GO:0005770]; retromer complex [GO:0030904]; retromer, cargo-selective complex [GO:0030906]	metal ion binding [GO:0046872]	0	MUTAGEN 8; /note=""""D->A: Loss of in vitro protein phosphatase activity.""""; /evidence=""""ECO:0000269|PubMed:16737443""""; MUTAGEN 39; /note=""""N->A: Loss of in vitro protein phosphatase activity.""""; /evidence=""""ECO:0000269|PubMed:16737443""""; MUTAGEN 39; /note=""""N->D: No effect on in vitro protein phosphatase activity.""""; /evidence=""""ECO:0000269|PubMed:16737443""""; MUTAGEN 62; /note=""""D->A,N: Loss of in vitro protein phosphatase activity.""""; /evidence=""""ECO:0000269|PubMed:16737443""""; MUTAGEN 86; /note=""""H->A: Loss of in vitro protein phosphatase activity.""""; /evidence=""""ECO:0000269|PubMed:16737443""""; MUTAGEN 90; /note=""""V->D: Decreases interaction with VPS35.""""; MUTAGEN 91; /note=""""I->D: Disrupts interaction with VPS35.""""; MUTAGEN 117; /note=""""H->A: Loss of in vitro protein phosphatase activity.""""; /evidence=""""ECO:0000269|PubMed:16737443""""; MUTAGEN 152; /note=""""L->E: Disrupts interaction with TBC1D5.""""; /evidence=""""ECO:0000269|PubMed:20923837""""	0	SUBCELLULAR LOCATION: Cytoplasm. Membrane; Peripheral membrane protein. Endosome membrane {ECO:0000250|UniProtKB:Q9QZ88}; Peripheral membrane protein {ECO:0000250|UniProtKB:Q9QZ88}. Early endosome {ECO:0000305}. Late endosome {ECO:0000305}.	0	0	0	0	0	VPS29 family	0	0	0
Molecular trait	protein	NA	prot-a-439	ieu-b-2	Alzheimer's disease	Myeloid cell surface antigen CD33 (CD33)	Inverse variance weighted	2	0.0805578	0.025521	0.00159662	0.0305365	0.130579	1.08389	1.03101	1.13949	1.08 (1.03,1.14)	positive	0.124741	NA	NA	NA	European	Males and Females	2018	10534735	3301	NA	NA	Immune system	Protein	Sun BB	29875488	NA	NA	NA	NA	P20138	<a href="https://www.uniprot.org/uniprot/P20138" target="_blank">P20138</a>	CD33_HUMAN	Myeloid cell surface antigen CD33 (Sialic acid-binding Ig-like lectin 3) (Siglec-3) (gp67) (CD antigen CD33)	CD33 SIGLEC3	Homo sapiens (Human)	364	FUNCTION: Sialic-acid-binding immunoglobulin-like lectin (Siglec) that plays a role in mediating cell-cell interactions and in maintaining immune cells in a resting state (PubMed:10611343, PubMed:15597323, PubMed:11320212). Preferentially recognizes and binds alpha-2,3- and more avidly alpha-2,6-linked sialic acid-bearing glycans (PubMed:7718872). Upon engagement of ligands such as C1q or syalylated glycoproteins, two immunoreceptor tyrosine-based inhibitory motifs (ITIMs) located in CD33 cytoplasmic tail are phosphorylated by Src-like kinases such as LCK (PubMed:28325905, PubMed:10887109). These phosphorylations provide docking sites for the recruitment and activation of protein-tyrosine phosphatases PTPN6/SHP-1 and PTPN11/SHP-2 (PubMed:10556798, PubMed:10206955, PubMed:10887109). In turn, these phosphatases regulate downstream pathways through dephosphorylation of signaling molecules (PubMed:10206955, PubMed:10887109). One of the repressive effect of CD33 on monocyte activation requires phosphoinositide 3-kinase/PI3K (PubMed:15597323). {ECO:0000269|PubMed:10206955, ECO:0000269|PubMed:10556798, ECO:0000269|PubMed:10611343, ECO:0000269|PubMed:10887109, ECO:0000269|PubMed:11320212, ECO:0000269|PubMed:15597323, ECO:0000269|PubMed:28325905, ECO:0000269|PubMed:7718872}.	0	0	0	0	3D-structure;Alternative splicing;Cell adhesion;Cell membrane;Disulfide bond;Glycoprotein;Immunoglobulin domain;Lectin;Membrane;Peroxisome;Phosphoprotein;Reference proteome;Repeat;Signal;Transmembrane;Transmembrane helix	Evidence at protein level	MISCELLANEOUS: [Isoform CD33m]: Mostly detected on NKL and myeloid cell lines but poorly expressed on B-cell lines and T-lymphocytes. {ECO:0000305}.	O95393; Q07325; O43169; P50402; Q96F15; Q15323; Q92764; Q6A162; Q06124; P29350; Q9NS64; P06702; O00767; Q9UPZ6; Q969X1; Q9NV29; Q9BU79; Q9H2S6-2; Q5BVD1; Q9Y5Z9	0	0	TISSUE SPECIFICITY: Monocytic/myeloid lineage cells. In the brain, CD33 is mainly expressed on microglial cells.	cell adhesion [GO:0007155]; cell-cell adhesion [GO:0098609]; cell-cell signaling [GO:0007267]; immune response-inhibiting signal transduction [GO:0002765]; negative regulation of calcium ion transport [GO:0051926]; negative regulation of cell population proliferation [GO:0008285]; negative regulation of interleukin-1 beta production [GO:0032691]; negative regulation of interleukin-8 production [GO:0032717]; negative regulation of monocyte activation [GO:0150102]; negative regulation of tumor necrosis factor production [GO:0032720]; positive regulation of protein secretion [GO:0050714]; positive regulation of protein tyrosine phosphatase activity [GO:1903615]; signal transduction [GO:0007165]	cell surface [GO:0009986]; external side of plasma membrane [GO:0009897]; Golgi apparatus [GO:0005794]; nucleoplasm [GO:0005654]; peroxisome [GO:0005777]; plasma membrane [GO:0005886]; specific granule membrane [GO:0035579]; tertiary granule membrane [GO:0070821]	carbohydrate binding [GO:0030246]; protein phosphatase binding [GO:0019903]; sialic acid binding [GO:0033691]; signaling receptor activity [GO:0038023]	0	MUTAGEN 100; /note=""""N->A: Significant loss of binding to peripheral blood granulocytes.""""; /evidence=""""ECO:0000269|PubMed:8702538""""; MUTAGEN 340; /note=""""Y->A: Abolishes binding to PTPN6 and PTPN11. Increases binding of red blood cells.""""; /evidence=""""ECO:0000269|PubMed:10206955""""; MUTAGEN 340; /note=""""Y->F: Complete loss of phosphorylation by LCK.""""; /evidence=""""ECO:0000269|PubMed:10887109""""; MUTAGEN 358; /note=""""Y->A,F: Reduces binding to PTPN6.""""; /evidence=""""ECO:0000269|PubMed:10556798""""; MUTAGEN 358; /note=""""Y->F: More than 50% loss of phosphorylation by LCK.""""; /evidence=""""ECO:0000269|PubMed:10887109""""	0	SUBCELLULAR LOCATION: [Isoform CD33M]: Cell membrane {ECO:0000269|PubMed:10611343, ECO:0000269|PubMed:28747436}; Single-pass type I membrane protein.; SUBCELLULAR LOCATION: [Isoform CD33m]: Peroxisome {ECO:0000269|PubMed:28747436}. Note=CD33m isoform does not localize to cell surfaces but instead accumulates in peroxisomes. {ECO:0000269|PubMed:28747436}.	TOPO_DOM 18..259; /note=""""Extracellular""""; /evidence=""""ECO:0000255""""; TOPO_DOM 283..364; /note=""""Cytoplasmic""""; /evidence=""""ECO:0000255""""	TRANSMEM 260..282; /note=""""Helical""""; /evidence=""""ECO:0000255""""	PTM: Glycosylated. Glycosylation at Asn-100 is critical for regulating ligand recognition. {ECO:0000269|PubMed:8702538}.; PTM: Phosphorylation of Tyr-340 is involved in binding to PTPN6 and PTPN11. Phosphorylation of Tyr-358 is involved in binding to PTPN6. LCK phosphorylates Tyr-340 efficiently and Tyr-358 to a lesser extent. {ECO:0000269|PubMed:10206955, ECO:0000269|PubMed:10556798, ECO:0000269|PubMed:10887109}.	0	MOTIF 338..343; /note=""""ITIM motif 1""""; MOTIF 356..361; /note=""""ITIM motif 2""""	Immunoglobulin superfamily, SIGLEC (sialic acid binding Ig-like lectin) family	DOMAIN: Contains 2 copies of a cytoplasmic motif that is referred to as the immunoreceptor tyrosine-based inhibitor motif (ITIM). This motif is involved in modulation of cellular responses. The phosphorylated ITIM motif can bind the SH2 domain of several SH2-containing phosphatases.	DOMAIN 19..135; /note=""""Ig-like V-type""""; DOMAIN 145..228; /note=""""Ig-like C2-type""""	REGION 290..364; /note=""""Disordered""""; /evidence=""""ECO:0000256|SAM:MobiDB-lite""""
Molecular trait	protein	NA	prot-a-439	ieu-b-2	Alzheimer's disease	Myeloid cell surface antigen CD33 (CD33)	Maximum likelihood	2	0.0807296	0.0167451	1.43e-06	0.0479092	0.11355	1.08408	1.04908	1.12025	1.08 (1.05,1.12)	positive	0.124741	NA	NA	NA	European	Males and Females	2018	10534735	3301	NA	NA	Immune system	Protein	Sun BB	29875488	NA	NA	NA	NA	P20138	<a href="https://www.uniprot.org/uniprot/P20138" target="_blank">P20138</a>	CD33_HUMAN	Myeloid cell surface antigen CD33 (Sialic acid-binding Ig-like lectin 3) (Siglec-3) (gp67) (CD antigen CD33)	CD33 SIGLEC3	Homo sapiens (Human)	364	FUNCTION: Sialic-acid-binding immunoglobulin-like lectin (Siglec) that plays a role in mediating cell-cell interactions and in maintaining immune cells in a resting state (PubMed:10611343, PubMed:15597323, PubMed:11320212). Preferentially recognizes and binds alpha-2,3- and more avidly alpha-2,6-linked sialic acid-bearing glycans (PubMed:7718872). Upon engagement of ligands such as C1q or syalylated glycoproteins, two immunoreceptor tyrosine-based inhibitory motifs (ITIMs) located in CD33 cytoplasmic tail are phosphorylated by Src-like kinases such as LCK (PubMed:28325905, PubMed:10887109). These phosphorylations provide docking sites for the recruitment and activation of protein-tyrosine phosphatases PTPN6/SHP-1 and PTPN11/SHP-2 (PubMed:10556798, PubMed:10206955, PubMed:10887109). In turn, these phosphatases regulate downstream pathways through dephosphorylation of signaling molecules (PubMed:10206955, PubMed:10887109). One of the repressive effect of CD33 on monocyte activation requires phosphoinositide 3-kinase/PI3K (PubMed:15597323). {ECO:0000269|PubMed:10206955, ECO:0000269|PubMed:10556798, ECO:0000269|PubMed:10611343, ECO:0000269|PubMed:10887109, ECO:0000269|PubMed:11320212, ECO:0000269|PubMed:15597323, ECO:0000269|PubMed:28325905, ECO:0000269|PubMed:7718872}.	0	0	0	0	3D-structure;Alternative splicing;Cell adhesion;Cell membrane;Disulfide bond;Glycoprotein;Immunoglobulin domain;Lectin;Membrane;Peroxisome;Phosphoprotein;Reference proteome;Repeat;Signal;Transmembrane;Transmembrane helix	Evidence at protein level	MISCELLANEOUS: [Isoform CD33m]: Mostly detected on NKL and myeloid cell lines but poorly expressed on B-cell lines and T-lymphocytes. {ECO:0000305}.	O95393; Q07325; O43169; P50402; Q96F15; Q15323; Q92764; Q6A162; Q06124; P29350; Q9NS64; P06702; O00767; Q9UPZ6; Q969X1; Q9NV29; Q9BU79; Q9H2S6-2; Q5BVD1; Q9Y5Z9	0	0	TISSUE SPECIFICITY: Monocytic/myeloid lineage cells. In the brain, CD33 is mainly expressed on microglial cells.	cell adhesion [GO:0007155]; cell-cell adhesion [GO:0098609]; cell-cell signaling [GO:0007267]; immune response-inhibiting signal transduction [GO:0002765]; negative regulation of calcium ion transport [GO:0051926]; negative regulation of cell population proliferation [GO:0008285]; negative regulation of interleukin-1 beta production [GO:0032691]; negative regulation of interleukin-8 production [GO:0032717]; negative regulation of monocyte activation [GO:0150102]; negative regulation of tumor necrosis factor production [GO:0032720]; positive regulation of protein secretion [GO:0050714]; positive regulation of protein tyrosine phosphatase activity [GO:1903615]; signal transduction [GO:0007165]	cell surface [GO:0009986]; external side of plasma membrane [GO:0009897]; Golgi apparatus [GO:0005794]; nucleoplasm [GO:0005654]; peroxisome [GO:0005777]; plasma membrane [GO:0005886]; specific granule membrane [GO:0035579]; tertiary granule membrane [GO:0070821]	carbohydrate binding [GO:0030246]; protein phosphatase binding [GO:0019903]; sialic acid binding [GO:0033691]; signaling receptor activity [GO:0038023]	0	MUTAGEN 100; /note=""""N->A: Significant loss of binding to peripheral blood granulocytes.""""; /evidence=""""ECO:0000269|PubMed:8702538""""; MUTAGEN 340; /note=""""Y->A: Abolishes binding to PTPN6 and PTPN11. Increases binding of red blood cells.""""; /evidence=""""ECO:0000269|PubMed:10206955""""; MUTAGEN 340; /note=""""Y->F: Complete loss of phosphorylation by LCK.""""; /evidence=""""ECO:0000269|PubMed:10887109""""; MUTAGEN 358; /note=""""Y->A,F: Reduces binding to PTPN6.""""; /evidence=""""ECO:0000269|PubMed:10556798""""; MUTAGEN 358; /note=""""Y->F: More than 50% loss of phosphorylation by LCK.""""; /evidence=""""ECO:0000269|PubMed:10887109""""	0	SUBCELLULAR LOCATION: [Isoform CD33M]: Cell membrane {ECO:0000269|PubMed:10611343, ECO:0000269|PubMed:28747436}; Single-pass type I membrane protein.; SUBCELLULAR LOCATION: [Isoform CD33m]: Peroxisome {ECO:0000269|PubMed:28747436}. Note=CD33m isoform does not localize to cell surfaces but instead accumulates in peroxisomes. {ECO:0000269|PubMed:28747436}.	TOPO_DOM 18..259; /note=""""Extracellular""""; /evidence=""""ECO:0000255""""; TOPO_DOM 283..364; /note=""""Cytoplasmic""""; /evidence=""""ECO:0000255""""	TRANSMEM 260..282; /note=""""Helical""""; /evidence=""""ECO:0000255""""	PTM: Glycosylated. Glycosylation at Asn-100 is critical for regulating ligand recognition. {ECO:0000269|PubMed:8702538}.; PTM: Phosphorylation of Tyr-340 is involved in binding to PTPN6 and PTPN11. Phosphorylation of Tyr-358 is involved in binding to PTPN6. LCK phosphorylates Tyr-340 efficiently and Tyr-358 to a lesser extent. {ECO:0000269|PubMed:10206955, ECO:0000269|PubMed:10556798, ECO:0000269|PubMed:10887109}.	0	MOTIF 338..343; /note=""""ITIM motif 1""""; MOTIF 356..361; /note=""""ITIM motif 2""""	Immunoglobulin superfamily, SIGLEC (sialic acid binding Ig-like lectin) family	DOMAIN: Contains 2 copies of a cytoplasmic motif that is referred to as the immunoreceptor tyrosine-based inhibitor motif (ITIM). This motif is involved in modulation of cellular responses. The phosphorylated ITIM motif can bind the SH2 domain of several SH2-containing phosphatases.	DOMAIN 19..135; /note=""""Ig-like V-type""""; DOMAIN 145..228; /note=""""Ig-like C2-type""""	REGION 290..364; /note=""""Disordered""""; /evidence=""""ECO:0000256|SAM:MobiDB-lite""""
Family history	NA	NA	ukb-a-210	ieu-b-2	Alzheimer's disease	Illnesses of mother: Alzheimer's disease/dementia	Inverse variance weighted	3	25.9963	1.06416	8.43e-132	23.9105	28.082	195000000000	24222189035	1570000000000	195004940039.81 (24222189035.44,1569921140665.71)	positive	0.000727565	0.0415318	0.365085	Neale Lab	European	Males and Females	2017	10894596	308780	26757	283086	NA	NA	Neale	NA	NA	SD	NA	NA	NA	<a href="https://www.uniprot.org/uniprot/NA" target="_blank">NA</a>	NA	NA	NA	NA	NA	NA	NA	NA	NA	NA	NA	NA	NA	NA	NA	NA	NA	NA	NA	NA	NA	NA	NA	NA	NA	NA	NA	NA	NA	NA	NA	NA	NA
Family history	NA	NA	ukb-a-210	ieu-b-2	Alzheimer's disease	Illnesses of mother: Alzheimer's disease/dementia	MR Egger	3	24.8381	1.10736	0.0283638	22.6677	27.0086	61243819851	6989657236	537000000000	61243819851.47 (6989657235.88,536622232453.15)	positive	0.000727565	0.0415318	0.365085	Neale Lab	European	Males and Females	2017	10894596	308780	26757	283086	NA	NA	Neale	NA	NA	SD	NA	NA	NA	<a href="https://www.uniprot.org/uniprot/NA" target="_blank">NA</a>	NA	NA	NA	NA	NA	NA	NA	NA	NA	NA	NA	NA	NA	NA	NA	NA	NA	NA	NA	NA	NA	NA	NA	NA	NA	NA	NA	NA	NA	NA	NA	NA	NA
Family history	NA	NA	ukb-a-210	ieu-b-2	Alzheimer's disease	Illnesses of mother: Alzheimer's disease/dementia	Weighted median	3	25.8244	0.640685	0	24.5686	27.0801	164000000000	46775525823	576000000000	164203023864.25 (46775525822.6,576426081203.68)	positive	0.000727565	0.0415318	0.365085	Neale Lab	European	Males and Females	2017	10894596	308780	26757	283086	NA	NA	Neale	NA	NA	SD	NA	NA	NA	<a href="https://www.uniprot.org/uniprot/NA" target="_blank">NA</a>	NA	NA	NA	NA	NA	NA	NA	NA	NA	NA	NA	NA	NA	NA	NA	NA	NA	NA	NA	NA	NA	NA	NA	NA	NA	NA	NA	NA	NA	NA	NA	NA	NA
Family history	NA	NA	ukb-a-210	ieu-b-2	Alzheimer's disease	Illnesses of mother: Alzheimer's disease/dementia	Simple mode	3	26.9362	3.00824	0.0122438	21.0401	32.8324	499000000000	1372746038	182000000000000	499176250596.02 (1372746038.32,181517135874629)	positive	0.000727565	0.0415318	0.365085	Neale Lab	European	Males and Females	2017	10894596	308780	26757	283086	NA	NA	Neale	NA	NA	SD	NA	NA	NA	<a href="https://www.uniprot.org/uniprot/NA" target="_blank">NA</a>	NA	NA	NA	NA	NA	NA	NA	NA	NA	NA	NA	NA	NA	NA	NA	NA	NA	NA	NA	NA	NA	NA	NA	NA	NA	NA	NA	NA	NA	NA	NA	NA	NA
Family history	NA	NA	ukb-a-210	ieu-b-2	Alzheimer's disease	Illnesses of mother: Alzheimer's disease/dementia	Weighted mode	3	25.7805	0.693621	0.000723087	24.421	27.14	157000000000	40355700894	612000000000	157154527442.68 (40355700893.81,611996445328)	positive	0.000727565	0.0415318	0.365085	Neale Lab	European	Males and Females	2017	10894596	308780	26757	283086	NA	NA	Neale	NA	NA	SD	NA	NA	NA	<a href="https://www.uniprot.org/uniprot/NA" target="_blank">NA</a>	NA	NA	NA	NA	NA	NA	NA	NA	NA	NA	NA	NA	NA	NA	NA	NA	NA	NA	NA	NA	NA	NA	NA	NA	NA	NA	NA	NA	NA	NA	NA	NA	NA
Family history	NA	NA	ukb-a-210	ieu-b-2	Alzheimer's disease	Illnesses of mother: Alzheimer's disease/dementia	Maximum likelihood	3	26.0934	0.659417	0	24.8009	27.3858	215000000000	59005515216	783000000000	214881714062.19 (59005515215.69,782539579046.47)	positive	0.000727565	0.0415318	0.365085	Neale Lab	European	Males and Females	2017	10894596	308780	26757	283086	NA	NA	Neale	NA	NA	SD	NA	NA	NA	<a href="https://www.uniprot.org/uniprot/NA" target="_blank">NA</a>	NA	NA	NA	NA	NA	NA	NA	NA	NA	NA	NA	NA	NA	NA	NA	NA	NA	NA	NA	NA	NA	NA	NA	NA	NA	NA	NA	NA	NA	NA	NA	NA	NA
Family history	NA	NA	ukb-a-210	ieu-b-2	Alzheimer's disease	Illnesses of mother: Alzheimer's disease/dementia	Penalised weighted median	3	25.8244	0.657165	0	24.5363	27.1124	164000000000	45288846499	595000000000	164203023864.25 (45288846498.99,595348195648.17)	positive	0.000727565	0.0415318	0.365085	Neale Lab	European	Males and Females	2017	10894596	308780	26757	283086	NA	NA	Neale	NA	NA	SD	NA	NA	NA	<a href="https://www.uniprot.org/uniprot/NA" target="_blank">NA</a>	NA	NA	NA	NA	NA	NA	NA	NA	NA	NA	NA	NA	NA	NA	NA	NA	NA	NA	NA	NA	NA	NA	NA	NA	NA	NA	NA	NA	NA	NA	NA	NA	NA
Lifestyle trait	education level	NA	ukb-a-398	ieu-b-2	Alzheimer's disease	Qualifications: None of the above	Inverse variance weighted	53	1.01302	0.400143	0.0113528	0.22874	1.7973	2.7539	1.25702	6.03333	2.75 (1.26,6.03)	positive	0.0250038	-0.027699	0.0737151	Neale Lab	European	Males and Females	2017	10894596	334070	57567	276503	NA	NA	Neale	NA	NA	SD	NA	NA	NA	<a href="https://www.uniprot.org/uniprot/NA" target="_blank">NA</a>	NA	NA	NA	NA	NA	NA	NA	NA	NA	NA	NA	NA	NA	NA	NA	NA	NA	NA	NA	NA	NA	NA	NA	NA	NA	NA	NA	NA	NA	NA	NA	NA	NA
Lifestyle trait	education level	NA	ukb-a-398	ieu-b-2	Alzheimer's disease	Qualifications: None of the above	MR Egger	53	5.2243	2.33934	0.0299483	0.639199	9.8094	185.731	1.89496	18204.1	185.73 (1.89,18204.09)	positive	0.0250038	-0.027699	0.0737151	Neale Lab	European	Males and Females	2017	10894596	334070	57567	276503	NA	NA	Neale	NA	NA	SD	NA	NA	NA	<a href="https://www.uniprot.org/uniprot/NA" target="_blank">NA</a>	NA	NA	NA	NA	NA	NA	NA	NA	NA	NA	NA	NA	NA	NA	NA	NA	NA	NA	NA	NA	NA	NA	NA	NA	NA	NA	NA	NA	NA	NA	NA	NA	NA
Lifestyle trait	education level	NA	ukb-a-398	ieu-b-2	Alzheimer's disease	Qualifications: None of the above	Weighted median	53	1.07013	0.516635	0.0383255	0.0575307	2.08274	2.91577	1.05922	8.02642	2.92 (1.06,8.03)	positive	0.0250038	-0.027699	0.0737151	Neale Lab	European	Males and Females	2017	10894596	334070	57567	276503	NA	NA	Neale	NA	NA	SD	NA	NA	NA	<a href="https://www.uniprot.org/uniprot/NA" target="_blank">NA</a>	NA	NA	NA	NA	NA	NA	NA	NA	NA	NA	NA	NA	NA	NA	NA	NA	NA	NA	NA	NA	NA	NA	NA	NA	NA	NA	NA	NA	NA	NA	NA	NA	NA
Lifestyle trait	education level	NA	ukb-a-398	ieu-b-2	Alzheimer's disease	Qualifications: None of the above	Simple mode	53	-0.486849	1.32109	0.71398	-3.07618	2.10248	0.61456	0.0461352	8.18645	0.61 (0.05,8.19)	overlaps null	0.0250038	-0.027699	0.0737151	Neale Lab	European	Males and Females	2017	10894596	334070	57567	276503	NA	NA	Neale	NA	NA	SD	NA	NA	NA	<a href="https://www.uniprot.org/uniprot/NA" target="_blank">NA</a>	NA	NA	NA	NA	NA	NA	NA	NA	NA	NA	NA	NA	NA	NA	NA	NA	NA	NA	NA	NA	NA	NA	NA	NA	NA	NA	NA	NA	NA	NA	NA	NA	NA
Lifestyle trait	education level	NA	ukb-a-398	ieu-b-2	Alzheimer's disease	Qualifications: None of the above	Weighted mode	53	2.55449	1.22063	0.0412672	0.162057	4.94692	12.8647	1.17593	140.74	12.86 (1.18,140.74)	positive	0.0250038	-0.027699	0.0737151	Neale Lab	European	Males and Females	2017	10894596	334070	57567	276503	NA	NA	Neale	NA	NA	SD	NA	NA	NA	<a href="https://www.uniprot.org/uniprot/NA" target="_blank">NA</a>	NA	NA	NA	NA	NA	NA	NA	NA	NA	NA	NA	NA	NA	NA	NA	NA	NA	NA	NA	NA	NA	NA	NA	NA	NA	NA	NA	NA	NA	NA	NA	NA	NA
Lifestyle trait	education level	NA	ukb-a-398	ieu-b-2	Alzheimer's disease	Qualifications: None of the above	Maximum likelihood	53	1.04343	0.3424	0.0023083	0.372326	1.71453	2.83893	1.45111	5.55408	2.84 (1.45,5.55)	positive	0.0250038	-0.027699	0.0737151	Neale Lab	European	Males and Females	2017	10894596	334070	57567	276503	NA	NA	Neale	NA	NA	SD	NA	NA	NA	<a href="https://www.uniprot.org/uniprot/NA" target="_blank">NA</a>	NA	NA	NA	NA	NA	NA	NA	NA	NA	NA	NA	NA	NA	NA	NA	NA	NA	NA	NA	NA	NA	NA	NA	NA	NA	NA	NA	NA	NA	NA	NA	NA	NA
Lifestyle trait	education level	NA	ukb-a-398	ieu-b-2	Alzheimer's disease	Qualifications: None of the above	Penalised weighted median	53	1.46731	0.525585	0.00524203	0.437167	2.49746	4.33757	1.54831	12.1516	4.34 (1.55,12.15)	positive	0.0250038	-0.027699	0.0737151	Neale Lab	European	Males and Females	2017	10894596	334070	57567	276503	NA	NA	Neale	NA	NA	SD	NA	NA	NA	<a href="https://www.uniprot.org/uniprot/NA" target="_blank">NA</a>	NA	NA	NA	NA	NA	NA	NA	NA	NA	NA	NA	NA	NA	NA	NA	NA	NA	NA	NA	NA	NA	NA	NA	NA	NA	NA	NA	NA	NA	NA	NA	NA	NA
Lifestyle trait	education level	NA	ukb-b-11615	ieu-b-2	Alzheimer's disease	Qualifications: A levels/AS levels or equivalent	Inverse variance weighted	68	-1.07041	0.328775	0.00113097	-1.7148	-0.426007	0.342869	0.179999	0.653112	0.34 (0.18,0.65)	negative	0.150326	0.013516	0.251644	MRC-IEU	European	Males and Females	2018	9851867	458079	123661	334418	Binary	NA	Ben Elsworth	NA	NA	SD	NA	6138#2: Output from GWAS pipeline using Phesant derived variables from UKBiobank	NA	<a href="https://www.uniprot.org/uniprot/NA" target="_blank">NA</a>	NA	NA	NA	NA	NA	NA	NA	NA	NA	NA	NA	NA	NA	NA	NA	NA	NA	NA	NA	NA	NA	NA	NA	NA	NA	NA	NA	NA	NA	NA	NA	NA	NA
Lifestyle trait	education level	NA	ukb-b-11615	ieu-b-2	Alzheimer's disease	Qualifications: A levels/AS levels or equivalent	MR Egger	68	-3.17826	1.85188	0.09081	-6.80796	0.451428	0.0416579	0.00110495	1.57055	0.04 (0,1.57)	overlaps null	0.150326	0.013516	0.251644	MRC-IEU	European	Males and Females	2018	9851867	458079	123661	334418	Binary	NA	Ben Elsworth	NA	NA	SD	NA	6138#2: Output from GWAS pipeline using Phesant derived variables from UKBiobank	NA	<a href="https://www.uniprot.org/uniprot/NA" target="_blank">NA</a>	NA	NA	NA	NA	NA	NA	NA	NA	NA	NA	NA	NA	NA	NA	NA	NA	NA	NA	NA	NA	NA	NA	NA	NA	NA	NA	NA	NA	NA	NA	NA	NA	NA
Lifestyle trait	education level	NA	ukb-b-11615	ieu-b-2	Alzheimer's disease	Qualifications: A levels/AS levels or equivalent	Weighted median	68	-0.88256	0.453875	0.0518353	-1.77215	0.00703547	0.413723	0.169966	1.00706	0.41 (0.17,1.01)	overlaps null	0.150326	0.013516	0.251644	MRC-IEU	European	Males and Females	2018	9851867	458079	123661	334418	Binary	NA	Ben Elsworth	NA	NA	SD	NA	6138#2: Output from GWAS pipeline using Phesant derived variables from UKBiobank	NA	<a href="https://www.uniprot.org/uniprot/NA" target="_blank">NA</a>	NA	NA	NA	NA	NA	NA	NA	NA	NA	NA	NA	NA	NA	NA	NA	NA	NA	NA	NA	NA	NA	NA	NA	NA	NA	NA	NA	NA	NA	NA	NA	NA	NA
Lifestyle trait	education level	NA	ukb-b-11615	ieu-b-2	Alzheimer's disease	Qualifications: A levels/AS levels or equivalent	Simple mode	68	-2.27923	1.28253	0.0800849	-4.79299	0.23453	0.102363	0.00828762	1.26431	0.1 (0.01,1.26)	overlaps null	0.150326	0.013516	0.251644	MRC-IEU	European	Males and Females	2018	9851867	458079	123661	334418	Binary	NA	Ben Elsworth	NA	NA	SD	NA	6138#2: Output from GWAS pipeline using Phesant derived variables from UKBiobank	NA	<a href="https://www.uniprot.org/uniprot/NA" target="_blank">NA</a>	NA	NA	NA	NA	NA	NA	NA	NA	NA	NA	NA	NA	NA	NA	NA	NA	NA	NA	NA	NA	NA	NA	NA	NA	NA	NA	NA	NA	NA	NA	NA	NA	NA
Lifestyle trait	education level	NA	ukb-b-11615	ieu-b-2	Alzheimer's disease	Qualifications: A levels/AS levels or equivalent	Weighted mode	68	-0.798122	1.06054	0.45435	-2.87679	1.28054	0.450173	0.0563154	3.59859	0.45 (0.06,3.6)	overlaps null	0.150326	0.013516	0.251644	MRC-IEU	European	Males and Females	2018	9851867	458079	123661	334418	Binary	NA	Ben Elsworth	NA	NA	SD	NA	6138#2: Output from GWAS pipeline using Phesant derived variables from UKBiobank	NA	<a href="https://www.uniprot.org/uniprot/NA" target="_blank">NA</a>	NA	NA	NA	NA	NA	NA	NA	NA	NA	NA	NA	NA	NA	NA	NA	NA	NA	NA	NA	NA	NA	NA	NA	NA	NA	NA	NA	NA	NA	NA	NA	NA	NA
Lifestyle trait	education level	NA	ukb-b-11615	ieu-b-2	Alzheimer's disease	Qualifications: A levels/AS levels or equivalent	Maximum likelihood	68	-1.0929	0.307694	0.000382462	-1.69598	-0.489817	0.335244	0.18342	0.612738	0.34 (0.18,0.61)	negative	0.150326	0.013516	0.251644	MRC-IEU	European	Males and Females	2018	9851867	458079	123661	334418	Binary	NA	Ben Elsworth	NA	NA	SD	NA	6138#2: Output from GWAS pipeline using Phesant derived variables from UKBiobank	NA	<a href="https://www.uniprot.org/uniprot/NA" target="_blank">NA</a>	NA	NA	NA	NA	NA	NA	NA	NA	NA	NA	NA	NA	NA	NA	NA	NA	NA	NA	NA	NA	NA	NA	NA	NA	NA	NA	NA	NA	NA	NA	NA	NA	NA
Lifestyle trait	education level	NA	ukb-b-11615	ieu-b-2	Alzheimer's disease	Qualifications: A levels/AS levels or equivalent	Penalised weighted median	68	-0.85352	0.465153	0.066517	-1.76522	0.0581798	0.425913	0.171149	1.05991	0.43 (0.17,1.06)	overlaps null	0.150326	0.013516	0.251644	MRC-IEU	European	Males and Females	2018	9851867	458079	123661	334418	Binary	NA	Ben Elsworth	NA	NA	SD	NA	6138#2: Output from GWAS pipeline using Phesant derived variables from UKBiobank	NA	<a href="https://www.uniprot.org/uniprot/NA" target="_blank">NA</a>	NA	NA	NA	NA	NA	NA	NA	NA	NA	NA	NA	NA	NA	NA	NA	NA	NA	NA	NA	NA	NA	NA	NA	NA	NA	NA	NA	NA	NA	NA	NA	NA	NA
Family history	NA	NA	ukb-b-14699	ieu-b-2	Alzheimer's disease	Illnesses of mother: Alzheimer's disease/dementia	Inverse variance weighted	7	25.4189	0.758713	4.41e-246	23.9318	26.906	109000000000	24743436927	484000000000	109468623721.17 (24743436927.27,484305378215.25)	positive	0.000526325	0.0173038	0.296941	MRC-IEU	European	Males and Females	2018	9851867	423738	36548	387190	Binary	NA	Ben Elsworth	NA	NA	SD	NA	20110#10: Output from GWAS pipeline using Phesant derived variables from UKBiobank	NA	<a href="https://www.uniprot.org/uniprot/NA" target="_blank">NA</a>	NA	NA	NA	NA	NA	NA	NA	NA	NA	NA	NA	NA	NA	NA	NA	NA	NA	NA	NA	NA	NA	NA	NA	NA	NA	NA	NA	NA	NA	NA	NA	NA	NA
Family history	NA	NA	ukb-b-14699	ieu-b-2	Alzheimer's disease	Illnesses of mother: Alzheimer's disease/dementia	MR Egger	7	24.8169	0.900525	1.18e-06	23.0519	26.582	59959515553	10263971713	350000000000	59959515552.72 (10263971712.89,350268259294.08)	positive	0.000526325	0.0173038	0.296941	MRC-IEU	European	Males and Females	2018	9851867	423738	36548	387190	Binary	NA	Ben Elsworth	NA	NA	SD	NA	20110#10: Output from GWAS pipeline using Phesant derived variables from UKBiobank	NA	<a href="https://www.uniprot.org/uniprot/NA" target="_blank">NA</a>	NA	NA	NA	NA	NA	NA	NA	NA	NA	NA	NA	NA	NA	NA	NA	NA	NA	NA	NA	NA	NA	NA	NA	NA	NA	NA	NA	NA	NA	NA	NA	NA	NA
Family history	NA	NA	ukb-b-14699	ieu-b-2	Alzheimer's disease	Illnesses of mother: Alzheimer's disease/dementia	Weighted median	7	25.2192	0.587714	0	24.0672	26.3711	89648318408	28331501918	284000000000	89648318408.05 (28331501917.68,283670841621.54)	positive	0.000526325	0.0173038	0.296941	MRC-IEU	European	Males and Females	2018	9851867	423738	36548	387190	Binary	NA	Ben Elsworth	NA	NA	SD	NA	20110#10: Output from GWAS pipeline using Phesant derived variables from UKBiobank	NA	<a href="https://www.uniprot.org/uniprot/NA" target="_blank">NA</a>	NA	NA	NA	NA	NA	NA	NA	NA	NA	NA	NA	NA	NA	NA	NA	NA	NA	NA	NA	NA	NA	NA	NA	NA	NA	NA	NA	NA	NA	NA	NA	NA	NA
Family history	NA	NA	ukb-b-14699	ieu-b-2	Alzheimer's disease	Illnesses of mother: Alzheimer's disease/dementia	Simple mode	7	27.1146	3.08856	0.000121082	21.061	33.1681	597000000000	1401743769	254000000000000	596631977790.1 (1401743769.13,253947779017943)	positive	0.000526325	0.0173038	0.296941	MRC-IEU	European	Males and Females	2018	9851867	423738	36548	387190	Binary	NA	Ben Elsworth	NA	NA	SD	NA	20110#10: Output from GWAS pipeline using Phesant derived variables from UKBiobank	NA	<a href="https://www.uniprot.org/uniprot/NA" target="_blank">NA</a>	NA	NA	NA	NA	NA	NA	NA	NA	NA	NA	NA	NA	NA	NA	NA	NA	NA	NA	NA	NA	NA	NA	NA	NA	NA	NA	NA	NA	NA	NA	NA	NA	NA
Family history	NA	NA	ukb-b-14699	ieu-b-2	Alzheimer's disease	Illnesses of mother: Alzheimer's disease/dementia	Weighted mode	7	25.1278	0.56535	8.69e-09	24.0197	26.2359	81822477378	27017008593	248000000000	81822477377.99 (27017008592.69,247803815189.28)	positive	0.000526325	0.0173038	0.296941	MRC-IEU	European	Males and Females	2018	9851867	423738	36548	387190	Binary	NA	Ben Elsworth	NA	NA	SD	NA	20110#10: Output from GWAS pipeline using Phesant derived variables from UKBiobank	NA	<a href="https://www.uniprot.org/uniprot/NA" target="_blank">NA</a>	NA	NA	NA	NA	NA	NA	NA	NA	NA	NA	NA	NA	NA	NA	NA	NA	NA	NA	NA	NA	NA	NA	NA	NA	NA	NA	NA	NA	NA	NA	NA	NA	NA
Family history	NA	NA	ukb-b-14699	ieu-b-2	Alzheimer's disease	Illnesses of mother: Alzheimer's disease/dementia	Maximum likelihood	7	25.5391	0.575599	0	24.4109	26.6672	123000000000	39949810673	381000000000	123445399647.63 (39949810672.81,381447782543.17)	positive	0.000526325	0.0173038	0.296941	MRC-IEU	European	Males and Females	2018	9851867	423738	36548	387190	Binary	NA	Ben Elsworth	NA	NA	SD	NA	20110#10: Output from GWAS pipeline using Phesant derived variables from UKBiobank	NA	<a href="https://www.uniprot.org/uniprot/NA" target="_blank">NA</a>	NA	NA	NA	NA	NA	NA	NA	NA	NA	NA	NA	NA	NA	NA	NA	NA	NA	NA	NA	NA	NA	NA	NA	NA	NA	NA	NA	NA	NA	NA	NA	NA	NA
Family history	NA	NA	ukb-b-14699	ieu-b-2	Alzheimer's disease	Illnesses of mother: Alzheimer's disease/dementia	Penalised weighted median	7	25.2044	0.585215	0	24.0573	26.3514	88332257552	28052660753	278000000000	88332257551.52 (28052660752.97,278140736554.58)	positive	0.000526325	0.0173038	0.296941	MRC-IEU	European	Males and Females	2018	9851867	423738	36548	387190	Binary	NA	Ben Elsworth	NA	NA	SD	NA	20110#10: Output from GWAS pipeline using Phesant derived variables from UKBiobank	NA	<a href="https://www.uniprot.org/uniprot/NA" target="_blank">NA</a>	NA	NA	NA	NA	NA	NA	NA	NA	NA	NA	NA	NA	NA	NA	NA	NA	NA	NA	NA	NA	NA	NA	NA	NA	NA	NA	NA	NA	NA	NA	NA	NA	NA
Family history	NA	NA	ukb-b-323	ieu-b-2	Alzheimer's disease	Illnesses of father: Alzheimer's disease/dementia	Inverse variance weighted	2	48.4784	0.849164	0	46.8141	50.1428	1.13e+21	2.14e+20	5.98e+21	1.13216063630924e+21 (2.14331193933138e+20,5.98040669156167e+21)	positive	0.258445	NA	NA	MRC-IEU	European	Males and Females	2018	9851867	399793	19255	380538	Binary	NA	Ben Elsworth	NA	NA	SD	NA	20107#10: Output from GWAS pipeline using Phesant derived variables from UKBiobank	NA	<a href="https://www.uniprot.org/uniprot/NA" target="_blank">NA</a>	NA	NA	NA	NA	NA	NA	NA	NA	NA	NA	NA	NA	NA	NA	NA	NA	NA	NA	NA	NA	NA	NA	NA	NA	NA	NA	NA	NA	NA	NA	NA	NA	NA
Family history	NA	NA	ukb-b-323	ieu-b-2	Alzheimer's disease	Illnesses of father: Alzheimer's disease/dementia	Maximum likelihood	2	48.5059	1.48188	5.36e-235	45.6014	51.4104	1.16e+21	6.37e+19	2.12e+22	1.16368135662947e+21 (6.3742823564527e+19,2.1244027547606e+22)	positive	0.258445	NA	NA	MRC-IEU	European	Males and Females	2018	9851867	399793	19255	380538	Binary	NA	Ben Elsworth	NA	NA	SD	NA	20107#10: Output from GWAS pipeline using Phesant derived variables from UKBiobank	NA	<a href="https://www.uniprot.org/uniprot/NA" target="_blank">NA</a>	NA	NA	NA	NA	NA	NA	NA	NA	NA	NA	NA	NA	NA	NA	NA	NA	NA	NA	NA	NA	NA	NA	NA	NA	NA	NA	NA	NA	NA	NA	NA	NA	NA
Medical laboratory science	blood lipids and lipoproteins	NA	ukb-d-30630_irnt	ieu-b-2	Alzheimer's disease	Apoliprotein A	Inverse variance weighted	185	-0.543995	0.178476	0.00230373	-0.893809	-0.194182	0.580425	0.409095	0.823508	0.58 (0.41,0.82)	negative	0	0.0165499	0.0730952	NA	European	Males and Females	2018	13585234	NA	NA	NA	Metabolites	NA	Neale lab	NA	NA	NA	NA	NA	NA	<a href="https://www.uniprot.org/uniprot/NA" target="_blank">NA</a>	NA	NA	NA	NA	NA	NA	NA	NA	NA	NA	NA	NA	NA	NA	NA	NA	NA	NA	NA	NA	NA	NA	NA	NA	NA	NA	NA	NA	NA	NA	NA	NA	NA
Medical laboratory science	blood lipids and lipoproteins	NA	ukb-d-30630_irnt	ieu-b-2	Alzheimer's disease	Apoliprotein A	MR Egger	185	-0.89187	0.26213	0.000820425	-1.40564	-0.378096	0.409888	0.245209	0.685165	0.41 (0.25,0.69)	negative	0	0.0165499	0.0730952	NA	European	Males and Females	2018	13585234	NA	NA	NA	Metabolites	NA	Neale lab	NA	NA	NA	NA	NA	NA	<a href="https://www.uniprot.org/uniprot/NA" target="_blank">NA</a>	NA	NA	NA	NA	NA	NA	NA	NA	NA	NA	NA	NA	NA	NA	NA	NA	NA	NA	NA	NA	NA	NA	NA	NA	NA	NA	NA	NA	NA	NA	NA	NA	NA
Medical laboratory science	blood lipids and lipoproteins	NA	ukb-d-30630_irnt	ieu-b-2	Alzheimer's disease	Apoliprotein A	Weighted median	185	-0.0205028	0.0686634	0.765247	-0.155083	0.114078	0.979706	0.856344	1.12084	0.98 (0.86,1.12)	overlaps null	0	0.0165499	0.0730952	NA	European	Males and Females	2018	13585234	NA	NA	NA	Metabolites	NA	Neale lab	NA	NA	NA	NA	NA	NA	<a href="https://www.uniprot.org/uniprot/NA" target="_blank">NA</a>	NA	NA	NA	NA	NA	NA	NA	NA	NA	NA	NA	NA	NA	NA	NA	NA	NA	NA	NA	NA	NA	NA	NA	NA	NA	NA	NA	NA	NA	NA	NA	NA	NA
Medical laboratory science	blood lipids and lipoproteins	NA	ukb-d-30630_irnt	ieu-b-2	Alzheimer's disease	Apoliprotein A	Simple mode	185	0.173475	0.177425	0.329488	-0.174278	0.521229	1.18943	0.840063	1.6841	1.19 (0.84,1.68)	overlaps null	0	0.0165499	0.0730952	NA	European	Males and Females	2018	13585234	NA	NA	NA	Metabolites	NA	Neale lab	NA	NA	NA	NA	NA	NA	<a href="https://www.uniprot.org/uniprot/NA" target="_blank">NA</a>	NA	NA	NA	NA	NA	NA	NA	NA	NA	NA	NA	NA	NA	NA	NA	NA	NA	NA	NA	NA	NA	NA	NA	NA	NA	NA	NA	NA	NA	NA	NA	NA	NA
Medical laboratory science	blood lipids and lipoproteins	NA	ukb-d-30630_irnt	ieu-b-2	Alzheimer's disease	Apoliprotein A	Weighted mode	185	-0.0671619	0.0579213	0.24774	-0.180688	0.0463639	0.935044	0.834696	1.04746	0.94 (0.83,1.05)	overlaps null	0	0.0165499	0.0730952	NA	European	Males and Females	2018	13585234	NA	NA	NA	Metabolites	NA	Neale lab	NA	NA	NA	NA	NA	NA	<a href="https://www.uniprot.org/uniprot/NA" target="_blank">NA</a>	NA	NA	NA	NA	NA	NA	NA	NA	NA	NA	NA	NA	NA	NA	NA	NA	NA	NA	NA	NA	NA	NA	NA	NA	NA	NA	NA	NA	NA	NA	NA	NA	NA
Medical laboratory science	blood lipids and lipoproteins	NA	ukb-d-30630_irnt	ieu-b-2	Alzheimer's disease	Apoliprotein A	Maximum likelihood	185	-0.604604	0.0400689	1.91e-51	-0.683139	-0.526069	0.546291	0.505029	0.590923	0.55 (0.51,0.59)	negative	0	0.0165499	0.0730952	NA	European	Males and Females	2018	13585234	NA	NA	NA	Metabolites	NA	Neale lab	NA	NA	NA	NA	NA	NA	<a href="https://www.uniprot.org/uniprot/NA" target="_blank">NA</a>	NA	NA	NA	NA	NA	NA	NA	NA	NA	NA	NA	NA	NA	NA	NA	NA	NA	NA	NA	NA	NA	NA	NA	NA	NA	NA	NA	NA	NA	NA	NA	NA	NA
Medical laboratory science	blood lipids and lipoproteins	NA	ukb-d-30630_irnt	ieu-b-2	Alzheimer's disease	Apoliprotein A	Penalised weighted median	185	-0.0169691	0.0691493	0.806148	-0.152502	0.118564	0.983174	0.858557	1.12588	0.98 (0.86,1.13)	overlaps null	0	0.0165499	0.0730952	NA	European	Males and Females	2018	13585234	NA	NA	NA	Metabolites	NA	Neale lab	NA	NA	NA	NA	NA	NA	<a href="https://www.uniprot.org/uniprot/NA" target="_blank">NA</a>	NA	NA	NA	NA	NA	NA	NA	NA	NA	NA	NA	NA	NA	NA	NA	NA	NA	NA	NA	NA	NA	NA	NA	NA	NA	NA	NA	NA	NA	NA	NA	NA	NA
Medical laboratory science	blood lipids and lipoproteins	NA	ukb-d-30630_raw	ieu-b-2	Alzheimer's disease	Apoliprotein A	Inverse variance weighted	181	-1.91576	0.676203	0.00460973	-3.24112	-0.590401	0.14723	0.0391201	0.554105	0.15 (0.04,0.55)	negative	0	0.0160634	0.0907168	NA	European	Males and Females	2018	13585234	NA	NA	NA	Metabolites	NA	Neale lab	NA	NA	NA	NA	NA	NA	<a href="https://www.uniprot.org/uniprot/NA" target="_blank">NA</a>	NA	NA	NA	NA	NA	NA	NA	NA	NA	NA	NA	NA	NA	NA	NA	NA	NA	NA	NA	NA	NA	NA	NA	NA	NA	NA	NA	NA	NA	NA	NA	NA	NA
Medical laboratory science	blood lipids and lipoproteins	NA	ukb-d-30630_raw	ieu-b-2	Alzheimer's disease	Apoliprotein A	MR Egger	181	-3.15984	0.99375	0.00173749	-5.10759	-1.21209	0.0424325	0.00605064	0.297574	0.04 (0.01,0.3)	negative	0	0.0160634	0.0907168	NA	European	Males and Females	2018	13585234	NA	NA	NA	Metabolites	NA	Neale lab	NA	NA	NA	NA	NA	NA	<a href="https://www.uniprot.org/uniprot/NA" target="_blank">NA</a>	NA	NA	NA	NA	NA	NA	NA	NA	NA	NA	NA	NA	NA	NA	NA	NA	NA	NA	NA	NA	NA	NA	NA	NA	NA	NA	NA	NA	NA	NA	NA	NA	NA
Medical laboratory science	blood lipids and lipoproteins	NA	ukb-d-30630_raw	ieu-b-2	Alzheimer's disease	Apoliprotein A	Weighted median	181	-0.0703706	0.251473	0.779605	-0.563258	0.422516	0.932048	0.569351	1.5258	0.93 (0.57,1.53)	overlaps null	0	0.0160634	0.0907168	NA	European	Males and Females	2018	13585234	NA	NA	NA	Metabolites	NA	Neale lab	NA	NA	NA	NA	NA	NA	<a href="https://www.uniprot.org/uniprot/NA" target="_blank">NA</a>	NA	NA	NA	NA	NA	NA	NA	NA	NA	NA	NA	NA	NA	NA	NA	NA	NA	NA	NA	NA	NA	NA	NA	NA	NA	NA	NA	NA	NA	NA	NA	NA	NA
Medical laboratory science	blood lipids and lipoproteins	NA	ukb-d-30630_raw	ieu-b-2	Alzheimer's disease	Apoliprotein A	Simple mode	181	0.357808	0.625873	0.568242	-0.868903	1.58452	1.43019	0.419411	4.87695	1.43 (0.42,4.88)	overlaps null	0	0.0160634	0.0907168	NA	European	Males and Females	2018	13585234	NA	NA	NA	Metabolites	NA	Neale lab	NA	NA	NA	NA	NA	NA	<a href="https://www.uniprot.org/uniprot/NA" target="_blank">NA</a>	NA	NA	NA	NA	NA	NA	NA	NA	NA	NA	NA	NA	NA	NA	NA	NA	NA	NA	NA	NA	NA	NA	NA	NA	NA	NA	NA	NA	NA	NA	NA	NA	NA
Medical laboratory science	blood lipids and lipoproteins	NA	ukb-d-30630_raw	ieu-b-2	Alzheimer's disease	Apoliprotein A	Weighted mode	181	-0.278016	0.238231	0.244753	-0.74495	0.188917	0.757284	0.474758	1.20794	0.76 (0.47,1.21)	overlaps null	0	0.0160634	0.0907168	NA	European	Males and Females	2018	13585234	NA	NA	NA	Metabolites	NA	Neale lab	NA	NA	NA	NA	NA	NA	<a href="https://www.uniprot.org/uniprot/NA" target="_blank">NA</a>	NA	NA	NA	NA	NA	NA	NA	NA	NA	NA	NA	NA	NA	NA	NA	NA	NA	NA	NA	NA	NA	NA	NA	NA	NA	NA	NA	NA	NA	NA	NA	NA	NA
Medical laboratory science	blood lipids and lipoproteins	NA	ukb-d-30630_raw	ieu-b-2	Alzheimer's disease	Apoliprotein A	Maximum likelihood	181	-1.88426	0.149814	2.82e-36	-2.1779	-1.59062	0.151941	0.113279	0.203798	0.15 (0.11,0.2)	negative	0	0.0160634	0.0907168	NA	European	Males and Females	2018	13585234	NA	NA	NA	Metabolites	NA	Neale lab	NA	NA	NA	NA	NA	NA	<a href="https://www.uniprot.org/uniprot/NA" target="_blank">NA</a>	NA	NA	NA	NA	NA	NA	NA	NA	NA	NA	NA	NA	NA	NA	NA	NA	NA	NA	NA	NA	NA	NA	NA	NA	NA	NA	NA	NA	NA	NA	NA	NA	NA
Medical laboratory science	blood lipids and lipoproteins	NA	ukb-d-30630_raw	ieu-b-2	Alzheimer's disease	Apoliprotein A	Penalised weighted median	181	-0.0570732	0.264773	0.829334	-0.576028	0.461882	0.944525	0.562127	1.58706	0.94 (0.56,1.59)	overlaps null	0	0.0160634	0.0907168	NA	European	Males and Females	2018	13585234	NA	NA	NA	Metabolites	NA	Neale lab	NA	NA	NA	NA	NA	NA	<a href="https://www.uniprot.org/uniprot/NA" target="_blank">NA</a>	NA	NA	NA	NA	NA	NA	NA	NA	NA	NA	NA	NA	NA	NA	NA	NA	NA	NA	NA	NA	NA	NA	NA	NA	NA	NA	NA	NA	NA	NA	NA	NA	NA
Medical laboratory science	blood lipids and lipoproteins	NA	ukb-d-30640_irnt	ieu-b-2	Alzheimer's disease	Apoliprotein B	Inverse variance weighted	120	0.509077	0.147081	0.000537752	0.220799	0.797355	1.66375	1.24707	2.21966	1.66 (1.25,2.22)	positive	8.94e-235	-0.0224815	0.00849221	NA	European	Males and Females	2018	13585958	NA	NA	NA	Metabolites	NA	Neale lab	NA	NA	NA	NA	NA	NA	<a href="https://www.uniprot.org/uniprot/NA" target="_blank">NA</a>	NA	NA	NA	NA	NA	NA	NA	NA	NA	NA	NA	NA	NA	NA	NA	NA	NA	NA	NA	NA	NA	NA	NA	NA	NA	NA	NA	NA	NA	NA	NA	NA	NA
Medical laboratory science	blood lipids and lipoproteins	NA	ukb-d-30640_irnt	ieu-b-2	Alzheimer's disease	Apoliprotein B	MR Egger	120	0.918717	0.209732	2.58e-05	0.507643	1.32979	2.50607	1.66137	3.78025	2.51 (1.66,3.78)	positive	8.94e-235	-0.0224815	0.00849221	NA	European	Males and Females	2018	13585958	NA	NA	NA	Metabolites	NA	Neale lab	NA	NA	NA	NA	NA	NA	<a href="https://www.uniprot.org/uniprot/NA" target="_blank">NA</a>	NA	NA	NA	NA	NA	NA	NA	NA	NA	NA	NA	NA	NA	NA	NA	NA	NA	NA	NA	NA	NA	NA	NA	NA	NA	NA	NA	NA	NA	NA	NA	NA	NA
Medical laboratory science	blood lipids and lipoproteins	NA	ukb-d-30640_irnt	ieu-b-2	Alzheimer's disease	Apoliprotein B	Weighted median	120	0.0443022	0.0724865	0.541081	-0.0977714	0.186376	1.0453	0.906856	1.20487	1.05 (0.91,1.2)	overlaps null	8.94e-235	-0.0224815	0.00849221	NA	European	Males and Females	2018	13585958	NA	NA	NA	Metabolites	NA	Neale lab	NA	NA	NA	NA	NA	NA	<a href="https://www.uniprot.org/uniprot/NA" target="_blank">NA</a>	NA	NA	NA	NA	NA	NA	NA	NA	NA	NA	NA	NA	NA	NA	NA	NA	NA	NA	NA	NA	NA	NA	NA	NA	NA	NA	NA	NA	NA	NA	NA	NA	NA
Medical laboratory science	blood lipids and lipoproteins	NA	ukb-d-30640_irnt	ieu-b-2	Alzheimer's disease	Apoliprotein B	Simple mode	120	0.0288052	0.152485	0.850489	-0.270066	0.327676	1.02922	0.763329	1.38774	1.03 (0.76,1.39)	overlaps null	8.94e-235	-0.0224815	0.00849221	NA	European	Males and Females	2018	13585958	NA	NA	NA	Metabolites	NA	Neale lab	NA	NA	NA	NA	NA	NA	<a href="https://www.uniprot.org/uniprot/NA" target="_blank">NA</a>	NA	NA	NA	NA	NA	NA	NA	NA	NA	NA	NA	NA	NA	NA	NA	NA	NA	NA	NA	NA	NA	NA	NA	NA	NA	NA	NA	NA	NA	NA	NA	NA	NA
Medical laboratory science	blood lipids and lipoproteins	NA	ukb-d-30640_irnt	ieu-b-2	Alzheimer's disease	Apoliprotein B	Weighted mode	120	-0.00983641	0.0607204	0.871585	-0.128848	0.109176	0.990212	0.879107	1.11536	0.99 (0.88,1.12)	overlaps null	8.94e-235	-0.0224815	0.00849221	NA	European	Males and Females	2018	13585958	NA	NA	NA	Metabolites	NA	Neale lab	NA	NA	NA	NA	NA	NA	<a href="https://www.uniprot.org/uniprot/NA" target="_blank">NA</a>	NA	NA	NA	NA	NA	NA	NA	NA	NA	NA	NA	NA	NA	NA	NA	NA	NA	NA	NA	NA	NA	NA	NA	NA	NA	NA	NA	NA	NA	NA	NA	NA	NA
Medical laboratory science	blood lipids and lipoproteins	NA	ukb-d-30640_irnt	ieu-b-2	Alzheimer's disease	Apoliprotein B	Maximum likelihood	120	0.523099	0.0432283	1.05e-33	0.438372	0.607827	1.68725	1.55018	1.83644	1.69 (1.55,1.84)	positive	8.94e-235	-0.0224815	0.00849221	NA	European	Males and Females	2018	13585958	NA	NA	NA	Metabolites	NA	Neale lab	NA	NA	NA	NA	NA	NA	<a href="https://www.uniprot.org/uniprot/NA" target="_blank">NA</a>	NA	NA	NA	NA	NA	NA	NA	NA	NA	NA	NA	NA	NA	NA	NA	NA	NA	NA	NA	NA	NA	NA	NA	NA	NA	NA	NA	NA	NA	NA	NA	NA	NA
Medical laboratory science	blood lipids and lipoproteins	NA	ukb-d-30640_irnt	ieu-b-2	Alzheimer's disease	Apoliprotein B	Penalised weighted median	120	0.0426661	0.0768533	0.578784	-0.107966	0.193299	1.04359	0.897658	1.21324	1.04 (0.9,1.21)	overlaps null	8.94e-235	-0.0224815	0.00849221	NA	European	Males and Females	2018	13585958	NA	NA	NA	Metabolites	NA	Neale lab	NA	NA	NA	NA	NA	NA	<a href="https://www.uniprot.org/uniprot/NA" target="_blank">NA</a>	NA	NA	NA	NA	NA	NA	NA	NA	NA	NA	NA	NA	NA	NA	NA	NA	NA	NA	NA	NA	NA	NA	NA	NA	NA	NA	NA	NA	NA	NA	NA	NA	NA
Medical laboratory science	plasma protein tests	NA	ukb-d-30710_irnt	ieu-b-2	Alzheimer's disease	C-reactive protein	Inverse variance weighted	147	-1.29073	0.173643	1.06e-13	-1.63107	-0.950392	0.275069	0.19572	0.386589	0.28 (0.2,0.39)	negative	0	0.0512387	6.91e-09	NA	European	Males and Females	2018	13586004	NA	NA	NA	Metabolites	NA	Neale lab	NA	NA	NA	NA	NA	NA	<a href="https://www.uniprot.org/uniprot/NA" target="_blank">NA</a>	NA	NA	NA	NA	NA	NA	NA	NA	NA	NA	NA	NA	NA	NA	NA	NA	NA	NA	NA	NA	NA	NA	NA	NA	NA	NA	NA	NA	NA	NA	NA	NA	NA
Medical laboratory science	plasma protein tests	NA	ukb-d-30710_irnt	ieu-b-2	Alzheimer's disease	C-reactive protein	MR Egger	147	-2.22944	0.217519	7.03e-19	-2.65578	-1.8031	0.107589	0.0702443	0.164787	0.11 (0.07,0.16)	negative	0	0.0512387	6.91e-09	NA	European	Males and Females	2018	13586004	NA	NA	NA	Metabolites	NA	Neale lab	NA	NA	NA	NA	NA	NA	<a href="https://www.uniprot.org/uniprot/NA" target="_blank">NA</a>	NA	NA	NA	NA	NA	NA	NA	NA	NA	NA	NA	NA	NA	NA	NA	NA	NA	NA	NA	NA	NA	NA	NA	NA	NA	NA	NA	NA	NA	NA	NA	NA	NA
Medical laboratory science	plasma protein tests	NA	ukb-d-30710_irnt	ieu-b-2	Alzheimer's disease	C-reactive protein	Weighted median	147	-0.106633	0.0834814	0.201487	-0.270257	0.0569906	0.898855	0.763184	1.05865	0.9 (0.76,1.06)	overlaps null	0	0.0512387	6.91e-09	NA	European	Males and Females	2018	13586004	NA	NA	NA	Metabolites	NA	Neale lab	NA	NA	NA	NA	NA	NA	<a href="https://www.uniprot.org/uniprot/NA" target="_blank">NA</a>	NA	NA	NA	NA	NA	NA	NA	NA	NA	NA	NA	NA	NA	NA	NA	NA	NA	NA	NA	NA	NA	NA	NA	NA	NA	NA	NA	NA	NA	NA	NA	NA	NA
Medical laboratory science	plasma protein tests	NA	ukb-d-30710_irnt	ieu-b-2	Alzheimer's disease	C-reactive protein	Simple mode	147	0.223056	0.179075	0.214907	-0.127932	0.574044	1.24989	0.879914	1.77543	1.25 (0.88,1.78)	overlaps null	0	0.0512387	6.91e-09	NA	European	Males and Females	2018	13586004	NA	NA	NA	Metabolites	NA	Neale lab	NA	NA	NA	NA	NA	NA	<a href="https://www.uniprot.org/uniprot/NA" target="_blank">NA</a>	NA	NA	NA	NA	NA	NA	NA	NA	NA	NA	NA	NA	NA	NA	NA	NA	NA	NA	NA	NA	NA	NA	NA	NA	NA	NA	NA	NA	NA	NA	NA	NA	NA
Medical laboratory science	plasma protein tests	NA	ukb-d-30710_irnt	ieu-b-2	Alzheimer's disease	C-reactive protein	Weighted mode	147	0.0247295	0.0629175	0.694858	-0.0985887	0.148048	1.02504	0.906115	1.15957	1.03 (0.91,1.16)	overlaps null	0	0.0512387	6.91e-09	NA	European	Males and Females	2018	13586004	NA	NA	NA	Metabolites	NA	Neale lab	NA	NA	NA	NA	NA	NA	<a href="https://www.uniprot.org/uniprot/NA" target="_blank">NA</a>	NA	NA	NA	NA	NA	NA	NA	NA	NA	NA	NA	NA	NA	NA	NA	NA	NA	NA	NA	NA	NA	NA	NA	NA	NA	NA	NA	NA	NA	NA	NA	NA	NA
Medical laboratory science	plasma protein tests	NA	ukb-d-30710_irnt	ieu-b-2	Alzheimer's disease	C-reactive protein	Maximum likelihood	147	-1.35909	0.0399907	3.71e-253	-1.43747	-1.2807	0.256896	0.237529	0.277842	0.26 (0.24,0.28)	negative	0	0.0512387	6.91e-09	NA	European	Males and Females	2018	13586004	NA	NA	NA	Metabolites	NA	Neale lab	NA	NA	NA	NA	NA	NA	<a href="https://www.uniprot.org/uniprot/NA" target="_blank">NA</a>	NA	NA	NA	NA	NA	NA	NA	NA	NA	NA	NA	NA	NA	NA	NA	NA	NA	NA	NA	NA	NA	NA	NA	NA	NA	NA	NA	NA	NA	NA	NA	NA	NA
Medical laboratory science	plasma protein tests	NA	ukb-d-30710_irnt	ieu-b-2	Alzheimer's disease	C-reactive protein	Penalised weighted median	147	0.0283035	0.0750741	0.706168	-0.118842	0.175449	1.02871	0.887948	1.19178	1.03 (0.89,1.19)	overlaps null	0	0.0512387	6.91e-09	NA	European	Males and Females	2018	13586004	NA	NA	NA	Metabolites	NA	Neale lab	NA	NA	NA	NA	NA	NA	<a href="https://www.uniprot.org/uniprot/NA" target="_blank">NA</a>	NA	NA	NA	NA	NA	NA	NA	NA	NA	NA	NA	NA	NA	NA	NA	NA	NA	NA	NA	NA	NA	NA	NA	NA	NA	NA	NA	NA	NA	NA	NA	NA	NA
Medical laboratory science	plasma protein tests	NA	ukb-d-30710_raw	ieu-b-2	Alzheimer's disease	C-reactive protein	Inverse variance weighted	40	-0.514134	0.146686	0.000456617	-0.801639	-0.226629	0.598018	0.448593	0.797216	0.6 (0.45,0.8)	negative	0	0.104499	0.00420818	NA	European	Males and Females	2018	13586004	NA	NA	NA	Metabolites	NA	Neale lab	NA	NA	NA	NA	NA	NA	<a href="https://www.uniprot.org/uniprot/NA" target="_blank">NA</a>	NA	NA	NA	NA	NA	NA	NA	NA	NA	NA	NA	NA	NA	NA	NA	NA	NA	NA	NA	NA	NA	NA	NA	NA	NA	NA	NA	NA	NA	NA	NA	NA	NA
Medical laboratory science	plasma protein tests	NA	ukb-d-30710_raw	ieu-b-2	Alzheimer's disease	C-reactive protein	MR Egger	40	-1.01912	0.212716	2.55e-05	-1.43604	-0.602195	0.360913	0.237867	0.547608	0.36 (0.24,0.55)	negative	0	0.104499	0.00420818	NA	European	Males and Females	2018	13586004	NA	NA	NA	Metabolites	NA	Neale lab	NA	NA	NA	NA	NA	NA	<a href="https://www.uniprot.org/uniprot/NA" target="_blank">NA</a>	NA	NA	NA	NA	NA	NA	NA	NA	NA	NA	NA	NA	NA	NA	NA	NA	NA	NA	NA	NA	NA	NA	NA	NA	NA	NA	NA	NA	NA	NA	NA	NA	NA
Medical laboratory science	plasma protein tests	NA	ukb-d-30710_raw	ieu-b-2	Alzheimer's disease	C-reactive protein	Weighted median	40	0.0253993	0.0283647	0.370544	-0.0301955	0.0809942	1.02572	0.970256	1.08436	1.03 (0.97,1.08)	overlaps null	0	0.104499	0.00420818	NA	European	Males and Females	2018	13586004	NA	NA	NA	Metabolites	NA	Neale lab	NA	NA	NA	NA	NA	NA	<a href="https://www.uniprot.org/uniprot/NA" target="_blank">NA</a>	NA	NA	NA	NA	NA	NA	NA	NA	NA	NA	NA	NA	NA	NA	NA	NA	NA	NA	NA	NA	NA	NA	NA	NA	NA	NA	NA	NA	NA	NA	NA	NA	NA
Medical laboratory science	plasma protein tests	NA	ukb-d-30710_raw	ieu-b-2	Alzheimer's disease	C-reactive protein	Simple mode	40	0.00404264	0.0519594	0.938382	-0.0977978	0.105883	1.00405	0.906832	1.11169	1 (0.91,1.11)	overlaps null	0	0.104499	0.00420818	NA	European	Males and Females	2018	13586004	NA	NA	NA	Metabolites	NA	Neale lab	NA	NA	NA	NA	NA	NA	<a href="https://www.uniprot.org/uniprot/NA" target="_blank">NA</a>	NA	NA	NA	NA	NA	NA	NA	NA	NA	NA	NA	NA	NA	NA	NA	NA	NA	NA	NA	NA	NA	NA	NA	NA	NA	NA	NA	NA	NA	NA	NA	NA	NA
Medical laboratory science	plasma protein tests	NA	ukb-d-30710_raw	ieu-b-2	Alzheimer's disease	C-reactive protein	Weighted mode	40	0.0282045	0.0273302	0.308434	-0.0253626	0.0817716	1.02861	0.974956	1.08521	1.03 (0.97,1.09)	overlaps null	0	0.104499	0.00420818	NA	European	Males and Females	2018	13586004	NA	NA	NA	Metabolites	NA	Neale lab	NA	NA	NA	NA	NA	NA	<a href="https://www.uniprot.org/uniprot/NA" target="_blank">NA</a>	NA	NA	NA	NA	NA	NA	NA	NA	NA	NA	NA	NA	NA	NA	NA	NA	NA	NA	NA	NA	NA	NA	NA	NA	NA	NA	NA	NA	NA	NA	NA	NA	NA
Medical laboratory science	plasma protein tests	NA	ukb-d-30710_raw	ieu-b-2	Alzheimer's disease	C-reactive protein	Maximum likelihood	40	-0.726538	0.0213505	8.27e-254	-0.768385	-0.684691	0.48358	0.463761	0.504246	0.48 (0.46,0.5)	negative	0	0.104499	0.00420818	NA	European	Males and Females	2018	13586004	NA	NA	NA	Metabolites	NA	Neale lab	NA	NA	NA	NA	NA	NA	<a href="https://www.uniprot.org/uniprot/NA" target="_blank">NA</a>	NA	NA	NA	NA	NA	NA	NA	NA	NA	NA	NA	NA	NA	NA	NA	NA	NA	NA	NA	NA	NA	NA	NA	NA	NA	NA	NA	NA	NA	NA	NA	NA	NA
Medical laboratory science	plasma protein tests	NA	ukb-d-30710_raw	ieu-b-2	Alzheimer's disease	C-reactive protein	Penalised weighted median	40	0.0378932	0.0278434	0.173533	-0.0166799	0.0924664	1.03862	0.983458	1.09688	1.04 (0.98,1.1)	overlaps null	0	0.104499	0.00420818	NA	European	Males and Females	2018	13586004	NA	NA	NA	Metabolites	NA	Neale lab	NA	NA	NA	NA	NA	NA	<a href="https://www.uniprot.org/uniprot/NA" target="_blank">NA</a>	NA	NA	NA	NA	NA	NA	NA	NA	NA	NA	NA	NA	NA	NA	NA	NA	NA	NA	NA	NA	NA	NA	NA	NA	NA	NA	NA	NA	NA	NA	NA	NA	NA
Disease	digestive system diseases	inflammatory bowel diseases	ebi-a-GCST000964	ieu-b-5067	Alzheimer's disease	Ulcerative colitis	Inverse variance weighted	83	0.000158371	7.18e-05	0.0274918	1.76e-05	0.00029918	1.00016	1.00002	1.0003	1 (1,1)	positive	0.964103	-3.62e-05	0.279496	NA	European	NA	2011	1116795	26405	6687	19718	NA	NA	Anderson CA	21297633	NA	logOR	NA	beta+se converted from OR+CI;	NA	<a href="https://www.uniprot.org/uniprot/NA" target="_blank">NA</a>	NA	NA	NA	NA	NA	NA	NA	NA	NA	NA	NA	NA	NA	NA	NA	NA	NA	NA	NA	NA	NA	NA	NA	NA	NA	NA	NA	NA	NA	NA	NA	NA	NA
Disease	digestive system diseases	inflammatory bowel diseases	ebi-a-GCST000964	ieu-b-5067	Alzheimer's disease	Ulcerative colitis	MR Egger	83	0.000287298	0.000138506	0.041231	1.58e-05	0.000558769	1.00029	1.00002	1.00056	1 (1,1)	positive	0.964103	-3.62e-05	0.279496	NA	European	NA	2011	1116795	26405	6687	19718	NA	NA	Anderson CA	21297633	NA	logOR	NA	beta+se converted from OR+CI;	NA	<a href="https://www.uniprot.org/uniprot/NA" target="_blank">NA</a>	NA	NA	NA	NA	NA	NA	NA	NA	NA	NA	NA	NA	NA	NA	NA	NA	NA	NA	NA	NA	NA	NA	NA	NA	NA	NA	NA	NA	NA	NA	NA	NA	NA
Disease	digestive system diseases	inflammatory bowel diseases	ebi-a-GCST000964	ieu-b-5067	Alzheimer's disease	Ulcerative colitis	Weighted median	83	0.000136237	0.000103693	0.188896	-6.7e-05	0.000339475	1.00014	0.999933	1.00034	1 (1,1)	overlaps null	0.964103	-3.62e-05	0.279496	NA	European	NA	2011	1116795	26405	6687	19718	NA	NA	Anderson CA	21297633	NA	logOR	NA	beta+se converted from OR+CI;	NA	<a href="https://www.uniprot.org/uniprot/NA" target="_blank">NA</a>	NA	NA	NA	NA	NA	NA	NA	NA	NA	NA	NA	NA	NA	NA	NA	NA	NA	NA	NA	NA	NA	NA	NA	NA	NA	NA	NA	NA	NA	NA	NA	NA	NA
Disease	digestive system diseases	inflammatory bowel diseases	ebi-a-GCST000964	ieu-b-5067	Alzheimer's disease	Ulcerative colitis	Simple mode	83	2.18e-05	0.000233261	0.925775	-0.000435393	0.000478989	1.00002	0.999565	1.00048	1 (1,1)	overlaps null	0.964103	-3.62e-05	0.279496	NA	European	NA	2011	1116795	26405	6687	19718	NA	NA	Anderson CA	21297633	NA	logOR	NA	beta+se converted from OR+CI;	NA	<a href="https://www.uniprot.org/uniprot/NA" target="_blank">NA</a>	NA	NA	NA	NA	NA	NA	NA	NA	NA	NA	NA	NA	NA	NA	NA	NA	NA	NA	NA	NA	NA	NA	NA	NA	NA	NA	NA	NA	NA	NA	NA	NA	NA
Disease	digestive system diseases	inflammatory bowel diseases	ebi-a-GCST000964	ieu-b-5067	Alzheimer's disease	Ulcerative colitis	Weighted mode	83	0.000157322	0.000182341	0.39077	-0.000200067	0.000514711	1.00016	0.9998	1.00051	1 (1,1)	overlaps null	0.964103	-3.62e-05	0.279496	NA	European	NA	2011	1116795	26405	6687	19718	NA	NA	Anderson CA	21297633	NA	logOR	NA	beta+se converted from OR+CI;	NA	<a href="https://www.uniprot.org/uniprot/NA" target="_blank">NA</a>	NA	NA	NA	NA	NA	NA	NA	NA	NA	NA	NA	NA	NA	NA	NA	NA	NA	NA	NA	NA	NA	NA	NA	NA	NA	NA	NA	NA	NA	NA	NA	NA	NA
Disease	digestive system diseases	inflammatory bowel diseases	ebi-a-GCST000964	ieu-b-5067	Alzheimer's disease	Ulcerative colitis	Maximum likelihood	83	0.00015889	7.24e-05	0.0282014	1.7e-05	0.000300803	1.00016	1.00002	1.0003	1 (1,1)	positive	0.964103	-3.62e-05	0.279496	NA	European	NA	2011	1116795	26405	6687	19718	NA	NA	Anderson CA	21297633	NA	logOR	NA	beta+se converted from OR+CI;	NA	<a href="https://www.uniprot.org/uniprot/NA" target="_blank">NA</a>	NA	NA	NA	NA	NA	NA	NA	NA	NA	NA	NA	NA	NA	NA	NA	NA	NA	NA	NA	NA	NA	NA	NA	NA	NA	NA	NA	NA	NA	NA	NA	NA	NA
Disease	digestive system diseases	inflammatory bowel diseases	ebi-a-GCST000964	ieu-b-5067	Alzheimer's disease	Ulcerative colitis	Penalised weighted median	83	0.000136237	0.000107125	0.203457	-7.37e-05	0.000346201	1.00014	0.999926	1.00035	1 (1,1)	overlaps null	0.964103	-3.62e-05	0.279496	NA	European	NA	2011	1116795	26405	6687	19718	NA	NA	Anderson CA	21297633	NA	logOR	NA	beta+se converted from OR+CI;	NA	<a href="https://www.uniprot.org/uniprot/NA" target="_blank">NA</a>	NA	NA	NA	NA	NA	NA	NA	NA	NA	NA	NA	NA	NA	NA	NA	NA	NA	NA	NA	NA	NA	NA	NA	NA	NA	NA	NA	NA	NA	NA	NA	NA	NA
Medical laboratory science	blood lipids and lipoproteins	NA	ebi-a-GCST002221	ieu-b-5067	Alzheimer's disease	Cholesterol, total	Inverse variance weighted	74	0.000961324	0.00040378	0.0172747	0.000169914	0.00175273	1.00096	1.00017	1.00175	1 (1,1)	positive	3.8e-17	-7.96e-05	0.0256182	NA	European	NA	2013	2418562	94595	NA	NA	NA	NA	Willer CJ	24097068	NA	NA	NA	NA	NA	<a href="https://www.uniprot.org/uniprot/NA" target="_blank">NA</a>	NA	NA	NA	NA	NA	NA	NA	NA	NA	NA	NA	NA	NA	NA	NA	NA	NA	NA	NA	NA	NA	NA	NA	NA	NA	NA	NA	NA	NA	NA	NA	NA	NA
Medical laboratory science	blood lipids and lipoproteins	NA	ebi-a-GCST002221	ieu-b-5067	Alzheimer's disease	Cholesterol, total	MR Egger	74	0.00202514	0.000609938	0.00141417	0.000829661	0.00322062	1.00203	1.00083	1.00323	1 (1,1)	positive	3.8e-17	-7.96e-05	0.0256182	NA	European	NA	2013	2418562	94595	NA	NA	NA	NA	Willer CJ	24097068	NA	NA	NA	NA	NA	<a href="https://www.uniprot.org/uniprot/NA" target="_blank">NA</a>	NA	NA	NA	NA	NA	NA	NA	NA	NA	NA	NA	NA	NA	NA	NA	NA	NA	NA	NA	NA	NA	NA	NA	NA	NA	NA	NA	NA	NA	NA	NA	NA	NA
Medical laboratory science	blood lipids and lipoproteins	NA	ebi-a-GCST002221	ieu-b-5067	Alzheimer's disease	Cholesterol, total	Weighted median	74	0.000190337	0.000446865	0.670152	-0.000685518	0.00106619	1.00019	0.999315	1.00107	1 (1,1)	overlaps null	3.8e-17	-7.96e-05	0.0256182	NA	European	NA	2013	2418562	94595	NA	NA	NA	NA	Willer CJ	24097068	NA	NA	NA	NA	NA	<a href="https://www.uniprot.org/uniprot/NA" target="_blank">NA</a>	NA	NA	NA	NA	NA	NA	NA	NA	NA	NA	NA	NA	NA	NA	NA	NA	NA	NA	NA	NA	NA	NA	NA	NA	NA	NA	NA	NA	NA	NA	NA	NA	NA
Medical laboratory science	blood lipids and lipoproteins	NA	ebi-a-GCST002221	ieu-b-5067	Alzheimer's disease	Cholesterol, total	Simple mode	74	-0.000412892	0.000693807	0.553609	-0.00177275	0.00094697	0.999587	0.998229	1.00095	1 (1,1)	overlaps null	3.8e-17	-7.96e-05	0.0256182	NA	European	NA	2013	2418562	94595	NA	NA	NA	NA	Willer CJ	24097068	NA	NA	NA	NA	NA	<a href="https://www.uniprot.org/uniprot/NA" target="_blank">NA</a>	NA	NA	NA	NA	NA	NA	NA	NA	NA	NA	NA	NA	NA	NA	NA	NA	NA	NA	NA	NA	NA	NA	NA	NA	NA	NA	NA	NA	NA	NA	NA	NA	NA
Medical laboratory science	blood lipids and lipoproteins	NA	ebi-a-GCST002221	ieu-b-5067	Alzheimer's disease	Cholesterol, total	Weighted mode	74	-0.000345784	0.00105702	0.744505	-0.00241754	0.00172598	0.999654	0.997585	1.00173	1 (1,1)	overlaps null	3.8e-17	-7.96e-05	0.0256182	NA	European	NA	2013	2418562	94595	NA	NA	NA	NA	Willer CJ	24097068	NA	NA	NA	NA	NA	<a href="https://www.uniprot.org/uniprot/NA" target="_blank">NA</a>	NA	NA	NA	NA	NA	NA	NA	NA	NA	NA	NA	NA	NA	NA	NA	NA	NA	NA	NA	NA	NA	NA	NA	NA	NA	NA	NA	NA	NA	NA	NA	NA	NA
Medical laboratory science	blood lipids and lipoproteins	NA	ebi-a-GCST002221	ieu-b-5067	Alzheimer's disease	Cholesterol, total	Maximum likelihood	74	0.000974527	0.000233994	3.12e-05	0.000515898	0.00143315	1.00098	1.00052	1.00143	1 (1,1)	positive	3.8e-17	-7.96e-05	0.0256182	NA	European	NA	2013	2418562	94595	NA	NA	NA	NA	Willer CJ	24097068	NA	NA	NA	NA	NA	<a href="https://www.uniprot.org/uniprot/NA" target="_blank">NA</a>	NA	NA	NA	NA	NA	NA	NA	NA	NA	NA	NA	NA	NA	NA	NA	NA	NA	NA	NA	NA	NA	NA	NA	NA	NA	NA	NA	NA	NA	NA	NA	NA	NA
Medical laboratory science	blood lipids and lipoproteins	NA	ebi-a-GCST002221	ieu-b-5067	Alzheimer's disease	Cholesterol, total	Penalised weighted median	74	-0.000287199	0.00038047	0.450336	-0.00103292	0.000458521	0.999713	0.998968	1.00046	1 (1,1)	overlaps null	3.8e-17	-7.96e-05	0.0256182	NA	European	NA	2013	2418562	94595	NA	NA	NA	NA	Willer CJ	24097068	NA	NA	NA	NA	NA	<a href="https://www.uniprot.org/uniprot/NA" target="_blank">NA</a>	NA	NA	NA	NA	NA	NA	NA	NA	NA	NA	NA	NA	NA	NA	NA	NA	NA	NA	NA	NA	NA	NA	NA	NA	NA	NA	NA	NA	NA	NA	NA	NA	NA
Medical laboratory science	blood lipids and lipoproteins	NA	ebi-a-GCST002222	ieu-b-5067	Alzheimer's disease	LDL cholesterol	Inverse variance weighted	68	0.00103194	0.000328073	0.00165826	0.000388917	0.00167496	1.00103	1.00039	1.00168	1 (1,1)	positive	2.58e-16	-6.29e-05	0.0553074	NA	European	NA	2013	2409690	94595	NA	NA	NA	NA	Willer CJ	24097068	NA	NA	NA	NA	NA	<a href="https://www.uniprot.org/uniprot/NA" target="_blank">NA</a>	NA	NA	NA	NA	NA	NA	NA	NA	NA	NA	NA	NA	NA	NA	NA	NA	NA	NA	NA	NA	NA	NA	NA	NA	NA	NA	NA	NA	NA	NA	NA	NA	NA
Medical laboratory science	blood lipids and lipoproteins	NA	ebi-a-GCST002222	ieu-b-5067	Alzheimer's disease	LDL cholesterol	MR Egger	68	0.00157417	0.00042491	0.000434755	0.000741346	0.00240699	1.00158	1.00074	1.00241	1 (1,1)	positive	2.58e-16	-6.29e-05	0.0553074	NA	European	NA	2013	2409690	94595	NA	NA	NA	NA	Willer CJ	24097068	NA	NA	NA	NA	NA	<a href="https://www.uniprot.org/uniprot/NA" target="_blank">NA</a>	NA	NA	NA	NA	NA	NA	NA	NA	NA	NA	NA	NA	NA	NA	NA	NA	NA	NA	NA	NA	NA	NA	NA	NA	NA	NA	NA	NA	NA	NA	NA	NA	NA
Medical laboratory science	blood lipids and lipoproteins	NA	ebi-a-GCST002222	ieu-b-5067	Alzheimer's disease	LDL cholesterol	Weighted median	68	0.00136501	0.000370048	0.00022537	0.000639716	0.0020903	1.00137	1.00064	1.00209	1 (1,1)	positive	2.58e-16	-6.29e-05	0.0553074	NA	European	NA	2013	2409690	94595	NA	NA	NA	NA	Willer CJ	24097068	NA	NA	NA	NA	NA	<a href="https://www.uniprot.org/uniprot/NA" target="_blank">NA</a>	NA	NA	NA	NA	NA	NA	NA	NA	NA	NA	NA	NA	NA	NA	NA	NA	NA	NA	NA	NA	NA	NA	NA	NA	NA	NA	NA	NA	NA	NA	NA	NA	NA
Medical laboratory science	blood lipids and lipoproteins	NA	ebi-a-GCST002222	ieu-b-5067	Alzheimer's disease	LDL cholesterol	Simple mode	68	-0.000132929	0.000673323	0.844094	-0.00145264	0.00118678	0.999867	0.998548	1.00119	1 (1,1)	overlaps null	2.58e-16	-6.29e-05	0.0553074	NA	European	NA	2013	2409690	94595	NA	NA	NA	NA	Willer CJ	24097068	NA	NA	NA	NA	NA	<a href="https://www.uniprot.org/uniprot/NA" target="_blank">NA</a>	NA	NA	NA	NA	NA	NA	NA	NA	NA	NA	NA	NA	NA	NA	NA	NA	NA	NA	NA	NA	NA	NA	NA	NA	NA	NA	NA	NA	NA	NA	NA	NA	NA
Medical laboratory science	blood lipids and lipoproteins	NA	ebi-a-GCST002222	ieu-b-5067	Alzheimer's disease	LDL cholesterol	Weighted mode	68	0.00154858	0.000280602	5.96e-07	0.0009986	0.00209856	1.00155	1.001	1.0021	1 (1,1)	positive	2.58e-16	-6.29e-05	0.0553074	NA	European	NA	2013	2409690	94595	NA	NA	NA	NA	Willer CJ	24097068	NA	NA	NA	NA	NA	<a href="https://www.uniprot.org/uniprot/NA" target="_blank">NA</a>	NA	NA	NA	NA	NA	NA	NA	NA	NA	NA	NA	NA	NA	NA	NA	NA	NA	NA	NA	NA	NA	NA	NA	NA	NA	NA	NA	NA	NA	NA	NA	NA	NA
Medical laboratory science	blood lipids and lipoproteins	NA	ebi-a-GCST002222	ieu-b-5067	Alzheimer's disease	LDL cholesterol	Maximum likelihood	68	0.00105115	0.000187963	2.24e-08	0.000682741	0.00141956	1.00105	1.00068	1.00142	1 (1,1)	positive	2.58e-16	-6.29e-05	0.0553074	NA	European	NA	2013	2409690	94595	NA	NA	NA	NA	Willer CJ	24097068	NA	NA	NA	NA	NA	<a href="https://www.uniprot.org/uniprot/NA" target="_blank">NA</a>	NA	NA	NA	NA	NA	NA	NA	NA	NA	NA	NA	NA	NA	NA	NA	NA	NA	NA	NA	NA	NA	NA	NA	NA	NA	NA	NA	NA	NA	NA	NA	NA	NA
Medical laboratory science	blood lipids and lipoproteins	NA	ebi-a-GCST002222	ieu-b-5067	Alzheimer's disease	LDL cholesterol	Penalised weighted median	68	0.000185671	0.00038528	0.629869	-0.000569478	0.00094082	1.00019	0.999431	1.00094	1 (1,1)	overlaps null	2.58e-16	-6.29e-05	0.0553074	NA	European	NA	2013	2409690	94595	NA	NA	NA	NA	Willer CJ	24097068	NA	NA	NA	NA	NA	<a href="https://www.uniprot.org/uniprot/NA" target="_blank">NA</a>	NA	NA	NA	NA	NA	NA	NA	NA	NA	NA	NA	NA	NA	NA	NA	NA	NA	NA	NA	NA	NA	NA	NA	NA	NA	NA	NA	NA	NA	NA	NA	NA	NA
Family history	NA	NA	ebi-a-GCST005920	ieu-b-5067	Alzheimer's disease	Paternal history of Alzheimer's disease	Inverse variance weighted	3	0.00639533	0.000951667	1.82e-11	0.00453006	0.0082606	1.00642	1.00454	1.00829	1.01 (1,1.01)	positive	2.73e-08	-0.000530438	0.182395	NA	European	NA	2018	7776415	260279	14338	245941	NA	NA	Marioni RE	29777097	NA	logOR	NA	NA	NA	<a href="https://www.uniprot.org/uniprot/NA" target="_blank">NA</a>	NA	NA	NA	NA	NA	NA	NA	NA	NA	NA	NA	NA	NA	NA	NA	NA	NA	NA	NA	NA	NA	NA	NA	NA	NA	NA	NA	NA	NA	NA	NA	NA	NA
Family history	NA	NA	ebi-a-GCST005920	ieu-b-5067	Alzheimer's disease	Paternal history of Alzheimer's disease	MR Egger	3	0.00791049	0.000586447	0.0471098	0.00676106	0.00905993	1.00794	1.00678	1.0091	1.01 (1.01,1.01)	positive	2.73e-08	-0.000530438	0.182395	NA	European	NA	2018	7776415	260279	14338	245941	NA	NA	Marioni RE	29777097	NA	logOR	NA	NA	NA	<a href="https://www.uniprot.org/uniprot/NA" target="_blank">NA</a>	NA	NA	NA	NA	NA	NA	NA	NA	NA	NA	NA	NA	NA	NA	NA	NA	NA	NA	NA	NA	NA	NA	NA	NA	NA	NA	NA	NA	NA	NA	NA	NA	NA
Family history	NA	NA	ebi-a-GCST005920	ieu-b-5067	Alzheimer's disease	Paternal history of Alzheimer's disease	Weighted median	3	0.00623298	0.000311954	8.15e-89	0.00562155	0.00684441	1.00625	1.00564	1.00687	1.01 (1.01,1.01)	positive	2.73e-08	-0.000530438	0.182395	NA	European	NA	2018	7776415	260279	14338	245941	NA	NA	Marioni RE	29777097	NA	logOR	NA	NA	NA	<a href="https://www.uniprot.org/uniprot/NA" target="_blank">NA</a>	NA	NA	NA	NA	NA	NA	NA	NA	NA	NA	NA	NA	NA	NA	NA	NA	NA	NA	NA	NA	NA	NA	NA	NA	NA	NA	NA	NA	NA	NA	NA	NA	NA
Family history	NA	NA	ebi-a-GCST005920	ieu-b-5067	Alzheimer's disease	Paternal history of Alzheimer's disease	Simple mode	3	0.00309659	0.000928532	0.0793581	0.00127667	0.00491651	1.0031	1.00128	1.00493	1 (1,1)	overlaps null	2.73e-08	-0.000530438	0.182395	NA	European	NA	2018	7776415	260279	14338	245941	NA	NA	Marioni RE	29777097	NA	logOR	NA	NA	NA	<a href="https://www.uniprot.org/uniprot/NA" target="_blank">NA</a>	NA	NA	NA	NA	NA	NA	NA	NA	NA	NA	NA	NA	NA	NA	NA	NA	NA	NA	NA	NA	NA	NA	NA	NA	NA	NA	NA	NA	NA	NA	NA	NA	NA
Family history	NA	NA	ebi-a-GCST005920	ieu-b-5067	Alzheimer's disease	Paternal history of Alzheimer's disease	Weighted mode	3	0.00693536	0.00032473	0.00218515	0.00629889	0.00757184	1.00696	1.00632	1.0076	1.01 (1.01,1.01)	positive	2.73e-08	-0.000530438	0.182395	NA	European	NA	2018	7776415	260279	14338	245941	NA	NA	Marioni RE	29777097	NA	logOR	NA	NA	NA	<a href="https://www.uniprot.org/uniprot/NA" target="_blank">NA</a>	NA	NA	NA	NA	NA	NA	NA	NA	NA	NA	NA	NA	NA	NA	NA	NA	NA	NA	NA	NA	NA	NA	NA	NA	NA	NA	NA	NA	NA	NA	NA	NA	NA
Family history	NA	NA	ebi-a-GCST005920	ieu-b-5067	Alzheimer's disease	Paternal history of Alzheimer's disease	Maximum likelihood	3	0.00665369	0.000306014	8.03e-105	0.0060539	0.00725347	1.00668	1.00607	1.00728	1.01 (1.01,1.01)	positive	2.73e-08	-0.000530438	0.182395	NA	European	NA	2018	7776415	260279	14338	245941	NA	NA	Marioni RE	29777097	NA	logOR	NA	NA	NA	<a href="https://www.uniprot.org/uniprot/NA" target="_blank">NA</a>	NA	NA	NA	NA	NA	NA	NA	NA	NA	NA	NA	NA	NA	NA	NA	NA	NA	NA	NA	NA	NA	NA	NA	NA	NA	NA	NA	NA	NA	NA	NA	NA	NA
Family history	NA	NA	ebi-a-GCST005920	ieu-b-5067	Alzheimer's disease	Paternal history of Alzheimer's disease	Penalised weighted median	3	0.00678485	0.000320412	1.61e-99	0.00615685	0.00741286	1.00681	1.00618	1.00744	1.01 (1.01,1.01)	positive	2.73e-08	-0.000530438	0.182395	NA	European	NA	2018	7776415	260279	14338	245941	NA	NA	Marioni RE	29777097	NA	logOR	NA	NA	NA	<a href="https://www.uniprot.org/uniprot/NA" target="_blank">NA</a>	NA	NA	NA	NA	NA	NA	NA	NA	NA	NA	NA	NA	NA	NA	NA	NA	NA	NA	NA	NA	NA	NA	NA	NA	NA	NA	NA	NA	NA	NA	NA	NA	NA
Family history	NA	NA	ebi-a-GCST005921	ieu-b-5067	Alzheimer's disease	Family history of Alzheimer's disease	Inverse variance weighted	9	0.00573458	0.00060711	3.53e-21	0.00454464	0.00692451	1.00575	1.00455	1.00695	1.01 (1,1.01)	positive	3.78e-12	-0.000298124	0.0167278	NA	European	NA	2018	7746640	314278	NA	NA	NA	NA	Marioni RE	29777097	NA	NA	NA	NA	NA	<a href="https://www.uniprot.org/uniprot/NA" target="_blank">NA</a>	NA	NA	NA	NA	NA	NA	NA	NA	NA	NA	NA	NA	NA	NA	NA	NA	NA	NA	NA	NA	NA	NA	NA	NA	NA	NA	NA	NA	NA	NA	NA	NA	NA
Family history	NA	NA	ebi-a-GCST005921	ieu-b-5067	Alzheimer's disease	Family history of Alzheimer's disease	MR Egger	9	0.0068318	0.000546958	4.86e-06	0.00575976	0.00790383	1.00686	1.00578	1.00794	1.01 (1.01,1.01)	positive	3.78e-12	-0.000298124	0.0167278	NA	European	NA	2018	7746640	314278	NA	NA	NA	NA	Marioni RE	29777097	NA	NA	NA	NA	NA	<a href="https://www.uniprot.org/uniprot/NA" target="_blank">NA</a>	NA	NA	NA	NA	NA	NA	NA	NA	NA	NA	NA	NA	NA	NA	NA	NA	NA	NA	NA	NA	NA	NA	NA	NA	NA	NA	NA	NA	NA	NA	NA	NA	NA
Family history	NA	NA	ebi-a-GCST005921	ieu-b-5067	Alzheimer's disease	Family history of Alzheimer's disease	Weighted median	9	0.00624811	0.00029274	4.48e-101	0.00567434	0.00682188	1.00627	1.00569	1.00685	1.01 (1.01,1.01)	positive	3.78e-12	-0.000298124	0.0167278	NA	European	NA	2018	7746640	314278	NA	NA	NA	NA	Marioni RE	29777097	NA	NA	NA	NA	NA	<a href="https://www.uniprot.org/uniprot/NA" target="_blank">NA</a>	NA	NA	NA	NA	NA	NA	NA	NA	NA	NA	NA	NA	NA	NA	NA	NA	NA	NA	NA	NA	NA	NA	NA	NA	NA	NA	NA	NA	NA	NA	NA	NA	NA
Family history	NA	NA	ebi-a-GCST005921	ieu-b-5067	Alzheimer's disease	Family history of Alzheimer's disease	Simple mode	9	0.00332324	0.00132875	0.0368833	0.000718882	0.00592759	1.00333	1.00072	1.00595	1 (1,1.01)	positive	3.78e-12	-0.000298124	0.0167278	NA	European	NA	2018	7746640	314278	NA	NA	NA	NA	Marioni RE	29777097	NA	NA	NA	NA	NA	<a href="https://www.uniprot.org/uniprot/NA" target="_blank">NA</a>	NA	NA	NA	NA	NA	NA	NA	NA	NA	NA	NA	NA	NA	NA	NA	NA	NA	NA	NA	NA	NA	NA	NA	NA	NA	NA	NA	NA	NA	NA	NA	NA	NA
Family history	NA	NA	ebi-a-GCST005921	ieu-b-5067	Alzheimer's disease	Family history of Alzheimer's disease	Weighted mode	9	0.00619352	0.000268329	1.32e-08	0.00566759	0.00671944	1.00621	1.00568	1.00674	1.01 (1.01,1.01)	positive	3.78e-12	-0.000298124	0.0167278	NA	European	NA	2018	7746640	314278	NA	NA	NA	NA	Marioni RE	29777097	NA	NA	NA	NA	NA	<a href="https://www.uniprot.org/uniprot/NA" target="_blank">NA</a>	NA	NA	NA	NA	NA	NA	NA	NA	NA	NA	NA	NA	NA	NA	NA	NA	NA	NA	NA	NA	NA	NA	NA	NA	NA	NA	NA	NA	NA	NA	NA	NA	NA
Family history	NA	NA	ebi-a-GCST005921	ieu-b-5067	Alzheimer's disease	Family history of Alzheimer's disease	Maximum likelihood	9	0.00595825	0.000231146	1.61e-146	0.0055052	0.00641129	1.00598	1.00552	1.00643	1.01 (1.01,1.01)	positive	3.78e-12	-0.000298124	0.0167278	NA	European	NA	2018	7746640	314278	NA	NA	NA	NA	Marioni RE	29777097	NA	NA	NA	NA	NA	<a href="https://www.uniprot.org/uniprot/NA" target="_blank">NA</a>	NA	NA	NA	NA	NA	NA	NA	NA	NA	NA	NA	NA	NA	NA	NA	NA	NA	NA	NA	NA	NA	NA	NA	NA	NA	NA	NA	NA	NA	NA	NA	NA	NA
Family history	NA	NA	ebi-a-GCST005921	ieu-b-5067	Alzheimer's disease	Family history of Alzheimer's disease	Penalised weighted median	9	0.00635043	0.000249632	9.29e-143	0.00586116	0.00683971	1.00637	1.00588	1.00686	1.01 (1.01,1.01)	positive	3.78e-12	-0.000298124	0.0167278	NA	European	NA	2018	7746640	314278	NA	NA	NA	NA	Marioni RE	29777097	NA	NA	NA	NA	NA	<a href="https://www.uniprot.org/uniprot/NA" target="_blank">NA</a>	NA	NA	NA	NA	NA	NA	NA	NA	NA	NA	NA	NA	NA	NA	NA	NA	NA	NA	NA	NA	NA	NA	NA	NA	NA	NA	NA	NA	NA	NA	NA	NA	NA
Family history	NA	NA	ebi-a-GCST005923	ieu-b-5067	Alzheimer's disease	Maternal history of Alzheimer's disease	Inverse variance weighted	3	0.00578177	0.000664907	3.45e-18	0.00447855	0.00708498	1.0058	1.00449	1.00711	1.01 (1,1.01)	positive	2.43e-05	-0.00039751	0.139079	NA	European	NA	2018	7776415	288676	27696	260980	NA	NA	Marioni RE	29777097	NA	logOR	NA	NA	NA	<a href="https://www.uniprot.org/uniprot/NA" target="_blank">NA</a>	NA	NA	NA	NA	NA	NA	NA	NA	NA	NA	NA	NA	NA	NA	NA	NA	NA	NA	NA	NA	NA	NA	NA	NA	NA	NA	NA	NA	NA	NA	NA	NA	NA
Family history	NA	NA	ebi-a-GCST005923	ieu-b-5067	Alzheimer's disease	Maternal history of Alzheimer's disease	MR Egger	3	0.00677689	0.000300691	0.0282284	0.00618753	0.00736624	1.0068	1.00621	1.00739	1.01 (1.01,1.01)	positive	2.43e-05	-0.00039751	0.139079	NA	European	NA	2018	7776415	288676	27696	260980	NA	NA	Marioni RE	29777097	NA	logOR	NA	NA	NA	<a href="https://www.uniprot.org/uniprot/NA" target="_blank">NA</a>	NA	NA	NA	NA	NA	NA	NA	NA	NA	NA	NA	NA	NA	NA	NA	NA	NA	NA	NA	NA	NA	NA	NA	NA	NA	NA	NA	NA	NA	NA	NA	NA	NA
Family history	NA	NA	ebi-a-GCST005923	ieu-b-5067	Alzheimer's disease	Maternal history of Alzheimer's disease	Weighted median	3	0.0057871	0.000245327	4.96e-123	0.00530626	0.00626795	1.0058	1.00532	1.00629	1.01 (1.01,1.01)	positive	2.43e-05	-0.00039751	0.139079	NA	European	NA	2018	7776415	288676	27696	260980	NA	NA	Marioni RE	29777097	NA	logOR	NA	NA	NA	<a href="https://www.uniprot.org/uniprot/NA" target="_blank">NA</a>	NA	NA	NA	NA	NA	NA	NA	NA	NA	NA	NA	NA	NA	NA	NA	NA	NA	NA	NA	NA	NA	NA	NA	NA	NA	NA	NA	NA	NA	NA	NA	NA	NA
Family history	NA	NA	ebi-a-GCST005923	ieu-b-5067	Alzheimer's disease	Maternal history of Alzheimer's disease	Simple mode	3	0.00320712	0.0010455	0.0918631	0.00115794	0.00525631	1.00321	1.00116	1.00527	1 (1,1.01)	overlaps null	2.43e-05	-0.00039751	0.139079	NA	European	NA	2018	7776415	288676	27696	260980	NA	NA	Marioni RE	29777097	NA	logOR	NA	NA	NA	<a href="https://www.uniprot.org/uniprot/NA" target="_blank">NA</a>	NA	NA	NA	NA	NA	NA	NA	NA	NA	NA	NA	NA	NA	NA	NA	NA	NA	NA	NA	NA	NA	NA	NA	NA	NA	NA	NA	NA	NA	NA	NA	NA	NA
Family history	NA	NA	ebi-a-GCST005923	ieu-b-5067	Alzheimer's disease	Maternal history of Alzheimer's disease	Weighted mode	3	0.00609353	0.000253775	0.00172994	0.00559613	0.00659093	1.00611	1.00561	1.00661	1.01 (1.01,1.01)	positive	2.43e-05	-0.00039751	0.139079	NA	European	NA	2018	7776415	288676	27696	260980	NA	NA	Marioni RE	29777097	NA	logOR	NA	NA	NA	<a href="https://www.uniprot.org/uniprot/NA" target="_blank">NA</a>	NA	NA	NA	NA	NA	NA	NA	NA	NA	NA	NA	NA	NA	NA	NA	NA	NA	NA	NA	NA	NA	NA	NA	NA	NA	NA	NA	NA	NA	NA	NA	NA	NA
Family history	NA	NA	ebi-a-GCST005923	ieu-b-5067	Alzheimer's disease	Maternal history of Alzheimer's disease	Maximum likelihood	3	0.00588484	0.000235795	1.77e-137	0.00542269	0.006347	1.0059	1.00544	1.00637	1.01 (1.01,1.01)	positive	2.43e-05	-0.00039751	0.139079	NA	European	NA	2018	7776415	288676	27696	260980	NA	NA	Marioni RE	29777097	NA	logOR	NA	NA	NA	<a href="https://www.uniprot.org/uniprot/NA" target="_blank">NA</a>	NA	NA	NA	NA	NA	NA	NA	NA	NA	NA	NA	NA	NA	NA	NA	NA	NA	NA	NA	NA	NA	NA	NA	NA	NA	NA	NA	NA	NA	NA	NA	NA	NA
Family history	NA	NA	ebi-a-GCST005923	ieu-b-5067	Alzheimer's disease	Maternal history of Alzheimer's disease	Penalised weighted median	3	0.00602009	0.000237965	3.34e-141	0.00555368	0.0064865	1.00604	1.00557	1.00651	1.01 (1.01,1.01)	positive	2.43e-05	-0.00039751	0.139079	NA	European	NA	2018	7776415	288676	27696	260980	NA	NA	Marioni RE	29777097	NA	logOR	NA	NA	NA	<a href="https://www.uniprot.org/uniprot/NA" target="_blank">NA</a>	NA	NA	NA	NA	NA	NA	NA	NA	NA	NA	NA	NA	NA	NA	NA	NA	NA	NA	NA	NA	NA	NA	NA	NA	NA	NA	NA	NA	NA	NA	NA	NA	NA
Family history	NA	NA	ebi-a-GCST006696	ieu-b-5067	Alzheimer's disease	Parental longevity (mother's attained age)	Inverse variance weighted	4	0.0500569	0.0177923	0.00490206	0.015184	0.0849298	1.05133	1.0153	1.08864	1.05 (1.02,1.09)	positive	2.04e-47	-0.00375574	0.0388221	NA	European	NA	2017	11490494	412937	NA	NA	NA	NA	Pilling LC	29227965	NA	NA	NA	NA	NA	<a href="https://www.uniprot.org/uniprot/NA" target="_blank">NA</a>	NA	NA	NA	NA	NA	NA	NA	NA	NA	NA	NA	NA	NA	NA	NA	NA	NA	NA	NA	NA	NA	NA	NA	NA	NA	NA	NA	NA	NA	NA	NA	NA	NA
Family history	NA	NA	ebi-a-GCST006696	ieu-b-5067	Alzheimer's disease	Parental longevity (mother's attained age)	MR Egger	4	0.137687	0.0187769	0.0180947	0.100884	0.17449	1.14762	1.10615	1.19064	1.15 (1.11,1.19)	positive	2.04e-47	-0.00375574	0.0388221	NA	European	NA	2017	11490494	412937	NA	NA	NA	NA	Pilling LC	29227965	NA	NA	NA	NA	NA	<a href="https://www.uniprot.org/uniprot/NA" target="_blank">NA</a>	NA	NA	NA	NA	NA	NA	NA	NA	NA	NA	NA	NA	NA	NA	NA	NA	NA	NA	NA	NA	NA	NA	NA	NA	NA	NA	NA	NA	NA	NA	NA	NA	NA
Family history	NA	NA	ebi-a-GCST006696	ieu-b-5067	Alzheimer's disease	Parental longevity (mother's attained age)	Weighted median	4	0.0151425	0.00607622	0.0126994	0.0032331	0.0270519	1.01526	1.00324	1.02742	1.02 (1,1.03)	positive	2.04e-47	-0.00375574	0.0388221	NA	European	NA	2017	11490494	412937	NA	NA	NA	NA	Pilling LC	29227965	NA	NA	NA	NA	NA	<a href="https://www.uniprot.org/uniprot/NA" target="_blank">NA</a>	NA	NA	NA	NA	NA	NA	NA	NA	NA	NA	NA	NA	NA	NA	NA	NA	NA	NA	NA	NA	NA	NA	NA	NA	NA	NA	NA	NA	NA	NA	NA	NA	NA
Family history	NA	NA	ebi-a-GCST006696	ieu-b-5067	Alzheimer's disease	Parental longevity (mother's attained age)	Simple mode	4	-0.000900865	0.00510762	0.871233	-0.0109118	0.00911007	0.9991	0.989148	1.00915	1 (0.99,1.01)	overlaps null	2.04e-47	-0.00375574	0.0388221	NA	European	NA	2017	11490494	412937	NA	NA	NA	NA	Pilling LC	29227965	NA	NA	NA	NA	NA	<a href="https://www.uniprot.org/uniprot/NA" target="_blank">NA</a>	NA	NA	NA	NA	NA	NA	NA	NA	NA	NA	NA	NA	NA	NA	NA	NA	NA	NA	NA	NA	NA	NA	NA	NA	NA	NA	NA	NA	NA	NA	NA	NA	NA
Family history	NA	NA	ebi-a-GCST006696	ieu-b-5067	Alzheimer's disease	Parental longevity (mother's attained age)	Weighted mode	4	0.0683205	0.00460855	0.00066595	0.0592878	0.0773533	1.07071	1.06108	1.08042	1.07 (1.06,1.08)	positive	2.04e-47	-0.00375574	0.0388221	NA	European	NA	2017	11490494	412937	NA	NA	NA	NA	Pilling LC	29227965	NA	NA	NA	NA	NA	<a href="https://www.uniprot.org/uniprot/NA" target="_blank">NA</a>	NA	NA	NA	NA	NA	NA	NA	NA	NA	NA	NA	NA	NA	NA	NA	NA	NA	NA	NA	NA	NA	NA	NA	NA	NA	NA	NA	NA	NA	NA	NA	NA	NA
Family history	NA	NA	ebi-a-GCST006696	ieu-b-5067	Alzheimer's disease	Parental longevity (mother's attained age)	Maximum likelihood	4	0.0621147	0.00410452	9.78e-52	0.0540699	0.0701596	1.06408	1.05556	1.07268	1.06 (1.06,1.07)	positive	2.04e-47	-0.00375574	0.0388221	NA	European	NA	2017	11490494	412937	NA	NA	NA	NA	Pilling LC	29227965	NA	NA	NA	NA	NA	<a href="https://www.uniprot.org/uniprot/NA" target="_blank">NA</a>	NA	NA	NA	NA	NA	NA	NA	NA	NA	NA	NA	NA	NA	NA	NA	NA	NA	NA	NA	NA	NA	NA	NA	NA	NA	NA	NA	NA	NA	NA	NA	NA	NA
Family history	NA	NA	ebi-a-GCST006696	ieu-b-5067	Alzheimer's disease	Parental longevity (mother's attained age)	Penalised weighted median	4	0.00404852	0.00506685	0.424279	-0.00588251	0.0139796	1.00406	0.994135	1.01408	1 (0.99,1.01)	overlaps null	2.04e-47	-0.00375574	0.0388221	NA	European	NA	2017	11490494	412937	NA	NA	NA	NA	Pilling LC	29227965	NA	NA	NA	NA	NA	<a href="https://www.uniprot.org/uniprot/NA" target="_blank">NA</a>	NA	NA	NA	NA	NA	NA	NA	NA	NA	NA	NA	NA	NA	NA	NA	NA	NA	NA	NA	NA	NA	NA	NA	NA	NA	NA	NA	NA	NA	NA	NA	NA	NA
Family history	NA	NA	ebi-a-GCST006698	ieu-b-5067	Alzheimer's disease	Parental longevity (both parents in top 10%)	Inverse variance weighted	6	-0.0500895	0.0215962	0.0203753	-0.0924182	-0.00776092	0.951144	0.911724	0.992269	0.95 (0.91,0.99)	negative	1.54e-81	0.00145617	0.0690027	NA	European	NA	2017	11484376	86949	7182	79767	NA	NA	Pilling LC	29227965	NA	logOR	NA	NA	NA	<a href="https://www.uniprot.org/uniprot/NA" target="_blank">NA</a>	NA	NA	NA	NA	NA	NA	NA	NA	NA	NA	NA	NA	NA	NA	NA	NA	NA	NA	NA	NA	NA	NA	NA	NA	NA	NA	NA	NA	NA	NA	NA	NA	NA
Family history	NA	NA	ebi-a-GCST006698	ieu-b-5067	Alzheimer's disease	Parental longevity (both parents in top 10%)	MR Egger	6	-0.115999	0.0307151	0.019493	-0.1762	-0.055797	0.890476	0.83845	0.945731	0.89 (0.84,0.95)	negative	1.54e-81	0.00145617	0.0690027	NA	European	NA	2017	11484376	86949	7182	79767	NA	NA	Pilling LC	29227965	NA	logOR	NA	NA	NA	<a href="https://www.uniprot.org/uniprot/NA" target="_blank">NA</a>	NA	NA	NA	NA	NA	NA	NA	NA	NA	NA	NA	NA	NA	NA	NA	NA	NA	NA	NA	NA	NA	NA	NA	NA	NA	NA	NA	NA	NA	NA	NA	NA	NA
Family history	NA	NA	ebi-a-GCST006698	ieu-b-5067	Alzheimer's disease	Parental longevity (both parents in top 10%)	Weighted median	6	0.0033616	0.00472668	0.476962	-0.00590268	0.0126259	1.00337	0.994115	1.01271	1 (0.99,1.01)	overlaps null	1.54e-81	0.00145617	0.0690027	NA	European	NA	2017	11484376	86949	7182	79767	NA	NA	Pilling LC	29227965	NA	logOR	NA	NA	NA	<a href="https://www.uniprot.org/uniprot/NA" target="_blank">NA</a>	NA	NA	NA	NA	NA	NA	NA	NA	NA	NA	NA	NA	NA	NA	NA	NA	NA	NA	NA	NA	NA	NA	NA	NA	NA	NA	NA	NA	NA	NA	NA	NA	NA
Family history	NA	NA	ebi-a-GCST006698	ieu-b-5067	Alzheimer's disease	Parental longevity (both parents in top 10%)	Simple mode	6	0.00715851	0.00527263	0.232626	-0.00317585	0.0174929	1.00718	0.996829	1.01765	1.01 (1,1.02)	overlaps null	1.54e-81	0.00145617	0.0690027	NA	European	NA	2017	11484376	86949	7182	79767	NA	NA	Pilling LC	29227965	NA	logOR	NA	NA	NA	<a href="https://www.uniprot.org/uniprot/NA" target="_blank">NA</a>	NA	NA	NA	NA	NA	NA	NA	NA	NA	NA	NA	NA	NA	NA	NA	NA	NA	NA	NA	NA	NA	NA	NA	NA	NA	NA	NA	NA	NA	NA	NA	NA	NA
Family history	NA	NA	ebi-a-GCST006698	ieu-b-5067	Alzheimer's disease	Parental longevity (both parents in top 10%)	Weighted mode	6	0.00687825	0.00536179	0.255799	-0.00363086	0.0173874	1.0069	0.996376	1.01754	1.01 (1,1.02)	overlaps null	1.54e-81	0.00145617	0.0690027	NA	European	NA	2017	11484376	86949	7182	79767	NA	NA	Pilling LC	29227965	NA	logOR	NA	NA	NA	<a href="https://www.uniprot.org/uniprot/NA" target="_blank">NA</a>	NA	NA	NA	NA	NA	NA	NA	NA	NA	NA	NA	NA	NA	NA	NA	NA	NA	NA	NA	NA	NA	NA	NA	NA	NA	NA	NA	NA	NA	NA	NA	NA	NA
Family history	NA	NA	ebi-a-GCST006698	ieu-b-5067	Alzheimer's disease	Parental longevity (both parents in top 10%)	Maximum likelihood	6	-0.080367	0.00614875	4.86e-39	-0.0924185	-0.0683154	0.922778	0.911723	0.933966	0.92 (0.91,0.93)	negative	1.54e-81	0.00145617	0.0690027	NA	European	NA	2017	11484376	86949	7182	79767	NA	NA	Pilling LC	29227965	NA	logOR	NA	NA	NA	<a href="https://www.uniprot.org/uniprot/NA" target="_blank">NA</a>	NA	NA	NA	NA	NA	NA	NA	NA	NA	NA	NA	NA	NA	NA	NA	NA	NA	NA	NA	NA	NA	NA	NA	NA	NA	NA	NA	NA	NA	NA	NA	NA	NA
Family history	NA	NA	ebi-a-GCST006698	ieu-b-5067	Alzheimer's disease	Parental longevity (both parents in top 10%)	Penalised weighted median	6	0.00539883	0.00502347	0.2825	-0.00444718	0.0152448	1.00541	0.995563	1.01536	1.01 (1,1.02)	overlaps null	1.54e-81	0.00145617	0.0690027	NA	European	NA	2017	11484376	86949	7182	79767	NA	NA	Pilling LC	29227965	NA	logOR	NA	NA	NA	<a href="https://www.uniprot.org/uniprot/NA" target="_blank">NA</a>	NA	NA	NA	NA	NA	NA	NA	NA	NA	NA	NA	NA	NA	NA	NA	NA	NA	NA	NA	NA	NA	NA	NA	NA	NA	NA	NA	NA	NA	NA	NA	NA	NA
Lifestyle trait	basic information	NA	ebi-a-GCST90000048	ieu-b-5067	Alzheimer's disease	Age at first birth	Inverse variance weighted	52	-0.000484021	0.000201049	0.0160633	-0.000878078	-9e-05	0.999516	0.999122	0.99991	1 (1,1)	negative	0.547095	1.37e-05	0.841553	NA	European	NA	2021	10766720	418758	NA	NA	NA	NA	Mills MC	34211149	NA	NA	NA	NA	NA	<a href="https://www.uniprot.org/uniprot/NA" target="_blank">NA</a>	NA	NA	NA	NA	NA	NA	NA	NA	NA	NA	NA	NA	NA	NA	NA	NA	NA	NA	NA	NA	NA	NA	NA	NA	NA	NA	NA	NA	NA	NA	NA	NA	NA
Lifestyle trait	basic information	NA	ebi-a-GCST90000048	ieu-b-5067	Alzheimer's disease	Age at first birth	MR Egger	52	-0.000663655	0.000916253	0.472249	-0.00245951	0.0011322	0.999337	0.997544	1.00113	1 (1,1)	overlaps null	0.547095	1.37e-05	0.841553	NA	European	NA	2021	10766720	418758	NA	NA	NA	NA	Mills MC	34211149	NA	NA	NA	NA	NA	<a href="https://www.uniprot.org/uniprot/NA" target="_blank">NA</a>	NA	NA	NA	NA	NA	NA	NA	NA	NA	NA	NA	NA	NA	NA	NA	NA	NA	NA	NA	NA	NA	NA	NA	NA	NA	NA	NA	NA	NA	NA	NA	NA	NA
Lifestyle trait	basic information	NA	ebi-a-GCST90000048	ieu-b-5067	Alzheimer's disease	Age at first birth	Weighted median	52	-0.000494508	0.00029253	0.0909416	-0.00106787	7.89e-05	0.999506	0.998933	1.00008	1 (1,1)	overlaps null	0.547095	1.37e-05	0.841553	NA	European	NA	2021	10766720	418758	NA	NA	NA	NA	Mills MC	34211149	NA	NA	NA	NA	NA	<a href="https://www.uniprot.org/uniprot/NA" target="_blank">NA</a>	NA	NA	NA	NA	NA	NA	NA	NA	NA	NA	NA	NA	NA	NA	NA	NA	NA	NA	NA	NA	NA	NA	NA	NA	NA	NA	NA	NA	NA	NA	NA	NA	NA
Lifestyle trait	basic information	NA	ebi-a-GCST90000048	ieu-b-5067	Alzheimer's disease	Age at first birth	Simple mode	52	-0.000715155	0.000660233	0.283821	-0.00200921	0.000578903	0.999285	0.997993	1.00058	1 (1,1)	overlaps null	0.547095	1.37e-05	0.841553	NA	European	NA	2021	10766720	418758	NA	NA	NA	NA	Mills MC	34211149	NA	NA	NA	NA	NA	<a href="https://www.uniprot.org/uniprot/NA" target="_blank">NA</a>	NA	NA	NA	NA	NA	NA	NA	NA	NA	NA	NA	NA	NA	NA	NA	NA	NA	NA	NA	NA	NA	NA	NA	NA	NA	NA	NA	NA	NA	NA	NA	NA	NA
Lifestyle trait	basic information	NA	ebi-a-GCST90000048	ieu-b-5067	Alzheimer's disease	Age at first birth	Weighted mode	52	-0.00027426	0.000572315	0.633837	-0.001396	0.000847478	0.999726	0.998605	1.00085	1 (1,1)	overlaps null	0.547095	1.37e-05	0.841553	NA	European	NA	2021	10766720	418758	NA	NA	NA	NA	Mills MC	34211149	NA	NA	NA	NA	NA	<a href="https://www.uniprot.org/uniprot/NA" target="_blank">NA</a>	NA	NA	NA	NA	NA	NA	NA	NA	NA	NA	NA	NA	NA	NA	NA	NA	NA	NA	NA	NA	NA	NA	NA	NA	NA	NA	NA	NA	NA	NA	NA	NA	NA
Lifestyle trait	basic information	NA	ebi-a-GCST90000048	ieu-b-5067	Alzheimer's disease	Age at first birth	Maximum likelihood	52	-0.00048959	0.000203581	0.0161772	-0.000888608	-9.06e-05	0.999511	0.999112	0.999909	1 (1,1)	negative	0.547095	1.37e-05	0.841553	NA	European	NA	2021	10766720	418758	NA	NA	NA	NA	Mills MC	34211149	NA	NA	NA	NA	NA	<a href="https://www.uniprot.org/uniprot/NA" target="_blank">NA</a>	NA	NA	NA	NA	NA	NA	NA	NA	NA	NA	NA	NA	NA	NA	NA	NA	NA	NA	NA	NA	NA	NA	NA	NA	NA	NA	NA	NA	NA	NA	NA	NA	NA
Lifestyle trait	basic information	NA	ebi-a-GCST90000048	ieu-b-5067	Alzheimer's disease	Age at first birth	Penalised weighted median	52	-0.00057728	0.000303405	0.0570832	-0.00117195	1.74e-05	0.999423	0.998829	1.00002	1 (1,1)	overlaps null	0.547095	1.37e-05	0.841553	NA	European	NA	2021	10766720	418758	NA	NA	NA	NA	Mills MC	34211149	NA	NA	NA	NA	NA	<a href="https://www.uniprot.org/uniprot/NA" target="_blank">NA</a>	NA	NA	NA	NA	NA	NA	NA	NA	NA	NA	NA	NA	NA	NA	NA	NA	NA	NA	NA	NA	NA	NA	NA	NA	NA	NA	NA	NA	NA	NA	NA	NA	NA
Disease	dementia	NA	ebi-a-GCST90001390	ieu-b-5067	Alzheimer's disease	Dementia with Lewy bodies	Inverse variance weighted	6	0.00268355	0.000684899	8.92e-05	0.00134115	0.00402595	1.00269	1.00134	1.00403	1 (1,1)	positive	5.67e-35	-0.000671243	0.170734	NA	European	NA	2021	7593175	6618	2591	4027	NA	NA	Chia R	33589841	NA	NA	NA	beta+se converted from OR+CI;	NA	<a href="https://www.uniprot.org/uniprot/NA" target="_blank">NA</a>	NA	NA	NA	NA	NA	NA	NA	NA	NA	NA	NA	NA	NA	NA	NA	NA	NA	NA	NA	NA	NA	NA	NA	NA	NA	NA	NA	NA	NA	NA	NA	NA	NA
Disease	dementia	NA	ebi-a-GCST90001390	ieu-b-5067	Alzheimer's disease	Dementia with Lewy bodies	MR Egger	6	0.00409545	0.00103092	0.0165025	0.00207485	0.00611605	1.0041	1.00208	1.00613	1 (1,1.01)	positive	5.67e-35	-0.000671243	0.170734	NA	European	NA	2021	7593175	6618	2591	4027	NA	NA	Chia R	33589841	NA	NA	NA	beta+se converted from OR+CI;	NA	<a href="https://www.uniprot.org/uniprot/NA" target="_blank">NA</a>	NA	NA	NA	NA	NA	NA	NA	NA	NA	NA	NA	NA	NA	NA	NA	NA	NA	NA	NA	NA	NA	NA	NA	NA	NA	NA	NA	NA	NA	NA	NA	NA	NA
Disease	dementia	NA	ebi-a-GCST90001390	ieu-b-5067	Alzheimer's disease	Dementia with Lewy bodies	Weighted median	6	0.00135016	0.00035296	0.00013063	0.000658364	0.00204197	1.00135	1.00066	1.00204	1 (1,1)	positive	5.67e-35	-0.000671243	0.170734	NA	European	NA	2021	7593175	6618	2591	4027	NA	NA	Chia R	33589841	NA	NA	NA	beta+se converted from OR+CI;	NA	<a href="https://www.uniprot.org/uniprot/NA" target="_blank">NA</a>	NA	NA	NA	NA	NA	NA	NA	NA	NA	NA	NA	NA	NA	NA	NA	NA	NA	NA	NA	NA	NA	NA	NA	NA	NA	NA	NA	NA	NA	NA	NA	NA	NA
Disease	dementia	NA	ebi-a-GCST90001390	ieu-b-5067	Alzheimer's disease	Dementia with Lewy bodies	Simple mode	6	0.000857282	0.00036633	0.0663647	0.000139274	0.00157529	1.00086	1.00014	1.00158	1 (1,1)	overlaps null	5.67e-35	-0.000671243	0.170734	NA	European	NA	2021	7593175	6618	2591	4027	NA	NA	Chia R	33589841	NA	NA	NA	beta+se converted from OR+CI;	NA	<a href="https://www.uniprot.org/uniprot/NA" target="_blank">NA</a>	NA	NA	NA	NA	NA	NA	NA	NA	NA	NA	NA	NA	NA	NA	NA	NA	NA	NA	NA	NA	NA	NA	NA	NA	NA	NA	NA	NA	NA	NA	NA	NA	NA
Disease	dementia	NA	ebi-a-GCST90001390	ieu-b-5067	Alzheimer's disease	Dementia with Lewy bodies	Weighted mode	6	0.000623224	0.000274993	0.0727726	8.42e-05	0.00116221	1.00062	1.00008	1.00116	1 (1,1)	overlaps null	5.67e-35	-0.000671243	0.170734	NA	European	NA	2021	7593175	6618	2591	4027	NA	NA	Chia R	33589841	NA	NA	NA	beta+se converted from OR+CI;	NA	<a href="https://www.uniprot.org/uniprot/NA" target="_blank">NA</a>	NA	NA	NA	NA	NA	NA	NA	NA	NA	NA	NA	NA	NA	NA	NA	NA	NA	NA	NA	NA	NA	NA	NA	NA	NA	NA	NA	NA	NA	NA	NA	NA	NA
Disease	dementia	NA	ebi-a-GCST90001390	ieu-b-5067	Alzheimer's disease	Dementia with Lewy bodies	Maximum likelihood	6	0.00318392	0.000203453	3.35e-55	0.00278515	0.00358268	1.00319	1.00279	1.00359	1 (1,1)	positive	5.67e-35	-0.000671243	0.170734	NA	European	NA	2021	7593175	6618	2591	4027	NA	NA	Chia R	33589841	NA	NA	NA	beta+se converted from OR+CI;	NA	<a href="https://www.uniprot.org/uniprot/NA" target="_blank">NA</a>	NA	NA	NA	NA	NA	NA	NA	NA	NA	NA	NA	NA	NA	NA	NA	NA	NA	NA	NA	NA	NA	NA	NA	NA	NA	NA	NA	NA	NA	NA	NA	NA	NA
Disease	dementia	NA	ebi-a-GCST90001390	ieu-b-5067	Alzheimer's disease	Dementia with Lewy bodies	Penalised weighted median	6	0.0012164	0.000329357	0.000221411	0.000570856	0.00186193	1.00122	1.00057	1.00186	1 (1,1)	positive	5.67e-35	-0.000671243	0.170734	NA	European	NA	2021	7593175	6618	2591	4027	NA	NA	Chia R	33589841	NA	NA	NA	beta+se converted from OR+CI;	NA	<a href="https://www.uniprot.org/uniprot/NA" target="_blank">NA</a>	NA	NA	NA	NA	NA	NA	NA	NA	NA	NA	NA	NA	NA	NA	NA	NA	NA	NA	NA	NA	NA	NA	NA	NA	NA	NA	NA	NA	NA	NA	NA	NA	NA
Medical laboratory science	immunological tests	NA	ebi-a-GCST90001946	ieu-b-5067	Alzheimer's disease	CD33 on CD14+ monocyte	Inverse variance weighted	6	0.000222498	8.13e-05	0.00622796	6.31e-05	0.000381917	1.00022	1.00006	1.00038	1 (1,1)	positive	0.354547	-0.000170332	0.105416	NA	European	NA	2020	14155757	1634	NA	NA	NA	NA	Orr<U+00F9> V	32929287	NA	NA	NA	NA	NA	<a href="https://www.uniprot.org/uniprot/NA" target="_blank">NA</a>	NA	NA	NA	NA	NA	NA	NA	NA	NA	NA	NA	NA	NA	NA	NA	NA	NA	NA	NA	NA	NA	NA	NA	NA	NA	NA	NA	NA	NA	NA	NA	NA	NA
Medical laboratory science	immunological tests	NA	ebi-a-GCST90001946	ieu-b-5067	Alzheimer's disease	CD33 on CD14+ monocyte	MR Egger	6	0.000444684	0.000131664	0.027852	0.000186622	0.000702745	1.00044	1.00019	1.0007	1 (1,1)	positive	0.354547	-0.000170332	0.105416	NA	European	NA	2020	14155757	1634	NA	NA	NA	NA	Orr<U+00F9> V	32929287	NA	NA	NA	NA	NA	<a href="https://www.uniprot.org/uniprot/NA" target="_blank">NA</a>	NA	NA	NA	NA	NA	NA	NA	NA	NA	NA	NA	NA	NA	NA	NA	NA	NA	NA	NA	NA	NA	NA	NA	NA	NA	NA	NA	NA	NA	NA	NA	NA	NA
Medical laboratory science	immunological tests	NA	ebi-a-GCST90001946	ieu-b-5067	Alzheimer's disease	CD33 on CD14+ monocyte	Weighted median	6	0.00025225	8.17e-05	0.00202077	9.21e-05	0.0004124	1.00025	1.00009	1.00041	1 (1,1)	positive	0.354547	-0.000170332	0.105416	NA	European	NA	2020	14155757	1634	NA	NA	NA	NA	Orr<U+00F9> V	32929287	NA	NA	NA	NA	NA	<a href="https://www.uniprot.org/uniprot/NA" target="_blank">NA</a>	NA	NA	NA	NA	NA	NA	NA	NA	NA	NA	NA	NA	NA	NA	NA	NA	NA	NA	NA	NA	NA	NA	NA	NA	NA	NA	NA	NA	NA	NA	NA	NA	NA
Medical laboratory science	immunological tests	NA	ebi-a-GCST90001946	ieu-b-5067	Alzheimer's disease	CD33 on CD14+ monocyte	Simple mode	6	0.000131375	0.000213341	0.564976	-0.000286773	0.000549524	1.00013	0.999713	1.00055	1 (1,1)	overlaps null	0.354547	-0.000170332	0.105416	NA	European	NA	2020	14155757	1634	NA	NA	NA	NA	Orr<U+00F9> V	32929287	NA	NA	NA	NA	NA	<a href="https://www.uniprot.org/uniprot/NA" target="_blank">NA</a>	NA	NA	NA	NA	NA	NA	NA	NA	NA	NA	NA	NA	NA	NA	NA	NA	NA	NA	NA	NA	NA	NA	NA	NA	NA	NA	NA	NA	NA	NA	NA	NA	NA
Medical laboratory science	immunological tests	NA	ebi-a-GCST90001946	ieu-b-5067	Alzheimer's disease	CD33 on CD14+ monocyte	Weighted mode	6	0.000267646	8.44e-05	0.0248305	0.000102132	0.00043316	1.00027	1.0001	1.00043	1 (1,1)	positive	0.354547	-0.000170332	0.105416	NA	European	NA	2020	14155757	1634	NA	NA	NA	NA	Orr<U+00F9> V	32929287	NA	NA	NA	NA	NA	<a href="https://www.uniprot.org/uniprot/NA" target="_blank">NA</a>	NA	NA	NA	NA	NA	NA	NA	NA	NA	NA	NA	NA	NA	NA	NA	NA	NA	NA	NA	NA	NA	NA	NA	NA	NA	NA	NA	NA	NA	NA	NA	NA	NA
Medical laboratory science	immunological tests	NA	ebi-a-GCST90001946	ieu-b-5067	Alzheimer's disease	CD33 on CD14+ monocyte	Maximum likelihood	6	0.000223445	7.77e-05	0.00404837	7.11e-05	0.000375809	1.00022	1.00007	1.00038	1 (1,1)	positive	0.354547	-0.000170332	0.105416	NA	European	NA	2020	14155757	1634	NA	NA	NA	NA	Orr<U+00F9> V	32929287	NA	NA	NA	NA	NA	<a href="https://www.uniprot.org/uniprot/NA" target="_blank">NA</a>	NA	NA	NA	NA	NA	NA	NA	NA	NA	NA	NA	NA	NA	NA	NA	NA	NA	NA	NA	NA	NA	NA	NA	NA	NA	NA	NA	NA	NA	NA	NA	NA	NA
Medical laboratory science	immunological tests	NA	ebi-a-GCST90001946	ieu-b-5067	Alzheimer's disease	CD33 on CD14+ monocyte	Penalised weighted median	6	0.00025225	8.38e-05	0.00261557	8.8e-05	0.000416525	1.00025	1.00009	1.00042	1 (1,1)	positive	0.354547	-0.000170332	0.105416	NA	European	NA	2020	14155757	1634	NA	NA	NA	NA	Orr<U+00F9> V	32929287	NA	NA	NA	NA	NA	<a href="https://www.uniprot.org/uniprot/NA" target="_blank">NA</a>	NA	NA	NA	NA	NA	NA	NA	NA	NA	NA	NA	NA	NA	NA	NA	NA	NA	NA	NA	NA	NA	NA	NA	NA	NA	NA	NA	NA	NA	NA	NA	NA	NA
Medical laboratory science	immunological tests	NA	ebi-a-GCST90001947	ieu-b-5067	Alzheimer's disease	CD33 on CD33+ HLA DR+ CD14dim	Inverse variance weighted	3	0.00024469	7.73e-05	0.00154568	9.32e-05	0.000396174	1.00024	1.00009	1.0004	1 (1,1)	positive	0.61001	-0.000102137	0.504366	NA	European	NA	2020	14127271	1577	NA	NA	NA	NA	Orr<U+00F9> V	32929287	NA	NA	NA	NA	NA	<a href="https://www.uniprot.org/uniprot/NA" target="_blank">NA</a>	NA	NA	NA	NA	NA	NA	NA	NA	NA	NA	NA	NA	NA	NA	NA	NA	NA	NA	NA	NA	NA	NA	NA	NA	NA	NA	NA	NA	NA	NA	NA	NA	NA
Medical laboratory science	immunological tests	NA	ebi-a-GCST90001947	ieu-b-5067	Alzheimer's disease	CD33 on CD33+ HLA DR+ CD14dim	MR Egger	3	0.000354177	0.000135255	0.232236	8.91e-05	0.000619277	1.00035	1.00009	1.00062	1 (1,1)	overlaps null	0.61001	-0.000102137	0.504366	NA	European	NA	2020	14127271	1577	NA	NA	NA	NA	Orr<U+00F9> V	32929287	NA	NA	NA	NA	NA	<a href="https://www.uniprot.org/uniprot/NA" target="_blank">NA</a>	NA	NA	NA	NA	NA	NA	NA	NA	NA	NA	NA	NA	NA	NA	NA	NA	NA	NA	NA	NA	NA	NA	NA	NA	NA	NA	NA	NA	NA	NA	NA	NA	NA
Medical laboratory science	immunological tests	NA	ebi-a-GCST90001947	ieu-b-5067	Alzheimer's disease	CD33 on CD33+ HLA DR+ CD14dim	Weighted median	3	0.000244205	7.79e-05	0.00172014	9.15e-05	0.000396896	1.00024	1.00009	1.0004	1 (1,1)	positive	0.61001	-0.000102137	0.504366	NA	European	NA	2020	14127271	1577	NA	NA	NA	NA	Orr<U+00F9> V	32929287	NA	NA	NA	NA	NA	<a href="https://www.uniprot.org/uniprot/NA" target="_blank">NA</a>	NA	NA	NA	NA	NA	NA	NA	NA	NA	NA	NA	NA	NA	NA	NA	NA	NA	NA	NA	NA	NA	NA	NA	NA	NA	NA	NA	NA	NA	NA	NA	NA	NA
Medical laboratory science	immunological tests	NA	ebi-a-GCST90001947	ieu-b-5067	Alzheimer's disease	CD33 on CD33+ HLA DR+ CD14dim	Simple mode	3	1.36e-05	0.000174031	0.944699	-0.000327469	0.000354732	1.00001	0.999673	1.00035	1 (1,1)	overlaps null	0.61001	-0.000102137	0.504366	NA	European	NA	2020	14127271	1577	NA	NA	NA	NA	Orr<U+00F9> V	32929287	NA	NA	NA	NA	NA	<a href="https://www.uniprot.org/uniprot/NA" target="_blank">NA</a>	NA	NA	NA	NA	NA	NA	NA	NA	NA	NA	NA	NA	NA	NA	NA	NA	NA	NA	NA	NA	NA	NA	NA	NA	NA	NA	NA	NA	NA	NA	NA	NA	NA
Medical laboratory science	immunological tests	NA	ebi-a-GCST90001947	ieu-b-5067	Alzheimer's disease	CD33 on CD33+ HLA DR+ CD14dim	Weighted mode	3	0.000269858	8.3e-05	0.0829864	0.000107184	0.000432531	1.00027	1.00011	1.00043	1 (1,1)	overlaps null	0.61001	-0.000102137	0.504366	NA	European	NA	2020	14127271	1577	NA	NA	NA	NA	Orr<U+00F9> V	32929287	NA	NA	NA	NA	NA	<a href="https://www.uniprot.org/uniprot/NA" target="_blank">NA</a>	NA	NA	NA	NA	NA	NA	NA	NA	NA	NA	NA	NA	NA	NA	NA	NA	NA	NA	NA	NA	NA	NA	NA	NA	NA	NA	NA	NA	NA	NA	NA	NA	NA
Medical laboratory science	immunological tests	NA	ebi-a-GCST90001947	ieu-b-5067	Alzheimer's disease	CD33 on CD33+ HLA DR+ CD14dim	Maximum likelihood	3	0.000244901	7.76e-05	0.00160915	9.27e-05	0.000397078	1.00024	1.00009	1.0004	1 (1,1)	positive	0.61001	-0.000102137	0.504366	NA	European	NA	2020	14127271	1577	NA	NA	NA	NA	Orr<U+00F9> V	32929287	NA	NA	NA	NA	NA	<a href="https://www.uniprot.org/uniprot/NA" target="_blank">NA</a>	NA	NA	NA	NA	NA	NA	NA	NA	NA	NA	NA	NA	NA	NA	NA	NA	NA	NA	NA	NA	NA	NA	NA	NA	NA	NA	NA	NA	NA	NA	NA	NA	NA
Medical laboratory science	immunological tests	NA	ebi-a-GCST90001947	ieu-b-5067	Alzheimer's disease	CD33 on CD33+ HLA DR+ CD14dim	Penalised weighted median	3	0.000244205	8.04e-05	0.00239603	8.66e-05	0.000401852	1.00024	1.00009	1.0004	1 (1,1)	positive	0.61001	-0.000102137	0.504366	NA	European	NA	2020	14127271	1577	NA	NA	NA	NA	Orr<U+00F9> V	32929287	NA	NA	NA	NA	NA	<a href="https://www.uniprot.org/uniprot/NA" target="_blank">NA</a>	NA	NA	NA	NA	NA	NA	NA	NA	NA	NA	NA	NA	NA	NA	NA	NA	NA	NA	NA	NA	NA	NA	NA	NA	NA	NA	NA	NA	NA	NA	NA	NA	NA
Medical laboratory science	immunological tests	NA	ebi-a-GCST90001948	ieu-b-5067	Alzheimer's disease	CD33 on CD33dim HLA DR+ CD11b+	Inverse variance weighted	7	0.000233238	7.57e-05	0.00207078	8.48e-05	0.000381668	1.00023	1.00008	1.00038	1 (1,1)	positive	0.436369	-0.000102058	0.211816	NA	European	NA	2020	14155400	1633	NA	NA	NA	NA	Orr<U+00F9> V	32929287	NA	NA	NA	NA	NA	<a href="https://www.uniprot.org/uniprot/NA" target="_blank">NA</a>	NA	NA	NA	NA	NA	NA	NA	NA	NA	NA	NA	NA	NA	NA	NA	NA	NA	NA	NA	NA	NA	NA	NA	NA	NA	NA	NA	NA	NA	NA	NA	NA	NA
Medical laboratory science	immunological tests	NA	ebi-a-GCST90001948	ieu-b-5067	Alzheimer's disease	CD33 on CD33dim HLA DR+ CD11b+	MR Egger	7	0.000379542	0.000127226	0.0306862	0.000130179	0.000628905	1.00038	1.00013	1.00063	1 (1,1)	positive	0.436369	-0.000102058	0.211816	NA	European	NA	2020	14155400	1633	NA	NA	NA	NA	Orr<U+00F9> V	32929287	NA	NA	NA	NA	NA	<a href="https://www.uniprot.org/uniprot/NA" target="_blank">NA</a>	NA	NA	NA	NA	NA	NA	NA	NA	NA	NA	NA	NA	NA	NA	NA	NA	NA	NA	NA	NA	NA	NA	NA	NA	NA	NA	NA	NA	NA	NA	NA	NA	NA
Medical laboratory science	immunological tests	NA	ebi-a-GCST90001948	ieu-b-5067	Alzheimer's disease	CD33 on CD33dim HLA DR+ CD11b+	Weighted median	7	0.000264869	8.05e-05	0.00100588	0.000107021	0.000422717	1.00026	1.00011	1.00042	1 (1,1)	positive	0.436369	-0.000102058	0.211816	NA	European	NA	2020	14155400	1633	NA	NA	NA	NA	Orr<U+00F9> V	32929287	NA	NA	NA	NA	NA	<a href="https://www.uniprot.org/uniprot/NA" target="_blank">NA</a>	NA	NA	NA	NA	NA	NA	NA	NA	NA	NA	NA	NA	NA	NA	NA	NA	NA	NA	NA	NA	NA	NA	NA	NA	NA	NA	NA	NA	NA	NA	NA	NA	NA
Medical laboratory science	immunological tests	NA	ebi-a-GCST90001948	ieu-b-5067	Alzheimer's disease	CD33 on CD33dim HLA DR+ CD11b+	Simple mode	7	0.000226027	0.000184506	0.266467	-0.000135605	0.000587659	1.00023	0.999864	1.00059	1 (1,1)	overlaps null	0.436369	-0.000102058	0.211816	NA	European	NA	2020	14155400	1633	NA	NA	NA	NA	Orr<U+00F9> V	32929287	NA	NA	NA	NA	NA	<a href="https://www.uniprot.org/uniprot/NA" target="_blank">NA</a>	NA	NA	NA	NA	NA	NA	NA	NA	NA	NA	NA	NA	NA	NA	NA	NA	NA	NA	NA	NA	NA	NA	NA	NA	NA	NA	NA	NA	NA	NA	NA	NA	NA
Medical laboratory science	immunological tests	NA	ebi-a-GCST90001948	ieu-b-5067	Alzheimer's disease	CD33 on CD33dim HLA DR+ CD11b+	Weighted mode	7	0.000279013	8.27e-05	0.0149615	0.000116948	0.000441078	1.00028	1.00012	1.00044	1 (1,1)	positive	0.436369	-0.000102058	0.211816	NA	European	NA	2020	14155400	1633	NA	NA	NA	NA	Orr<U+00F9> V	32929287	NA	NA	NA	NA	NA	<a href="https://www.uniprot.org/uniprot/NA" target="_blank">NA</a>	NA	NA	NA	NA	NA	NA	NA	NA	NA	NA	NA	NA	NA	NA	NA	NA	NA	NA	NA	NA	NA	NA	NA	NA	NA	NA	NA	NA	NA	NA	NA	NA	NA
Medical laboratory science	immunological tests	NA	ebi-a-GCST90001948	ieu-b-5067	Alzheimer's disease	CD33 on CD33dim HLA DR+ CD11b+	Maximum likelihood	7	0.00023424	7.61e-05	0.0020955	8.5e-05	0.000383478	1.00023	1.00009	1.00038	1 (1,1)	positive	0.436369	-0.000102058	0.211816	NA	European	NA	2020	14155400	1633	NA	NA	NA	NA	Orr<U+00F9> V	32929287	NA	NA	NA	NA	NA	<a href="https://www.uniprot.org/uniprot/NA" target="_blank">NA</a>	NA	NA	NA	NA	NA	NA	NA	NA	NA	NA	NA	NA	NA	NA	NA	NA	NA	NA	NA	NA	NA	NA	NA	NA	NA	NA	NA	NA	NA	NA	NA	NA	NA
Medical laboratory science	immunological tests	NA	ebi-a-GCST90001948	ieu-b-5067	Alzheimer's disease	CD33 on CD33dim HLA DR+ CD11b+	Penalised weighted median	7	0.000264869	8.14e-05	0.00113275	0.000105392	0.000424345	1.00026	1.00011	1.00042	1 (1,1)	positive	0.436369	-0.000102058	0.211816	NA	European	NA	2020	14155400	1633	NA	NA	NA	NA	Orr<U+00F9> V	32929287	NA	NA	NA	NA	NA	<a href="https://www.uniprot.org/uniprot/NA" target="_blank">NA</a>	NA	NA	NA	NA	NA	NA	NA	NA	NA	NA	NA	NA	NA	NA	NA	NA	NA	NA	NA	NA	NA	NA	NA	NA	NA	NA	NA	NA	NA	NA	NA	NA	NA
Medical laboratory science	immunological tests	NA	ebi-a-GCST90001949	ieu-b-5067	Alzheimer's disease	CD33 on CD33dim HLA DR+ CD11b-	Inverse variance weighted	6	0.000237677	7.86e-05	0.00250057	8.36e-05	0.000391764	1.00024	1.00008	1.00039	1 (1,1)	positive	0.408171	-0.000107782	0.210675	NA	European	NA	2020	14155757	1634	NA	NA	NA	NA	Orr<U+00F9> V	32929287	NA	NA	NA	NA	NA	<a href="https://www.uniprot.org/uniprot/NA" target="_blank">NA</a>	NA	NA	NA	NA	NA	NA	NA	NA	NA	NA	NA	NA	NA	NA	NA	NA	NA	NA	NA	NA	NA	NA	NA	NA	NA	NA	NA	NA	NA	NA	NA	NA	NA
Medical laboratory science	immunological tests	NA	ebi-a-GCST90001949	ieu-b-5067	Alzheimer's disease	CD33 on CD33dim HLA DR+ CD11b-	MR Egger	6	0.000391098	0.000129293	0.0389753	0.000137684	0.000644513	1.00039	1.00014	1.00064	1 (1,1)	positive	0.408171	-0.000107782	0.210675	NA	European	NA	2020	14155757	1634	NA	NA	NA	NA	Orr<U+00F9> V	32929287	NA	NA	NA	NA	NA	<a href="https://www.uniprot.org/uniprot/NA" target="_blank">NA</a>	NA	NA	NA	NA	NA	NA	NA	NA	NA	NA	NA	NA	NA	NA	NA	NA	NA	NA	NA	NA	NA	NA	NA	NA	NA	NA	NA	NA	NA	NA	NA	NA	NA
Medical laboratory science	immunological tests	NA	ebi-a-GCST90001949	ieu-b-5067	Alzheimer's disease	CD33 on CD33dim HLA DR+ CD11b-	Weighted median	6	0.000272682	8.33e-05	0.00105852	0.000109464	0.000435899	1.00027	1.00011	1.00044	1 (1,1)	positive	0.408171	-0.000107782	0.210675	NA	European	NA	2020	14155757	1634	NA	NA	NA	NA	Orr<U+00F9> V	32929287	NA	NA	NA	NA	NA	<a href="https://www.uniprot.org/uniprot/NA" target="_blank">NA</a>	NA	NA	NA	NA	NA	NA	NA	NA	NA	NA	NA	NA	NA	NA	NA	NA	NA	NA	NA	NA	NA	NA	NA	NA	NA	NA	NA	NA	NA	NA	NA	NA	NA
Medical laboratory science	immunological tests	NA	ebi-a-GCST90001949	ieu-b-5067	Alzheimer's disease	CD33 on CD33dim HLA DR+ CD11b-	Simple mode	6	9.72e-05	0.000205529	0.656169	-0.000305629	0.000500043	1.0001	0.999694	1.0005	1 (1,1)	overlaps null	0.408171	-0.000107782	0.210675	NA	European	NA	2020	14155757	1634	NA	NA	NA	NA	Orr<U+00F9> V	32929287	NA	NA	NA	NA	NA	<a href="https://www.uniprot.org/uniprot/NA" target="_blank">NA</a>	NA	NA	NA	NA	NA	NA	NA	NA	NA	NA	NA	NA	NA	NA	NA	NA	NA	NA	NA	NA	NA	NA	NA	NA	NA	NA	NA	NA	NA	NA	NA	NA	NA
Medical laboratory science	immunological tests	NA	ebi-a-GCST90001949	ieu-b-5067	Alzheimer's disease	CD33 on CD33dim HLA DR+ CD11b-	Weighted mode	6	0.000292322	8.45e-05	0.0180921	0.000126607	0.000458038	1.00029	1.00013	1.00046	1 (1,1)	positive	0.408171	-0.000107782	0.210675	NA	European	NA	2020	14155757	1634	NA	NA	NA	NA	Orr<U+00F9> V	32929287	NA	NA	NA	NA	NA	<a href="https://www.uniprot.org/uniprot/NA" target="_blank">NA</a>	NA	NA	NA	NA	NA	NA	NA	NA	NA	NA	NA	NA	NA	NA	NA	NA	NA	NA	NA	NA	NA	NA	NA	NA	NA	NA	NA	NA	NA	NA	NA	NA	NA
Medical laboratory science	immunological tests	NA	ebi-a-GCST90001949	ieu-b-5067	Alzheimer's disease	CD33 on CD33dim HLA DR+ CD11b-	Maximum likelihood	6	0.000238741	7.86e-05	0.00237844	8.47e-05	0.000392747	1.00024	1.00008	1.00039	1 (1,1)	positive	0.408171	-0.000107782	0.210675	NA	European	NA	2020	14155757	1634	NA	NA	NA	NA	Orr<U+00F9> V	32929287	NA	NA	NA	NA	NA	<a href="https://www.uniprot.org/uniprot/NA" target="_blank">NA</a>	NA	NA	NA	NA	NA	NA	NA	NA	NA	NA	NA	NA	NA	NA	NA	NA	NA	NA	NA	NA	NA	NA	NA	NA	NA	NA	NA	NA	NA	NA	NA	NA	NA
Medical laboratory science	immunological tests	NA	ebi-a-GCST90001949	ieu-b-5067	Alzheimer's disease	CD33 on CD33dim HLA DR+ CD11b-	Penalised weighted median	6	0.000272682	8.63e-05	0.00157352	0.000103591	0.000441772	1.00027	1.0001	1.00044	1 (1,1)	positive	0.408171	-0.000107782	0.210675	NA	European	NA	2020	14155757	1634	NA	NA	NA	NA	Orr<U+00F9> V	32929287	NA	NA	NA	NA	NA	<a href="https://www.uniprot.org/uniprot/NA" target="_blank">NA</a>	NA	NA	NA	NA	NA	NA	NA	NA	NA	NA	NA	NA	NA	NA	NA	NA	NA	NA	NA	NA	NA	NA	NA	NA	NA	NA	NA	NA	NA	NA	NA	NA	NA
Medical laboratory science	immunological tests	NA	ebi-a-GCST90001950	ieu-b-5067	Alzheimer's disease	CD33 on Granulocytic Myeloid-Derived Suppressor Cells	Inverse variance weighted	3	0.000300163	0.000108485	0.00566008	8.75e-05	0.000512794	1.0003	1.00009	1.00051	1 (1,1)	positive	0.520292	-0.000129607	0.45907	NA	European	NA	2020	13834170	1244	NA	NA	NA	NA	Orr<U+00F9> V	32929287	NA	NA	NA	NA	NA	<a href="https://www.uniprot.org/uniprot/NA" target="_blank">NA</a>	NA	NA	NA	NA	NA	NA	NA	NA	NA	NA	NA	NA	NA	NA	NA	NA	NA	NA	NA	NA	NA	NA	NA	NA	NA	NA	NA	NA	NA	NA	NA	NA	NA
Medical laboratory science	immunological tests	NA	ebi-a-GCST90001950	ieu-b-5067	Alzheimer's disease	CD33 on Granulocytic Myeloid-Derived Suppressor Cells	MR Egger	3	0.000502475	0.000208315	0.250198	9.42e-05	0.000910772	1.0005	1.00009	1.00091	1 (1,1)	overlaps null	0.520292	-0.000129607	0.45907	NA	European	NA	2020	13834170	1244	NA	NA	NA	NA	Orr<U+00F9> V	32929287	NA	NA	NA	NA	NA	<a href="https://www.uniprot.org/uniprot/NA" target="_blank">NA</a>	NA	NA	NA	NA	NA	NA	NA	NA	NA	NA	NA	NA	NA	NA	NA	NA	NA	NA	NA	NA	NA	NA	NA	NA	NA	NA	NA	NA	NA	NA	NA	NA	NA
Medical laboratory science	immunological tests	NA	ebi-a-GCST90001950	ieu-b-5067	Alzheimer's disease	CD33 on Granulocytic Myeloid-Derived Suppressor Cells	Weighted median	3	0.000298449	0.000115325	0.00965654	7.24e-05	0.000524486	1.0003	1.00007	1.00052	1 (1,1)	positive	0.520292	-0.000129607	0.45907	NA	European	NA	2020	13834170	1244	NA	NA	NA	NA	Orr<U+00F9> V	32929287	NA	NA	NA	NA	NA	<a href="https://www.uniprot.org/uniprot/NA" target="_blank">NA</a>	NA	NA	NA	NA	NA	NA	NA	NA	NA	NA	NA	NA	NA	NA	NA	NA	NA	NA	NA	NA	NA	NA	NA	NA	NA	NA	NA	NA	NA	NA	NA	NA	NA
Medical laboratory science	immunological tests	NA	ebi-a-GCST90001950	ieu-b-5067	Alzheimer's disease	CD33 on Granulocytic Myeloid-Derived Suppressor Cells	Simple mode	3	-1.74e-05	0.00023924	0.948554	-0.00048634	0.000451481	0.999983	0.999514	1.00045	1 (1,1)	overlaps null	0.520292	-0.000129607	0.45907	NA	European	NA	2020	13834170	1244	NA	NA	NA	NA	Orr<U+00F9> V	32929287	NA	NA	NA	NA	NA	<a href="https://www.uniprot.org/uniprot/NA" target="_blank">NA</a>	NA	NA	NA	NA	NA	NA	NA	NA	NA	NA	NA	NA	NA	NA	NA	NA	NA	NA	NA	NA	NA	NA	NA	NA	NA	NA	NA	NA	NA	NA	NA	NA	NA
Medical laboratory science	immunological tests	NA	ebi-a-GCST90001950	ieu-b-5067	Alzheimer's disease	CD33 on Granulocytic Myeloid-Derived Suppressor Cells	Weighted mode	3	0.000347947	0.000121976	0.104061	0.000108874	0.00058702	1.00035	1.00011	1.00059	1 (1,1)	overlaps null	0.520292	-0.000129607	0.45907	NA	European	NA	2020	13834170	1244	NA	NA	NA	NA	Orr<U+00F9> V	32929287	NA	NA	NA	NA	NA	<a href="https://www.uniprot.org/uniprot/NA" target="_blank">NA</a>	NA	NA	NA	NA	NA	NA	NA	NA	NA	NA	NA	NA	NA	NA	NA	NA	NA	NA	NA	NA	NA	NA	NA	NA	NA	NA	NA	NA	NA	NA	NA	NA	NA
Medical laboratory science	immunological tests	NA	ebi-a-GCST90001950	ieu-b-5067	Alzheimer's disease	CD33 on Granulocytic Myeloid-Derived Suppressor Cells	Maximum likelihood	3	0.000300728	0.00010961	0.00607652	8.59e-05	0.000515564	1.0003	1.00009	1.00052	1 (1,1)	positive	0.520292	-0.000129607	0.45907	NA	European	NA	2020	13834170	1244	NA	NA	NA	NA	Orr<U+00F9> V	32929287	NA	NA	NA	NA	NA	<a href="https://www.uniprot.org/uniprot/NA" target="_blank">NA</a>	NA	NA	NA	NA	NA	NA	NA	NA	NA	NA	NA	NA	NA	NA	NA	NA	NA	NA	NA	NA	NA	NA	NA	NA	NA	NA	NA	NA	NA	NA	NA	NA	NA
Medical laboratory science	immunological tests	NA	ebi-a-GCST90001950	ieu-b-5067	Alzheimer's disease	CD33 on Granulocytic Myeloid-Derived Suppressor Cells	Penalised weighted median	3	0.000298449	0.000113331	0.00845265	7.63e-05	0.000520577	1.0003	1.00008	1.00052	1 (1,1)	positive	0.520292	-0.000129607	0.45907	NA	European	NA	2020	13834170	1244	NA	NA	NA	NA	Orr<U+00F9> V	32929287	NA	NA	NA	NA	NA	<a href="https://www.uniprot.org/uniprot/NA" target="_blank">NA</a>	NA	NA	NA	NA	NA	NA	NA	NA	NA	NA	NA	NA	NA	NA	NA	NA	NA	NA	NA	NA	NA	NA	NA	NA	NA	NA	NA	NA	NA	NA	NA	NA	NA
Medical laboratory science	immunological tests	NA	ebi-a-GCST90001951	ieu-b-5067	Alzheimer's disease	CD33 on CD66b++ myeloid cell	Inverse variance weighted	4	0.000281941	9.35e-05	0.00255785	9.87e-05	0.00046514	1.00028	1.0001	1.00047	1 (1,1)	positive	0.577774	-0.000128172	0.303118	NA	European	NA	2020	14033777	1464	NA	NA	NA	NA	Orr<U+00F9> V	32929287	NA	NA	NA	NA	NA	<a href="https://www.uniprot.org/uniprot/NA" target="_blank">NA</a>	NA	NA	NA	NA	NA	NA	NA	NA	NA	NA	NA	NA	NA	NA	NA	NA	NA	NA	NA	NA	NA	NA	NA	NA	NA	NA	NA	NA	NA	NA	NA	NA	NA
Medical laboratory science	immunological tests	NA	ebi-a-GCST90001951	ieu-b-5067	Alzheimer's disease	CD33 on CD66b++ myeloid cell	MR Egger	4	0.000479745	0.000171628	0.1077	0.000143354	0.000816135	1.00048	1.00014	1.00082	1 (1,1)	overlaps null	0.577774	-0.000128172	0.303118	NA	European	NA	2020	14033777	1464	NA	NA	NA	NA	Orr<U+00F9> V	32929287	NA	NA	NA	NA	NA	<a href="https://www.uniprot.org/uniprot/NA" target="_blank">NA</a>	NA	NA	NA	NA	NA	NA	NA	NA	NA	NA	NA	NA	NA	NA	NA	NA	NA	NA	NA	NA	NA	NA	NA	NA	NA	NA	NA	NA	NA	NA	NA	NA	NA
Medical laboratory science	immunological tests	NA	ebi-a-GCST90001951	ieu-b-5067	Alzheimer's disease	CD33 on CD66b++ myeloid cell	Weighted median	4	0.000286607	9.47e-05	0.00247961	0.000100955	0.000472259	1.00029	1.0001	1.00047	1 (1,1)	positive	0.577774	-0.000128172	0.303118	NA	European	NA	2020	14033777	1464	NA	NA	NA	NA	Orr<U+00F9> V	32929287	NA	NA	NA	NA	NA	<a href="https://www.uniprot.org/uniprot/NA" target="_blank">NA</a>	NA	NA	NA	NA	NA	NA	NA	NA	NA	NA	NA	NA	NA	NA	NA	NA	NA	NA	NA	NA	NA	NA	NA	NA	NA	NA	NA	NA	NA	NA	NA	NA	NA
Medical laboratory science	immunological tests	NA	ebi-a-GCST90001951	ieu-b-5067	Alzheimer's disease	CD33 on CD66b++ myeloid cell	Simple mode	4	4.29e-06	0.000235778	0.986638	-0.000457838	0.000466411	1	0.999542	1.00047	1 (1,1)	overlaps null	0.577774	-0.000128172	0.303118	NA	European	NA	2020	14033777	1464	NA	NA	NA	NA	Orr<U+00F9> V	32929287	NA	NA	NA	NA	NA	<a href="https://www.uniprot.org/uniprot/NA" target="_blank">NA</a>	NA	NA	NA	NA	NA	NA	NA	NA	NA	NA	NA	NA	NA	NA	NA	NA	NA	NA	NA	NA	NA	NA	NA	NA	NA	NA	NA	NA	NA	NA	NA	NA	NA
Medical laboratory science	immunological tests	NA	ebi-a-GCST90001951	ieu-b-5067	Alzheimer's disease	CD33 on CD66b++ myeloid cell	Weighted mode	4	0.000345147	0.000106501	0.0478227	0.000136404	0.000553889	1.00035	1.00014	1.00055	1 (1,1)	positive	0.577774	-0.000128172	0.303118	NA	European	NA	2020	14033777	1464	NA	NA	NA	NA	Orr<U+00F9> V	32929287	NA	NA	NA	NA	NA	<a href="https://www.uniprot.org/uniprot/NA" target="_blank">NA</a>	NA	NA	NA	NA	NA	NA	NA	NA	NA	NA	NA	NA	NA	NA	NA	NA	NA	NA	NA	NA	NA	NA	NA	NA	NA	NA	NA	NA	NA	NA	NA	NA	NA
Medical laboratory science	immunological tests	NA	ebi-a-GCST90001951	ieu-b-5067	Alzheimer's disease	CD33 on CD66b++ myeloid cell	Maximum likelihood	4	0.000282689	9.42e-05	0.00268618	9.81e-05	0.000467284	1.00028	1.0001	1.00047	1 (1,1)	positive	0.577774	-0.000128172	0.303118	NA	European	NA	2020	14033777	1464	NA	NA	NA	NA	Orr<U+00F9> V	32929287	NA	NA	NA	NA	NA	<a href="https://www.uniprot.org/uniprot/NA" target="_blank">NA</a>	NA	NA	NA	NA	NA	NA	NA	NA	NA	NA	NA	NA	NA	NA	NA	NA	NA	NA	NA	NA	NA	NA	NA	NA	NA	NA	NA	NA	NA	NA	NA	NA	NA
Medical laboratory science	immunological tests	NA	ebi-a-GCST90001951	ieu-b-5067	Alzheimer's disease	CD33 on CD66b++ myeloid cell	Penalised weighted median	4	0.000286607	9.94e-05	0.00391963	9.19e-05	0.000481351	1.00029	1.00009	1.00048	1 (1,1)	positive	0.577774	-0.000128172	0.303118	NA	European	NA	2020	14033777	1464	NA	NA	NA	NA	Orr<U+00F9> V	32929287	NA	NA	NA	NA	NA	<a href="https://www.uniprot.org/uniprot/NA" target="_blank">NA</a>	NA	NA	NA	NA	NA	NA	NA	NA	NA	NA	NA	NA	NA	NA	NA	NA	NA	NA	NA	NA	NA	NA	NA	NA	NA	NA	NA	NA	NA	NA	NA	NA	NA
Medical laboratory science	immunological tests	NA	ebi-a-GCST90001952	ieu-b-5067	Alzheimer's disease	CD33 on Monocytic Myeloid-Derived Suppressor Cells	Inverse variance weighted	3	0.000254659	8.1e-05	0.00166245	9.59e-05	0.00041338	1.00025	1.0001	1.00041	1 (1,1)	positive	0.570455	-0.000107388	0.494604	NA	European	NA	2020	14120721	1569	NA	NA	NA	NA	Orr<U+00F9> V	32929287	NA	NA	NA	NA	NA	<a href="https://www.uniprot.org/uniprot/NA" target="_blank">NA</a>	NA	NA	NA	NA	NA	NA	NA	NA	NA	NA	NA	NA	NA	NA	NA	NA	NA	NA	NA	NA	NA	NA	NA	NA	NA	NA	NA	NA	NA	NA	NA	NA	NA
Medical laboratory science	immunological tests	NA	ebi-a-GCST90001952	ieu-b-5067	Alzheimer's disease	CD33 on Monocytic Myeloid-Derived Suppressor Cells	MR Egger	3	0.000376386	0.000144503	0.233366	9.32e-05	0.000659612	1.00038	1.00009	1.00066	1 (1,1)	overlaps null	0.570455	-0.000107388	0.494604	NA	European	NA	2020	14120721	1569	NA	NA	NA	NA	Orr<U+00F9> V	32929287	NA	NA	NA	NA	NA	<a href="https://www.uniprot.org/uniprot/NA" target="_blank">NA</a>	NA	NA	NA	NA	NA	NA	NA	NA	NA	NA	NA	NA	NA	NA	NA	NA	NA	NA	NA	NA	NA	NA	NA	NA	NA	NA	NA	NA	NA	NA	NA	NA	NA
Medical laboratory science	immunological tests	NA	ebi-a-GCST90001952	ieu-b-5067	Alzheimer's disease	CD33 on Monocytic Myeloid-Derived Suppressor Cells	Weighted median	3	0.000253807	8.3e-05	0.00222174	9.12e-05	0.000416437	1.00025	1.00009	1.00042	1 (1,1)	positive	0.570455	-0.000107388	0.494604	NA	European	NA	2020	14120721	1569	NA	NA	NA	NA	Orr<U+00F9> V	32929287	NA	NA	NA	NA	NA	<a href="https://www.uniprot.org/uniprot/NA" target="_blank">NA</a>	NA	NA	NA	NA	NA	NA	NA	NA	NA	NA	NA	NA	NA	NA	NA	NA	NA	NA	NA	NA	NA	NA	NA	NA	NA	NA	NA	NA	NA	NA	NA	NA	NA
Medical laboratory science	immunological tests	NA	ebi-a-GCST90001952	ieu-b-5067	Alzheimer's disease	CD33 on Monocytic Myeloid-Derived Suppressor Cells	Simple mode	3	1.43e-05	0.000199356	0.949279	-0.00037642	0.000405056	1.00001	0.999624	1.00041	1 (1,1)	overlaps null	0.570455	-0.000107388	0.494604	NA	European	NA	2020	14120721	1569	NA	NA	NA	NA	Orr<U+00F9> V	32929287	NA	NA	NA	NA	NA	<a href="https://www.uniprot.org/uniprot/NA" target="_blank">NA</a>	NA	NA	NA	NA	NA	NA	NA	NA	NA	NA	NA	NA	NA	NA	NA	NA	NA	NA	NA	NA	NA	NA	NA	NA	NA	NA	NA	NA	NA	NA	NA	NA	NA
Medical laboratory science	immunological tests	NA	ebi-a-GCST90001952	ieu-b-5067	Alzheimer's disease	CD33 on Monocytic Myeloid-Derived Suppressor Cells	Weighted mode	3	0.000285268	8.37e-05	0.0763447	0.000121233	0.000449303	1.00029	1.00012	1.00045	1 (1,1)	overlaps null	0.570455	-0.000107388	0.494604	NA	European	NA	2020	14120721	1569	NA	NA	NA	NA	Orr<U+00F9> V	32929287	NA	NA	NA	NA	NA	<a href="https://www.uniprot.org/uniprot/NA" target="_blank">NA</a>	NA	NA	NA	NA	NA	NA	NA	NA	NA	NA	NA	NA	NA	NA	NA	NA	NA	NA	NA	NA	NA	NA	NA	NA	NA	NA	NA	NA	NA	NA	NA	NA	NA
Medical laboratory science	immunological tests	NA	ebi-a-GCST90001952	ieu-b-5067	Alzheimer's disease	CD33 on Monocytic Myeloid-Derived Suppressor Cells	Maximum likelihood	3	0.000254883	8.14e-05	0.00174163	9.53e-05	0.000414435	1.00025	1.0001	1.00041	1 (1,1)	positive	0.570455	-0.000107388	0.494604	NA	European	NA	2020	14120721	1569	NA	NA	NA	NA	Orr<U+00F9> V	32929287	NA	NA	NA	NA	NA	<a href="https://www.uniprot.org/uniprot/NA" target="_blank">NA</a>	NA	NA	NA	NA	NA	NA	NA	NA	NA	NA	NA	NA	NA	NA	NA	NA	NA	NA	NA	NA	NA	NA	NA	NA	NA	NA	NA	NA	NA	NA	NA	NA	NA
Medical laboratory science	immunological tests	NA	ebi-a-GCST90001952	ieu-b-5067	Alzheimer's disease	CD33 on Monocytic Myeloid-Derived Suppressor Cells	Penalised weighted median	3	0.000253807	8.28e-05	0.00217912	9.15e-05	0.000416129	1.00025	1.00009	1.00042	1 (1,1)	positive	0.570455	-0.000107388	0.494604	NA	European	NA	2020	14120721	1569	NA	NA	NA	NA	Orr<U+00F9> V	32929287	NA	NA	NA	NA	NA	<a href="https://www.uniprot.org/uniprot/NA" target="_blank">NA</a>	NA	NA	NA	NA	NA	NA	NA	NA	NA	NA	NA	NA	NA	NA	NA	NA	NA	NA	NA	NA	NA	NA	NA	NA	NA	NA	NA	NA	NA	NA	NA	NA	NA
Medical laboratory science	immunological tests	NA	ebi-a-GCST90001953	ieu-b-5067	Alzheimer's disease	CD33 on CD33dim HLA DR-	Inverse variance weighted	6	0.000222247	7.74e-05	0.00407283	7.06e-05	0.000373896	1.00022	1.00007	1.00037	1 (1,1)	positive	0.471117	-0.000180077	0.149805	NA	European	NA	2020	14116471	1558	NA	NA	NA	NA	Orr<U+00F9> V	32929287	NA	NA	NA	NA	NA	<a href="https://www.uniprot.org/uniprot/NA" target="_blank">NA</a>	NA	NA	NA	NA	NA	NA	NA	NA	NA	NA	NA	NA	NA	NA	NA	NA	NA	NA	NA	NA	NA	NA	NA	NA	NA	NA	NA	NA	NA	NA	NA	NA	NA
Medical laboratory science	immunological tests	NA	ebi-a-GCST90001953	ieu-b-5067	Alzheimer's disease	CD33 on CD33dim HLA DR-	MR Egger	6	0.000445421	0.000147372	0.0390696	0.000156573	0.00073427	1.00045	1.00016	1.00073	1 (1,1)	positive	0.471117	-0.000180077	0.149805	NA	European	NA	2020	14116471	1558	NA	NA	NA	NA	Orr<U+00F9> V	32929287	NA	NA	NA	NA	NA	<a href="https://www.uniprot.org/uniprot/NA" target="_blank">NA</a>	NA	NA	NA	NA	NA	NA	NA	NA	NA	NA	NA	NA	NA	NA	NA	NA	NA	NA	NA	NA	NA	NA	NA	NA	NA	NA	NA	NA	NA	NA	NA	NA	NA
Medical laboratory science	immunological tests	NA	ebi-a-GCST90001953	ieu-b-5067	Alzheimer's disease	CD33 on CD33dim HLA DR-	Weighted median	6	0.000241193	8.51e-05	0.00457606	7.45e-05	0.000407916	1.00024	1.00007	1.00041	1 (1,1)	positive	0.471117	-0.000180077	0.149805	NA	European	NA	2020	14116471	1558	NA	NA	NA	NA	Orr<U+00F9> V	32929287	NA	NA	NA	NA	NA	<a href="https://www.uniprot.org/uniprot/NA" target="_blank">NA</a>	NA	NA	NA	NA	NA	NA	NA	NA	NA	NA	NA	NA	NA	NA	NA	NA	NA	NA	NA	NA	NA	NA	NA	NA	NA	NA	NA	NA	NA	NA	NA	NA	NA
Medical laboratory science	immunological tests	NA	ebi-a-GCST90001953	ieu-b-5067	Alzheimer's disease	CD33 on CD33dim HLA DR-	Simple mode	6	2.93e-05	0.000212935	0.895828	-0.000388024	0.00044668	1.00003	0.999612	1.00045	1 (1,1)	overlaps null	0.471117	-0.000180077	0.149805	NA	European	NA	2020	14116471	1558	NA	NA	NA	NA	Orr<U+00F9> V	32929287	NA	NA	NA	NA	NA	<a href="https://www.uniprot.org/uniprot/NA" target="_blank">NA</a>	NA	NA	NA	NA	NA	NA	NA	NA	NA	NA	NA	NA	NA	NA	NA	NA	NA	NA	NA	NA	NA	NA	NA	NA	NA	NA	NA	NA	NA	NA	NA	NA	NA
Medical laboratory science	immunological tests	NA	ebi-a-GCST90001953	ieu-b-5067	Alzheimer's disease	CD33 on CD33dim HLA DR-	Weighted mode	6	0.000277093	8.45e-05	0.021943	0.000111537	0.000442649	1.00028	1.00011	1.00044	1 (1,1)	positive	0.471117	-0.000180077	0.149805	NA	European	NA	2020	14116471	1558	NA	NA	NA	NA	Orr<U+00F9> V	32929287	NA	NA	NA	NA	NA	<a href="https://www.uniprot.org/uniprot/NA" target="_blank">NA</a>	NA	NA	NA	NA	NA	NA	NA	NA	NA	NA	NA	NA	NA	NA	NA	NA	NA	NA	NA	NA	NA	NA	NA	NA	NA	NA	NA	NA	NA	NA	NA	NA	NA
Medical laboratory science	immunological tests	NA	ebi-a-GCST90001953	ieu-b-5067	Alzheimer's disease	CD33 on CD33dim HLA DR-	Maximum likelihood	6	0.000223067	7.78e-05	0.00414271	7.06e-05	0.00037556	1.00022	1.00007	1.00038	1 (1,1)	positive	0.471117	-0.000180077	0.149805	NA	European	NA	2020	14116471	1558	NA	NA	NA	NA	Orr<U+00F9> V	32929287	NA	NA	NA	NA	NA	<a href="https://www.uniprot.org/uniprot/NA" target="_blank">NA</a>	NA	NA	NA	NA	NA	NA	NA	NA	NA	NA	NA	NA	NA	NA	NA	NA	NA	NA	NA	NA	NA	NA	NA	NA	NA	NA	NA	NA	NA	NA	NA	NA	NA
Medical laboratory science	immunological tests	NA	ebi-a-GCST90001953	ieu-b-5067	Alzheimer's disease	CD33 on CD33dim HLA DR-	Penalised weighted median	6	0.000241193	8.39e-05	0.00405135	7.67e-05	0.000405672	1.00024	1.00008	1.00041	1 (1,1)	positive	0.471117	-0.000180077	0.149805	NA	European	NA	2020	14116471	1558	NA	NA	NA	NA	Orr<U+00F9> V	32929287	NA	NA	NA	NA	NA	<a href="https://www.uniprot.org/uniprot/NA" target="_blank">NA</a>	NA	NA	NA	NA	NA	NA	NA	NA	NA	NA	NA	NA	NA	NA	NA	NA	NA	NA	NA	NA	NA	NA	NA	NA	NA	NA	NA	NA	NA	NA	NA	NA	NA
Medical laboratory science	immunological tests	NA	ebi-a-GCST90001954	ieu-b-5067	Alzheimer's disease	CD33 on basophil	Inverse variance weighted	7	0.00019513	7.72e-05	0.0114535	4.39e-05	0.000346384	1.0002	1.00004	1.00035	1 (1,1)	positive	0.425339	-0.000159245	0.271937	NA	European	NA	2020	14112929	1555	NA	NA	NA	NA	Orr<U+00F9> V	32929287	NA	NA	NA	NA	NA	<a href="https://www.uniprot.org/uniprot/NA" target="_blank">NA</a>	NA	NA	NA	NA	NA	NA	NA	NA	NA	NA	NA	NA	NA	NA	NA	NA	NA	NA	NA	NA	NA	NA	NA	NA	NA	NA	NA	NA	NA	NA	NA	NA	NA
Medical laboratory science	immunological tests	NA	ebi-a-GCST90001954	ieu-b-5067	Alzheimer's disease	CD33 on basophil	MR Egger	7	0.000380658	0.000168963	0.0740073	4.95e-05	0.000711826	1.00038	1.00005	1.00071	1 (1,1)	overlaps null	0.425339	-0.000159245	0.271937	NA	European	NA	2020	14112929	1555	NA	NA	NA	NA	Orr<U+00F9> V	32929287	NA	NA	NA	NA	NA	<a href="https://www.uniprot.org/uniprot/NA" target="_blank">NA</a>	NA	NA	NA	NA	NA	NA	NA	NA	NA	NA	NA	NA	NA	NA	NA	NA	NA	NA	NA	NA	NA	NA	NA	NA	NA	NA	NA	NA	NA	NA	NA	NA	NA
Medical laboratory science	immunological tests	NA	ebi-a-GCST90001954	ieu-b-5067	Alzheimer's disease	CD33 on basophil	Weighted median	7	0.000220017	8.29e-05	0.00794296	5.76e-05	0.000382471	1.00022	1.00006	1.00038	1 (1,1)	positive	0.425339	-0.000159245	0.271937	NA	European	NA	2020	14112929	1555	NA	NA	NA	NA	Orr<U+00F9> V	32929287	NA	NA	NA	NA	NA	<a href="https://www.uniprot.org/uniprot/NA" target="_blank">NA</a>	NA	NA	NA	NA	NA	NA	NA	NA	NA	NA	NA	NA	NA	NA	NA	NA	NA	NA	NA	NA	NA	NA	NA	NA	NA	NA	NA	NA	NA	NA	NA	NA	NA
Medical laboratory science	immunological tests	NA	ebi-a-GCST90001954	ieu-b-5067	Alzheimer's disease	CD33 on basophil	Simple mode	7	8.16e-05	0.000208989	0.709678	-0.000328016	0.000491223	1.00008	0.999672	1.00049	1 (1,1)	overlaps null	0.425339	-0.000159245	0.271937	NA	European	NA	2020	14112929	1555	NA	NA	NA	NA	Orr<U+00F9> V	32929287	NA	NA	NA	NA	NA	<a href="https://www.uniprot.org/uniprot/NA" target="_blank">NA</a>	NA	NA	NA	NA	NA	NA	NA	NA	NA	NA	NA	NA	NA	NA	NA	NA	NA	NA	NA	NA	NA	NA	NA	NA	NA	NA	NA	NA	NA	NA	NA	NA	NA
Medical laboratory science	immunological tests	NA	ebi-a-GCST90001954	ieu-b-5067	Alzheimer's disease	CD33 on basophil	Weighted mode	7	0.000233789	8.55e-05	0.0340565	6.61e-05	0.000401461	1.00023	1.00007	1.0004	1 (1,1)	positive	0.425339	-0.000159245	0.271937	NA	European	NA	2020	14112929	1555	NA	NA	NA	NA	Orr<U+00F9> V	32929287	NA	NA	NA	NA	NA	<a href="https://www.uniprot.org/uniprot/NA" target="_blank">NA</a>	NA	NA	NA	NA	NA	NA	NA	NA	NA	NA	NA	NA	NA	NA	NA	NA	NA	NA	NA	NA	NA	NA	NA	NA	NA	NA	NA	NA	NA	NA	NA	NA	NA
Medical laboratory science	immunological tests	NA	ebi-a-GCST90001954	ieu-b-5067	Alzheimer's disease	CD33 on basophil	Maximum likelihood	7	0.000195483	7.74e-05	0.0115773	4.37e-05	0.000347238	1.0002	1.00004	1.00035	1 (1,1)	positive	0.425339	-0.000159245	0.271937	NA	European	NA	2020	14112929	1555	NA	NA	NA	NA	Orr<U+00F9> V	32929287	NA	NA	NA	NA	NA	<a href="https://www.uniprot.org/uniprot/NA" target="_blank">NA</a>	NA	NA	NA	NA	NA	NA	NA	NA	NA	NA	NA	NA	NA	NA	NA	NA	NA	NA	NA	NA	NA	NA	NA	NA	NA	NA	NA	NA	NA	NA	NA	NA	NA
Medical laboratory science	immunological tests	NA	ebi-a-GCST90001954	ieu-b-5067	Alzheimer's disease	CD33 on basophil	Penalised weighted median	7	0.000220017	8.43e-05	0.00907436	5.47e-05	0.000385288	1.00022	1.00005	1.00039	1 (1,1)	positive	0.425339	-0.000159245	0.271937	NA	European	NA	2020	14112929	1555	NA	NA	NA	NA	Orr<U+00F9> V	32929287	NA	NA	NA	NA	NA	<a href="https://www.uniprot.org/uniprot/NA" target="_blank">NA</a>	NA	NA	NA	NA	NA	NA	NA	NA	NA	NA	NA	NA	NA	NA	NA	NA	NA	NA	NA	NA	NA	NA	NA	NA	NA	NA	NA	NA	NA	NA	NA	NA	NA
Medical laboratory science	immunological tests	NA	ebi-a-GCST90001955	ieu-b-5067	Alzheimer's disease	CD33 on Immature Myeloid-Derived Suppressor Cells	Inverse variance weighted	6	0.000205909	8.59e-05	0.0165112	3.76e-05	0.00037425	1.00021	1.00004	1.00037	1 (1,1)	positive	0.331102	-0.000153688	0.339929	NA	European	NA	2020	14110139	1554	NA	NA	NA	NA	Orr<U+00F9> V	32929287	NA	NA	NA	NA	NA	<a href="https://www.uniprot.org/uniprot/NA" target="_blank">NA</a>	NA	NA	NA	NA	NA	NA	NA	NA	NA	NA	NA	NA	NA	NA	NA	NA	NA	NA	NA	NA	NA	NA	NA	NA	NA	NA	NA	NA	NA	NA	NA	NA	NA
Medical laboratory science	immunological tests	NA	ebi-a-GCST90001955	ieu-b-5067	Alzheimer's disease	CD33 on Immature Myeloid-Derived Suppressor Cells	MR Egger	6	0.000380692	0.000182215	0.10492	2.36e-05	0.000737833	1.00038	1.00002	1.00074	1 (1,1)	overlaps null	0.331102	-0.000153688	0.339929	NA	European	NA	2020	14110139	1554	NA	NA	NA	NA	Orr<U+00F9> V	32929287	NA	NA	NA	NA	NA	<a href="https://www.uniprot.org/uniprot/NA" target="_blank">NA</a>	NA	NA	NA	NA	NA	NA	NA	NA	NA	NA	NA	NA	NA	NA	NA	NA	NA	NA	NA	NA	NA	NA	NA	NA	NA	NA	NA	NA	NA	NA	NA	NA	NA
Medical laboratory science	immunological tests	NA	ebi-a-GCST90001955	ieu-b-5067	Alzheimer's disease	CD33 on Immature Myeloid-Derived Suppressor Cells	Weighted median	6	0.000230973	8.33e-05	0.00556099	6.77e-05	0.000394251	1.00023	1.00007	1.00039	1 (1,1)	positive	0.331102	-0.000153688	0.339929	NA	European	NA	2020	14110139	1554	NA	NA	NA	NA	Orr<U+00F9> V	32929287	NA	NA	NA	NA	NA	<a href="https://www.uniprot.org/uniprot/NA" target="_blank">NA</a>	NA	NA	NA	NA	NA	NA	NA	NA	NA	NA	NA	NA	NA	NA	NA	NA	NA	NA	NA	NA	NA	NA	NA	NA	NA	NA	NA	NA	NA	NA	NA	NA	NA
Medical laboratory science	immunological tests	NA	ebi-a-GCST90001955	ieu-b-5067	Alzheimer's disease	CD33 on Immature Myeloid-Derived Suppressor Cells	Simple mode	6	9.23e-05	0.000202492	0.667471	-0.000304535	0.000489232	1.00009	0.999696	1.00049	1 (1,1)	overlaps null	0.331102	-0.000153688	0.339929	NA	European	NA	2020	14110139	1554	NA	NA	NA	NA	Orr<U+00F9> V	32929287	NA	NA	NA	NA	NA	<a href="https://www.uniprot.org/uniprot/NA" target="_blank">NA</a>	NA	NA	NA	NA	NA	NA	NA	NA	NA	NA	NA	NA	NA	NA	NA	NA	NA	NA	NA	NA	NA	NA	NA	NA	NA	NA	NA	NA	NA	NA	NA	NA	NA
Medical laboratory science	immunological tests	NA	ebi-a-GCST90001955	ieu-b-5067	Alzheimer's disease	CD33 on Immature Myeloid-Derived Suppressor Cells	Weighted mode	6	0.000239492	8.37e-05	0.0353087	7.55e-05	0.000403483	1.00024	1.00008	1.0004	1 (1,1)	positive	0.331102	-0.000153688	0.339929	NA	European	NA	2020	14110139	1554	NA	NA	NA	NA	Orr<U+00F9> V	32929287	NA	NA	NA	NA	NA	<a href="https://www.uniprot.org/uniprot/NA" target="_blank">NA</a>	NA	NA	NA	NA	NA	NA	NA	NA	NA	NA	NA	NA	NA	NA	NA	NA	NA	NA	NA	NA	NA	NA	NA	NA	NA	NA	NA	NA	NA	NA	NA	NA	NA
Medical laboratory science	immunological tests	NA	ebi-a-GCST90001955	ieu-b-5067	Alzheimer's disease	CD33 on Immature Myeloid-Derived Suppressor Cells	Maximum likelihood	6	0.000206281	8.03e-05	0.0102417	4.88e-05	0.00036375	1.00021	1.00005	1.00036	1 (1,1)	positive	0.331102	-0.000153688	0.339929	NA	European	NA	2020	14110139	1554	NA	NA	NA	NA	Orr<U+00F9> V	32929287	NA	NA	NA	NA	NA	<a href="https://www.uniprot.org/uniprot/NA" target="_blank">NA</a>	NA	NA	NA	NA	NA	NA	NA	NA	NA	NA	NA	NA	NA	NA	NA	NA	NA	NA	NA	NA	NA	NA	NA	NA	NA	NA	NA	NA	NA	NA	NA	NA	NA
Medical laboratory science	immunological tests	NA	ebi-a-GCST90001955	ieu-b-5067	Alzheimer's disease	CD33 on Immature Myeloid-Derived Suppressor Cells	Penalised weighted median	6	0.000230973	8.46e-05	0.00633254	6.51e-05	0.000396796	1.00023	1.00007	1.0004	1 (1,1)	positive	0.331102	-0.000153688	0.339929	NA	European	NA	2020	14110139	1554	NA	NA	NA	NA	Orr<U+00F9> V	32929287	NA	NA	NA	NA	NA	<a href="https://www.uniprot.org/uniprot/NA" target="_blank">NA</a>	NA	NA	NA	NA	NA	NA	NA	NA	NA	NA	NA	NA	NA	NA	NA	NA	NA	NA	NA	NA	NA	NA	NA	NA	NA	NA	NA	NA	NA	NA	NA	NA	NA
Medical laboratory science	immunological tests	NA	ebi-a-GCST90001956	ieu-b-5067	Alzheimer's disease	CD33 on CD33+ HLA DR+	Inverse variance weighted	3	0.000242622	7.68e-05	0.00158191	9.21e-05	0.000393146	1.00024	1.00009	1.00039	1 (1,1)	positive	0.597131	-0.000105197	0.497952	NA	European	NA	2020	14129808	1579	NA	NA	NA	NA	Orr<U+00F9> V	32929287	NA	NA	NA	NA	NA	<a href="https://www.uniprot.org/uniprot/NA" target="_blank">NA</a>	NA	NA	NA	NA	NA	NA	NA	NA	NA	NA	NA	NA	NA	NA	NA	NA	NA	NA	NA	NA	NA	NA	NA	NA	NA	NA	NA	NA	NA	NA	NA	NA	NA
Medical laboratory science	immunological tests	NA	ebi-a-GCST90001956	ieu-b-5067	Alzheimer's disease	CD33 on CD33+ HLA DR+	MR Egger	3	0.000355178	0.000135664	0.232277	8.93e-05	0.00062108	1.00036	1.00009	1.00062	1 (1,1)	overlaps null	0.597131	-0.000105197	0.497952	NA	European	NA	2020	14129808	1579	NA	NA	NA	NA	Orr<U+00F9> V	32929287	NA	NA	NA	NA	NA	<a href="https://www.uniprot.org/uniprot/NA" target="_blank">NA</a>	NA	NA	NA	NA	NA	NA	NA	NA	NA	NA	NA	NA	NA	NA	NA	NA	NA	NA	NA	NA	NA	NA	NA	NA	NA	NA	NA	NA	NA	NA	NA	NA	NA
Medical laboratory science	immunological tests	NA	ebi-a-GCST90001956	ieu-b-5067	Alzheimer's disease	CD33 on CD33+ HLA DR+	Weighted median	3	0.000242056	7.8e-05	0.00192367	8.91e-05	0.000395011	1.00024	1.00009	1.0004	1 (1,1)	positive	0.597131	-0.000105197	0.497952	NA	European	NA	2020	14129808	1579	NA	NA	NA	NA	Orr<U+00F9> V	32929287	NA	NA	NA	NA	NA	<a href="https://www.uniprot.org/uniprot/NA" target="_blank">NA</a>	NA	NA	NA	NA	NA	NA	NA	NA	NA	NA	NA	NA	NA	NA	NA	NA	NA	NA	NA	NA	NA	NA	NA	NA	NA	NA	NA	NA	NA	NA	NA	NA	NA
Medical laboratory science	immunological tests	NA	ebi-a-GCST90001956	ieu-b-5067	Alzheimer's disease	CD33 on CD33+ HLA DR+	Simple mode	3	1.34e-05	0.000183116	0.948436	-0.000345536	0.000372278	1.00001	0.999655	1.00037	1 (1,1)	overlaps null	0.597131	-0.000105197	0.497952	NA	European	NA	2020	14129808	1579	NA	NA	NA	NA	Orr<U+00F9> V	32929287	NA	NA	NA	NA	NA	<a href="https://www.uniprot.org/uniprot/NA" target="_blank">NA</a>	NA	NA	NA	NA	NA	NA	NA	NA	NA	NA	NA	NA	NA	NA	NA	NA	NA	NA	NA	NA	NA	NA	NA	NA	NA	NA	NA	NA	NA	NA	NA	NA	NA
Medical laboratory science	immunological tests	NA	ebi-a-GCST90001956	ieu-b-5067	Alzheimer's disease	CD33 on CD33+ HLA DR+	Weighted mode	3	0.000268821	7.79e-05	0.0746897	0.000116136	0.000421507	1.00027	1.00012	1.00042	1 (1,1)	overlaps null	0.597131	-0.000105197	0.497952	NA	European	NA	2020	14129808	1579	NA	NA	NA	NA	Orr<U+00F9> V	32929287	NA	NA	NA	NA	NA	<a href="https://www.uniprot.org/uniprot/NA" target="_blank">NA</a>	NA	NA	NA	NA	NA	NA	NA	NA	NA	NA	NA	NA	NA	NA	NA	NA	NA	NA	NA	NA	NA	NA	NA	NA	NA	NA	NA	NA	NA	NA	NA	NA	NA
Medical laboratory science	immunological tests	NA	ebi-a-GCST90001956	ieu-b-5067	Alzheimer's disease	CD33 on CD33+ HLA DR+	Maximum likelihood	3	0.000242859	7.71e-05	0.0016427	9.17e-05	0.000394057	1.00024	1.00009	1.00039	1 (1,1)	positive	0.597131	-0.000105197	0.497952	NA	European	NA	2020	14129808	1579	NA	NA	NA	NA	Orr<U+00F9> V	32929287	NA	NA	NA	NA	NA	<a href="https://www.uniprot.org/uniprot/NA" target="_blank">NA</a>	NA	NA	NA	NA	NA	NA	NA	NA	NA	NA	NA	NA	NA	NA	NA	NA	NA	NA	NA	NA	NA	NA	NA	NA	NA	NA	NA	NA	NA	NA	NA	NA	NA
Medical laboratory science	immunological tests	NA	ebi-a-GCST90001956	ieu-b-5067	Alzheimer's disease	CD33 on CD33+ HLA DR+	Penalised weighted median	3	0.000242056	7.89e-05	0.00215436	8.74e-05	0.000396691	1.00024	1.00009	1.0004	1 (1,1)	positive	0.597131	-0.000105197	0.497952	NA	European	NA	2020	14129808	1579	NA	NA	NA	NA	Orr<U+00F9> V	32929287	NA	NA	NA	NA	NA	<a href="https://www.uniprot.org/uniprot/NA" target="_blank">NA</a>	NA	NA	NA	NA	NA	NA	NA	NA	NA	NA	NA	NA	NA	NA	NA	NA	NA	NA	NA	NA	NA	NA	NA	NA	NA	NA	NA	NA	NA	NA	NA	NA	NA
Medical laboratory science	immunological tests	NA	ebi-a-GCST90001957	ieu-b-5067	Alzheimer's disease	CD33 on CD33+ HLA DR+ CD14-	Inverse variance weighted	3	0.000241687	7.65e-05	0.00158704	9.17e-05	0.000391676	1.00024	1.00009	1.00039	1 (1,1)	positive	0.595354	-0.000105446	0.497485	NA	European	NA	2020	14129762	1578	NA	NA	NA	NA	Orr<U+00F9> V	32929287	NA	NA	NA	NA	NA	<a href="https://www.uniprot.org/uniprot/NA" target="_blank">NA</a>	NA	NA	NA	NA	NA	NA	NA	NA	NA	NA	NA	NA	NA	NA	NA	NA	NA	NA	NA	NA	NA	NA	NA	NA	NA	NA	NA	NA	NA	NA	NA	NA	NA
Medical laboratory science	immunological tests	NA	ebi-a-GCST90001957	ieu-b-5067	Alzheimer's disease	CD33 on CD33+ HLA DR+ CD14-	MR Egger	3	0.000354156	0.000135303	0.232323	8.9e-05	0.00061935	1.00035	1.00009	1.00062	1 (1,1)	overlaps null	0.595354	-0.000105446	0.497485	NA	European	NA	2020	14129762	1578	NA	NA	NA	NA	Orr<U+00F9> V	32929287	NA	NA	NA	NA	NA	<a href="https://www.uniprot.org/uniprot/NA" target="_blank">NA</a>	NA	NA	NA	NA	NA	NA	NA	NA	NA	NA	NA	NA	NA	NA	NA	NA	NA	NA	NA	NA	NA	NA	NA	NA	NA	NA	NA	NA	NA	NA	NA	NA	NA
Medical laboratory science	immunological tests	NA	ebi-a-GCST90001957	ieu-b-5067	Alzheimer's disease	CD33 on CD33+ HLA DR+ CD14-	Weighted median	3	0.000241116	7.68e-05	0.0016821	9.07e-05	0.00039156	1.00024	1.00009	1.00039	1 (1,1)	positive	0.595354	-0.000105446	0.497485	NA	European	NA	2020	14129762	1578	NA	NA	NA	NA	Orr<U+00F9> V	32929287	NA	NA	NA	NA	NA	<a href="https://www.uniprot.org/uniprot/NA" target="_blank">NA</a>	NA	NA	NA	NA	NA	NA	NA	NA	NA	NA	NA	NA	NA	NA	NA	NA	NA	NA	NA	NA	NA	NA	NA	NA	NA	NA	NA	NA	NA	NA	NA	NA	NA
Medical laboratory science	immunological tests	NA	ebi-a-GCST90001957	ieu-b-5067	Alzheimer's disease	CD33 on CD33+ HLA DR+ CD14-	Simple mode	3	1.31e-05	0.000179813	0.948592	-0.000339344	0.000365524	1.00001	0.999661	1.00037	1 (1,1)	overlaps null	0.595354	-0.000105446	0.497485	NA	European	NA	2020	14129762	1578	NA	NA	NA	NA	Orr<U+00F9> V	32929287	NA	NA	NA	NA	NA	<a href="https://www.uniprot.org/uniprot/NA" target="_blank">NA</a>	NA	NA	NA	NA	NA	NA	NA	NA	NA	NA	NA	NA	NA	NA	NA	NA	NA	NA	NA	NA	NA	NA	NA	NA	NA	NA	NA	NA	NA	NA	NA	NA	NA
Medical laboratory science	immunological tests	NA	ebi-a-GCST90001957	ieu-b-5067	Alzheimer's disease	CD33 on CD33+ HLA DR+ CD14-	Weighted mode	3	0.000268166	7.93e-05	0.0773495	0.000112825	0.000423507	1.00027	1.00011	1.00042	1 (1,1)	overlaps null	0.595354	-0.000105446	0.497485	NA	European	NA	2020	14129762	1578	NA	NA	NA	NA	Orr<U+00F9> V	32929287	NA	NA	NA	NA	NA	<a href="https://www.uniprot.org/uniprot/NA" target="_blank">NA</a>	NA	NA	NA	NA	NA	NA	NA	NA	NA	NA	NA	NA	NA	NA	NA	NA	NA	NA	NA	NA	NA	NA	NA	NA	NA	NA	NA	NA	NA	NA	NA	NA	NA
Medical laboratory science	immunological tests	NA	ebi-a-GCST90001957	ieu-b-5067	Alzheimer's disease	CD33 on CD33+ HLA DR+ CD14-	Maximum likelihood	3	0.000241888	7.69e-05	0.00164977	9.12e-05	0.000392542	1.00024	1.00009	1.00039	1 (1,1)	positive	0.595354	-0.000105446	0.497485	NA	European	NA	2020	14129762	1578	NA	NA	NA	NA	Orr<U+00F9> V	32929287	NA	NA	NA	NA	NA	<a href="https://www.uniprot.org/uniprot/NA" target="_blank">NA</a>	NA	NA	NA	NA	NA	NA	NA	NA	NA	NA	NA	NA	NA	NA	NA	NA	NA	NA	NA	NA	NA	NA	NA	NA	NA	NA	NA	NA	NA	NA	NA	NA	NA
Medical laboratory science	immunological tests	NA	ebi-a-GCST90001957	ieu-b-5067	Alzheimer's disease	CD33 on CD33+ HLA DR+ CD14-	Penalised weighted median	3	0.000241116	8.17e-05	0.00316544	8.1e-05	0.00040125	1.00024	1.00008	1.0004	1 (1,1)	positive	0.595354	-0.000105446	0.497485	NA	European	NA	2020	14129762	1578	NA	NA	NA	NA	Orr<U+00F9> V	32929287	NA	NA	NA	NA	NA	<a href="https://www.uniprot.org/uniprot/NA" target="_blank">NA</a>	NA	NA	NA	NA	NA	NA	NA	NA	NA	NA	NA	NA	NA	NA	NA	NA	NA	NA	NA	NA	NA	NA	NA	NA	NA	NA	NA	NA	NA	NA	NA	NA	NA
Medical laboratory science	blood lipids and lipoproteins	NA	ebi-a-GCST90002412	ieu-b-5067	Alzheimer's disease	Low density lipoprotein cholesterol levels	Inverse variance weighted	267	0.00114056	0.000230837	7.77e-07	0.000688118	0.001593	1.00114	1.00069	1.00159	1 (1,1)	positive	1.83e-14	-2.67e-05	0.028859	NA	European	NA	2020	16293344	431167	NA	NA	NA	NA	Klimentidis YC	32493714	NA	NA	NA	NA	NA	<a href="https://www.uniprot.org/uniprot/NA" target="_blank">NA</a>	NA	NA	NA	NA	NA	NA	NA	NA	NA	NA	NA	NA	NA	NA	NA	NA	NA	NA	NA	NA	NA	NA	NA	NA	NA	NA	NA	NA	NA	NA	NA	NA	NA
Medical laboratory science	blood lipids and lipoproteins	NA	ebi-a-GCST90002412	ieu-b-5067	Alzheimer's disease	Low density lipoprotein cholesterol levels	MR Egger	267	0.00154187	0.000293061	2.95e-07	0.000967474	0.00211627	1.00154	1.00097	1.00212	1 (1,1)	positive	1.83e-14	-2.67e-05	0.028859	NA	European	NA	2020	16293344	431167	NA	NA	NA	NA	Klimentidis YC	32493714	NA	NA	NA	NA	NA	<a href="https://www.uniprot.org/uniprot/NA" target="_blank">NA</a>	NA	NA	NA	NA	NA	NA	NA	NA	NA	NA	NA	NA	NA	NA	NA	NA	NA	NA	NA	NA	NA	NA	NA	NA	NA	NA	NA	NA	NA	NA	NA	NA	NA
Medical laboratory science	blood lipids and lipoproteins	NA	ebi-a-GCST90002412	ieu-b-5067	Alzheimer's disease	Low density lipoprotein cholesterol levels	Weighted median	267	0.000333922	0.000396953	0.400229	-0.000444106	0.00111195	1.00033	0.999556	1.00111	1 (1,1)	overlaps null	1.83e-14	-2.67e-05	0.028859	NA	European	NA	2020	16293344	431167	NA	NA	NA	NA	Klimentidis YC	32493714	NA	NA	NA	NA	NA	<a href="https://www.uniprot.org/uniprot/NA" target="_blank">NA</a>	NA	NA	NA	NA	NA	NA	NA	NA	NA	NA	NA	NA	NA	NA	NA	NA	NA	NA	NA	NA	NA	NA	NA	NA	NA	NA	NA	NA	NA	NA	NA	NA	NA
Medical laboratory science	blood lipids and lipoproteins	NA	ebi-a-GCST90002412	ieu-b-5067	Alzheimer's disease	Low density lipoprotein cholesterol levels	Simple mode	267	-0.000313556	0.000758412	0.679619	-0.00180004	0.00117293	0.999686	0.998202	1.00117	1 (1,1)	overlaps null	1.83e-14	-2.67e-05	0.028859	NA	European	NA	2020	16293344	431167	NA	NA	NA	NA	Klimentidis YC	32493714	NA	NA	NA	NA	NA	<a href="https://www.uniprot.org/uniprot/NA" target="_blank">NA</a>	NA	NA	NA	NA	NA	NA	NA	NA	NA	NA	NA	NA	NA	NA	NA	NA	NA	NA	NA	NA	NA	NA	NA	NA	NA	NA	NA	NA	NA	NA	NA	NA	NA
Medical laboratory science	blood lipids and lipoproteins	NA	ebi-a-GCST90002412	ieu-b-5067	Alzheimer's disease	Low density lipoprotein cholesterol levels	Weighted mode	267	0.000901299	0.000251392	0.000400571	0.000408571	0.00139403	1.0009	1.00041	1.00139	1 (1,1)	positive	1.83e-14	-2.67e-05	0.028859	NA	European	NA	2020	16293344	431167	NA	NA	NA	NA	Klimentidis YC	32493714	NA	NA	NA	NA	NA	<a href="https://www.uniprot.org/uniprot/NA" target="_blank">NA</a>	NA	NA	NA	NA	NA	NA	NA	NA	NA	NA	NA	NA	NA	NA	NA	NA	NA	NA	NA	NA	NA	NA	NA	NA	NA	NA	NA	NA	NA	NA	NA	NA	NA
Medical laboratory science	blood lipids and lipoproteins	NA	ebi-a-GCST90002412	ieu-b-5067	Alzheimer's disease	Low density lipoprotein cholesterol levels	Maximum likelihood	267	0.00114455	0.000172416	3.17e-11	0.000806611	0.00148248	1.00115	1.00081	1.00148	1 (1,1)	positive	1.83e-14	-2.67e-05	0.028859	NA	European	NA	2020	16293344	431167	NA	NA	NA	NA	Klimentidis YC	32493714	NA	NA	NA	NA	NA	<a href="https://www.uniprot.org/uniprot/NA" target="_blank">NA</a>	NA	NA	NA	NA	NA	NA	NA	NA	NA	NA	NA	NA	NA	NA	NA	NA	NA	NA	NA	NA	NA	NA	NA	NA	NA	NA	NA	NA	NA	NA	NA	NA	NA
Medical laboratory science	blood lipids and lipoproteins	NA	ebi-a-GCST90002412	ieu-b-5067	Alzheimer's disease	Low density lipoprotein cholesterol levels	Penalised weighted median	267	-7.3e-05	0.000361473	0.839919	-0.000781503	0.00063547	0.999927	0.999219	1.00064	1 (1,1)	overlaps null	1.83e-14	-2.67e-05	0.028859	NA	European	NA	2020	16293344	431167	NA	NA	NA	NA	Klimentidis YC	32493714	NA	NA	NA	NA	NA	<a href="https://www.uniprot.org/uniprot/NA" target="_blank">NA</a>	NA	NA	NA	NA	NA	NA	NA	NA	NA	NA	NA	NA	NA	NA	NA	NA	NA	NA	NA	NA	NA	NA	NA	NA	NA	NA	NA	NA	NA	NA	NA	NA	NA
Family history	NA	NA	ebi-a-GCST90012877	ieu-b-5067	Alzheimer's disease	Alzheimer's disease or family history of Alzheimer's disease	Inverse variance weighted	30	0.00209973	0.000191767	6.69e-28	0.00172387	0.0024756	1.0021	1.00173	1.00248	1 (1,1)	positive	0.730692	-6.89e-05	0.0830086	NA	European	NA	2021	10602762	472868	NA	NA	NA	NA	Schwartzentruber J	33589840	NA	NA	NA	NA	NA	<a href="https://www.uniprot.org/uniprot/NA" target="_blank">NA</a>	NA	NA	NA	NA	NA	NA	NA	NA	NA	NA	NA	NA	NA	NA	NA	NA	NA	NA	NA	NA	NA	NA	NA	NA	NA	NA	NA	NA	NA	NA	NA	NA	NA
Family history	NA	NA	ebi-a-GCST90012877	ieu-b-5067	Alzheimer's disease	Alzheimer's disease or family history of Alzheimer's disease	MR Egger	30	0.00265978	0.000365817	6.47e-08	0.00194278	0.00337678	1.00266	1.00194	1.00338	1 (1,1)	positive	0.730692	-6.89e-05	0.0830086	NA	European	NA	2021	10602762	472868	NA	NA	NA	NA	Schwartzentruber J	33589840	NA	NA	NA	NA	NA	<a href="https://www.uniprot.org/uniprot/NA" target="_blank">NA</a>	NA	NA	NA	NA	NA	NA	NA	NA	NA	NA	NA	NA	NA	NA	NA	NA	NA	NA	NA	NA	NA	NA	NA	NA	NA	NA	NA	NA	NA	NA	NA	NA	NA
Family history	NA	NA	ebi-a-GCST90012877	ieu-b-5067	Alzheimer's disease	Alzheimer's disease or family history of Alzheimer's disease	Weighted median	30	0.00216031	0.000272435	2.2e-15	0.00162634	0.00269428	1.00216	1.00163	1.0027	1 (1,1)	positive	0.730692	-6.89e-05	0.0830086	NA	European	NA	2021	10602762	472868	NA	NA	NA	NA	Schwartzentruber J	33589840	NA	NA	NA	NA	NA	<a href="https://www.uniprot.org/uniprot/NA" target="_blank">NA</a>	NA	NA	NA	NA	NA	NA	NA	NA	NA	NA	NA	NA	NA	NA	NA	NA	NA	NA	NA	NA	NA	NA	NA	NA	NA	NA	NA	NA	NA	NA	NA	NA	NA
Family history	NA	NA	ebi-a-GCST90012877	ieu-b-5067	Alzheimer's disease	Alzheimer's disease or family history of Alzheimer's disease	Simple mode	30	0.00199783	0.000509862	0.000499101	0.000998503	0.00299716	1.002	1.001	1.003	1 (1,1)	positive	0.730692	-6.89e-05	0.0830086	NA	European	NA	2021	10602762	472868	NA	NA	NA	NA	Schwartzentruber J	33589840	NA	NA	NA	NA	NA	<a href="https://www.uniprot.org/uniprot/NA" target="_blank">NA</a>	NA	NA	NA	NA	NA	NA	NA	NA	NA	NA	NA	NA	NA	NA	NA	NA	NA	NA	NA	NA	NA	NA	NA	NA	NA	NA	NA	NA	NA	NA	NA	NA	NA
Family history	NA	NA	ebi-a-GCST90012877	ieu-b-5067	Alzheimer's disease	Alzheimer's disease or family history of Alzheimer's disease	Weighted mode	30	0.002322	0.000338408	1.55e-07	0.00165872	0.00298528	1.00232	1.00166	1.00299	1 (1,1)	positive	0.730692	-6.89e-05	0.0830086	NA	European	NA	2021	10602762	472868	NA	NA	NA	NA	Schwartzentruber J	33589840	NA	NA	NA	NA	NA	<a href="https://www.uniprot.org/uniprot/NA" target="_blank">NA</a>	NA	NA	NA	NA	NA	NA	NA	NA	NA	NA	NA	NA	NA	NA	NA	NA	NA	NA	NA	NA	NA	NA	NA	NA	NA	NA	NA	NA	NA	NA	NA	NA	NA
Family history	NA	NA	ebi-a-GCST90012877	ieu-b-5067	Alzheimer's disease	Alzheimer's disease or family history of Alzheimer's disease	Maximum likelihood	30	0.00210807	0.000197083	1.06e-26	0.00172179	0.00249435	1.00211	1.00172	1.0025	1 (1,1)	positive	0.730692	-6.89e-05	0.0830086	NA	European	NA	2021	10602762	472868	NA	NA	NA	NA	Schwartzentruber J	33589840	NA	NA	NA	NA	NA	<a href="https://www.uniprot.org/uniprot/NA" target="_blank">NA</a>	NA	NA	NA	NA	NA	NA	NA	NA	NA	NA	NA	NA	NA	NA	NA	NA	NA	NA	NA	NA	NA	NA	NA	NA	NA	NA	NA	NA	NA	NA	NA	NA	NA
Family history	NA	NA	ebi-a-GCST90012877	ieu-b-5067	Alzheimer's disease	Alzheimer's disease or family history of Alzheimer's disease	Penalised weighted median	30	0.00220859	0.00027654	1.39e-15	0.00166658	0.00275061	1.00221	1.00167	1.00275	1 (1,1)	positive	0.730692	-6.89e-05	0.0830086	NA	European	NA	2021	10602762	472868	NA	NA	NA	NA	Schwartzentruber J	33589840	NA	NA	NA	NA	NA	<a href="https://www.uniprot.org/uniprot/NA" target="_blank">NA</a>	NA	NA	NA	NA	NA	NA	NA	NA	NA	NA	NA	NA	NA	NA	NA	NA	NA	NA	NA	NA	NA	NA	NA	NA	NA	NA	NA	NA	NA	NA	NA	NA	NA
Family history	NA	NA	ebi-a-GCST90012878	ieu-b-5067	Alzheimer's disease	Family history of Alzheimer's disease	Inverse variance weighted	10	0.0483271	0.00383478	2.05e-36	0.0408109	0.0558432	1.04951	1.04166	1.05743	1.05 (1.04,1.06)	positive	0.0574951	-0.000187852	0.00705031	NA	European	NA	2021	25065989	408942	NA	NA	NA	NA	Schwartzentruber J	33589840	NA	NA	NA	NA	NA	<a href="https://www.uniprot.org/uniprot/NA" target="_blank">NA</a>	NA	NA	NA	NA	NA	NA	NA	NA	NA	NA	NA	NA	NA	NA	NA	NA	NA	NA	NA	NA	NA	NA	NA	NA	NA	NA	NA	NA	NA	NA	NA	NA	NA
Family history	NA	NA	ebi-a-GCST90012878	ieu-b-5067	Alzheimer's disease	Family history of Alzheimer's disease	MR Egger	10	0.0600246	0.00431599	6.92e-07	0.0515652	0.0684839	1.06186	1.05292	1.07088	1.06 (1.05,1.07)	positive	0.0574951	-0.000187852	0.00705031	NA	European	NA	2021	25065989	408942	NA	NA	NA	NA	Schwartzentruber J	33589840	NA	NA	NA	NA	NA	<a href="https://www.uniprot.org/uniprot/NA" target="_blank">NA</a>	NA	NA	NA	NA	NA	NA	NA	NA	NA	NA	NA	NA	NA	NA	NA	NA	NA	NA	NA	NA	NA	NA	NA	NA	NA	NA	NA	NA	NA	NA	NA	NA	NA
Family history	NA	NA	ebi-a-GCST90012878	ieu-b-5067	Alzheimer's disease	Family history of Alzheimer's disease	Weighted median	10	0.0533564	0.00346938	2.26e-53	0.0465564	0.0601564	1.05481	1.04766	1.062	1.05 (1.05,1.06)	positive	0.0574951	-0.000187852	0.00705031	NA	European	NA	2021	25065989	408942	NA	NA	NA	NA	Schwartzentruber J	33589840	NA	NA	NA	NA	NA	<a href="https://www.uniprot.org/uniprot/NA" target="_blank">NA</a>	NA	NA	NA	NA	NA	NA	NA	NA	NA	NA	NA	NA	NA	NA	NA	NA	NA	NA	NA	NA	NA	NA	NA	NA	NA	NA	NA	NA	NA	NA	NA	NA	NA
Family history	NA	NA	ebi-a-GCST90012878	ieu-b-5067	Alzheimer's disease	Family history of Alzheimer's disease	Simple mode	10	0.0397531	0.0117322	0.00801976	0.016758	0.0627482	1.04055	1.0169	1.06476	1.04 (1.02,1.06)	positive	0.0574951	-0.000187852	0.00705031	NA	European	NA	2021	25065989	408942	NA	NA	NA	NA	Schwartzentruber J	33589840	NA	NA	NA	NA	NA	<a href="https://www.uniprot.org/uniprot/NA" target="_blank">NA</a>	NA	NA	NA	NA	NA	NA	NA	NA	NA	NA	NA	NA	NA	NA	NA	NA	NA	NA	NA	NA	NA	NA	NA	NA	NA	NA	NA	NA	NA	NA	NA	NA	NA
Family history	NA	NA	ebi-a-GCST90012878	ieu-b-5067	Alzheimer's disease	Family history of Alzheimer's disease	Weighted mode	10	0.0532962	0.00353919	1.09e-07	0.0463594	0.060233	1.05474	1.04745	1.06208	1.05 (1.05,1.06)	positive	0.0574951	-0.000187852	0.00705031	NA	European	NA	2021	25065989	408942	NA	NA	NA	NA	Schwartzentruber J	33589840	NA	NA	NA	NA	NA	<a href="https://www.uniprot.org/uniprot/NA" target="_blank">NA</a>	NA	NA	NA	NA	NA	NA	NA	NA	NA	NA	NA	NA	NA	NA	NA	NA	NA	NA	NA	NA	NA	NA	NA	NA	NA	NA	NA	NA	NA	NA	NA	NA	NA
Family history	NA	NA	ebi-a-GCST90012878	ieu-b-5067	Alzheimer's disease	Family history of Alzheimer's disease	Maximum likelihood	10	0.0495073	0.00306588	1.18e-58	0.0434981	0.0555164	1.05075	1.04446	1.05709	1.05 (1.04,1.06)	positive	0.0574951	-0.000187852	0.00705031	NA	European	NA	2021	25065989	408942	NA	NA	NA	NA	Schwartzentruber J	33589840	NA	NA	NA	NA	NA	<a href="https://www.uniprot.org/uniprot/NA" target="_blank">NA</a>	NA	NA	NA	NA	NA	NA	NA	NA	NA	NA	NA	NA	NA	NA	NA	NA	NA	NA	NA	NA	NA	NA	NA	NA	NA	NA	NA	NA	NA	NA	NA	NA	NA
Family history	NA	NA	ebi-a-GCST90012878	ieu-b-5067	Alzheimer's disease	Family history of Alzheimer's disease	Penalised weighted median	10	0.0534435	0.00346374	1.04e-53	0.0466545	0.0602324	1.0549	1.04776	1.06208	1.05 (1.05,1.06)	positive	0.0574951	-0.000187852	0.00705031	NA	European	NA	2021	25065989	408942	NA	NA	NA	NA	Schwartzentruber J	33589840	NA	NA	NA	NA	NA	<a href="https://www.uniprot.org/uniprot/NA" target="_blank">NA</a>	NA	NA	NA	NA	NA	NA	NA	NA	NA	NA	NA	NA	NA	NA	NA	NA	NA	NA	NA	NA	NA	NA	NA	NA	NA	NA	NA	NA	NA	NA	NA	NA	NA
Disease	dementia	NA	finn-b-F5_DEMENTIA	ieu-b-5067	Alzheimer's disease	Dementia	Inverse variance weighted	5	0.00319101	0.000356091	3.21e-19	0.00249307	0.00388894	1.0032	1.0025	1.0039	1 (1,1)	positive	1.3e-06	-0.000234093	0.578155	NA	European	Males and Females	2021	16380463	NA	7284	209487	Binary	NA	NA	NA	NA	NA	NA	F5_DEMENTIA	NA	<a href="https://www.uniprot.org/uniprot/NA" target="_blank">NA</a>	NA	NA	NA	NA	NA	NA	NA	NA	NA	NA	NA	NA	NA	NA	NA	NA	NA	NA	NA	NA	NA	NA	NA	NA	NA	NA	NA	NA	NA	NA	NA	NA	NA
Disease	dementia	NA	finn-b-F5_DEMENTIA	ieu-b-5067	Alzheimer's disease	Dementia	MR Egger	5	0.00348027	0.000605158	0.0104443	0.00229416	0.00466638	1.00349	1.0023	1.00468	1 (1,1)	positive	1.3e-06	-0.000234093	0.578155	NA	European	Males and Females	2021	16380463	NA	7284	209487	Binary	NA	NA	NA	NA	NA	NA	F5_DEMENTIA	NA	<a href="https://www.uniprot.org/uniprot/NA" target="_blank">NA</a>	NA	NA	NA	NA	NA	NA	NA	NA	NA	NA	NA	NA	NA	NA	NA	NA	NA	NA	NA	NA	NA	NA	NA	NA	NA	NA	NA	NA	NA	NA	NA	NA	NA
Disease	dementia	NA	finn-b-F5_DEMENTIA	ieu-b-5067	Alzheimer's disease	Dementia	Weighted median	5	0.00333918	0.00015492	4.83e-103	0.00303554	0.00364283	1.00334	1.00304	1.00365	1 (1,1)	positive	1.3e-06	-0.000234093	0.578155	NA	European	Males and Females	2021	16380463	NA	7284	209487	Binary	NA	NA	NA	NA	NA	NA	F5_DEMENTIA	NA	<a href="https://www.uniprot.org/uniprot/NA" target="_blank">NA</a>	NA	NA	NA	NA	NA	NA	NA	NA	NA	NA	NA	NA	NA	NA	NA	NA	NA	NA	NA	NA	NA	NA	NA	NA	NA	NA	NA	NA	NA	NA	NA	NA	NA
Disease	dementia	NA	finn-b-F5_DEMENTIA	ieu-b-5067	Alzheimer's disease	Dementia	Simple mode	5	0.00303805	0.000377572	0.00129516	0.00229801	0.00377809	1.00304	1.0023	1.00379	1 (1,1)	positive	1.3e-06	-0.000234093	0.578155	NA	European	Males and Females	2021	16380463	NA	7284	209487	Binary	NA	NA	NA	NA	NA	NA	F5_DEMENTIA	NA	<a href="https://www.uniprot.org/uniprot/NA" target="_blank">NA</a>	NA	NA	NA	NA	NA	NA	NA	NA	NA	NA	NA	NA	NA	NA	NA	NA	NA	NA	NA	NA	NA	NA	NA	NA	NA	NA	NA	NA	NA	NA	NA	NA	NA
Disease	dementia	NA	finn-b-F5_DEMENTIA	ieu-b-5067	Alzheimer's disease	Dementia	Weighted mode	5	0.00332877	0.000147534	2.29e-05	0.00303961	0.00361794	1.00333	1.00304	1.00362	1 (1,1)	positive	1.3e-06	-0.000234093	0.578155	NA	European	Males and Females	2021	16380463	NA	7284	209487	Binary	NA	NA	NA	NA	NA	NA	F5_DEMENTIA	NA	<a href="https://www.uniprot.org/uniprot/NA" target="_blank">NA</a>	NA	NA	NA	NA	NA	NA	NA	NA	NA	NA	NA	NA	NA	NA	NA	NA	NA	NA	NA	NA	NA	NA	NA	NA	NA	NA	NA	NA	NA	NA	NA	NA	NA
Disease	dementia	NA	finn-b-F5_DEMENTIA	ieu-b-5067	Alzheimer's disease	Dementia	Maximum likelihood	5	0.00321471	0.000148429	5.09e-104	0.00292379	0.00350564	1.00322	1.00293	1.00351	1 (1,1)	positive	1.3e-06	-0.000234093	0.578155	NA	European	Males and Females	2021	16380463	NA	7284	209487	Binary	NA	NA	NA	NA	NA	NA	F5_DEMENTIA	NA	<a href="https://www.uniprot.org/uniprot/NA" target="_blank">NA</a>	NA	NA	NA	NA	NA	NA	NA	NA	NA	NA	NA	NA	NA	NA	NA	NA	NA	NA	NA	NA	NA	NA	NA	NA	NA	NA	NA	NA	NA	NA	NA	NA	NA
Disease	dementia	NA	finn-b-F5_DEMENTIA	ieu-b-5067	Alzheimer's disease	Dementia	Penalised weighted median	5	0.00334753	0.000151315	1.9e-108	0.00305095	0.0036441	1.00335	1.00306	1.00365	1 (1,1)	positive	1.3e-06	-0.000234093	0.578155	NA	European	Males and Females	2021	16380463	NA	7284	209487	Binary	NA	NA	NA	NA	NA	NA	F5_DEMENTIA	NA	<a href="https://www.uniprot.org/uniprot/NA" target="_blank">NA</a>	NA	NA	NA	NA	NA	NA	NA	NA	NA	NA	NA	NA	NA	NA	NA	NA	NA	NA	NA	NA	NA	NA	NA	NA	NA	NA	NA	NA	NA	NA	NA	NA	NA
Disease	mental disorders associated with neurological diseases	organic mental disorders	finn-b-F5_ORGANIC	ieu-b-5067	Alzheimer's disease	Organic, including symptomatic, mental disorders	Inverse variance weighted	3	0.00420956	0.000470658	3.75e-19	0.00328707	0.00513205	1.00422	1.00329	1.00515	1 (1,1.01)	positive	5.07e-05	-0.000419879	0.452015	NA	European	Males and Females	2021	16380466	NA	9305	209487	Binary	NA	NA	NA	NA	NA	NA	F5_ORGANIC	NA	<a href="https://www.uniprot.org/uniprot/NA" target="_blank">NA</a>	NA	NA	NA	NA	NA	NA	NA	NA	NA	NA	NA	NA	NA	NA	NA	NA	NA	NA	NA	NA	NA	NA	NA	NA	NA	NA	NA	NA	NA	NA	NA	NA	NA
Disease	mental disorders associated with neurological diseases	organic mental disorders	finn-b-F5_ORGANIC	ieu-b-5067	Alzheimer's disease	Organic, including symptomatic, mental disorders	MR Egger	3	0.00484172	0.000695355	0.0908087	0.00347882	0.00620462	1.00485	1.00348	1.00622	1 (1,1.01)	overlaps null	5.07e-05	-0.000419879	0.452015	NA	European	Males and Females	2021	16380466	NA	9305	209487	Binary	NA	NA	NA	NA	NA	NA	F5_ORGANIC	NA	<a href="https://www.uniprot.org/uniprot/NA" target="_blank">NA</a>	NA	NA	NA	NA	NA	NA	NA	NA	NA	NA	NA	NA	NA	NA	NA	NA	NA	NA	NA	NA	NA	NA	NA	NA	NA	NA	NA	NA	NA	NA	NA	NA	NA
Disease	mental disorders associated with neurological diseases	organic mental disorders	finn-b-F5_ORGANIC	ieu-b-5067	Alzheimer's disease	Organic, including symptomatic, mental disorders	Weighted median	3	0.00418976	0.000192199	2.37e-105	0.00381305	0.00456647	1.0042	1.00382	1.00458	1 (1,1)	positive	5.07e-05	-0.000419879	0.452015	NA	European	Males and Females	2021	16380466	NA	9305	209487	Binary	NA	NA	NA	NA	NA	NA	F5_ORGANIC	NA	<a href="https://www.uniprot.org/uniprot/NA" target="_blank">NA</a>	NA	NA	NA	NA	NA	NA	NA	NA	NA	NA	NA	NA	NA	NA	NA	NA	NA	NA	NA	NA	NA	NA	NA	NA	NA	NA	NA	NA	NA	NA	NA	NA	NA
Disease	mental disorders associated with neurological diseases	organic mental disorders	finn-b-F5_ORGANIC	ieu-b-5067	Alzheimer's disease	Organic, including symptomatic, mental disorders	Simple mode	3	0.00289437	0.0010291	0.106586	0.000877323	0.00491141	1.0029	1.00088	1.00492	1 (1,1)	overlaps null	5.07e-05	-0.000419879	0.452015	NA	European	Males and Females	2021	16380466	NA	9305	209487	Binary	NA	NA	NA	NA	NA	NA	F5_ORGANIC	NA	<a href="https://www.uniprot.org/uniprot/NA" target="_blank">NA</a>	NA	NA	NA	NA	NA	NA	NA	NA	NA	NA	NA	NA	NA	NA	NA	NA	NA	NA	NA	NA	NA	NA	NA	NA	NA	NA	NA	NA	NA	NA	NA	NA	NA
Disease	mental disorders associated with neurological diseases	organic mental disorders	finn-b-F5_ORGANIC	ieu-b-5067	Alzheimer's disease	Organic, including symptomatic, mental disorders	Weighted mode	3	0.0042772	0.000194232	0.00205582	0.0038965	0.00465789	1.00429	1.0039	1.00467	1 (1,1)	positive	5.07e-05	-0.000419879	0.452015	NA	European	Males and Females	2021	16380466	NA	9305	209487	Binary	NA	NA	NA	NA	NA	NA	F5_ORGANIC	NA	<a href="https://www.uniprot.org/uniprot/NA" target="_blank">NA</a>	NA	NA	NA	NA	NA	NA	NA	NA	NA	NA	NA	NA	NA	NA	NA	NA	NA	NA	NA	NA	NA	NA	NA	NA	NA	NA	NA	NA	NA	NA	NA	NA	NA
Disease	mental disorders associated with neurological diseases	organic mental disorders	finn-b-F5_ORGANIC	ieu-b-5067	Alzheimer's disease	Organic, including symptomatic, mental disorders	Maximum likelihood	3	0.0042246	0.000187339	1.33e-112	0.00385741	0.00459179	1.00423	1.00386	1.0046	1 (1,1)	positive	5.07e-05	-0.000419879	0.452015	NA	European	Males and Females	2021	16380466	NA	9305	209487	Binary	NA	NA	NA	NA	NA	NA	F5_ORGANIC	NA	<a href="https://www.uniprot.org/uniprot/NA" target="_blank">NA</a>	NA	NA	NA	NA	NA	NA	NA	NA	NA	NA	NA	NA	NA	NA	NA	NA	NA	NA	NA	NA	NA	NA	NA	NA	NA	NA	NA	NA	NA	NA	NA	NA	NA
Disease	mental disorders associated with neurological diseases	organic mental disorders	finn-b-F5_ORGANIC	ieu-b-5067	Alzheimer's disease	Organic, including symptomatic, mental disorders	Penalised weighted median	3	0.00434292	0.000204454	3.95e-100	0.00394219	0.00474365	1.00435	1.00395	1.00475	1 (1,1)	positive	5.07e-05	-0.000419879	0.452015	NA	European	Males and Females	2021	16380466	NA	9305	209487	Binary	NA	NA	NA	NA	NA	NA	F5_ORGANIC	NA	<a href="https://www.uniprot.org/uniprot/NA" target="_blank">NA</a>	NA	NA	NA	NA	NA	NA	NA	NA	NA	NA	NA	NA	NA	NA	NA	NA	NA	NA	NA	NA	NA	NA	NA	NA	NA	NA	NA	NA	NA	NA	NA	NA	NA
Disease	dementia	NA	finn-b-F5_VASCDEM	ieu-b-5067	Alzheimer's disease	Vascular dementia (F5_VASCDEM)	Inverse variance weighted	2	0.00333268	0.00109461	0.00232977	0.00118724	0.00547813	1.00334	1.00119	1.00549	1 (1,1.01)	positive	1.13e-18	NA	NA	NA	European	Males and Females	2021	16380457	NA	881	211508	Binary	NA	NA	NA	NA	NA	NA	F5_VASCDEM	NA	<a href="https://www.uniprot.org/uniprot/NA" target="_blank">NA</a>	NA	NA	NA	NA	NA	NA	NA	NA	NA	NA	NA	NA	NA	NA	NA	NA	NA	NA	NA	NA	NA	NA	NA	NA	NA	NA	NA	NA	NA	NA	NA	NA	NA
Disease	dementia	NA	finn-b-F5_VASCDEM	ieu-b-5067	Alzheimer's disease	Vascular dementia (F5_VASCDEM)	Maximum likelihood	2	0.00357477	0.000302081	2.61e-32	0.00298269	0.00416685	1.00358	1.00299	1.00418	1 (1,1)	positive	1.13e-18	NA	NA	NA	European	Males and Females	2021	16380457	NA	881	211508	Binary	NA	NA	NA	NA	NA	NA	F5_VASCDEM	NA	<a href="https://www.uniprot.org/uniprot/NA" target="_blank">NA</a>	NA	NA	NA	NA	NA	NA	NA	NA	NA	NA	NA	NA	NA	NA	NA	NA	NA	NA	NA	NA	NA	NA	NA	NA	NA	NA	NA	NA	NA	NA	NA	NA	NA
Disease	neurodegenerative diseases	nervous system diseases	finn-b-G6_NEURODEG	ieu-b-5067	Alzheimer's disease	Other degenerative diseases of the nervous system (G6_NEURODEG)	Inverse variance weighted	3	0.00313506	0.00072894	1.7e-05	0.00170633	0.00456378	1.00314	1.00171	1.00457	1 (1,1)	positive	6.49e-18	-0.00126431	0.149283	NA	European	Males and Females	2021	16380466	NA	4553	214239	Binary	NA	NA	NA	NA	NA	NA	G6_NEURODEG	NA	<a href="https://www.uniprot.org/uniprot/NA" target="_blank">NA</a>	NA	NA	NA	NA	NA	NA	NA	NA	NA	NA	NA	NA	NA	NA	NA	NA	NA	NA	NA	NA	NA	NA	NA	NA	NA	NA	NA	NA	NA	NA	NA	NA	NA
Disease	neurodegenerative diseases	nervous system diseases	finn-b-G6_NEURODEG	ieu-b-5067	Alzheimer's disease	Other degenerative diseases of the nervous system (G6_NEURODEG)	MR Egger	3	0.0044805	0.000400844	0.0568035	0.00369484	0.00526616	1.00449	1.0037	1.00528	1 (1,1.01)	overlaps null	6.49e-18	-0.00126431	0.149283	NA	European	Males and Females	2021	16380466	NA	4553	214239	Binary	NA	NA	NA	NA	NA	NA	G6_NEURODEG	NA	<a href="https://www.uniprot.org/uniprot/NA" target="_blank">NA</a>	NA	NA	NA	NA	NA	NA	NA	NA	NA	NA	NA	NA	NA	NA	NA	NA	NA	NA	NA	NA	NA	NA	NA	NA	NA	NA	NA	NA	NA	NA	NA	NA	NA
Disease	neurodegenerative diseases	nervous system diseases	finn-b-G6_NEURODEG	ieu-b-5067	Alzheimer's disease	Other degenerative diseases of the nervous system (G6_NEURODEG)	Weighted median	3	0.00313445	0.00015947	5.19e-86	0.00282189	0.00344701	1.00314	1.00283	1.00345	1 (1,1)	positive	6.49e-18	-0.00126431	0.149283	NA	European	Males and Females	2021	16380466	NA	4553	214239	Binary	NA	NA	NA	NA	NA	NA	G6_NEURODEG	NA	<a href="https://www.uniprot.org/uniprot/NA" target="_blank">NA</a>	NA	NA	NA	NA	NA	NA	NA	NA	NA	NA	NA	NA	NA	NA	NA	NA	NA	NA	NA	NA	NA	NA	NA	NA	NA	NA	NA	NA	NA	NA	NA	NA	NA
Disease	neurodegenerative diseases	nervous system diseases	finn-b-G6_NEURODEG	ieu-b-5067	Alzheimer's disease	Other degenerative diseases of the nervous system (G6_NEURODEG)	Simple mode	3	-0.00145728	0.0012482	0.363367	-0.00390376	0.000989204	0.998544	0.996104	1.00099	1 (1,1)	overlaps null	6.49e-18	-0.00126431	0.149283	NA	European	Males and Females	2021	16380466	NA	4553	214239	Binary	NA	NA	NA	NA	NA	NA	G6_NEURODEG	NA	<a href="https://www.uniprot.org/uniprot/NA" target="_blank">NA</a>	NA	NA	NA	NA	NA	NA	NA	NA	NA	NA	NA	NA	NA	NA	NA	NA	NA	NA	NA	NA	NA	NA	NA	NA	NA	NA	NA	NA	NA	NA	NA	NA	NA
Disease	neurodegenerative diseases	nervous system diseases	finn-b-G6_NEURODEG	ieu-b-5067	Alzheimer's disease	Other degenerative diseases of the nervous system (G6_NEURODEG)	Weighted mode	3	0.00329803	0.000152316	0.00212616	0.00299949	0.00359657	1.0033	1.003	1.0036	1 (1,1)	positive	6.49e-18	-0.00126431	0.149283	NA	European	Males and Females	2021	16380466	NA	4553	214239	Binary	NA	NA	NA	NA	NA	NA	G6_NEURODEG	NA	<a href="https://www.uniprot.org/uniprot/NA" target="_blank">NA</a>	NA	NA	NA	NA	NA	NA	NA	NA	NA	NA	NA	NA	NA	NA	NA	NA	NA	NA	NA	NA	NA	NA	NA	NA	NA	NA	NA	NA	NA	NA	NA	NA	NA
Disease	neurodegenerative diseases	nervous system diseases	finn-b-G6_NEURODEG	ieu-b-5067	Alzheimer's disease	Other degenerative diseases of the nervous system (G6_NEURODEG)	Maximum likelihood	3	0.00325064	0.000152637	1.22e-100	0.00295147	0.00354981	1.00326	1.00296	1.00356	1 (1,1)	positive	6.49e-18	-0.00126431	0.149283	NA	European	Males and Females	2021	16380466	NA	4553	214239	Binary	NA	NA	NA	NA	NA	NA	G6_NEURODEG	NA	<a href="https://www.uniprot.org/uniprot/NA" target="_blank">NA</a>	NA	NA	NA	NA	NA	NA	NA	NA	NA	NA	NA	NA	NA	NA	NA	NA	NA	NA	NA	NA	NA	NA	NA	NA	NA	NA	NA	NA	NA	NA	NA	NA	NA
Disease	neurodegenerative diseases	nervous system diseases	finn-b-G6_NEURODEG	ieu-b-5067	Alzheimer's disease	Other degenerative diseases of the nervous system (G6_NEURODEG)	Penalised weighted median	3	0.00333	0.000159148	3.25e-97	0.00301807	0.00364193	1.00334	1.00302	1.00365	1 (1,1)	positive	6.49e-18	-0.00126431	0.149283	NA	European	Males and Females	2021	16380466	NA	4553	214239	Binary	NA	NA	NA	NA	NA	NA	G6_NEURODEG	NA	<a href="https://www.uniprot.org/uniprot/NA" target="_blank">NA</a>	NA	NA	NA	NA	NA	NA	NA	NA	NA	NA	NA	NA	NA	NA	NA	NA	NA	NA	NA	NA	NA	NA	NA	NA	NA	NA	NA	NA	NA	NA	NA	NA	NA
Disease	dementia	NA	finn-b-KRA_PSY_DEMENTIA	ieu-b-5067	Alzheimer's disease	Any dementia	Inverse variance weighted	5	0.00316939	0.000480405	4.19e-11	0.0022278	0.00411099	1.00317	1.00223	1.00412	1 (1,1)	positive	5.27e-14	-0.000557011	0.0890607	NA	European	Males and Females	2021	16380466	NA	5933	212859	Binary	NA	NA	NA	NA	NA	NA	KRA_PSY_DEMENTIA	NA	<a href="https://www.uniprot.org/uniprot/NA" target="_blank">NA</a>	NA	NA	NA	NA	NA	NA	NA	NA	NA	NA	NA	NA	NA	NA	NA	NA	NA	NA	NA	NA	NA	NA	NA	NA	NA	NA	NA	NA	NA	NA	NA	NA	NA
Disease	dementia	NA	finn-b-KRA_PSY_DEMENTIA	ieu-b-5067	Alzheimer's disease	Any dementia	MR Egger	5	0.00396524	0.000451114	0.00310203	0.00308106	0.00484943	1.00397	1.00309	1.00486	1 (1,1)	positive	5.27e-14	-0.000557011	0.0890607	NA	European	Males and Females	2021	16380466	NA	5933	212859	Binary	NA	NA	NA	NA	NA	NA	KRA_PSY_DEMENTIA	NA	<a href="https://www.uniprot.org/uniprot/NA" target="_blank">NA</a>	NA	NA	NA	NA	NA	NA	NA	NA	NA	NA	NA	NA	NA	NA	NA	NA	NA	NA	NA	NA	NA	NA	NA	NA	NA	NA	NA	NA	NA	NA	NA	NA	NA
Disease	dementia	NA	finn-b-KRA_PSY_DEMENTIA	ieu-b-5067	Alzheimer's disease	Any dementia	Weighted median	5	0.00317986	0.000163906	7.64e-84	0.0028586	0.00350111	1.00318	1.00286	1.00351	1 (1,1)	positive	5.27e-14	-0.000557011	0.0890607	NA	European	Males and Females	2021	16380466	NA	5933	212859	Binary	NA	NA	NA	NA	NA	NA	KRA_PSY_DEMENTIA	NA	<a href="https://www.uniprot.org/uniprot/NA" target="_blank">NA</a>	NA	NA	NA	NA	NA	NA	NA	NA	NA	NA	NA	NA	NA	NA	NA	NA	NA	NA	NA	NA	NA	NA	NA	NA	NA	NA	NA	NA	NA	NA	NA	NA	NA
Disease	dementia	NA	finn-b-KRA_PSY_DEMENTIA	ieu-b-5067	Alzheimer's disease	Any dementia	Simple mode	5	-0.000363422	0.000671565	0.61713	-0.00167969	0.000952846	0.999637	0.998322	1.00095	1 (1,1)	overlaps null	5.27e-14	-0.000557011	0.0890607	NA	European	Males and Females	2021	16380466	NA	5933	212859	Binary	NA	NA	NA	NA	NA	NA	KRA_PSY_DEMENTIA	NA	<a href="https://www.uniprot.org/uniprot/NA" target="_blank">NA</a>	NA	NA	NA	NA	NA	NA	NA	NA	NA	NA	NA	NA	NA	NA	NA	NA	NA	NA	NA	NA	NA	NA	NA	NA	NA	NA	NA	NA	NA	NA	NA	NA	NA
Disease	dementia	NA	finn-b-KRA_PSY_DEMENTIA	ieu-b-5067	Alzheimer's disease	Any dementia	Weighted mode	5	0.00348836	0.000160702	2.66e-05	0.00317339	0.00380334	1.00349	1.00318	1.00381	1 (1,1)	positive	5.27e-14	-0.000557011	0.0890607	NA	European	Males and Females	2021	16380466	NA	5933	212859	Binary	NA	NA	NA	NA	NA	NA	KRA_PSY_DEMENTIA	NA	<a href="https://www.uniprot.org/uniprot/NA" target="_blank">NA</a>	NA	NA	NA	NA	NA	NA	NA	NA	NA	NA	NA	NA	NA	NA	NA	NA	NA	NA	NA	NA	NA	NA	NA	NA	NA	NA	NA	NA	NA	NA	NA	NA	NA
Disease	dementia	NA	finn-b-KRA_PSY_DEMENTIA	ieu-b-5067	Alzheimer's disease	Any dementia	Maximum likelihood	5	0.0032474	0.000146185	2.5e-109	0.00296087	0.00353392	1.00325	1.00297	1.00354	1 (1,1)	positive	5.27e-14	-0.000557011	0.0890607	NA	European	Males and Females	2021	16380466	NA	5933	212859	Binary	NA	NA	NA	NA	NA	NA	KRA_PSY_DEMENTIA	NA	<a href="https://www.uniprot.org/uniprot/NA" target="_blank">NA</a>	NA	NA	NA	NA	NA	NA	NA	NA	NA	NA	NA	NA	NA	NA	NA	NA	NA	NA	NA	NA	NA	NA	NA	NA	NA	NA	NA	NA	NA	NA	NA	NA	NA
Disease	dementia	NA	finn-b-KRA_PSY_DEMENTIA	ieu-b-5067	Alzheimer's disease	Any dementia	Penalised weighted median	5	0.00346261	0.000159122	5.47e-105	0.00315073	0.00377449	1.00347	1.00316	1.00378	1 (1,1)	positive	5.27e-14	-0.000557011	0.0890607	NA	European	Males and Females	2021	16380466	NA	5933	212859	Binary	NA	NA	NA	NA	NA	NA	KRA_PSY_DEMENTIA	NA	<a href="https://www.uniprot.org/uniprot/NA" target="_blank">NA</a>	NA	NA	NA	NA	NA	NA	NA	NA	NA	NA	NA	NA	NA	NA	NA	NA	NA	NA	NA	NA	NA	NA	NA	NA	NA	NA	NA	NA	NA	NA	NA	NA	NA
Disease	dementia	NA	finn-b-KRA_PSY_DEMENTIA_EXMORE	ieu-b-5067	Alzheimer's disease	Any dementia (more controls excluded)	Inverse variance weighted	5	0.00316757	0.000488454	8.88e-11	0.0022102	0.00412494	1.00317	1.00221	1.00413	1 (1,1)	positive	1.83e-14	-0.000560811	0.0957067	NA	European	Males and Females	2021	16380199	NA	5933	166584	Binary	NA	NA	NA	NA	NA	NA	KRA_PSY_DEMENTIA_EXMORE	NA	<a href="https://www.uniprot.org/uniprot/NA" target="_blank">NA</a>	NA	NA	NA	NA	NA	NA	NA	NA	NA	NA	NA	NA	NA	NA	NA	NA	NA	NA	NA	NA	NA	NA	NA	NA	NA	NA	NA	NA	NA	NA	NA	NA	NA
Disease	dementia	NA	finn-b-KRA_PSY_DEMENTIA_EXMORE	ieu-b-5067	Alzheimer's disease	Any dementia (more controls excluded)	MR Egger	5	0.00397125	0.000469873	0.00347668	0.0030503	0.0048922	1.00398	1.00305	1.0049	1 (1,1)	positive	1.83e-14	-0.000560811	0.0957067	NA	European	Males and Females	2021	16380199	NA	5933	166584	Binary	NA	NA	NA	NA	NA	NA	KRA_PSY_DEMENTIA_EXMORE	NA	<a href="https://www.uniprot.org/uniprot/NA" target="_blank">NA</a>	NA	NA	NA	NA	NA	NA	NA	NA	NA	NA	NA	NA	NA	NA	NA	NA	NA	NA	NA	NA	NA	NA	NA	NA	NA	NA	NA	NA	NA	NA	NA	NA	NA
Disease	dementia	NA	finn-b-KRA_PSY_DEMENTIA_EXMORE	ieu-b-5067	Alzheimer's disease	Any dementia (more controls excluded)	Weighted median	5	0.00317368	0.000162554	6.89e-85	0.00285507	0.00349228	1.00318	1.00286	1.0035	1 (1,1)	positive	1.83e-14	-0.000560811	0.0957067	NA	European	Males and Females	2021	16380199	NA	5933	166584	Binary	NA	NA	NA	NA	NA	NA	KRA_PSY_DEMENTIA_EXMORE	NA	<a href="https://www.uniprot.org/uniprot/NA" target="_blank">NA</a>	NA	NA	NA	NA	NA	NA	NA	NA	NA	NA	NA	NA	NA	NA	NA	NA	NA	NA	NA	NA	NA	NA	NA	NA	NA	NA	NA	NA	NA	NA	NA	NA	NA
Disease	dementia	NA	finn-b-KRA_PSY_DEMENTIA_EXMORE	ieu-b-5067	Alzheimer's disease	Any dementia (more controls excluded)	Simple mode	5	-0.000355587	0.000661424	0.619362	-0.00165198	0.000940803	0.999644	0.998349	1.00094	1 (1,1)	overlaps null	1.83e-14	-0.000560811	0.0957067	NA	European	Males and Females	2021	16380199	NA	5933	166584	Binary	NA	NA	NA	NA	NA	NA	KRA_PSY_DEMENTIA_EXMORE	NA	<a href="https://www.uniprot.org/uniprot/NA" target="_blank">NA</a>	NA	NA	NA	NA	NA	NA	NA	NA	NA	NA	NA	NA	NA	NA	NA	NA	NA	NA	NA	NA	NA	NA	NA	NA	NA	NA	NA	NA	NA	NA	NA	NA	NA
Disease	dementia	NA	finn-b-KRA_PSY_DEMENTIA_EXMORE	ieu-b-5067	Alzheimer's disease	Any dementia (more controls excluded)	Weighted mode	5	0.00350103	0.000170049	3.29e-05	0.00316774	0.00383433	1.00351	1.00317	1.00384	1 (1,1)	positive	1.83e-14	-0.000560811	0.0957067	NA	European	Males and Females	2021	16380199	NA	5933	166584	Binary	NA	NA	NA	NA	NA	NA	KRA_PSY_DEMENTIA_EXMORE	NA	<a href="https://www.uniprot.org/uniprot/NA" target="_blank">NA</a>	NA	NA	NA	NA	NA	NA	NA	NA	NA	NA	NA	NA	NA	NA	NA	NA	NA	NA	NA	NA	NA	NA	NA	NA	NA	NA	NA	NA	NA	NA	NA	NA	NA
Disease	dementia	NA	finn-b-KRA_PSY_DEMENTIA_EXMORE	ieu-b-5067	Alzheimer's disease	Any dementia (more controls excluded)	Maximum likelihood	5	0.00325074	0.000147031	2.58e-108	0.00296256	0.00353892	1.00326	1.00297	1.00355	1 (1,1)	positive	1.83e-14	-0.000560811	0.0957067	NA	European	Males and Females	2021	16380199	NA	5933	166584	Binary	NA	NA	NA	NA	NA	NA	KRA_PSY_DEMENTIA_EXMORE	NA	<a href="https://www.uniprot.org/uniprot/NA" target="_blank">NA</a>	NA	NA	NA	NA	NA	NA	NA	NA	NA	NA	NA	NA	NA	NA	NA	NA	NA	NA	NA	NA	NA	NA	NA	NA	NA	NA	NA	NA	NA	NA	NA	NA	NA
Disease	dementia	NA	finn-b-KRA_PSY_DEMENTIA_EXMORE	ieu-b-5067	Alzheimer's disease	Any dementia (more controls excluded)	Penalised weighted median	5	0.00346658	0.000156939	4.05e-108	0.00315899	0.00377419	1.00347	1.00316	1.00378	1 (1,1)	positive	1.83e-14	-0.000560811	0.0957067	NA	European	Males and Females	2021	16380199	NA	5933	166584	Binary	NA	NA	NA	NA	NA	NA	KRA_PSY_DEMENTIA_EXMORE	NA	<a href="https://www.uniprot.org/uniprot/NA" target="_blank">NA</a>	NA	NA	NA	NA	NA	NA	NA	NA	NA	NA	NA	NA	NA	NA	NA	NA	NA	NA	NA	NA	NA	NA	NA	NA	NA	NA	NA	NA	NA	NA	NA	NA	NA
Disease	neurodegenerative diseases	nervous system diseases	finn-b-NEURODEGOTH	ieu-b-5067	Alzheimer's disease	Other degenerative diseases of the nervous system (NEURODEGOTH)	Inverse variance weighted	2	0.00350252	0.000411494	1.71e-17	0.00269599	0.00430905	1.00351	1.0027	1.00432	1 (1,1)	positive	0.000981116	NA	NA	NA	European	Males and Females	2021	16380059	NA	4576	136576	Binary	NA	NA	NA	NA	NA	NA	NEURODEGOTH	NA	<a href="https://www.uniprot.org/uniprot/NA" target="_blank">NA</a>	NA	NA	NA	NA	NA	NA	NA	NA	NA	NA	NA	NA	NA	NA	NA	NA	NA	NA	NA	NA	NA	NA	NA	NA	NA	NA	NA	NA	NA	NA	NA	NA	NA
Disease	neurodegenerative diseases	nervous system diseases	finn-b-NEURODEGOTH	ieu-b-5067	Alzheimer's disease	Other degenerative diseases of the nervous system (NEURODEGOTH)	Maximum likelihood	2	0.00348864	0.000165663	1.9e-98	0.00316394	0.00381334	1.00349	1.00317	1.00382	1 (1,1)	positive	0.000981116	NA	NA	NA	European	Males and Females	2021	16380059	NA	4576	136576	Binary	NA	NA	NA	NA	NA	NA	NEURODEGOTH	NA	<a href="https://www.uniprot.org/uniprot/NA" target="_blank">NA</a>	NA	NA	NA	NA	NA	NA	NA	NA	NA	NA	NA	NA	NA	NA	NA	NA	NA	NA	NA	NA	NA	NA	NA	NA	NA	NA	NA	NA	NA	NA	NA	NA	NA
Medical laboratory science	blood lipids and lipoproteins	NA	ieu-b-107	ieu-b-5067	Alzheimer's disease	apolipoprotein A-I	Inverse variance weighted	264	-0.00144041	0.000484681	0.00295993	-0.00239038	-0.000490433	0.998561	0.997612	0.99951	1 (1,1)	negative	1.41e-99	4.56e-05	0.0427927	UK Biobank	European	Males and Females	2020	12321875	393193	NA	NA	Continuous	Lipid	Richardson, Tom	32203549	NA	NA	NA	NA	NA	<a href="https://www.uniprot.org/uniprot/NA" target="_blank">NA</a>	NA	NA	NA	NA	NA	NA	NA	NA	NA	NA	NA	NA	NA	NA	NA	NA	NA	NA	NA	NA	NA	NA	NA	NA	NA	NA	NA	NA	NA	NA	NA	NA	NA
Medical laboratory science	blood lipids and lipoproteins	NA	ieu-b-107	ieu-b-5067	Alzheimer's disease	apolipoprotein A-I	MR Egger	264	-0.00266992	0.000772622	0.000640227	-0.00418425	-0.00115558	0.997334	0.995824	0.998845	1 (1,1)	negative	1.41e-99	4.56e-05	0.0427927	UK Biobank	European	Males and Females	2020	12321875	393193	NA	NA	Continuous	Lipid	Richardson, Tom	32203549	NA	NA	NA	NA	NA	<a href="https://www.uniprot.org/uniprot/NA" target="_blank">NA</a>	NA	NA	NA	NA	NA	NA	NA	NA	NA	NA	NA	NA	NA	NA	NA	NA	NA	NA	NA	NA	NA	NA	NA	NA	NA	NA	NA	NA	NA	NA	NA	NA	NA
Medical laboratory science	blood lipids and lipoproteins	NA	ieu-b-107	ieu-b-5067	Alzheimer's disease	apolipoprotein A-I	Weighted median	264	-0.000127916	0.00042455	0.763187	-0.000960034	0.000704201	0.999872	0.99904	1.0007	1 (1,1)	overlaps null	1.41e-99	4.56e-05	0.0427927	UK Biobank	European	Males and Females	2020	12321875	393193	NA	NA	Continuous	Lipid	Richardson, Tom	32203549	NA	NA	NA	NA	NA	<a href="https://www.uniprot.org/uniprot/NA" target="_blank">NA</a>	NA	NA	NA	NA	NA	NA	NA	NA	NA	NA	NA	NA	NA	NA	NA	NA	NA	NA	NA	NA	NA	NA	NA	NA	NA	NA	NA	NA	NA	NA	NA	NA	NA
Medical laboratory science	blood lipids and lipoproteins	NA	ieu-b-107	ieu-b-5067	Alzheimer's disease	apolipoprotein A-I	Simple mode	264	1.78e-05	0.000855229	0.983399	-0.00165844	0.00169406	1.00002	0.998343	1.0017	1 (1,1)	overlaps null	1.41e-99	4.56e-05	0.0427927	UK Biobank	European	Males and Females	2020	12321875	393193	NA	NA	Continuous	Lipid	Richardson, Tom	32203549	NA	NA	NA	NA	NA	<a href="https://www.uniprot.org/uniprot/NA" target="_blank">NA</a>	NA	NA	NA	NA	NA	NA	NA	NA	NA	NA	NA	NA	NA	NA	NA	NA	NA	NA	NA	NA	NA	NA	NA	NA	NA	NA	NA	NA	NA	NA	NA	NA	NA
Medical laboratory science	blood lipids and lipoproteins	NA	ieu-b-107	ieu-b-5067	Alzheimer's disease	apolipoprotein A-I	Weighted mode	264	-0.000107147	0.000437217	0.806597	-0.000964093	0.000749799	0.999893	0.999036	1.00075	1 (1,1)	overlaps null	1.41e-99	4.56e-05	0.0427927	UK Biobank	European	Males and Females	2020	12321875	393193	NA	NA	Continuous	Lipid	Richardson, Tom	32203549	NA	NA	NA	NA	NA	<a href="https://www.uniprot.org/uniprot/NA" target="_blank">NA</a>	NA	NA	NA	NA	NA	NA	NA	NA	NA	NA	NA	NA	NA	NA	NA	NA	NA	NA	NA	NA	NA	NA	NA	NA	NA	NA	NA	NA	NA	NA	NA	NA	NA
Medical laboratory science	blood lipids and lipoproteins	NA	ieu-b-107	ieu-b-5067	Alzheimer's disease	apolipoprotein A-I	Maximum likelihood	264	-0.00144391	0.000242519	2.62e-09	-0.00191924	-0.000968569	0.998557	0.998083	0.999032	1 (1,1)	negative	1.41e-99	4.56e-05	0.0427927	UK Biobank	European	Males and Females	2020	12321875	393193	NA	NA	Continuous	Lipid	Richardson, Tom	32203549	NA	NA	NA	NA	NA	<a href="https://www.uniprot.org/uniprot/NA" target="_blank">NA</a>	NA	NA	NA	NA	NA	NA	NA	NA	NA	NA	NA	NA	NA	NA	NA	NA	NA	NA	NA	NA	NA	NA	NA	NA	NA	NA	NA	NA	NA	NA	NA	NA	NA
Medical laboratory science	blood lipids and lipoproteins	NA	ieu-b-107	ieu-b-5067	Alzheimer's disease	apolipoprotein A-I	Penalised weighted median	264	-0.000112646	0.000425855	0.791381	-0.000947322	0.00072203	0.999887	0.999053	1.00072	1 (1,1)	overlaps null	1.41e-99	4.56e-05	0.0427927	UK Biobank	European	Males and Females	2020	12321875	393193	NA	NA	Continuous	Lipid	Richardson, Tom	32203549	NA	NA	NA	NA	NA	<a href="https://www.uniprot.org/uniprot/NA" target="_blank">NA</a>	NA	NA	NA	NA	NA	NA	NA	NA	NA	NA	NA	NA	NA	NA	NA	NA	NA	NA	NA	NA	NA	NA	NA	NA	NA	NA	NA	NA	NA	NA	NA	NA	NA
Medical laboratory science	blood lipids and lipoproteins	NA	ieu-b-108	ieu-b-5067	Alzheimer's disease	apolipoprotein B	Inverse variance weighted	174	0.00114576	0.000312516	0.000246137	0.000533229	0.00175829	1.00115	1.00053	1.00176	1 (1,1)	positive	3.02e-06	-4.92e-05	0.00108123	UK Biobank	European	Males and Females	2020	12321875	439214	NA	NA	Continuous	Lipid	Richardson, Tom	32203549	NA	NA	NA	NA	NA	<a href="https://www.uniprot.org/uniprot/NA" target="_blank">NA</a>	NA	NA	NA	NA	NA	NA	NA	NA	NA	NA	NA	NA	NA	NA	NA	NA	NA	NA	NA	NA	NA	NA	NA	NA	NA	NA	NA	NA	NA	NA	NA	NA	NA
Medical laboratory science	blood lipids and lipoproteins	NA	ieu-b-108	ieu-b-5067	Alzheimer's disease	apolipoprotein B	MR Egger	174	0.00208779	0.000415425	1.25e-06	0.00127356	0.00290203	1.00209	1.00127	1.00291	1 (1,1)	positive	3.02e-06	-4.92e-05	0.00108123	UK Biobank	European	Males and Females	2020	12321875	439214	NA	NA	Continuous	Lipid	Richardson, Tom	32203549	NA	NA	NA	NA	NA	<a href="https://www.uniprot.org/uniprot/NA" target="_blank">NA</a>	NA	NA	NA	NA	NA	NA	NA	NA	NA	NA	NA	NA	NA	NA	NA	NA	NA	NA	NA	NA	NA	NA	NA	NA	NA	NA	NA	NA	NA	NA	NA	NA	NA
Medical laboratory science	blood lipids and lipoproteins	NA	ieu-b-108	ieu-b-5067	Alzheimer's disease	apolipoprotein B	Weighted median	174	0.0016806	0.000467533	0.00032488	0.000764233	0.00259696	1.00168	1.00076	1.0026	1 (1,1)	positive	3.02e-06	-4.92e-05	0.00108123	UK Biobank	European	Males and Females	2020	12321875	439214	NA	NA	Continuous	Lipid	Richardson, Tom	32203549	NA	NA	NA	NA	NA	<a href="https://www.uniprot.org/uniprot/NA" target="_blank">NA</a>	NA	NA	NA	NA	NA	NA	NA	NA	NA	NA	NA	NA	NA	NA	NA	NA	NA	NA	NA	NA	NA	NA	NA	NA	NA	NA	NA	NA	NA	NA	NA	NA	NA
Medical laboratory science	blood lipids and lipoproteins	NA	ieu-b-108	ieu-b-5067	Alzheimer's disease	apolipoprotein B	Simple mode	174	0.0001592	0.00101321	0.87533	-0.0018267	0.0021451	1.00016	0.998175	1.00215	1 (1,1)	overlaps null	3.02e-06	-4.92e-05	0.00108123	UK Biobank	European	Males and Females	2020	12321875	439214	NA	NA	Continuous	Lipid	Richardson, Tom	32203549	NA	NA	NA	NA	NA	<a href="https://www.uniprot.org/uniprot/NA" target="_blank">NA</a>	NA	NA	NA	NA	NA	NA	NA	NA	NA	NA	NA	NA	NA	NA	NA	NA	NA	NA	NA	NA	NA	NA	NA	NA	NA	NA	NA	NA	NA	NA	NA	NA	NA
Medical laboratory science	blood lipids and lipoproteins	NA	ieu-b-108	ieu-b-5067	Alzheimer's disease	apolipoprotein B	Weighted mode	174	0.00126782	0.000410559	0.00234749	0.000463129	0.00207252	1.00127	1.00046	1.00207	1 (1,1)	positive	3.02e-06	-4.92e-05	0.00108123	UK Biobank	European	Males and Females	2020	12321875	439214	NA	NA	Continuous	Lipid	Richardson, Tom	32203549	NA	NA	NA	NA	NA	<a href="https://www.uniprot.org/uniprot/NA" target="_blank">NA</a>	NA	NA	NA	NA	NA	NA	NA	NA	NA	NA	NA	NA	NA	NA	NA	NA	NA	NA	NA	NA	NA	NA	NA	NA	NA	NA	NA	NA	NA	NA	NA	NA	NA
Medical laboratory science	blood lipids and lipoproteins	NA	ieu-b-108	ieu-b-5067	Alzheimer's disease	apolipoprotein B	Maximum likelihood	174	0.00115058	0.000251068	4.59e-06	0.000658483	0.00164267	1.00115	1.00066	1.00164	1 (1,1)	positive	3.02e-06	-4.92e-05	0.00108123	UK Biobank	European	Males and Females	2020	12321875	439214	NA	NA	Continuous	Lipid	Richardson, Tom	32203549	NA	NA	NA	NA	NA	<a href="https://www.uniprot.org/uniprot/NA" target="_blank">NA</a>	NA	NA	NA	NA	NA	NA	NA	NA	NA	NA	NA	NA	NA	NA	NA	NA	NA	NA	NA	NA	NA	NA	NA	NA	NA	NA	NA	NA	NA	NA	NA	NA	NA
Medical laboratory science	blood lipids and lipoproteins	NA	ieu-b-108	ieu-b-5067	Alzheimer's disease	apolipoprotein B	Penalised weighted median	174	0.00154598	0.000472686	0.00107305	0.00061952	0.00247245	1.00155	1.00062	1.00248	1 (1,1)	positive	3.02e-06	-4.92e-05	0.00108123	UK Biobank	European	Males and Females	2020	12321875	439214	NA	NA	Continuous	Lipid	Richardson, Tom	32203549	NA	NA	NA	NA	NA	<a href="https://www.uniprot.org/uniprot/NA" target="_blank">NA</a>	NA	NA	NA	NA	NA	NA	NA	NA	NA	NA	NA	NA	NA	NA	NA	NA	NA	NA	NA	NA	NA	NA	NA	NA	NA	NA	NA	NA	NA	NA	NA	NA	NA
Medical laboratory science	plasma protein tests	NA	ieu-b-4764	ieu-b-5067	Alzheimer's disease	C-reactive protein	Inverse variance weighted	31	-0.00459284	0.00166914	0.0059302	-0.00786437	-0.00132132	0.995418	0.992166	0.99868	1 (0.99,1)	negative	2.42e-119	0.000839759	0.00603297	Within family GWAS consortium	European	Males and Females	2021	8036590	61308	NA	NA	NA	NA	Howe LJ	NA	EFO:0004458	NA	NA	Population estimate	NA	<a href="https://www.uniprot.org/uniprot/NA" target="_blank">NA</a>	NA	NA	NA	NA	NA	NA	NA	NA	NA	NA	NA	NA	NA	NA	NA	NA	NA	NA	NA	NA	NA	NA	NA	NA	NA	NA	NA	NA	NA	NA	NA	NA	NA
Medical laboratory science	plasma protein tests	NA	ieu-b-4764	ieu-b-5067	Alzheimer's disease	C-reactive protein	MR Egger	31	-0.0136428	0.00339745	0.000383464	-0.0203018	-0.0069838	0.98645	0.979903	0.993041	0.99 (0.98,0.99)	negative	2.42e-119	0.000839759	0.00603297	Within family GWAS consortium	European	Males and Females	2021	8036590	61308	NA	NA	NA	NA	Howe LJ	NA	EFO:0004458	NA	NA	Population estimate	NA	<a href="https://www.uniprot.org/uniprot/NA" target="_blank">NA</a>	NA	NA	NA	NA	NA	NA	NA	NA	NA	NA	NA	NA	NA	NA	NA	NA	NA	NA	NA	NA	NA	NA	NA	NA	NA	NA	NA	NA	NA	NA	NA	NA	NA
Medical laboratory science	plasma protein tests	NA	ieu-b-4764	ieu-b-5067	Alzheimer's disease	C-reactive protein	Weighted median	31	-0.000283392	0.00062803	0.651817	-0.00151433	0.000947547	0.999717	0.998487	1.00095	1 (1,1)	overlaps null	2.42e-119	0.000839759	0.00603297	Within family GWAS consortium	European	Males and Females	2021	8036590	61308	NA	NA	NA	NA	Howe LJ	NA	EFO:0004458	NA	NA	Population estimate	NA	<a href="https://www.uniprot.org/uniprot/NA" target="_blank">NA</a>	NA	NA	NA	NA	NA	NA	NA	NA	NA	NA	NA	NA	NA	NA	NA	NA	NA	NA	NA	NA	NA	NA	NA	NA	NA	NA	NA	NA	NA	NA	NA	NA	NA
Medical laboratory science	plasma protein tests	NA	ieu-b-4764	ieu-b-5067	Alzheimer's disease	C-reactive protein	Simple mode	31	0.000443079	0.00105098	0.676331	-0.00161684	0.00250299	1.00044	0.998384	1.00251	1 (1,1)	overlaps null	2.42e-119	0.000839759	0.00603297	Within family GWAS consortium	European	Males and Females	2021	8036590	61308	NA	NA	NA	NA	Howe LJ	NA	EFO:0004458	NA	NA	Population estimate	NA	<a href="https://www.uniprot.org/uniprot/NA" target="_blank">NA</a>	NA	NA	NA	NA	NA	NA	NA	NA	NA	NA	NA	NA	NA	NA	NA	NA	NA	NA	NA	NA	NA	NA	NA	NA	NA	NA	NA	NA	NA	NA	NA	NA	NA
Medical laboratory science	plasma protein tests	NA	ieu-b-4764	ieu-b-5067	Alzheimer's disease	C-reactive protein	Weighted mode	31	-1.65e-05	0.000519862	0.974964	-0.00103538	0.00100248	0.999984	0.998965	1.001	1 (1,1)	overlaps null	2.42e-119	0.000839759	0.00603297	Within family GWAS consortium	European	Males and Females	2021	8036590	61308	NA	NA	NA	NA	Howe LJ	NA	EFO:0004458	NA	NA	Population estimate	NA	<a href="https://www.uniprot.org/uniprot/NA" target="_blank">NA</a>	NA	NA	NA	NA	NA	NA	NA	NA	NA	NA	NA	NA	NA	NA	NA	NA	NA	NA	NA	NA	NA	NA	NA	NA	NA	NA	NA	NA	NA	NA	NA	NA	NA
Medical laboratory science	plasma protein tests	NA	ieu-b-4764	ieu-b-5067	Alzheimer's disease	C-reactive protein	Maximum likelihood	31	-0.00604046	0.00043316	3.37e-44	-0.00688946	-0.00519147	0.993978	0.993134	0.994822	0.99 (0.99,0.99)	negative	2.42e-119	0.000839759	0.00603297	Within family GWAS consortium	European	Males and Females	2021	8036590	61308	NA	NA	NA	NA	Howe LJ	NA	EFO:0004458	NA	NA	Population estimate	NA	<a href="https://www.uniprot.org/uniprot/NA" target="_blank">NA</a>	NA	NA	NA	NA	NA	NA	NA	NA	NA	NA	NA	NA	NA	NA	NA	NA	NA	NA	NA	NA	NA	NA	NA	NA	NA	NA	NA	NA	NA	NA	NA	NA	NA
Medical laboratory science	plasma protein tests	NA	ieu-b-4764	ieu-b-5067	Alzheimer's disease	C-reactive protein	Penalised weighted median	31	-5.31e-05	0.000573466	0.926255	-0.00117707	0.00107092	0.999947	0.998824	1.00107	1 (1,1)	overlaps null	2.42e-119	0.000839759	0.00603297	Within family GWAS consortium	European	Males and Females	2021	8036590	61308	NA	NA	NA	NA	Howe LJ	NA	EFO:0004458	NA	NA	Population estimate	NA	<a href="https://www.uniprot.org/uniprot/NA" target="_blank">NA</a>	NA	NA	NA	NA	NA	NA	NA	NA	NA	NA	NA	NA	NA	NA	NA	NA	NA	NA	NA	NA	NA	NA	NA	NA	NA	NA	NA	NA	NA	NA	NA	NA	NA
Molecular trait	amino acid	NA	met-c-860	ieu-b-5067	Alzheimer's disease	Glutamine	Inverse variance weighted	5	-0.00100186	0.000446672	0.0249003	-0.00187734	-0.000126384	0.998999	0.998124	0.999874	1 (1,1)	negative	0.408402	3.11e-05	0.79644	NA	European	Males and Females	2016	11976419	24462	NA	NA	Metabolites	Amino acid	Kettunen	27005778	NA	SD	0.16	SD value comes from the original untransformed distribution of the ERF cohort	NA	<a href="https://www.uniprot.org/uniprot/NA" target="_blank">NA</a>	NA	NA	NA	NA	NA	NA	NA	NA	NA	NA	NA	NA	NA	NA	NA	NA	NA	NA	NA	NA	NA	NA	NA	NA	NA	NA	NA	NA	NA	NA	NA	NA	NA
Molecular trait	amino acid	NA	met-c-860	ieu-b-5067	Alzheimer's disease	Glutamine	MR Egger	5	-0.00123843	0.000981296	0.296128	-0.00316177	0.000684907	0.998762	0.996843	1.00069	1 (1,1)	overlaps null	0.408402	3.11e-05	0.79644	NA	European	Males and Females	2016	11976419	24462	NA	NA	Metabolites	Amino acid	Kettunen	27005778	NA	SD	0.16	SD value comes from the original untransformed distribution of the ERF cohort	NA	<a href="https://www.uniprot.org/uniprot/NA" target="_blank">NA</a>	NA	NA	NA	NA	NA	NA	NA	NA	NA	NA	NA	NA	NA	NA	NA	NA	NA	NA	NA	NA	NA	NA	NA	NA	NA	NA	NA	NA	NA	NA	NA	NA	NA
Molecular trait	amino acid	NA	met-c-860	ieu-b-5067	Alzheimer's disease	Glutamine	Weighted median	5	-0.00106289	0.000526921	0.0436779	-0.00209565	-3.01e-05	0.998938	0.997907	0.99997	1 (1,1)	negative	0.408402	3.11e-05	0.79644	NA	European	Males and Females	2016	11976419	24462	NA	NA	Metabolites	Amino acid	Kettunen	27005778	NA	SD	0.16	SD value comes from the original untransformed distribution of the ERF cohort	NA	<a href="https://www.uniprot.org/uniprot/NA" target="_blank">NA</a>	NA	NA	NA	NA	NA	NA	NA	NA	NA	NA	NA	NA	NA	NA	NA	NA	NA	NA	NA	NA	NA	NA	NA	NA	NA	NA	NA	NA	NA	NA	NA	NA	NA
Molecular trait	amino acid	NA	met-c-860	ieu-b-5067	Alzheimer's disease	Glutamine	Simple mode	5	-0.0019422	0.000871817	0.0898336	-0.00365096	-0.000233443	0.99806	0.996356	0.999767	1 (1,1)	overlaps null	0.408402	3.11e-05	0.79644	NA	European	Males and Females	2016	11976419	24462	NA	NA	Metabolites	Amino acid	Kettunen	27005778	NA	SD	0.16	SD value comes from the original untransformed distribution of the ERF cohort	NA	<a href="https://www.uniprot.org/uniprot/NA" target="_blank">NA</a>	NA	NA	NA	NA	NA	NA	NA	NA	NA	NA	NA	NA	NA	NA	NA	NA	NA	NA	NA	NA	NA	NA	NA	NA	NA	NA	NA	NA	NA	NA	NA	NA	NA
Molecular trait	amino acid	NA	met-c-860	ieu-b-5067	Alzheimer's disease	Glutamine	Weighted mode	5	-0.00111558	0.000549621	0.112249	-0.00219283	-3.83e-05	0.998885	0.99781	0.999962	1 (1,1)	overlaps null	0.408402	3.11e-05	0.79644	NA	European	Males and Females	2016	11976419	24462	NA	NA	Metabolites	Amino acid	Kettunen	27005778	NA	SD	0.16	SD value comes from the original untransformed distribution of the ERF cohort	NA	<a href="https://www.uniprot.org/uniprot/NA" target="_blank">NA</a>	NA	NA	NA	NA	NA	NA	NA	NA	NA	NA	NA	NA	NA	NA	NA	NA	NA	NA	NA	NA	NA	NA	NA	NA	NA	NA	NA	NA	NA	NA	NA	NA	NA
Molecular trait	amino acid	NA	met-c-860	ieu-b-5067	Alzheimer's disease	Glutamine	Maximum likelihood	5	-0.00101048	0.000451017	0.0250615	-0.00189448	-0.000126489	0.99899	0.998107	0.999874	1 (1,1)	negative	0.408402	3.11e-05	0.79644	NA	European	Males and Females	2016	11976419	24462	NA	NA	Metabolites	Amino acid	Kettunen	27005778	NA	SD	0.16	SD value comes from the original untransformed distribution of the ERF cohort	NA	<a href="https://www.uniprot.org/uniprot/NA" target="_blank">NA</a>	NA	NA	NA	NA	NA	NA	NA	NA	NA	NA	NA	NA	NA	NA	NA	NA	NA	NA	NA	NA	NA	NA	NA	NA	NA	NA	NA	NA	NA	NA	NA	NA	NA
Molecular trait	amino acid	NA	met-c-860	ieu-b-5067	Alzheimer's disease	Glutamine	Penalised weighted median	5	-0.00106289	0.000489548	0.0299188	-0.0020224	-0.000103375	0.998938	0.99798	0.999897	1 (1,1)	negative	0.408402	3.11e-05	0.79644	NA	European	Males and Females	2016	11976419	24462	NA	NA	Metabolites	Amino acid	Kettunen	27005778	NA	SD	0.16	SD value comes from the original untransformed distribution of the ERF cohort	NA	<a href="https://www.uniprot.org/uniprot/NA" target="_blank">NA</a>	NA	NA	NA	NA	NA	NA	NA	NA	NA	NA	NA	NA	NA	NA	NA	NA	NA	NA	NA	NA	NA	NA	NA	NA	NA	NA	NA	NA	NA	NA	NA	NA	NA
Medical laboratory science	blood lipids and lipoproteins	NA	met-c-867	ieu-b-5067	Alzheimer's disease	Total cholesterol in IDL	Inverse variance weighted	18	0.000887891	0.000374709	0.0178099	0.000153461	0.00162232	1.00089	1.00015	1.00162	1 (1,1)	positive	2.53e-06	-0.000148221	0.111161	NA	European	Males and Females	2016	11820655	19273	NA	NA	Metabolites	Lipid	Kettunen	27005778	NA	SD	NA	IDL.C	NA	<a href="https://www.uniprot.org/uniprot/NA" target="_blank">NA</a>	NA	NA	NA	NA	NA	NA	NA	NA	NA	NA	NA	NA	NA	NA	NA	NA	NA	NA	NA	NA	NA	NA	NA	NA	NA	NA	NA	NA	NA	NA	NA	NA	NA
Medical laboratory science	blood lipids and lipoproteins	NA	met-c-867	ieu-b-5067	Alzheimer's disease	Total cholesterol in IDL	MR Egger	18	0.00160341	0.000553842	0.0105486	0.000517877	0.00268894	1.0016	1.00052	1.00269	1 (1,1)	positive	2.53e-06	-0.000148221	0.111161	NA	European	Males and Females	2016	11820655	19273	NA	NA	Metabolites	Lipid	Kettunen	27005778	NA	SD	NA	IDL.C	NA	<a href="https://www.uniprot.org/uniprot/NA" target="_blank">NA</a>	NA	NA	NA	NA	NA	NA	NA	NA	NA	NA	NA	NA	NA	NA	NA	NA	NA	NA	NA	NA	NA	NA	NA	NA	NA	NA	NA	NA	NA	NA	NA	NA	NA
Medical laboratory science	blood lipids and lipoproteins	NA	met-c-867	ieu-b-5067	Alzheimer's disease	Total cholesterol in IDL	Weighted median	18	0.000371431	0.000415291	0.371114	-0.000442538	0.0011854	1.00037	0.999558	1.00119	1 (1,1)	overlaps null	2.53e-06	-0.000148221	0.111161	NA	European	Males and Females	2016	11820655	19273	NA	NA	Metabolites	Lipid	Kettunen	27005778	NA	SD	NA	IDL.C	NA	<a href="https://www.uniprot.org/uniprot/NA" target="_blank">NA</a>	NA	NA	NA	NA	NA	NA	NA	NA	NA	NA	NA	NA	NA	NA	NA	NA	NA	NA	NA	NA	NA	NA	NA	NA	NA	NA	NA	NA	NA	NA	NA	NA	NA
Medical laboratory science	blood lipids and lipoproteins	NA	met-c-867	ieu-b-5067	Alzheimer's disease	Total cholesterol in IDL	Simple mode	18	-4.23e-05	0.000570103	0.941693	-0.00115972	0.00107508	0.999958	0.998841	1.00108	1 (1,1)	overlaps null	2.53e-06	-0.000148221	0.111161	NA	European	Males and Females	2016	11820655	19273	NA	NA	Metabolites	Lipid	Kettunen	27005778	NA	SD	NA	IDL.C	NA	<a href="https://www.uniprot.org/uniprot/NA" target="_blank">NA</a>	NA	NA	NA	NA	NA	NA	NA	NA	NA	NA	NA	NA	NA	NA	NA	NA	NA	NA	NA	NA	NA	NA	NA	NA	NA	NA	NA	NA	NA	NA	NA	NA	NA
Medical laboratory science	blood lipids and lipoproteins	NA	met-c-867	ieu-b-5067	Alzheimer's disease	Total cholesterol in IDL	Weighted mode	18	3.13e-05	0.000509408	0.951732	-0.000967145	0.00102973	1.00003	0.999033	1.00103	1 (1,1)	overlaps null	2.53e-06	-0.000148221	0.111161	NA	European	Males and Females	2016	11820655	19273	NA	NA	Metabolites	Lipid	Kettunen	27005778	NA	SD	NA	IDL.C	NA	<a href="https://www.uniprot.org/uniprot/NA" target="_blank">NA</a>	NA	NA	NA	NA	NA	NA	NA	NA	NA	NA	NA	NA	NA	NA	NA	NA	NA	NA	NA	NA	NA	NA	NA	NA	NA	NA	NA	NA	NA	NA	NA	NA	NA
Medical laboratory science	blood lipids and lipoproteins	NA	met-c-867	ieu-b-5067	Alzheimer's disease	Total cholesterol in IDL	Maximum likelihood	18	0.00091296	0.000207527	1.09e-05	0.000506206	0.00131971	1.00091	1.00051	1.00132	1 (1,1)	positive	2.53e-06	-0.000148221	0.111161	NA	European	Males and Females	2016	11820655	19273	NA	NA	Metabolites	Lipid	Kettunen	27005778	NA	SD	NA	IDL.C	NA	<a href="https://www.uniprot.org/uniprot/NA" target="_blank">NA</a>	NA	NA	NA	NA	NA	NA	NA	NA	NA	NA	NA	NA	NA	NA	NA	NA	NA	NA	NA	NA	NA	NA	NA	NA	NA	NA	NA	NA	NA	NA	NA	NA	NA
Medical laboratory science	blood lipids and lipoproteins	NA	met-c-867	ieu-b-5067	Alzheimer's disease	Total cholesterol in IDL	Penalised weighted median	18	-2.6e-05	0.000357743	0.942012	-0.000727199	0.000675154	0.999974	0.999273	1.00068	1 (1,1)	overlaps null	2.53e-06	-0.000148221	0.111161	NA	European	Males and Females	2016	11820655	19273	NA	NA	Metabolites	Lipid	Kettunen	27005778	NA	SD	NA	IDL.C	NA	<a href="https://www.uniprot.org/uniprot/NA" target="_blank">NA</a>	NA	NA	NA	NA	NA	NA	NA	NA	NA	NA	NA	NA	NA	NA	NA	NA	NA	NA	NA	NA	NA	NA	NA	NA	NA	NA	NA	NA	NA	NA	NA	NA	NA
Medical laboratory science	blood lipids and lipoproteins	NA	met-c-868	ieu-b-5067	Alzheimer's disease	Free cholesterol in IDL	Inverse variance weighted	16	0.000989886	0.000395857	0.0123977	0.000214007	0.00176577	1.00099	1.00021	1.00177	1 (1,1)	positive	3.89e-06	-0.000104328	0.277685	NA	European	Males and Females	2016	11861199	21559	NA	NA	Metabolites	Lipid	Kettunen	27005778	NA	SD	0.3	IDL.FC; SD value comes from the original untransformed distribution of the ERF cohort	NA	<a href="https://www.uniprot.org/uniprot/NA" target="_blank">NA</a>	NA	NA	NA	NA	NA	NA	NA	NA	NA	NA	NA	NA	NA	NA	NA	NA	NA	NA	NA	NA	NA	NA	NA	NA	NA	NA	NA	NA	NA	NA	NA	NA	NA
Medical laboratory science	blood lipids and lipoproteins	NA	met-c-868	ieu-b-5067	Alzheimer's disease	Free cholesterol in IDL	MR Egger	16	0.00150128	0.000599069	0.0251718	0.000327107	0.00267546	1.0015	1.00033	1.00268	1 (1,1)	positive	3.89e-06	-0.000104328	0.277685	NA	European	Males and Females	2016	11861199	21559	NA	NA	Metabolites	Lipid	Kettunen	27005778	NA	SD	0.3	IDL.FC; SD value comes from the original untransformed distribution of the ERF cohort	NA	<a href="https://www.uniprot.org/uniprot/NA" target="_blank">NA</a>	NA	NA	NA	NA	NA	NA	NA	NA	NA	NA	NA	NA	NA	NA	NA	NA	NA	NA	NA	NA	NA	NA	NA	NA	NA	NA	NA	NA	NA	NA	NA	NA	NA
Medical laboratory science	blood lipids and lipoproteins	NA	met-c-868	ieu-b-5067	Alzheimer's disease	Free cholesterol in IDL	Weighted median	16	0.00048205	0.00044372	0.27731	-0.000387642	0.00135174	1.00048	0.999612	1.00135	1 (1,1)	overlaps null	3.89e-06	-0.000104328	0.277685	NA	European	Males and Females	2016	11861199	21559	NA	NA	Metabolites	Lipid	Kettunen	27005778	NA	SD	0.3	IDL.FC; SD value comes from the original untransformed distribution of the ERF cohort	NA	<a href="https://www.uniprot.org/uniprot/NA" target="_blank">NA</a>	NA	NA	NA	NA	NA	NA	NA	NA	NA	NA	NA	NA	NA	NA	NA	NA	NA	NA	NA	NA	NA	NA	NA	NA	NA	NA	NA	NA	NA	NA	NA	NA	NA
Medical laboratory science	blood lipids and lipoproteins	NA	met-c-868	ieu-b-5067	Alzheimer's disease	Free cholesterol in IDL	Simple mode	16	3.94e-06	0.000586008	0.994723	-0.00114463	0.00115252	1	0.998856	1.00115	1 (1,1)	overlaps null	3.89e-06	-0.000104328	0.277685	NA	European	Males and Females	2016	11861199	21559	NA	NA	Metabolites	Lipid	Kettunen	27005778	NA	SD	0.3	IDL.FC; SD value comes from the original untransformed distribution of the ERF cohort	NA	<a href="https://www.uniprot.org/uniprot/NA" target="_blank">NA</a>	NA	NA	NA	NA	NA	NA	NA	NA	NA	NA	NA	NA	NA	NA	NA	NA	NA	NA	NA	NA	NA	NA	NA	NA	NA	NA	NA	NA	NA	NA	NA	NA	NA
Medical laboratory science	blood lipids and lipoproteins	NA	met-c-868	ieu-b-5067	Alzheimer's disease	Free cholesterol in IDL	Weighted mode	16	0.00234267	0.000484351	0.000217647	0.00139335	0.003292	1.00235	1.00139	1.0033	1 (1,1)	positive	3.89e-06	-0.000104328	0.277685	NA	European	Males and Females	2016	11861199	21559	NA	NA	Metabolites	Lipid	Kettunen	27005778	NA	SD	0.3	IDL.FC; SD value comes from the original untransformed distribution of the ERF cohort	NA	<a href="https://www.uniprot.org/uniprot/NA" target="_blank">NA</a>	NA	NA	NA	NA	NA	NA	NA	NA	NA	NA	NA	NA	NA	NA	NA	NA	NA	NA	NA	NA	NA	NA	NA	NA	NA	NA	NA	NA	NA	NA	NA	NA	NA
Medical laboratory science	blood lipids and lipoproteins	NA	met-c-868	ieu-b-5067	Alzheimer's disease	Free cholesterol in IDL	Maximum likelihood	16	0.00101395	0.000215083	2.43e-06	0.000592381	0.00143551	1.00101	1.00059	1.00144	1 (1,1)	positive	3.89e-06	-0.000104328	0.277685	NA	European	Males and Females	2016	11861199	21559	NA	NA	Metabolites	Lipid	Kettunen	27005778	NA	SD	0.3	IDL.FC; SD value comes from the original untransformed distribution of the ERF cohort	NA	<a href="https://www.uniprot.org/uniprot/NA" target="_blank">NA</a>	NA	NA	NA	NA	NA	NA	NA	NA	NA	NA	NA	NA	NA	NA	NA	NA	NA	NA	NA	NA	NA	NA	NA	NA	NA	NA	NA	NA	NA	NA	NA	NA	NA
Medical laboratory science	blood lipids and lipoproteins	NA	met-c-868	ieu-b-5067	Alzheimer's disease	Free cholesterol in IDL	Penalised weighted median	16	8.9e-06	0.000376718	0.981152	-0.000729468	0.000747268	1.00001	0.999271	1.00075	1 (1,1)	overlaps null	3.89e-06	-0.000104328	0.277685	NA	European	Males and Females	2016	11861199	21559	NA	NA	Metabolites	Lipid	Kettunen	27005778	NA	SD	0.3	IDL.FC; SD value comes from the original untransformed distribution of the ERF cohort	NA	<a href="https://www.uniprot.org/uniprot/NA" target="_blank">NA</a>	NA	NA	NA	NA	NA	NA	NA	NA	NA	NA	NA	NA	NA	NA	NA	NA	NA	NA	NA	NA	NA	NA	NA	NA	NA	NA	NA	NA	NA	NA	NA	NA	NA
Medical laboratory science	blood lipids and lipoproteins	NA	met-c-869	ieu-b-5067	Alzheimer's disease	Total lipids in IDL	Inverse variance weighted	19	0.000846391	0.000374306	0.023745	0.000112752	0.00158003	1.00085	1.00011	1.00158	1 (1,1)	positive	3.3e-06	-0.000150864	0.0944069	NA	European	Males and Females	2016	11820646	19273	NA	NA	Metabolites	Lipid	Kettunen	27005778	NA	SD	NA	IDL.L	NA	<a href="https://www.uniprot.org/uniprot/NA" target="_blank">NA</a>	NA	NA	NA	NA	NA	NA	NA	NA	NA	NA	NA	NA	NA	NA	NA	NA	NA	NA	NA	NA	NA	NA	NA	NA	NA	NA	NA	NA	NA	NA	NA	NA	NA
Medical laboratory science	blood lipids and lipoproteins	NA	met-c-869	ieu-b-5067	Alzheimer's disease	Total lipids in IDL	MR Egger	19	0.00162993	0.000566452	0.0104502	0.000519684	0.00274018	1.00163	1.00052	1.00274	1 (1,1)	positive	3.3e-06	-0.000150864	0.0944069	NA	European	Males and Females	2016	11820646	19273	NA	NA	Metabolites	Lipid	Kettunen	27005778	NA	SD	NA	IDL.L	NA	<a href="https://www.uniprot.org/uniprot/NA" target="_blank">NA</a>	NA	NA	NA	NA	NA	NA	NA	NA	NA	NA	NA	NA	NA	NA	NA	NA	NA	NA	NA	NA	NA	NA	NA	NA	NA	NA	NA	NA	NA	NA	NA	NA	NA
Medical laboratory science	blood lipids and lipoproteins	NA	met-c-869	ieu-b-5067	Alzheimer's disease	Total lipids in IDL	Weighted median	19	0.00032036	0.000406602	0.430758	-0.000476581	0.0011173	1.00032	0.999524	1.00112	1 (1,1)	overlaps null	3.3e-06	-0.000150864	0.0944069	NA	European	Males and Females	2016	11820646	19273	NA	NA	Metabolites	Lipid	Kettunen	27005778	NA	SD	NA	IDL.L	NA	<a href="https://www.uniprot.org/uniprot/NA" target="_blank">NA</a>	NA	NA	NA	NA	NA	NA	NA	NA	NA	NA	NA	NA	NA	NA	NA	NA	NA	NA	NA	NA	NA	NA	NA	NA	NA	NA	NA	NA	NA	NA	NA	NA	NA
Medical laboratory science	blood lipids and lipoproteins	NA	met-c-869	ieu-b-5067	Alzheimer's disease	Total lipids in IDL	Simple mode	19	0.000110793	0.000570809	0.848273	-0.00100799	0.00122958	1.00011	0.998993	1.00123	1 (1,1)	overlaps null	3.3e-06	-0.000150864	0.0944069	NA	European	Males and Females	2016	11820646	19273	NA	NA	Metabolites	Lipid	Kettunen	27005778	NA	SD	NA	IDL.L	NA	<a href="https://www.uniprot.org/uniprot/NA" target="_blank">NA</a>	NA	NA	NA	NA	NA	NA	NA	NA	NA	NA	NA	NA	NA	NA	NA	NA	NA	NA	NA	NA	NA	NA	NA	NA	NA	NA	NA	NA	NA	NA	NA	NA	NA
Medical laboratory science	blood lipids and lipoproteins	NA	met-c-869	ieu-b-5067	Alzheimer's disease	Total lipids in IDL	Weighted mode	19	1.73e-05	0.00068932	0.9803	-0.00133381	0.00136833	1.00002	0.998667	1.00137	1 (1,1)	overlaps null	3.3e-06	-0.000150864	0.0944069	NA	European	Males and Females	2016	11820646	19273	NA	NA	Metabolites	Lipid	Kettunen	27005778	NA	SD	NA	IDL.L	NA	<a href="https://www.uniprot.org/uniprot/NA" target="_blank">NA</a>	NA	NA	NA	NA	NA	NA	NA	NA	NA	NA	NA	NA	NA	NA	NA	NA	NA	NA	NA	NA	NA	NA	NA	NA	NA	NA	NA	NA	NA	NA	NA	NA	NA
Medical laboratory science	blood lipids and lipoproteins	NA	met-c-869	ieu-b-5067	Alzheimer's disease	Total lipids in IDL	Maximum likelihood	19	0.000857015	0.000211537	5.09e-05	0.000442402	0.00127163	1.00086	1.00044	1.00127	1 (1,1)	positive	3.3e-06	-0.000150864	0.0944069	NA	European	Males and Females	2016	11820646	19273	NA	NA	Metabolites	Lipid	Kettunen	27005778	NA	SD	NA	IDL.L	NA	<a href="https://www.uniprot.org/uniprot/NA" target="_blank">NA</a>	NA	NA	NA	NA	NA	NA	NA	NA	NA	NA	NA	NA	NA	NA	NA	NA	NA	NA	NA	NA	NA	NA	NA	NA	NA	NA	NA	NA	NA	NA	NA	NA	NA
Medical laboratory science	blood lipids and lipoproteins	NA	met-c-869	ieu-b-5067	Alzheimer's disease	Total lipids in IDL	Penalised weighted median	19	-1.99e-05	0.000361924	0.95614	-0.000729277	0.000689466	0.99998	0.999271	1.00069	1 (1,1)	overlaps null	3.3e-06	-0.000150864	0.0944069	NA	European	Males and Females	2016	11820646	19273	NA	NA	Metabolites	Lipid	Kettunen	27005778	NA	SD	NA	IDL.L	NA	<a href="https://www.uniprot.org/uniprot/NA" target="_blank">NA</a>	NA	NA	NA	NA	NA	NA	NA	NA	NA	NA	NA	NA	NA	NA	NA	NA	NA	NA	NA	NA	NA	NA	NA	NA	NA	NA	NA	NA	NA	NA	NA	NA	NA
Medical laboratory science	blood lipids and lipoproteins	NA	met-c-870	ieu-b-5067	Alzheimer's disease	Concentration of IDL particles	Inverse variance weighted	17	0.000886324	0.000409698	0.0305135	8.33e-05	0.00168933	1.00089	1.00008	1.00169	1 (1,1)	positive	1.43e-06	-0.000174532	0.121351	NA	European	Males and Females	2016	11820652	19273	NA	NA	Metabolites	Lipid	Kettunen	27005778	NA	SD	NA	IDL.P	NA	<a href="https://www.uniprot.org/uniprot/NA" target="_blank">NA</a>	NA	NA	NA	NA	NA	NA	NA	NA	NA	NA	NA	NA	NA	NA	NA	NA	NA	NA	NA	NA	NA	NA	NA	NA	NA	NA	NA	NA	NA	NA	NA	NA	NA
Medical laboratory science	blood lipids and lipoproteins	NA	met-c-870	ieu-b-5067	Alzheimer's disease	Concentration of IDL particles	MR Egger	17	0.00175899	0.00065891	0.0174939	0.00046753	0.00305046	1.00176	1.00047	1.00306	1 (1,1)	positive	1.43e-06	-0.000174532	0.121351	NA	European	Males and Females	2016	11820652	19273	NA	NA	Metabolites	Lipid	Kettunen	27005778	NA	SD	NA	IDL.P	NA	<a href="https://www.uniprot.org/uniprot/NA" target="_blank">NA</a>	NA	NA	NA	NA	NA	NA	NA	NA	NA	NA	NA	NA	NA	NA	NA	NA	NA	NA	NA	NA	NA	NA	NA	NA	NA	NA	NA	NA	NA	NA	NA	NA	NA
Medical laboratory science	blood lipids and lipoproteins	NA	met-c-870	ieu-b-5067	Alzheimer's disease	Concentration of IDL particles	Weighted median	17	0.000268796	0.000405815	0.507741	-0.000526603	0.00106419	1.00027	0.999474	1.00106	1 (1,1)	overlaps null	1.43e-06	-0.000174532	0.121351	NA	European	Males and Females	2016	11820652	19273	NA	NA	Metabolites	Lipid	Kettunen	27005778	NA	SD	NA	IDL.P	NA	<a href="https://www.uniprot.org/uniprot/NA" target="_blank">NA</a>	NA	NA	NA	NA	NA	NA	NA	NA	NA	NA	NA	NA	NA	NA	NA	NA	NA	NA	NA	NA	NA	NA	NA	NA	NA	NA	NA	NA	NA	NA	NA	NA	NA
Medical laboratory science	blood lipids and lipoproteins	NA	met-c-870	ieu-b-5067	Alzheimer's disease	Concentration of IDL particles	Simple mode	17	4.19e-05	0.000586776	0.943897	-0.00110813	0.00119203	1.00004	0.998892	1.00119	1 (1,1)	overlaps null	1.43e-06	-0.000174532	0.121351	NA	European	Males and Females	2016	11820652	19273	NA	NA	Metabolites	Lipid	Kettunen	27005778	NA	SD	NA	IDL.P	NA	<a href="https://www.uniprot.org/uniprot/NA" target="_blank">NA</a>	NA	NA	NA	NA	NA	NA	NA	NA	NA	NA	NA	NA	NA	NA	NA	NA	NA	NA	NA	NA	NA	NA	NA	NA	NA	NA	NA	NA	NA	NA	NA	NA	NA
Medical laboratory science	blood lipids and lipoproteins	NA	met-c-870	ieu-b-5067	Alzheimer's disease	Concentration of IDL particles	Weighted mode	17	4.19e-05	0.00101037	0.967399	-0.00193839	0.00202228	1.00004	0.998063	1.00202	1 (1,1)	overlaps null	1.43e-06	-0.000174532	0.121351	NA	European	Males and Females	2016	11820652	19273	NA	NA	Metabolites	Lipid	Kettunen	27005778	NA	SD	NA	IDL.P	NA	<a href="https://www.uniprot.org/uniprot/NA" target="_blank">NA</a>	NA	NA	NA	NA	NA	NA	NA	NA	NA	NA	NA	NA	NA	NA	NA	NA	NA	NA	NA	NA	NA	NA	NA	NA	NA	NA	NA	NA	NA	NA	NA	NA	NA
Medical laboratory science	blood lipids and lipoproteins	NA	met-c-870	ieu-b-5067	Alzheimer's disease	Concentration of IDL particles	Maximum likelihood	17	0.0009036	0.000221149	4.39e-05	0.000470148	0.00133705	1.0009	1.00047	1.00134	1 (1,1)	positive	1.43e-06	-0.000174532	0.121351	NA	European	Males and Females	2016	11820652	19273	NA	NA	Metabolites	Lipid	Kettunen	27005778	NA	SD	NA	IDL.P	NA	<a href="https://www.uniprot.org/uniprot/NA" target="_blank">NA</a>	NA	NA	NA	NA	NA	NA	NA	NA	NA	NA	NA	NA	NA	NA	NA	NA	NA	NA	NA	NA	NA	NA	NA	NA	NA	NA	NA	NA	NA	NA	NA	NA	NA
Medical laboratory science	blood lipids and lipoproteins	NA	met-c-870	ieu-b-5067	Alzheimer's disease	Concentration of IDL particles	Penalised weighted median	17	-1.77e-05	0.000377086	0.962636	-0.000756753	0.000721423	0.999982	0.999244	1.00072	1 (1,1)	overlaps null	1.43e-06	-0.000174532	0.121351	NA	European	Males and Females	2016	11820652	19273	NA	NA	Metabolites	Lipid	Kettunen	27005778	NA	SD	NA	IDL.P	NA	<a href="https://www.uniprot.org/uniprot/NA" target="_blank">NA</a>	NA	NA	NA	NA	NA	NA	NA	NA	NA	NA	NA	NA	NA	NA	NA	NA	NA	NA	NA	NA	NA	NA	NA	NA	NA	NA	NA	NA	NA	NA	NA	NA	NA
Medical laboratory science	blood lipids and lipoproteins	NA	met-c-871	ieu-b-5067	Alzheimer's disease	Phospholipids in IDL	Inverse variance weighted	20	0.000968394	0.00037172	0.00918278	0.000239824	0.00169696	1.00097	1.00024	1.0017	1 (1,1)	positive	4.04e-06	-0.000113735	0.199105	NA	European	Males and Females	2016	11871461	21559	NA	NA	Metabolites	Lipid	Kettunen	27005778	NA	SD	0.58	IDL.PL; ; SD value comes from the original untransformed distribution of the ERF cohort	NA	<a href="https://www.uniprot.org/uniprot/NA" target="_blank">NA</a>	NA	NA	NA	NA	NA	NA	NA	NA	NA	NA	NA	NA	NA	NA	NA	NA	NA	NA	NA	NA	NA	NA	NA	NA	NA	NA	NA	NA	NA	NA	NA	NA	NA
Medical laboratory science	blood lipids and lipoproteins	NA	met-c-871	ieu-b-5067	Alzheimer's disease	Phospholipids in IDL	MR Egger	20	0.00156282	0.0005758	0.0142172	0.000434248	0.00269139	1.00156	1.00043	1.0027	1 (1,1)	positive	4.04e-06	-0.000113735	0.199105	NA	European	Males and Females	2016	11871461	21559	NA	NA	Metabolites	Lipid	Kettunen	27005778	NA	SD	0.58	IDL.PL; ; SD value comes from the original untransformed distribution of the ERF cohort	NA	<a href="https://www.uniprot.org/uniprot/NA" target="_blank">NA</a>	NA	NA	NA	NA	NA	NA	NA	NA	NA	NA	NA	NA	NA	NA	NA	NA	NA	NA	NA	NA	NA	NA	NA	NA	NA	NA	NA	NA	NA	NA	NA	NA	NA
Medical laboratory science	blood lipids and lipoproteins	NA	met-c-871	ieu-b-5067	Alzheimer's disease	Phospholipids in IDL	Weighted median	20	0.00039037	0.000416637	0.348782	-0.000426239	0.00120698	1.00039	0.999574	1.00121	1 (1,1)	overlaps null	4.04e-06	-0.000113735	0.199105	NA	European	Males and Females	2016	11871461	21559	NA	NA	Metabolites	Lipid	Kettunen	27005778	NA	SD	0.58	IDL.PL; ; SD value comes from the original untransformed distribution of the ERF cohort	NA	<a href="https://www.uniprot.org/uniprot/NA" target="_blank">NA</a>	NA	NA	NA	NA	NA	NA	NA	NA	NA	NA	NA	NA	NA	NA	NA	NA	NA	NA	NA	NA	NA	NA	NA	NA	NA	NA	NA	NA	NA	NA	NA	NA	NA
Medical laboratory science	blood lipids and lipoproteins	NA	met-c-871	ieu-b-5067	Alzheimer's disease	Phospholipids in IDL	Simple mode	20	0.000158045	0.00059781	0.794338	-0.00101366	0.00132975	1.00016	0.998987	1.00133	1 (1,1)	overlaps null	4.04e-06	-0.000113735	0.199105	NA	European	Males and Females	2016	11871461	21559	NA	NA	Metabolites	Lipid	Kettunen	27005778	NA	SD	0.58	IDL.PL; ; SD value comes from the original untransformed distribution of the ERF cohort	NA	<a href="https://www.uniprot.org/uniprot/NA" target="_blank">NA</a>	NA	NA	NA	NA	NA	NA	NA	NA	NA	NA	NA	NA	NA	NA	NA	NA	NA	NA	NA	NA	NA	NA	NA	NA	NA	NA	NA	NA	NA	NA	NA	NA	NA
Medical laboratory science	blood lipids and lipoproteins	NA	met-c-871	ieu-b-5067	Alzheimer's disease	Phospholipids in IDL	Weighted mode	20	6.67e-05	0.000577325	0.909228	-0.00106485	0.00119826	1.00007	0.998936	1.0012	1 (1,1)	overlaps null	4.04e-06	-0.000113735	0.199105	NA	European	Males and Females	2016	11871461	21559	NA	NA	Metabolites	Lipid	Kettunen	27005778	NA	SD	0.58	IDL.PL; ; SD value comes from the original untransformed distribution of the ERF cohort	NA	<a href="https://www.uniprot.org/uniprot/NA" target="_blank">NA</a>	NA	NA	NA	NA	NA	NA	NA	NA	NA	NA	NA	NA	NA	NA	NA	NA	NA	NA	NA	NA	NA	NA	NA	NA	NA	NA	NA	NA	NA	NA	NA	NA	NA
Medical laboratory science	blood lipids and lipoproteins	NA	met-c-871	ieu-b-5067	Alzheimer's disease	Phospholipids in IDL	Maximum likelihood	20	0.000983418	0.000213722	4.2e-06	0.000564524	0.00140231	1.00098	1.00056	1.0014	1 (1,1)	positive	4.04e-06	-0.000113735	0.199105	NA	European	Males and Females	2016	11871461	21559	NA	NA	Metabolites	Lipid	Kettunen	27005778	NA	SD	0.58	IDL.PL; ; SD value comes from the original untransformed distribution of the ERF cohort	NA	<a href="https://www.uniprot.org/uniprot/NA" target="_blank">NA</a>	NA	NA	NA	NA	NA	NA	NA	NA	NA	NA	NA	NA	NA	NA	NA	NA	NA	NA	NA	NA	NA	NA	NA	NA	NA	NA	NA	NA	NA	NA	NA	NA	NA
Medical laboratory science	blood lipids and lipoproteins	NA	met-c-871	ieu-b-5067	Alzheimer's disease	Phospholipids in IDL	Penalised weighted median	20	2.16e-05	0.000377782	0.954469	-0.000718883	0.000762022	1.00002	0.999281	1.00076	1 (1,1)	overlaps null	4.04e-06	-0.000113735	0.199105	NA	European	Males and Females	2016	11871461	21559	NA	NA	Metabolites	Lipid	Kettunen	27005778	NA	SD	0.58	IDL.PL; ; SD value comes from the original untransformed distribution of the ERF cohort	NA	<a href="https://www.uniprot.org/uniprot/NA" target="_blank">NA</a>	NA	NA	NA	NA	NA	NA	NA	NA	NA	NA	NA	NA	NA	NA	NA	NA	NA	NA	NA	NA	NA	NA	NA	NA	NA	NA	NA	NA	NA	NA	NA	NA	NA
Medical laboratory science	blood lipids and lipoproteins	NA	met-c-880	ieu-b-5067	Alzheimer's disease	Total cholesterol in large LDL	Inverse variance weighted	21	0.000915916	0.000342078	0.00741715	0.000245444	0.00158639	1.00092	1.00025	1.00159	1 (1,1)	positive	2.33e-06	-0.000113566	0.180146	NA	European	Males and Females	2016	11871461	21552	NA	NA	Metabolites	Lipid	Kettunen	27005778	NA	SD	0.19	L.LDL.C; SD value comes from the original untransformed distribution of the ERF cohort	NA	<a href="https://www.uniprot.org/uniprot/NA" target="_blank">NA</a>	NA	NA	NA	NA	NA	NA	NA	NA	NA	NA	NA	NA	NA	NA	NA	NA	NA	NA	NA	NA	NA	NA	NA	NA	NA	NA	NA	NA	NA	NA	NA	NA	NA
Medical laboratory science	blood lipids and lipoproteins	NA	met-c-880	ieu-b-5067	Alzheimer's disease	Total cholesterol in large LDL	MR Egger	21	0.00145111	0.000509617	0.0102994	0.000452263	0.00244996	1.00145	1.00045	1.00245	1 (1,1)	positive	2.33e-06	-0.000113566	0.180146	NA	European	Males and Females	2016	11871461	21552	NA	NA	Metabolites	Lipid	Kettunen	27005778	NA	SD	0.19	L.LDL.C; SD value comes from the original untransformed distribution of the ERF cohort	NA	<a href="https://www.uniprot.org/uniprot/NA" target="_blank">NA</a>	NA	NA	NA	NA	NA	NA	NA	NA	NA	NA	NA	NA	NA	NA	NA	NA	NA	NA	NA	NA	NA	NA	NA	NA	NA	NA	NA	NA	NA	NA	NA	NA	NA
Medical laboratory science	blood lipids and lipoproteins	NA	met-c-880	ieu-b-5067	Alzheimer's disease	Total cholesterol in large LDL	Weighted median	21	0.000491444	0.000405066	0.225037	-0.000302485	0.00128537	1.00049	0.999698	1.00129	1 (1,1)	overlaps null	2.33e-06	-0.000113566	0.180146	NA	European	Males and Females	2016	11871461	21552	NA	NA	Metabolites	Lipid	Kettunen	27005778	NA	SD	0.19	L.LDL.C; SD value comes from the original untransformed distribution of the ERF cohort	NA	<a href="https://www.uniprot.org/uniprot/NA" target="_blank">NA</a>	NA	NA	NA	NA	NA	NA	NA	NA	NA	NA	NA	NA	NA	NA	NA	NA	NA	NA	NA	NA	NA	NA	NA	NA	NA	NA	NA	NA	NA	NA	NA	NA	NA
Medical laboratory science	blood lipids and lipoproteins	NA	met-c-880	ieu-b-5067	Alzheimer's disease	Total cholesterol in large LDL	Simple mode	21	0.000175983	0.000560206	0.756669	-0.000922022	0.00127399	1.00018	0.999078	1.00127	1 (1,1)	overlaps null	2.33e-06	-0.000113566	0.180146	NA	European	Males and Females	2016	11871461	21552	NA	NA	Metabolites	Lipid	Kettunen	27005778	NA	SD	0.19	L.LDL.C; SD value comes from the original untransformed distribution of the ERF cohort	NA	<a href="https://www.uniprot.org/uniprot/NA" target="_blank">NA</a>	NA	NA	NA	NA	NA	NA	NA	NA	NA	NA	NA	NA	NA	NA	NA	NA	NA	NA	NA	NA	NA	NA	NA	NA	NA	NA	NA	NA	NA	NA	NA	NA	NA
Medical laboratory science	blood lipids and lipoproteins	NA	met-c-880	ieu-b-5067	Alzheimer's disease	Total cholesterol in large LDL	Weighted mode	21	0.00211233	0.000420219	6.46e-05	0.0012887	0.00293596	1.00211	1.00129	1.00294	1 (1,1)	positive	2.33e-06	-0.000113566	0.180146	NA	European	Males and Females	2016	11871461	21552	NA	NA	Metabolites	Lipid	Kettunen	27005778	NA	SD	0.19	L.LDL.C; SD value comes from the original untransformed distribution of the ERF cohort	NA	<a href="https://www.uniprot.org/uniprot/NA" target="_blank">NA</a>	NA	NA	NA	NA	NA	NA	NA	NA	NA	NA	NA	NA	NA	NA	NA	NA	NA	NA	NA	NA	NA	NA	NA	NA	NA	NA	NA	NA	NA	NA	NA	NA	NA
Medical laboratory science	blood lipids and lipoproteins	NA	met-c-880	ieu-b-5067	Alzheimer's disease	Total cholesterol in large LDL	Maximum likelihood	21	0.000930656	0.000196123	2.08e-06	0.000546254	0.00131506	1.00093	1.00055	1.00132	1 (1,1)	positive	2.33e-06	-0.000113566	0.180146	NA	European	Males and Females	2016	11871461	21552	NA	NA	Metabolites	Lipid	Kettunen	27005778	NA	SD	0.19	L.LDL.C; SD value comes from the original untransformed distribution of the ERF cohort	NA	<a href="https://www.uniprot.org/uniprot/NA" target="_blank">NA</a>	NA	NA	NA	NA	NA	NA	NA	NA	NA	NA	NA	NA	NA	NA	NA	NA	NA	NA	NA	NA	NA	NA	NA	NA	NA	NA	NA	NA	NA	NA	NA	NA	NA
Medical laboratory science	blood lipids and lipoproteins	NA	met-c-880	ieu-b-5067	Alzheimer's disease	Total cholesterol in large LDL	Penalised weighted median	21	7.21e-05	0.000343427	0.833801	-0.000601055	0.000745177	1.00007	0.999399	1.00075	1 (1,1)	overlaps null	2.33e-06	-0.000113566	0.180146	NA	European	Males and Females	2016	11871461	21552	NA	NA	Metabolites	Lipid	Kettunen	27005778	NA	SD	0.19	L.LDL.C; SD value comes from the original untransformed distribution of the ERF cohort	NA	<a href="https://www.uniprot.org/uniprot/NA" target="_blank">NA</a>	NA	NA	NA	NA	NA	NA	NA	NA	NA	NA	NA	NA	NA	NA	NA	NA	NA	NA	NA	NA	NA	NA	NA	NA	NA	NA	NA	NA	NA	NA	NA	NA	NA
Medical laboratory science	blood lipids and lipoproteins	NA	met-c-881	ieu-b-5067	Alzheimer's disease	Cholesterol esters in large VLDL	Inverse variance weighted	22	0.000929595	0.000329776	0.00481929	0.000283235	0.00157596	1.00093	1.00028	1.00158	1 (1,1)	positive	4.29e-06	-9.55e-05	0.229552	NA	European	Males and Females	2016	11820655	19273	NA	NA	Metabolites	Lipid	Kettunen	27005778	NA	SD	NA	L.LDL.CE	NA	<a href="https://www.uniprot.org/uniprot/NA" target="_blank">NA</a>	NA	NA	NA	NA	NA	NA	NA	NA	NA	NA	NA	NA	NA	NA	NA	NA	NA	NA	NA	NA	NA	NA	NA	NA	NA	NA	NA	NA	NA	NA	NA	NA	NA
Medical laboratory science	blood lipids and lipoproteins	NA	met-c-881	ieu-b-5067	Alzheimer's disease	Cholesterol esters in large VLDL	MR Egger	22	0.00139806	0.000498914	0.0110033	0.000420187	0.00237593	1.0014	1.00042	1.00238	1 (1,1)	positive	4.29e-06	-9.55e-05	0.229552	NA	European	Males and Females	2016	11820655	19273	NA	NA	Metabolites	Lipid	Kettunen	27005778	NA	SD	NA	L.LDL.CE	NA	<a href="https://www.uniprot.org/uniprot/NA" target="_blank">NA</a>	NA	NA	NA	NA	NA	NA	NA	NA	NA	NA	NA	NA	NA	NA	NA	NA	NA	NA	NA	NA	NA	NA	NA	NA	NA	NA	NA	NA	NA	NA	NA	NA	NA
Medical laboratory science	blood lipids and lipoproteins	NA	met-c-881	ieu-b-5067	Alzheimer's disease	Cholesterol esters in large VLDL	Weighted median	22	0.000626967	0.000407208	0.12364	-0.000171161	0.00142509	1.00063	0.999829	1.00143	1 (1,1)	overlaps null	4.29e-06	-9.55e-05	0.229552	NA	European	Males and Females	2016	11820655	19273	NA	NA	Metabolites	Lipid	Kettunen	27005778	NA	SD	NA	L.LDL.CE	NA	<a href="https://www.uniprot.org/uniprot/NA" target="_blank">NA</a>	NA	NA	NA	NA	NA	NA	NA	NA	NA	NA	NA	NA	NA	NA	NA	NA	NA	NA	NA	NA	NA	NA	NA	NA	NA	NA	NA	NA	NA	NA	NA	NA	NA
Medical laboratory science	blood lipids and lipoproteins	NA	met-c-881	ieu-b-5067	Alzheimer's disease	Cholesterol esters in large VLDL	Simple mode	22	0.000229099	0.00054693	0.679556	-0.000842884	0.00130108	1.00023	0.999157	1.0013	1 (1,1)	overlaps null	4.29e-06	-9.55e-05	0.229552	NA	European	Males and Females	2016	11820655	19273	NA	NA	Metabolites	Lipid	Kettunen	27005778	NA	SD	NA	L.LDL.CE	NA	<a href="https://www.uniprot.org/uniprot/NA" target="_blank">NA</a>	NA	NA	NA	NA	NA	NA	NA	NA	NA	NA	NA	NA	NA	NA	NA	NA	NA	NA	NA	NA	NA	NA	NA	NA	NA	NA	NA	NA	NA	NA	NA	NA	NA
Medical laboratory science	blood lipids and lipoproteins	NA	met-c-881	ieu-b-5067	Alzheimer's disease	Cholesterol esters in large VLDL	Weighted mode	22	0.00210932	0.000375612	1.42e-05	0.00137312	0.00284551	1.00211	1.00137	1.00285	1 (1,1)	positive	4.29e-06	-9.55e-05	0.229552	NA	European	Males and Females	2016	11820655	19273	NA	NA	Metabolites	Lipid	Kettunen	27005778	NA	SD	NA	L.LDL.CE	NA	<a href="https://www.uniprot.org/uniprot/NA" target="_blank">NA</a>	NA	NA	NA	NA	NA	NA	NA	NA	NA	NA	NA	NA	NA	NA	NA	NA	NA	NA	NA	NA	NA	NA	NA	NA	NA	NA	NA	NA	NA	NA	NA	NA	NA
Medical laboratory science	blood lipids and lipoproteins	NA	met-c-881	ieu-b-5067	Alzheimer's disease	Cholesterol esters in large VLDL	Maximum likelihood	22	0.000945602	0.000193926	1.08e-06	0.000565507	0.0013257	1.00095	1.00057	1.00133	1 (1,1)	positive	4.29e-06	-9.55e-05	0.229552	NA	European	Males and Females	2016	11820655	19273	NA	NA	Metabolites	Lipid	Kettunen	27005778	NA	SD	NA	L.LDL.CE	NA	<a href="https://www.uniprot.org/uniprot/NA" target="_blank">NA</a>	NA	NA	NA	NA	NA	NA	NA	NA	NA	NA	NA	NA	NA	NA	NA	NA	NA	NA	NA	NA	NA	NA	NA	NA	NA	NA	NA	NA	NA	NA	NA	NA	NA
Medical laboratory science	blood lipids and lipoproteins	NA	met-c-881	ieu-b-5067	Alzheimer's disease	Cholesterol esters in large VLDL	Penalised weighted median	22	9.5e-05	0.000367096	0.795854	-0.000624535	0.000814482	1.00009	0.999376	1.00081	1 (1,1)	overlaps null	4.29e-06	-9.55e-05	0.229552	NA	European	Males and Females	2016	11820655	19273	NA	NA	Metabolites	Lipid	Kettunen	27005778	NA	SD	NA	L.LDL.CE	NA	<a href="https://www.uniprot.org/uniprot/NA" target="_blank">NA</a>	NA	NA	NA	NA	NA	NA	NA	NA	NA	NA	NA	NA	NA	NA	NA	NA	NA	NA	NA	NA	NA	NA	NA	NA	NA	NA	NA	NA	NA	NA	NA	NA	NA
Medical laboratory science	blood lipids and lipoproteins	NA	met-c-882	ieu-b-5067	Alzheimer's disease	Free cholesterol in large LDL	Inverse variance weighted	19	0.000984844	0.000352105	0.00515768	0.000294718	0.00167497	1.00099	1.00029	1.00168	1 (1,1)	positive	1.32e-06	-9.09e-05	0.314815	NA	European	Males and Females	2016	11871425	21555	NA	NA	Metabolites	Lipid	Kettunen	27005778	NA	SD	0.61	L.LDL.FC; SD value comes from the original untransformed distribution of the ERF cohort	NA	<a href="https://www.uniprot.org/uniprot/NA" target="_blank">NA</a>	NA	NA	NA	NA	NA	NA	NA	NA	NA	NA	NA	NA	NA	NA	NA	NA	NA	NA	NA	NA	NA	NA	NA	NA	NA	NA	NA	NA	NA	NA	NA	NA	NA
Medical laboratory science	blood lipids and lipoproteins	NA	met-c-882	ieu-b-5067	Alzheimer's disease	Free cholesterol in large LDL	MR Egger	19	0.00139374	0.00052851	0.0172974	0.000357861	0.00242962	1.00139	1.00036	1.00243	1 (1,1)	positive	1.32e-06	-9.09e-05	0.314815	NA	European	Males and Females	2016	11871425	21555	NA	NA	Metabolites	Lipid	Kettunen	27005778	NA	SD	0.61	L.LDL.FC; SD value comes from the original untransformed distribution of the ERF cohort	NA	<a href="https://www.uniprot.org/uniprot/NA" target="_blank">NA</a>	NA	NA	NA	NA	NA	NA	NA	NA	NA	NA	NA	NA	NA	NA	NA	NA	NA	NA	NA	NA	NA	NA	NA	NA	NA	NA	NA	NA	NA	NA	NA	NA	NA
Medical laboratory science	blood lipids and lipoproteins	NA	met-c-882	ieu-b-5067	Alzheimer's disease	Free cholesterol in large LDL	Weighted median	19	0.000787217	0.000403284	0.0509363	-3.22e-06	0.00157765	1.00079	0.999997	1.00158	1 (1,1)	overlaps null	1.32e-06	-9.09e-05	0.314815	NA	European	Males and Females	2016	11871425	21555	NA	NA	Metabolites	Lipid	Kettunen	27005778	NA	SD	0.61	L.LDL.FC; SD value comes from the original untransformed distribution of the ERF cohort	NA	<a href="https://www.uniprot.org/uniprot/NA" target="_blank">NA</a>	NA	NA	NA	NA	NA	NA	NA	NA	NA	NA	NA	NA	NA	NA	NA	NA	NA	NA	NA	NA	NA	NA	NA	NA	NA	NA	NA	NA	NA	NA	NA	NA	NA
Medical laboratory science	blood lipids and lipoproteins	NA	met-c-882	ieu-b-5067	Alzheimer's disease	Free cholesterol in large LDL	Simple mode	19	4.41e-05	0.000540202	0.93582	-0.00101468	0.00110291	1.00004	0.998986	1.0011	1 (1,1)	overlaps null	1.32e-06	-9.09e-05	0.314815	NA	European	Males and Females	2016	11871425	21555	NA	NA	Metabolites	Lipid	Kettunen	27005778	NA	SD	0.61	L.LDL.FC; SD value comes from the original untransformed distribution of the ERF cohort	NA	<a href="https://www.uniprot.org/uniprot/NA" target="_blank">NA</a>	NA	NA	NA	NA	NA	NA	NA	NA	NA	NA	NA	NA	NA	NA	NA	NA	NA	NA	NA	NA	NA	NA	NA	NA	NA	NA	NA	NA	NA	NA	NA	NA	NA
Medical laboratory science	blood lipids and lipoproteins	NA	met-c-882	ieu-b-5067	Alzheimer's disease	Free cholesterol in large LDL	Weighted mode	19	0.00191289	0.000392788	0.000123099	0.00114302	0.00268275	1.00191	1.00114	1.00269	1 (1,1)	positive	1.32e-06	-9.09e-05	0.314815	NA	European	Males and Females	2016	11871425	21555	NA	NA	Metabolites	Lipid	Kettunen	27005778	NA	SD	0.61	L.LDL.FC; SD value comes from the original untransformed distribution of the ERF cohort	NA	<a href="https://www.uniprot.org/uniprot/NA" target="_blank">NA</a>	NA	NA	NA	NA	NA	NA	NA	NA	NA	NA	NA	NA	NA	NA	NA	NA	NA	NA	NA	NA	NA	NA	NA	NA	NA	NA	NA	NA	NA	NA	NA	NA	NA
Medical laboratory science	blood lipids and lipoproteins	NA	met-c-882	ieu-b-5067	Alzheimer's disease	Free cholesterol in large LDL	Maximum likelihood	19	0.00100393	0.000194671	2.51e-07	0.000622376	0.00138549	1.001	1.00062	1.00139	1 (1,1)	positive	1.32e-06	-9.09e-05	0.314815	NA	European	Males and Females	2016	11871425	21555	NA	NA	Metabolites	Lipid	Kettunen	27005778	NA	SD	0.61	L.LDL.FC; SD value comes from the original untransformed distribution of the ERF cohort	NA	<a href="https://www.uniprot.org/uniprot/NA" target="_blank">NA</a>	NA	NA	NA	NA	NA	NA	NA	NA	NA	NA	NA	NA	NA	NA	NA	NA	NA	NA	NA	NA	NA	NA	NA	NA	NA	NA	NA	NA	NA	NA	NA	NA	NA
Medical laboratory science	blood lipids and lipoproteins	NA	met-c-882	ieu-b-5067	Alzheimer's disease	Free cholesterol in large LDL	Penalised weighted median	19	8.93e-05	0.000360214	0.804118	-0.000616679	0.00079536	1.00009	0.999384	1.0008	1 (1,1)	overlaps null	1.32e-06	-9.09e-05	0.314815	NA	European	Males and Females	2016	11871425	21555	NA	NA	Metabolites	Lipid	Kettunen	27005778	NA	SD	0.61	L.LDL.FC; SD value comes from the original untransformed distribution of the ERF cohort	NA	<a href="https://www.uniprot.org/uniprot/NA" target="_blank">NA</a>	NA	NA	NA	NA	NA	NA	NA	NA	NA	NA	NA	NA	NA	NA	NA	NA	NA	NA	NA	NA	NA	NA	NA	NA	NA	NA	NA	NA	NA	NA	NA	NA	NA
Medical laboratory science	blood lipids and lipoproteins	NA	met-c-883	ieu-b-5067	Alzheimer's disease	Total lipids in large LDL	Inverse variance weighted	22	0.000924087	0.000330739	0.00520591	0.000275839	0.00157234	1.00092	1.00028	1.00157	1 (1,1)	positive	2.56e-06	-8.96e-05	0.269783	NA	European	Males and Females	2016	11820652	19273	NA	NA	Metabolites	Lipid	Kettunen	27005778	NA	SD	NA	L.LDL.L	NA	<a href="https://www.uniprot.org/uniprot/NA" target="_blank">NA</a>	NA	NA	NA	NA	NA	NA	NA	NA	NA	NA	NA	NA	NA	NA	NA	NA	NA	NA	NA	NA	NA	NA	NA	NA	NA	NA	NA	NA	NA	NA	NA	NA	NA
Medical laboratory science	blood lipids and lipoproteins	NA	met-c-883	ieu-b-5067	Alzheimer's disease	Total lipids in large LDL	MR Egger	22	0.00136305	0.000507418	0.0141988	0.000368507	0.00235759	1.00136	1.00037	1.00236	1 (1,1)	positive	2.56e-06	-8.96e-05	0.269783	NA	European	Males and Females	2016	11820652	19273	NA	NA	Metabolites	Lipid	Kettunen	27005778	NA	SD	NA	L.LDL.L	NA	<a href="https://www.uniprot.org/uniprot/NA" target="_blank">NA</a>	NA	NA	NA	NA	NA	NA	NA	NA	NA	NA	NA	NA	NA	NA	NA	NA	NA	NA	NA	NA	NA	NA	NA	NA	NA	NA	NA	NA	NA	NA	NA	NA	NA
Medical laboratory science	blood lipids and lipoproteins	NA	met-c-883	ieu-b-5067	Alzheimer's disease	Total lipids in large LDL	Weighted median	22	0.000592566	0.000417774	0.156077	-0.000226271	0.0014114	1.00059	0.999774	1.00141	1 (1,1)	overlaps null	2.56e-06	-8.96e-05	0.269783	NA	European	Males and Females	2016	11820652	19273	NA	NA	Metabolites	Lipid	Kettunen	27005778	NA	SD	NA	L.LDL.L	NA	<a href="https://www.uniprot.org/uniprot/NA" target="_blank">NA</a>	NA	NA	NA	NA	NA	NA	NA	NA	NA	NA	NA	NA	NA	NA	NA	NA	NA	NA	NA	NA	NA	NA	NA	NA	NA	NA	NA	NA	NA	NA	NA	NA	NA
Medical laboratory science	blood lipids and lipoproteins	NA	met-c-883	ieu-b-5067	Alzheimer's disease	Total lipids in large LDL	Simple mode	22	0.000223889	0.000571453	0.699161	-0.000896158	0.00134394	1.00022	0.999104	1.00134	1 (1,1)	overlaps null	2.56e-06	-8.96e-05	0.269783	NA	European	Males and Females	2016	11820652	19273	NA	NA	Metabolites	Lipid	Kettunen	27005778	NA	SD	NA	L.LDL.L	NA	<a href="https://www.uniprot.org/uniprot/NA" target="_blank">NA</a>	NA	NA	NA	NA	NA	NA	NA	NA	NA	NA	NA	NA	NA	NA	NA	NA	NA	NA	NA	NA	NA	NA	NA	NA	NA	NA	NA	NA	NA	NA	NA	NA	NA
Medical laboratory science	blood lipids and lipoproteins	NA	met-c-883	ieu-b-5067	Alzheimer's disease	Total lipids in large LDL	Weighted mode	22	0.00212197	0.000423106	5.78e-05	0.00129268	0.00295125	1.00212	1.00129	1.00296	1 (1,1)	positive	2.56e-06	-8.96e-05	0.269783	NA	European	Males and Females	2016	11820652	19273	NA	NA	Metabolites	Lipid	Kettunen	27005778	NA	SD	NA	L.LDL.L	NA	<a href="https://www.uniprot.org/uniprot/NA" target="_blank">NA</a>	NA	NA	NA	NA	NA	NA	NA	NA	NA	NA	NA	NA	NA	NA	NA	NA	NA	NA	NA	NA	NA	NA	NA	NA	NA	NA	NA	NA	NA	NA	NA	NA	NA
Medical laboratory science	blood lipids and lipoproteins	NA	met-c-883	ieu-b-5067	Alzheimer's disease	Total lipids in large LDL	Maximum likelihood	22	0.000939976	0.000192359	1.03e-06	0.000562953	0.001317	1.00094	1.00056	1.00132	1 (1,1)	positive	2.56e-06	-8.96e-05	0.269783	NA	European	Males and Females	2016	11820652	19273	NA	NA	Metabolites	Lipid	Kettunen	27005778	NA	SD	NA	L.LDL.L	NA	<a href="https://www.uniprot.org/uniprot/NA" target="_blank">NA</a>	NA	NA	NA	NA	NA	NA	NA	NA	NA	NA	NA	NA	NA	NA	NA	NA	NA	NA	NA	NA	NA	NA	NA	NA	NA	NA	NA	NA	NA	NA	NA	NA	NA
Medical laboratory science	blood lipids and lipoproteins	NA	met-c-883	ieu-b-5067	Alzheimer's disease	Total lipids in large LDL	Penalised weighted median	22	9.45e-05	0.000353223	0.789045	-0.000597812	0.000786822	1.00009	0.999402	1.00079	1 (1,1)	overlaps null	2.56e-06	-8.96e-05	0.269783	NA	European	Males and Females	2016	11820652	19273	NA	NA	Metabolites	Lipid	Kettunen	27005778	NA	SD	NA	L.LDL.L	NA	<a href="https://www.uniprot.org/uniprot/NA" target="_blank">NA</a>	NA	NA	NA	NA	NA	NA	NA	NA	NA	NA	NA	NA	NA	NA	NA	NA	NA	NA	NA	NA	NA	NA	NA	NA	NA	NA	NA	NA	NA	NA	NA	NA	NA
Medical laboratory science	blood lipids and lipoproteins	NA	met-c-884	ieu-b-5067	Alzheimer's disease	Concentration of large LDL particles	Inverse variance weighted	22	0.000923926	0.000335747	0.005926	0.000265861	0.00158199	1.00092	1.00027	1.00158	1 (1,1)	positive	2.12e-06	-9.13e-05	0.268829	NA	European	Males and Females	2016	11820653	19273	NA	NA	Metabolites	Lipid	Kettunen	27005778	NA	SD	NA	L.LDL.P	NA	<a href="https://www.uniprot.org/uniprot/NA" target="_blank">NA</a>	NA	NA	NA	NA	NA	NA	NA	NA	NA	NA	NA	NA	NA	NA	NA	NA	NA	NA	NA	NA	NA	NA	NA	NA	NA	NA	NA	NA	NA	NA	NA	NA	NA
Medical laboratory science	blood lipids and lipoproteins	NA	met-c-884	ieu-b-5067	Alzheimer's disease	Concentration of large LDL particles	MR Egger	22	0.00138008	0.000521557	0.0154981	0.000357826	0.00240233	1.00138	1.00036	1.00241	1 (1,1)	positive	2.12e-06	-9.13e-05	0.268829	NA	European	Males and Females	2016	11820653	19273	NA	NA	Metabolites	Lipid	Kettunen	27005778	NA	SD	NA	L.LDL.P	NA	<a href="https://www.uniprot.org/uniprot/NA" target="_blank">NA</a>	NA	NA	NA	NA	NA	NA	NA	NA	NA	NA	NA	NA	NA	NA	NA	NA	NA	NA	NA	NA	NA	NA	NA	NA	NA	NA	NA	NA	NA	NA	NA	NA	NA
Medical laboratory science	blood lipids and lipoproteins	NA	met-c-884	ieu-b-5067	Alzheimer's disease	Concentration of large LDL particles	Weighted median	22	0.000486967	0.000392195	0.214367	-0.000281735	0.00125567	1.00049	0.999718	1.00126	1 (1,1)	overlaps null	2.12e-06	-9.13e-05	0.268829	NA	European	Males and Females	2016	11820653	19273	NA	NA	Metabolites	Lipid	Kettunen	27005778	NA	SD	NA	L.LDL.P	NA	<a href="https://www.uniprot.org/uniprot/NA" target="_blank">NA</a>	NA	NA	NA	NA	NA	NA	NA	NA	NA	NA	NA	NA	NA	NA	NA	NA	NA	NA	NA	NA	NA	NA	NA	NA	NA	NA	NA	NA	NA	NA	NA	NA	NA
Medical laboratory science	blood lipids and lipoproteins	NA	met-c-884	ieu-b-5067	Alzheimer's disease	Concentration of large LDL particles	Simple mode	22	0.000236243	0.000591043	0.69341	-0.000922202	0.00139469	1.00024	0.999078	1.0014	1 (1,1)	overlaps null	2.12e-06	-9.13e-05	0.268829	NA	European	Males and Females	2016	11820653	19273	NA	NA	Metabolites	Lipid	Kettunen	27005778	NA	SD	NA	L.LDL.P	NA	<a href="https://www.uniprot.org/uniprot/NA" target="_blank">NA</a>	NA	NA	NA	NA	NA	NA	NA	NA	NA	NA	NA	NA	NA	NA	NA	NA	NA	NA	NA	NA	NA	NA	NA	NA	NA	NA	NA	NA	NA	NA	NA	NA	NA
Medical laboratory science	blood lipids and lipoproteins	NA	met-c-884	ieu-b-5067	Alzheimer's disease	Concentration of large LDL particles	Weighted mode	22	0.0021689	0.000432047	5.72e-05	0.00132208	0.00301571	1.00217	1.00132	1.00302	1 (1,1)	positive	2.12e-06	-9.13e-05	0.268829	NA	European	Males and Females	2016	11820653	19273	NA	NA	Metabolites	Lipid	Kettunen	27005778	NA	SD	NA	L.LDL.P	NA	<a href="https://www.uniprot.org/uniprot/NA" target="_blank">NA</a>	NA	NA	NA	NA	NA	NA	NA	NA	NA	NA	NA	NA	NA	NA	NA	NA	NA	NA	NA	NA	NA	NA	NA	NA	NA	NA	NA	NA	NA	NA	NA	NA	NA
Medical laboratory science	blood lipids and lipoproteins	NA	met-c-884	ieu-b-5067	Alzheimer's disease	Concentration of large LDL particles	Maximum likelihood	22	0.000940083	0.000194511	1.34e-06	0.000558841	0.00132133	1.00094	1.00056	1.00132	1 (1,1)	positive	2.12e-06	-9.13e-05	0.268829	NA	European	Males and Females	2016	11820653	19273	NA	NA	Metabolites	Lipid	Kettunen	27005778	NA	SD	NA	L.LDL.P	NA	<a href="https://www.uniprot.org/uniprot/NA" target="_blank">NA</a>	NA	NA	NA	NA	NA	NA	NA	NA	NA	NA	NA	NA	NA	NA	NA	NA	NA	NA	NA	NA	NA	NA	NA	NA	NA	NA	NA	NA	NA	NA	NA	NA	NA
Medical laboratory science	blood lipids and lipoproteins	NA	met-c-884	ieu-b-5067	Alzheimer's disease	Concentration of large LDL particles	Penalised weighted median	22	9.13e-05	0.000357703	0.798455	-0.00060976	0.000792437	1.00009	0.99939	1.00079	1 (1,1)	overlaps null	2.12e-06	-9.13e-05	0.268829	NA	European	Males and Females	2016	11820653	19273	NA	NA	Metabolites	Lipid	Kettunen	27005778	NA	SD	NA	L.LDL.P	NA	<a href="https://www.uniprot.org/uniprot/NA" target="_blank">NA</a>	NA	NA	NA	NA	NA	NA	NA	NA	NA	NA	NA	NA	NA	NA	NA	NA	NA	NA	NA	NA	NA	NA	NA	NA	NA	NA	NA	NA	NA	NA	NA	NA	NA
Medical laboratory science	blood lipids and lipoproteins	NA	met-c-885	ieu-b-5067	Alzheimer's disease	Phospholipids in large LDL	Inverse variance weighted	20	0.000903127	0.000359659	0.0120367	0.000198196	0.00160806	1.0009	1.0002	1.00161	1 (1,1)	positive	1.45e-06	-0.000147782	0.117152	NA	European	Males and Females	2016	11871461	21550	NA	NA	Metabolites	Lipid	Kettunen	27005778	NA	SD	0.3	L.LDL.PL; SD value comes from the original untransformed distribution of the ERF cohort	NA	<a href="https://www.uniprot.org/uniprot/NA" target="_blank">NA</a>	NA	NA	NA	NA	NA	NA	NA	NA	NA	NA	NA	NA	NA	NA	NA	NA	NA	NA	NA	NA	NA	NA	NA	NA	NA	NA	NA	NA	NA	NA	NA	NA	NA
Medical laboratory science	blood lipids and lipoproteins	NA	met-c-885	ieu-b-5067	Alzheimer's disease	Phospholipids in large LDL	MR Egger	20	0.00160253	0.000547058	0.0089583	0.000530296	0.00267476	1.0016	1.00053	1.00268	1 (1,1)	positive	1.45e-06	-0.000147782	0.117152	NA	European	Males and Females	2016	11871461	21550	NA	NA	Metabolites	Lipid	Kettunen	27005778	NA	SD	0.3	L.LDL.PL; SD value comes from the original untransformed distribution of the ERF cohort	NA	<a href="https://www.uniprot.org/uniprot/NA" target="_blank">NA</a>	NA	NA	NA	NA	NA	NA	NA	NA	NA	NA	NA	NA	NA	NA	NA	NA	NA	NA	NA	NA	NA	NA	NA	NA	NA	NA	NA	NA	NA	NA	NA	NA	NA
Medical laboratory science	blood lipids and lipoproteins	NA	met-c-885	ieu-b-5067	Alzheimer's disease	Phospholipids in large LDL	Weighted median	20	0.000335265	0.000419594	0.424277	-0.000487138	0.00115767	1.00034	0.999513	1.00116	1 (1,1)	overlaps null	1.45e-06	-0.000147782	0.117152	NA	European	Males and Females	2016	11871461	21550	NA	NA	Metabolites	Lipid	Kettunen	27005778	NA	SD	0.3	L.LDL.PL; SD value comes from the original untransformed distribution of the ERF cohort	NA	<a href="https://www.uniprot.org/uniprot/NA" target="_blank">NA</a>	NA	NA	NA	NA	NA	NA	NA	NA	NA	NA	NA	NA	NA	NA	NA	NA	NA	NA	NA	NA	NA	NA	NA	NA	NA	NA	NA	NA	NA	NA	NA	NA	NA
Medical laboratory science	blood lipids and lipoproteins	NA	met-c-885	ieu-b-5067	Alzheimer's disease	Phospholipids in large LDL	Simple mode	20	8.13e-05	0.00057268	0.888614	-0.00104116	0.00120374	1.00008	0.998959	1.0012	1 (1,1)	overlaps null	1.45e-06	-0.000147782	0.117152	NA	European	Males and Females	2016	11871461	21550	NA	NA	Metabolites	Lipid	Kettunen	27005778	NA	SD	0.3	L.LDL.PL; SD value comes from the original untransformed distribution of the ERF cohort	NA	<a href="https://www.uniprot.org/uniprot/NA" target="_blank">NA</a>	NA	NA	NA	NA	NA	NA	NA	NA	NA	NA	NA	NA	NA	NA	NA	NA	NA	NA	NA	NA	NA	NA	NA	NA	NA	NA	NA	NA	NA	NA	NA	NA	NA
Medical laboratory science	blood lipids and lipoproteins	NA	met-c-885	ieu-b-5067	Alzheimer's disease	Phospholipids in large LDL	Weighted mode	20	8.13e-05	0.00042893	0.851693	-0.00075941	0.000921994	1.00008	0.999241	1.00092	1 (1,1)	overlaps null	1.45e-06	-0.000147782	0.117152	NA	European	Males and Females	2016	11871461	21550	NA	NA	Metabolites	Lipid	Kettunen	27005778	NA	SD	0.3	L.LDL.PL; SD value comes from the original untransformed distribution of the ERF cohort	NA	<a href="https://www.uniprot.org/uniprot/NA" target="_blank">NA</a>	NA	NA	NA	NA	NA	NA	NA	NA	NA	NA	NA	NA	NA	NA	NA	NA	NA	NA	NA	NA	NA	NA	NA	NA	NA	NA	NA	NA	NA	NA	NA	NA	NA
Medical laboratory science	blood lipids and lipoproteins	NA	met-c-885	ieu-b-5067	Alzheimer's disease	Phospholipids in large LDL	Maximum likelihood	20	0.000919039	0.00020178	5.25e-06	0.00052355	0.00131453	1.00092	1.00052	1.00132	1 (1,1)	positive	1.45e-06	-0.000147782	0.117152	NA	European	Males and Females	2016	11871461	21550	NA	NA	Metabolites	Lipid	Kettunen	27005778	NA	SD	0.3	L.LDL.PL; SD value comes from the original untransformed distribution of the ERF cohort	NA	<a href="https://www.uniprot.org/uniprot/NA" target="_blank">NA</a>	NA	NA	NA	NA	NA	NA	NA	NA	NA	NA	NA	NA	NA	NA	NA	NA	NA	NA	NA	NA	NA	NA	NA	NA	NA	NA	NA	NA	NA	NA	NA	NA	NA
Medical laboratory science	blood lipids and lipoproteins	NA	met-c-885	ieu-b-5067	Alzheimer's disease	Phospholipids in large LDL	Penalised weighted median	20	6.09e-05	0.000348655	0.861372	-0.000622479	0.000744249	1.00006	0.999378	1.00074	1 (1,1)	overlaps null	1.45e-06	-0.000147782	0.117152	NA	European	Males and Females	2016	11871461	21550	NA	NA	Metabolites	Lipid	Kettunen	27005778	NA	SD	0.3	L.LDL.PL; SD value comes from the original untransformed distribution of the ERF cohort	NA	<a href="https://www.uniprot.org/uniprot/NA" target="_blank">NA</a>	NA	NA	NA	NA	NA	NA	NA	NA	NA	NA	NA	NA	NA	NA	NA	NA	NA	NA	NA	NA	NA	NA	NA	NA	NA	NA	NA	NA	NA	NA	NA	NA	NA
Medical laboratory science	blood lipids and lipoproteins	NA	met-c-895	ieu-b-5067	Alzheimer's disease	Total cholesterol in LDL	Inverse variance weighted	22	0.000897773	0.000334211	0.00722588	0.000242721	0.00155283	1.0009	1.00024	1.00155	1 (1,1)	positive	1.48e-06	-0.000128022	0.123507	NA	European	Males and Females	2016	11871461	21559	NA	NA	Metabolites	Lipid	Kettunen	27005778	NA	SD	0.27	LDL.C; SD value comes from the original untransformed distribution of the ERF cohort	NA	<a href="https://www.uniprot.org/uniprot/NA" target="_blank">NA</a>	NA	NA	NA	NA	NA	NA	NA	NA	NA	NA	NA	NA	NA	NA	NA	NA	NA	NA	NA	NA	NA	NA	NA	NA	NA	NA	NA	NA	NA	NA	NA	NA	NA
Medical laboratory science	blood lipids and lipoproteins	NA	met-c-895	ieu-b-5067	Alzheimer's disease	Total cholesterol in LDL	MR Egger	22	0.00148695	0.000487958	0.0063603	0.000530547	0.00244334	1.00149	1.00053	1.00245	1 (1,1)	positive	1.48e-06	-0.000128022	0.123507	NA	European	Males and Females	2016	11871461	21559	NA	NA	Metabolites	Lipid	Kettunen	27005778	NA	SD	0.27	LDL.C; SD value comes from the original untransformed distribution of the ERF cohort	NA	<a href="https://www.uniprot.org/uniprot/NA" target="_blank">NA</a>	NA	NA	NA	NA	NA	NA	NA	NA	NA	NA	NA	NA	NA	NA	NA	NA	NA	NA	NA	NA	NA	NA	NA	NA	NA	NA	NA	NA	NA	NA	NA	NA	NA
Medical laboratory science	blood lipids and lipoproteins	NA	met-c-895	ieu-b-5067	Alzheimer's disease	Total cholesterol in LDL	Weighted median	22	0.000565037	0.000403048	0.160942	-0.000224937	0.00135501	1.00057	0.999775	1.00136	1 (1,1)	overlaps null	1.48e-06	-0.000128022	0.123507	NA	European	Males and Females	2016	11871461	21559	NA	NA	Metabolites	Lipid	Kettunen	27005778	NA	SD	0.27	LDL.C; SD value comes from the original untransformed distribution of the ERF cohort	NA	<a href="https://www.uniprot.org/uniprot/NA" target="_blank">NA</a>	NA	NA	NA	NA	NA	NA	NA	NA	NA	NA	NA	NA	NA	NA	NA	NA	NA	NA	NA	NA	NA	NA	NA	NA	NA	NA	NA	NA	NA	NA	NA	NA	NA
Medical laboratory science	blood lipids and lipoproteins	NA	met-c-895	ieu-b-5067	Alzheimer's disease	Total cholesterol in LDL	Simple mode	22	1.72e-05	0.000539888	0.974948	-0.00104102	0.00107534	1.00002	0.99896	1.00108	1 (1,1)	overlaps null	1.48e-06	-0.000128022	0.123507	NA	European	Males and Females	2016	11871461	21559	NA	NA	Metabolites	Lipid	Kettunen	27005778	NA	SD	0.27	LDL.C; SD value comes from the original untransformed distribution of the ERF cohort	NA	<a href="https://www.uniprot.org/uniprot/NA" target="_blank">NA</a>	NA	NA	NA	NA	NA	NA	NA	NA	NA	NA	NA	NA	NA	NA	NA	NA	NA	NA	NA	NA	NA	NA	NA	NA	NA	NA	NA	NA	NA	NA	NA	NA	NA
Medical laboratory science	blood lipids and lipoproteins	NA	met-c-895	ieu-b-5067	Alzheimer's disease	Total cholesterol in LDL	Weighted mode	22	0.00199277	0.000385708	4.05e-05	0.00123678	0.00274876	1.00199	1.00124	1.00275	1 (1,1)	positive	1.48e-06	-0.000128022	0.123507	NA	European	Males and Females	2016	11871461	21559	NA	NA	Metabolites	Lipid	Kettunen	27005778	NA	SD	0.27	LDL.C; SD value comes from the original untransformed distribution of the ERF cohort	NA	<a href="https://www.uniprot.org/uniprot/NA" target="_blank">NA</a>	NA	NA	NA	NA	NA	NA	NA	NA	NA	NA	NA	NA	NA	NA	NA	NA	NA	NA	NA	NA	NA	NA	NA	NA	NA	NA	NA	NA	NA	NA	NA	NA	NA
Medical laboratory science	blood lipids and lipoproteins	NA	met-c-895	ieu-b-5067	Alzheimer's disease	Total cholesterol in LDL	Maximum likelihood	22	0.000915441	0.000191637	1.78e-06	0.000539833	0.00129105	1.00092	1.00054	1.00129	1 (1,1)	positive	1.48e-06	-0.000128022	0.123507	NA	European	Males and Females	2016	11871461	21559	NA	NA	Metabolites	Lipid	Kettunen	27005778	NA	SD	0.27	LDL.C; SD value comes from the original untransformed distribution of the ERF cohort	NA	<a href="https://www.uniprot.org/uniprot/NA" target="_blank">NA</a>	NA	NA	NA	NA	NA	NA	NA	NA	NA	NA	NA	NA	NA	NA	NA	NA	NA	NA	NA	NA	NA	NA	NA	NA	NA	NA	NA	NA	NA	NA	NA	NA	NA
Medical laboratory science	blood lipids and lipoproteins	NA	met-c-895	ieu-b-5067	Alzheimer's disease	Total cholesterol in LDL	Penalised weighted median	22	0.000137826	0.000356339	0.698917	-0.000560598	0.00083625	1.00014	0.99944	1.00084	1 (1,1)	overlaps null	1.48e-06	-0.000128022	0.123507	NA	European	Males and Females	2016	11871461	21559	NA	NA	Metabolites	Lipid	Kettunen	27005778	NA	SD	0.27	LDL.C; SD value comes from the original untransformed distribution of the ERF cohort	NA	<a href="https://www.uniprot.org/uniprot/NA" target="_blank">NA</a>	NA	NA	NA	NA	NA	NA	NA	NA	NA	NA	NA	NA	NA	NA	NA	NA	NA	NA	NA	NA	NA	NA	NA	NA	NA	NA	NA	NA	NA	NA	NA	NA	NA
Medical laboratory science	blood lipids and lipoproteins	NA	met-c-904	ieu-b-5067	Alzheimer's disease	Total cholesterol in medium LDL	Inverse variance weighted	21	0.00088075	0.000331194	0.00782993	0.00023161	0.00152989	1.00088	1.00023	1.00153	1 (1,1)	positive	1.64e-05	-0.000139872	0.0865997	NA	European	Males and Females	2016	11862863	21559	NA	NA	Metabolites	Lipid	Kettunen	27005778	NA	SD	0.41	M.LDL.C; SD value comes from the original untransformed distribution of the ERF cohort	NA	<a href="https://www.uniprot.org/uniprot/NA" target="_blank">NA</a>	NA	NA	NA	NA	NA	NA	NA	NA	NA	NA	NA	NA	NA	NA	NA	NA	NA	NA	NA	NA	NA	NA	NA	NA	NA	NA	NA	NA	NA	NA	NA	NA	NA
Medical laboratory science	blood lipids and lipoproteins	NA	met-c-904	ieu-b-5067	Alzheimer's disease	Total cholesterol in medium LDL	MR Egger	21	0.00153638	0.000479737	0.0046874	0.000596094	0.00247666	1.00154	1.0006	1.00248	1 (1,1)	positive	1.64e-05	-0.000139872	0.0865997	NA	European	Males and Females	2016	11862863	21559	NA	NA	Metabolites	Lipid	Kettunen	27005778	NA	SD	0.41	M.LDL.C; SD value comes from the original untransformed distribution of the ERF cohort	NA	<a href="https://www.uniprot.org/uniprot/NA" target="_blank">NA</a>	NA	NA	NA	NA	NA	NA	NA	NA	NA	NA	NA	NA	NA	NA	NA	NA	NA	NA	NA	NA	NA	NA	NA	NA	NA	NA	NA	NA	NA	NA	NA	NA	NA
Medical laboratory science	blood lipids and lipoproteins	NA	met-c-904	ieu-b-5067	Alzheimer's disease	Total cholesterol in medium LDL	Weighted median	21	0.000548786	0.000411634	0.18247	-0.000258017	0.00135559	1.00055	0.999742	1.00136	1 (1,1)	overlaps null	1.64e-05	-0.000139872	0.0865997	NA	European	Males and Females	2016	11862863	21559	NA	NA	Metabolites	Lipid	Kettunen	27005778	NA	SD	0.41	M.LDL.C; SD value comes from the original untransformed distribution of the ERF cohort	NA	<a href="https://www.uniprot.org/uniprot/NA" target="_blank">NA</a>	NA	NA	NA	NA	NA	NA	NA	NA	NA	NA	NA	NA	NA	NA	NA	NA	NA	NA	NA	NA	NA	NA	NA	NA	NA	NA	NA	NA	NA	NA	NA	NA	NA
Medical laboratory science	blood lipids and lipoproteins	NA	met-c-904	ieu-b-5067	Alzheimer's disease	Total cholesterol in medium LDL	Simple mode	21	0.000222879	0.00058917	0.709199	-0.000931895	0.00137765	1.00022	0.999069	1.00138	1 (1,1)	overlaps null	1.64e-05	-0.000139872	0.0865997	NA	European	Males and Females	2016	11862863	21559	NA	NA	Metabolites	Lipid	Kettunen	27005778	NA	SD	0.41	M.LDL.C; SD value comes from the original untransformed distribution of the ERF cohort	NA	<a href="https://www.uniprot.org/uniprot/NA" target="_blank">NA</a>	NA	NA	NA	NA	NA	NA	NA	NA	NA	NA	NA	NA	NA	NA	NA	NA	NA	NA	NA	NA	NA	NA	NA	NA	NA	NA	NA	NA	NA	NA	NA	NA	NA
Medical laboratory science	blood lipids and lipoproteins	NA	met-c-904	ieu-b-5067	Alzheimer's disease	Total cholesterol in medium LDL	Weighted mode	21	0.00208315	0.000389987	3.15e-05	0.00131878	0.00284753	1.00209	1.00132	1.00285	1 (1,1)	positive	1.64e-05	-0.000139872	0.0865997	NA	European	Males and Females	2016	11862863	21559	NA	NA	Metabolites	Lipid	Kettunen	27005778	NA	SD	0.41	M.LDL.C; SD value comes from the original untransformed distribution of the ERF cohort	NA	<a href="https://www.uniprot.org/uniprot/NA" target="_blank">NA</a>	NA	NA	NA	NA	NA	NA	NA	NA	NA	NA	NA	NA	NA	NA	NA	NA	NA	NA	NA	NA	NA	NA	NA	NA	NA	NA	NA	NA	NA	NA	NA	NA	NA
Medical laboratory science	blood lipids and lipoproteins	NA	met-c-904	ieu-b-5067	Alzheimer's disease	Total cholesterol in medium LDL	Maximum likelihood	21	0.000898213	0.00019831	5.92e-06	0.000509525	0.0012869	1.0009	1.00051	1.00129	1 (1,1)	positive	1.64e-05	-0.000139872	0.0865997	NA	European	Males and Females	2016	11862863	21559	NA	NA	Metabolites	Lipid	Kettunen	27005778	NA	SD	0.41	M.LDL.C; SD value comes from the original untransformed distribution of the ERF cohort	NA	<a href="https://www.uniprot.org/uniprot/NA" target="_blank">NA</a>	NA	NA	NA	NA	NA	NA	NA	NA	NA	NA	NA	NA	NA	NA	NA	NA	NA	NA	NA	NA	NA	NA	NA	NA	NA	NA	NA	NA	NA	NA	NA	NA	NA
Medical laboratory science	blood lipids and lipoproteins	NA	met-c-904	ieu-b-5067	Alzheimer's disease	Total cholesterol in medium LDL	Penalised weighted median	21	8.35e-05	0.000348436	0.810657	-0.000599457	0.000766413	1.00008	0.999401	1.00077	1 (1,1)	overlaps null	1.64e-05	-0.000139872	0.0865997	NA	European	Males and Females	2016	11862863	21559	NA	NA	Metabolites	Lipid	Kettunen	27005778	NA	SD	0.41	M.LDL.C; SD value comes from the original untransformed distribution of the ERF cohort	NA	<a href="https://www.uniprot.org/uniprot/NA" target="_blank">NA</a>	NA	NA	NA	NA	NA	NA	NA	NA	NA	NA	NA	NA	NA	NA	NA	NA	NA	NA	NA	NA	NA	NA	NA	NA	NA	NA	NA	NA	NA	NA	NA	NA	NA
Medical laboratory science	blood lipids and lipoproteins	NA	met-c-905	ieu-b-5067	Alzheimer's disease	Cholesterol esters in medium LDL	Inverse variance weighted	21	0.000850222	0.000328619	0.00967438	0.000206128	0.00149431	1.00085	1.00021	1.0015	1 (1,1)	positive	2.41e-05	-0.000173373	0.0378887	NA	European	Males and Females	2016	11820631	19273	NA	NA	Metabolites	Lipid	Kettunen	27005778	NA	SD	NA	M.LDL.CE	NA	<a href="https://www.uniprot.org/uniprot/NA" target="_blank">NA</a>	NA	NA	NA	NA	NA	NA	NA	NA	NA	NA	NA	NA	NA	NA	NA	NA	NA	NA	NA	NA	NA	NA	NA	NA	NA	NA	NA	NA	NA	NA	NA	NA	NA
Medical laboratory science	blood lipids and lipoproteins	NA	met-c-905	ieu-b-5067	Alzheimer's disease	Cholesterol esters in medium LDL	MR Egger	21	0.00167506	0.000476126	0.00229891	0.000741854	0.00260827	1.00168	1.00074	1.00261	1 (1,1)	positive	2.41e-05	-0.000173373	0.0378887	NA	European	Males and Females	2016	11820631	19273	NA	NA	Metabolites	Lipid	Kettunen	27005778	NA	SD	NA	M.LDL.CE	NA	<a href="https://www.uniprot.org/uniprot/NA" target="_blank">NA</a>	NA	NA	NA	NA	NA	NA	NA	NA	NA	NA	NA	NA	NA	NA	NA	NA	NA	NA	NA	NA	NA	NA	NA	NA	NA	NA	NA	NA	NA	NA	NA	NA	NA
Medical laboratory science	blood lipids and lipoproteins	NA	met-c-905	ieu-b-5067	Alzheimer's disease	Cholesterol esters in medium LDL	Weighted median	21	0.000385469	0.000393975	0.327872	-0.000386723	0.00115766	1.00039	0.999613	1.00116	1 (1,1)	overlaps null	2.41e-05	-0.000173373	0.0378887	NA	European	Males and Females	2016	11820631	19273	NA	NA	Metabolites	Lipid	Kettunen	27005778	NA	SD	NA	M.LDL.CE	NA	<a href="https://www.uniprot.org/uniprot/NA" target="_blank">NA</a>	NA	NA	NA	NA	NA	NA	NA	NA	NA	NA	NA	NA	NA	NA	NA	NA	NA	NA	NA	NA	NA	NA	NA	NA	NA	NA	NA	NA	NA	NA	NA	NA	NA
Medical laboratory science	blood lipids and lipoproteins	NA	met-c-905	ieu-b-5067	Alzheimer's disease	Cholesterol esters in medium LDL	Simple mode	21	0.000296445	0.000588218	0.619789	-0.000856463	0.00144935	1.0003	0.999144	1.00145	1 (1,1)	overlaps null	2.41e-05	-0.000173373	0.0378887	NA	European	Males and Females	2016	11820631	19273	NA	NA	Metabolites	Lipid	Kettunen	27005778	NA	SD	NA	M.LDL.CE	NA	<a href="https://www.uniprot.org/uniprot/NA" target="_blank">NA</a>	NA	NA	NA	NA	NA	NA	NA	NA	NA	NA	NA	NA	NA	NA	NA	NA	NA	NA	NA	NA	NA	NA	NA	NA	NA	NA	NA	NA	NA	NA	NA	NA	NA
Medical laboratory science	blood lipids and lipoproteins	NA	met-c-905	ieu-b-5067	Alzheimer's disease	Cholesterol esters in medium LDL	Weighted mode	21	0.000111833	0.000456687	0.809045	-0.000783274	0.00100694	1.00011	0.999217	1.00101	1 (1,1)	overlaps null	2.41e-05	-0.000173373	0.0378887	NA	European	Males and Females	2016	11820631	19273	NA	NA	Metabolites	Lipid	Kettunen	27005778	NA	SD	NA	M.LDL.CE	NA	<a href="https://www.uniprot.org/uniprot/NA" target="_blank">NA</a>	NA	NA	NA	NA	NA	NA	NA	NA	NA	NA	NA	NA	NA	NA	NA	NA	NA	NA	NA	NA	NA	NA	NA	NA	NA	NA	NA	NA	NA	NA	NA	NA	NA
Medical laboratory science	blood lipids and lipoproteins	NA	met-c-905	ieu-b-5067	Alzheimer's disease	Cholesterol esters in medium LDL	Maximum likelihood	21	0.000869253	0.000198886	1.24e-05	0.000479436	0.00125907	1.00087	1.00048	1.00126	1 (1,1)	positive	2.41e-05	-0.000173373	0.0378887	NA	European	Males and Females	2016	11820631	19273	NA	NA	Metabolites	Lipid	Kettunen	27005778	NA	SD	NA	M.LDL.CE	NA	<a href="https://www.uniprot.org/uniprot/NA" target="_blank">NA</a>	NA	NA	NA	NA	NA	NA	NA	NA	NA	NA	NA	NA	NA	NA	NA	NA	NA	NA	NA	NA	NA	NA	NA	NA	NA	NA	NA	NA	NA	NA	NA	NA	NA
Medical laboratory science	blood lipids and lipoproteins	NA	met-c-905	ieu-b-5067	Alzheimer's disease	Cholesterol esters in medium LDL	Penalised weighted median	21	8.15e-05	0.000355206	0.818594	-0.000614736	0.000777671	1.00008	0.999385	1.00078	1 (1,1)	overlaps null	2.41e-05	-0.000173373	0.0378887	NA	European	Males and Females	2016	11820631	19273	NA	NA	Metabolites	Lipid	Kettunen	27005778	NA	SD	NA	M.LDL.CE	NA	<a href="https://www.uniprot.org/uniprot/NA" target="_blank">NA</a>	NA	NA	NA	NA	NA	NA	NA	NA	NA	NA	NA	NA	NA	NA	NA	NA	NA	NA	NA	NA	NA	NA	NA	NA	NA	NA	NA	NA	NA	NA	NA	NA	NA
Medical laboratory science	blood lipids and lipoproteins	NA	met-c-906	ieu-b-5067	Alzheimer's disease	Total lipids in medium LDL	Inverse variance weighted	21	0.000881985	0.000337565	0.00898068	0.000220358	0.00154361	1.00088	1.00022	1.00154	1 (1,1)	positive	9.92e-06	-0.000143734	0.0969318	NA	European	Males and Females	2016	11818458	19273	NA	NA	Metabolites	Lipid	Kettunen	27005778	NA	SD	NA	M.LDL.L	NA	<a href="https://www.uniprot.org/uniprot/NA" target="_blank">NA</a>	NA	NA	NA	NA	NA	NA	NA	NA	NA	NA	NA	NA	NA	NA	NA	NA	NA	NA	NA	NA	NA	NA	NA	NA	NA	NA	NA	NA	NA	NA	NA	NA	NA
Medical laboratory science	blood lipids and lipoproteins	NA	met-c-906	ieu-b-5067	Alzheimer's disease	Total lipids in medium LDL	MR Egger	21	0.00157761	0.00051192	0.00613969	0.000574247	0.00258097	1.00158	1.00057	1.00258	1 (1,1)	positive	9.92e-06	-0.000143734	0.0969318	NA	European	Males and Females	2016	11818458	19273	NA	NA	Metabolites	Lipid	Kettunen	27005778	NA	SD	NA	M.LDL.L	NA	<a href="https://www.uniprot.org/uniprot/NA" target="_blank">NA</a>	NA	NA	NA	NA	NA	NA	NA	NA	NA	NA	NA	NA	NA	NA	NA	NA	NA	NA	NA	NA	NA	NA	NA	NA	NA	NA	NA	NA	NA	NA	NA	NA	NA
Medical laboratory science	blood lipids and lipoproteins	NA	met-c-906	ieu-b-5067	Alzheimer's disease	Total lipids in medium LDL	Weighted median	21	0.000388308	0.000393327	0.323526	-0.000382614	0.00115923	1.00039	0.999617	1.00116	1 (1,1)	overlaps null	9.92e-06	-0.000143734	0.0969318	NA	European	Males and Females	2016	11818458	19273	NA	NA	Metabolites	Lipid	Kettunen	27005778	NA	SD	NA	M.LDL.L	NA	<a href="https://www.uniprot.org/uniprot/NA" target="_blank">NA</a>	NA	NA	NA	NA	NA	NA	NA	NA	NA	NA	NA	NA	NA	NA	NA	NA	NA	NA	NA	NA	NA	NA	NA	NA	NA	NA	NA	NA	NA	NA	NA	NA	NA
Medical laboratory science	blood lipids and lipoproteins	NA	met-c-906	ieu-b-5067	Alzheimer's disease	Total lipids in medium LDL	Simple mode	21	0.000229436	0.000564268	0.688613	-0.000876528	0.0013354	1.00023	0.999124	1.00134	1 (1,1)	overlaps null	9.92e-06	-0.000143734	0.0969318	NA	European	Males and Females	2016	11818458	19273	NA	NA	Metabolites	Lipid	Kettunen	27005778	NA	SD	NA	M.LDL.L	NA	<a href="https://www.uniprot.org/uniprot/NA" target="_blank">NA</a>	NA	NA	NA	NA	NA	NA	NA	NA	NA	NA	NA	NA	NA	NA	NA	NA	NA	NA	NA	NA	NA	NA	NA	NA	NA	NA	NA	NA	NA	NA	NA	NA	NA
Medical laboratory science	blood lipids and lipoproteins	NA	met-c-906	ieu-b-5067	Alzheimer's disease	Total lipids in medium LDL	Weighted mode	21	9e-05	0.000443153	0.841152	-0.0007786	0.000958559	1.00009	0.999222	1.00096	1 (1,1)	overlaps null	9.92e-06	-0.000143734	0.0969318	NA	European	Males and Females	2016	11818458	19273	NA	NA	Metabolites	Lipid	Kettunen	27005778	NA	SD	NA	M.LDL.L	NA	<a href="https://www.uniprot.org/uniprot/NA" target="_blank">NA</a>	NA	NA	NA	NA	NA	NA	NA	NA	NA	NA	NA	NA	NA	NA	NA	NA	NA	NA	NA	NA	NA	NA	NA	NA	NA	NA	NA	NA	NA	NA	NA	NA	NA
Medical laboratory science	blood lipids and lipoproteins	NA	met-c-906	ieu-b-5067	Alzheimer's disease	Total lipids in medium LDL	Maximum likelihood	21	0.000900799	0.000199971	6.65e-06	0.000508855	0.00129274	1.0009	1.00051	1.00129	1 (1,1)	positive	9.92e-06	-0.000143734	0.0969318	NA	European	Males and Females	2016	11818458	19273	NA	NA	Metabolites	Lipid	Kettunen	27005778	NA	SD	NA	M.LDL.L	NA	<a href="https://www.uniprot.org/uniprot/NA" target="_blank">NA</a>	NA	NA	NA	NA	NA	NA	NA	NA	NA	NA	NA	NA	NA	NA	NA	NA	NA	NA	NA	NA	NA	NA	NA	NA	NA	NA	NA	NA	NA	NA	NA	NA	NA
Medical laboratory science	blood lipids and lipoproteins	NA	met-c-906	ieu-b-5067	Alzheimer's disease	Total lipids in medium LDL	Penalised weighted median	21	8.34e-05	0.000350768	0.812018	-0.000604085	0.000770927	1.00008	0.999396	1.00077	1 (1,1)	overlaps null	9.92e-06	-0.000143734	0.0969318	NA	European	Males and Females	2016	11818458	19273	NA	NA	Metabolites	Lipid	Kettunen	27005778	NA	SD	NA	M.LDL.L	NA	<a href="https://www.uniprot.org/uniprot/NA" target="_blank">NA</a>	NA	NA	NA	NA	NA	NA	NA	NA	NA	NA	NA	NA	NA	NA	NA	NA	NA	NA	NA	NA	NA	NA	NA	NA	NA	NA	NA	NA	NA	NA	NA	NA	NA
Medical laboratory science	blood lipids and lipoproteins	NA	met-c-907	ieu-b-5067	Alzheimer's disease	Concentration of medium LDL particles	Inverse variance weighted	21	0.000882641	0.000343762	0.0102407	0.000208867	0.00155641	1.00088	1.00021	1.00156	1 (1,1)	positive	8.2e-06	-0.000144983	0.100033	NA	European	Males and Females	2016	11818918	19273	NA	NA	Metabolites	Lipid	Kettunen	27005778	NA	SD	NA	M.LDL.P	NA	<a href="https://www.uniprot.org/uniprot/NA" target="_blank">NA</a>	NA	NA	NA	NA	NA	NA	NA	NA	NA	NA	NA	NA	NA	NA	NA	NA	NA	NA	NA	NA	NA	NA	NA	NA	NA	NA	NA	NA	NA	NA	NA	NA	NA
Medical laboratory science	blood lipids and lipoproteins	NA	met-c-907	ieu-b-5067	Alzheimer's disease	Concentration of medium LDL particles	MR Egger	21	0.00159986	0.000528739	0.00695256	0.000563532	0.00263619	1.0016	1.00056	1.00264	1 (1,1)	positive	8.2e-06	-0.000144983	0.100033	NA	European	Males and Females	2016	11818918	19273	NA	NA	Metabolites	Lipid	Kettunen	27005778	NA	SD	NA	M.LDL.P	NA	<a href="https://www.uniprot.org/uniprot/NA" target="_blank">NA</a>	NA	NA	NA	NA	NA	NA	NA	NA	NA	NA	NA	NA	NA	NA	NA	NA	NA	NA	NA	NA	NA	NA	NA	NA	NA	NA	NA	NA	NA	NA	NA	NA	NA
Medical laboratory science	blood lipids and lipoproteins	NA	met-c-907	ieu-b-5067	Alzheimer's disease	Concentration of medium LDL particles	Weighted median	21	0.000371867	0.000400313	0.352919	-0.000412745	0.00115648	1.00037	0.999587	1.00116	1 (1,1)	overlaps null	8.2e-06	-0.000144983	0.100033	NA	European	Males and Females	2016	11818918	19273	NA	NA	Metabolites	Lipid	Kettunen	27005778	NA	SD	NA	M.LDL.P	NA	<a href="https://www.uniprot.org/uniprot/NA" target="_blank">NA</a>	NA	NA	NA	NA	NA	NA	NA	NA	NA	NA	NA	NA	NA	NA	NA	NA	NA	NA	NA	NA	NA	NA	NA	NA	NA	NA	NA	NA	NA	NA	NA	NA	NA
Medical laboratory science	blood lipids and lipoproteins	NA	met-c-907	ieu-b-5067	Alzheimer's disease	Concentration of medium LDL particles	Simple mode	21	0.000233653	0.000544388	0.672363	-0.000833347	0.00130065	1.00023	0.999167	1.0013	1 (1,1)	overlaps null	8.2e-06	-0.000144983	0.100033	NA	European	Males and Females	2016	11818918	19273	NA	NA	Metabolites	Lipid	Kettunen	27005778	NA	SD	NA	M.LDL.P	NA	<a href="https://www.uniprot.org/uniprot/NA" target="_blank">NA</a>	NA	NA	NA	NA	NA	NA	NA	NA	NA	NA	NA	NA	NA	NA	NA	NA	NA	NA	NA	NA	NA	NA	NA	NA	NA	NA	NA	NA	NA	NA	NA	NA	NA
Medical laboratory science	blood lipids and lipoproteins	NA	met-c-907	ieu-b-5067	Alzheimer's disease	Concentration of medium LDL particles	Weighted mode	21	0.000117866	0.000533672	0.827441	-0.000928131	0.00116386	1.00012	0.999072	1.00116	1 (1,1)	overlaps null	8.2e-06	-0.000144983	0.100033	NA	European	Males and Females	2016	11818918	19273	NA	NA	Metabolites	Lipid	Kettunen	27005778	NA	SD	NA	M.LDL.P	NA	<a href="https://www.uniprot.org/uniprot/NA" target="_blank">NA</a>	NA	NA	NA	NA	NA	NA	NA	NA	NA	NA	NA	NA	NA	NA	NA	NA	NA	NA	NA	NA	NA	NA	NA	NA	NA	NA	NA	NA	NA	NA	NA	NA	NA
Medical laboratory science	blood lipids and lipoproteins	NA	met-c-907	ieu-b-5067	Alzheimer's disease	Concentration of medium LDL particles	Maximum likelihood	21	0.000900116	0.000202873	9.13e-06	0.000502485	0.00129775	1.0009	1.0005	1.0013	1 (1,1)	positive	8.2e-06	-0.000144983	0.100033	NA	European	Males and Females	2016	11818918	19273	NA	NA	Metabolites	Lipid	Kettunen	27005778	NA	SD	NA	M.LDL.P	NA	<a href="https://www.uniprot.org/uniprot/NA" target="_blank">NA</a>	NA	NA	NA	NA	NA	NA	NA	NA	NA	NA	NA	NA	NA	NA	NA	NA	NA	NA	NA	NA	NA	NA	NA	NA	NA	NA	NA	NA	NA	NA	NA	NA	NA
Medical laboratory science	blood lipids and lipoproteins	NA	met-c-907	ieu-b-5067	Alzheimer's disease	Concentration of medium LDL particles	Penalised weighted median	21	8.33e-05	0.000353741	0.813839	-0.000610036	0.000776631	1.00008	0.99939	1.00078	1 (1,1)	overlaps null	8.2e-06	-0.000144983	0.100033	NA	European	Males and Females	2016	11818918	19273	NA	NA	Metabolites	Lipid	Kettunen	27005778	NA	SD	NA	M.LDL.P	NA	<a href="https://www.uniprot.org/uniprot/NA" target="_blank">NA</a>	NA	NA	NA	NA	NA	NA	NA	NA	NA	NA	NA	NA	NA	NA	NA	NA	NA	NA	NA	NA	NA	NA	NA	NA	NA	NA	NA	NA	NA	NA	NA	NA	NA
Medical laboratory science	blood lipids and lipoproteins	NA	met-c-933	ieu-b-5067	Alzheimer's disease	Serum total cholesterol	Inverse variance weighted	20	0.000989889	0.000482006	0.040006	4.52e-05	0.00193462	1.00099	1.00005	1.00194	1 (1,1)	positive	3.41e-08	-0.000173021	0.0690755	NA	European	Males and Females	2016	11855845	21491	NA	NA	Metabolites	Lipid	Kettunen	27005778	NA	SD	NA	Serum.C	NA	<a href="https://www.uniprot.org/uniprot/NA" target="_blank">NA</a>	NA	NA	NA	NA	NA	NA	NA	NA	NA	NA	NA	NA	NA	NA	NA	NA	NA	NA	NA	NA	NA	NA	NA	NA	NA	NA	NA	NA	NA	NA	NA	NA	NA
Medical laboratory science	blood lipids and lipoproteins	NA	met-c-933	ieu-b-5067	Alzheimer's disease	Serum total cholesterol	MR Egger	20	0.00208823	0.000725121	0.00996988	0.000666995	0.00350947	1.00209	1.00067	1.00352	1 (1,1)	positive	3.41e-08	-0.000173021	0.0690755	NA	European	Males and Females	2016	11855845	21491	NA	NA	Metabolites	Lipid	Kettunen	27005778	NA	SD	NA	Serum.C	NA	<a href="https://www.uniprot.org/uniprot/NA" target="_blank">NA</a>	NA	NA	NA	NA	NA	NA	NA	NA	NA	NA	NA	NA	NA	NA	NA	NA	NA	NA	NA	NA	NA	NA	NA	NA	NA	NA	NA	NA	NA	NA	NA	NA	NA
Medical laboratory science	blood lipids and lipoproteins	NA	met-c-933	ieu-b-5067	Alzheimer's disease	Serum total cholesterol	Weighted median	20	0.000338442	0.000487063	0.487141	-0.000616202	0.00129309	1.00034	0.999384	1.00129	1 (1,1)	overlaps null	3.41e-08	-0.000173021	0.0690755	NA	European	Males and Females	2016	11855845	21491	NA	NA	Metabolites	Lipid	Kettunen	27005778	NA	SD	NA	Serum.C	NA	<a href="https://www.uniprot.org/uniprot/NA" target="_blank">NA</a>	NA	NA	NA	NA	NA	NA	NA	NA	NA	NA	NA	NA	NA	NA	NA	NA	NA	NA	NA	NA	NA	NA	NA	NA	NA	NA	NA	NA	NA	NA	NA	NA	NA
Medical laboratory science	blood lipids and lipoproteins	NA	met-c-933	ieu-b-5067	Alzheimer's disease	Serum total cholesterol	Simple mode	20	-0.000143376	0.000716586	0.843543	-0.00154788	0.00126113	0.999857	0.998453	1.00126	1 (1,1)	overlaps null	3.41e-08	-0.000173021	0.0690755	NA	European	Males and Females	2016	11855845	21491	NA	NA	Metabolites	Lipid	Kettunen	27005778	NA	SD	NA	Serum.C	NA	<a href="https://www.uniprot.org/uniprot/NA" target="_blank">NA</a>	NA	NA	NA	NA	NA	NA	NA	NA	NA	NA	NA	NA	NA	NA	NA	NA	NA	NA	NA	NA	NA	NA	NA	NA	NA	NA	NA	NA	NA	NA	NA	NA	NA
Medical laboratory science	blood lipids and lipoproteins	NA	met-c-933	ieu-b-5067	Alzheimer's disease	Serum total cholesterol	Weighted mode	20	-7.91e-05	0.00112713	0.944789	-0.00228827	0.00213008	0.999921	0.997714	1.00213	1 (1,1)	overlaps null	3.41e-08	-0.000173021	0.0690755	NA	European	Males and Females	2016	11855845	21491	NA	NA	Metabolites	Lipid	Kettunen	27005778	NA	SD	NA	Serum.C	NA	<a href="https://www.uniprot.org/uniprot/NA" target="_blank">NA</a>	NA	NA	NA	NA	NA	NA	NA	NA	NA	NA	NA	NA	NA	NA	NA	NA	NA	NA	NA	NA	NA	NA	NA	NA	NA	NA	NA	NA	NA	NA	NA	NA	NA
Medical laboratory science	blood lipids and lipoproteins	NA	met-c-933	ieu-b-5067	Alzheimer's disease	Serum total cholesterol	Maximum likelihood	20	0.00100782	0.000254067	7.29e-05	0.000509848	0.00150579	1.00101	1.00051	1.00151	1 (1,1)	positive	3.41e-08	-0.000173021	0.0690755	NA	European	Males and Females	2016	11855845	21491	NA	NA	Metabolites	Lipid	Kettunen	27005778	NA	SD	NA	Serum.C	NA	<a href="https://www.uniprot.org/uniprot/NA" target="_blank">NA</a>	NA	NA	NA	NA	NA	NA	NA	NA	NA	NA	NA	NA	NA	NA	NA	NA	NA	NA	NA	NA	NA	NA	NA	NA	NA	NA	NA	NA	NA	NA	NA	NA	NA
Medical laboratory science	blood lipids and lipoproteins	NA	met-c-933	ieu-b-5067	Alzheimer's disease	Serum total cholesterol	Penalised weighted median	20	-9.18e-05	0.000449058	0.837977	-0.000971978	0.000788329	0.999908	0.999028	1.00079	1 (1,1)	overlaps null	3.41e-08	-0.000173021	0.0690755	NA	European	Males and Females	2016	11855845	21491	NA	NA	Metabolites	Lipid	Kettunen	27005778	NA	SD	NA	Serum.C	NA	<a href="https://www.uniprot.org/uniprot/NA" target="_blank">NA</a>	NA	NA	NA	NA	NA	NA	NA	NA	NA	NA	NA	NA	NA	NA	NA	NA	NA	NA	NA	NA	NA	NA	NA	NA	NA	NA	NA	NA	NA	NA	NA	NA	NA
Molecular trait	amino acid	NA	met-d-Gln	ieu-b-5067	Alzheimer's disease	Glutamine	Inverse variance weighted	35	-0.000660945	0.000314162	0.035393	-0.0012767	-4.52e-05	0.999339	0.998724	0.999955	1 (1,1)	negative	0.833453	4.12e-05	0.18443	NA	European	Males and Females	2020	12321875	114750	NA	NA	Continuous	NA	Borges CM	NA	NA	NA	NA	NA	NA	<a href="https://www.uniprot.org/uniprot/NA" target="_blank">NA</a>	NA	NA	NA	NA	NA	NA	NA	NA	NA	NA	NA	NA	NA	NA	NA	NA	NA	NA	NA	NA	NA	NA	NA	NA	NA	NA	NA	NA	NA	NA	NA	NA	NA
Molecular trait	amino acid	NA	met-d-Gln	ieu-b-5067	Alzheimer's disease	Glutamine	MR Egger	35	-0.00114777	0.000477141	0.0219148	-0.00208296	-0.000212571	0.998853	0.997919	0.999787	1 (1,1)	negative	0.833453	4.12e-05	0.18443	NA	European	Males and Females	2020	12321875	114750	NA	NA	Continuous	NA	Borges CM	NA	NA	NA	NA	NA	NA	<a href="https://www.uniprot.org/uniprot/NA" target="_blank">NA</a>	NA	NA	NA	NA	NA	NA	NA	NA	NA	NA	NA	NA	NA	NA	NA	NA	NA	NA	NA	NA	NA	NA	NA	NA	NA	NA	NA	NA	NA	NA	NA	NA	NA
Molecular trait	amino acid	NA	met-d-Gln	ieu-b-5067	Alzheimer's disease	Glutamine	Weighted median	35	-0.00097154	0.000430007	0.0238612	-0.00181435	-0.000128726	0.999029	0.998187	0.999871	1 (1,1)	negative	0.833453	4.12e-05	0.18443	NA	European	Males and Females	2020	12321875	114750	NA	NA	Continuous	NA	Borges CM	NA	NA	NA	NA	NA	NA	<a href="https://www.uniprot.org/uniprot/NA" target="_blank">NA</a>	NA	NA	NA	NA	NA	NA	NA	NA	NA	NA	NA	NA	NA	NA	NA	NA	NA	NA	NA	NA	NA	NA	NA	NA	NA	NA	NA	NA	NA	NA	NA	NA	NA
Molecular trait	amino acid	NA	met-d-Gln	ieu-b-5067	Alzheimer's disease	Glutamine	Simple mode	35	-0.00130772	0.000987188	0.194108	-0.00324261	0.000627166	0.998693	0.996763	1.00063	1 (1,1)	overlaps null	0.833453	4.12e-05	0.18443	NA	European	Males and Females	2020	12321875	114750	NA	NA	Continuous	NA	Borges CM	NA	NA	NA	NA	NA	NA	<a href="https://www.uniprot.org/uniprot/NA" target="_blank">NA</a>	NA	NA	NA	NA	NA	NA	NA	NA	NA	NA	NA	NA	NA	NA	NA	NA	NA	NA	NA	NA	NA	NA	NA	NA	NA	NA	NA	NA	NA	NA	NA	NA	NA
Molecular trait	amino acid	NA	met-d-Gln	ieu-b-5067	Alzheimer's disease	Glutamine	Weighted mode	35	-0.00106749	0.00040298	0.0121578	-0.00185733	-0.000277645	0.998933	0.998144	0.999722	1 (1,1)	negative	0.833453	4.12e-05	0.18443	NA	European	Males and Females	2020	12321875	114750	NA	NA	Continuous	NA	Borges CM	NA	NA	NA	NA	NA	NA	<a href="https://www.uniprot.org/uniprot/NA" target="_blank">NA</a>	NA	NA	NA	NA	NA	NA	NA	NA	NA	NA	NA	NA	NA	NA	NA	NA	NA	NA	NA	NA	NA	NA	NA	NA	NA	NA	NA	NA	NA	NA	NA	NA	NA
Molecular trait	amino acid	NA	met-d-Gln	ieu-b-5067	Alzheimer's disease	Glutamine	Maximum likelihood	35	-0.000663984	0.000315114	0.0351067	-0.00128161	-4.64e-05	0.999336	0.998719	0.999954	1 (1,1)	negative	0.833453	4.12e-05	0.18443	NA	European	Males and Females	2020	12321875	114750	NA	NA	Continuous	NA	Borges CM	NA	NA	NA	NA	NA	NA	<a href="https://www.uniprot.org/uniprot/NA" target="_blank">NA</a>	NA	NA	NA	NA	NA	NA	NA	NA	NA	NA	NA	NA	NA	NA	NA	NA	NA	NA	NA	NA	NA	NA	NA	NA	NA	NA	NA	NA	NA	NA	NA	NA	NA
Molecular trait	amino acid	NA	met-d-Gln	ieu-b-5067	Alzheimer's disease	Glutamine	Penalised weighted median	35	-0.00097154	0.00043483	0.0254634	-0.00182381	-0.000119273	0.999029	0.998178	0.999881	1 (1,1)	negative	0.833453	4.12e-05	0.18443	NA	European	Males and Females	2020	12321875	114750	NA	NA	Continuous	NA	Borges CM	NA	NA	NA	NA	NA	NA	<a href="https://www.uniprot.org/uniprot/NA" target="_blank">NA</a>	NA	NA	NA	NA	NA	NA	NA	NA	NA	NA	NA	NA	NA	NA	NA	NA	NA	NA	NA	NA	NA	NA	NA	NA	NA	NA	NA	NA	NA	NA	NA	NA	NA
Medical laboratory science	blood lipids and lipoproteins	NA	met-d-L_LDL_C_pct	ieu-b-5067	Alzheimer's disease	Cholesterol to total lipids ratio in large LDL	Inverse variance weighted	52	0.00200226	0.000518899	0.000114005	0.000985218	0.0030193	1.002	1.00099	1.00302	1 (1,1)	positive	1.23e-21	-9.67e-05	0.0557875	NA	European	Males and Females	2020	12321875	115078	NA	NA	Continuous	NA	Borges CM	NA	NA	NA	NA	NA	NA	<a href="https://www.uniprot.org/uniprot/NA" target="_blank">NA</a>	NA	NA	NA	NA	NA	NA	NA	NA	NA	NA	NA	NA	NA	NA	NA	NA	NA	NA	NA	NA	NA	NA	NA	NA	NA	NA	NA	NA	NA	NA	NA	NA	NA
Medical laboratory science	blood lipids and lipoproteins	NA	met-d-L_LDL_C_pct	ieu-b-5067	Alzheimer's disease	Cholesterol to total lipids ratio in large LDL	MR Egger	52	0.00302006	0.000724711	0.000122015	0.00159962	0.00444049	1.00302	1.0016	1.00445	1 (1,1)	positive	1.23e-21	-9.67e-05	0.0557875	NA	European	Males and Females	2020	12321875	115078	NA	NA	Continuous	NA	Borges CM	NA	NA	NA	NA	NA	NA	<a href="https://www.uniprot.org/uniprot/NA" target="_blank">NA</a>	NA	NA	NA	NA	NA	NA	NA	NA	NA	NA	NA	NA	NA	NA	NA	NA	NA	NA	NA	NA	NA	NA	NA	NA	NA	NA	NA	NA	NA	NA	NA	NA	NA
Medical laboratory science	blood lipids and lipoproteins	NA	met-d-L_LDL_C_pct	ieu-b-5067	Alzheimer's disease	Cholesterol to total lipids ratio in large LDL	Weighted median	52	0.00265673	0.000372855	1.04e-12	0.00192593	0.00338752	1.00266	1.00193	1.00339	1 (1,1)	positive	1.23e-21	-9.67e-05	0.0557875	NA	European	Males and Females	2020	12321875	115078	NA	NA	Continuous	NA	Borges CM	NA	NA	NA	NA	NA	NA	<a href="https://www.uniprot.org/uniprot/NA" target="_blank">NA</a>	NA	NA	NA	NA	NA	NA	NA	NA	NA	NA	NA	NA	NA	NA	NA	NA	NA	NA	NA	NA	NA	NA	NA	NA	NA	NA	NA	NA	NA	NA	NA	NA	NA
Medical laboratory science	blood lipids and lipoproteins	NA	met-d-L_LDL_C_pct	ieu-b-5067	Alzheimer's disease	Cholesterol to total lipids ratio in large LDL	Simple mode	52	-0.000621521	0.00110519	0.57633	-0.00278769	0.00154465	0.999379	0.997216	1.00155	1 (1,1)	overlaps null	1.23e-21	-9.67e-05	0.0557875	NA	European	Males and Females	2020	12321875	115078	NA	NA	Continuous	NA	Borges CM	NA	NA	NA	NA	NA	NA	<a href="https://www.uniprot.org/uniprot/NA" target="_blank">NA</a>	NA	NA	NA	NA	NA	NA	NA	NA	NA	NA	NA	NA	NA	NA	NA	NA	NA	NA	NA	NA	NA	NA	NA	NA	NA	NA	NA	NA	NA	NA	NA	NA	NA
Medical laboratory science	blood lipids and lipoproteins	NA	met-d-L_LDL_C_pct	ieu-b-5067	Alzheimer's disease	Cholesterol to total lipids ratio in large LDL	Weighted mode	52	0.0025363	0.000346302	1.68e-09	0.00185755	0.00321506	1.00254	1.00186	1.00322	1 (1,1)	positive	1.23e-21	-9.67e-05	0.0557875	NA	European	Males and Females	2020	12321875	115078	NA	NA	Continuous	NA	Borges CM	NA	NA	NA	NA	NA	NA	<a href="https://www.uniprot.org/uniprot/NA" target="_blank">NA</a>	NA	NA	NA	NA	NA	NA	NA	NA	NA	NA	NA	NA	NA	NA	NA	NA	NA	NA	NA	NA	NA	NA	NA	NA	NA	NA	NA	NA	NA	NA	NA	NA	NA
Medical laboratory science	blood lipids and lipoproteins	NA	met-d-L_LDL_C_pct	ieu-b-5067	Alzheimer's disease	Cholesterol to total lipids ratio in large LDL	Maximum likelihood	52	0.00203584	0.000258696	3.56e-15	0.00152879	0.00254288	1.00204	1.00153	1.00255	1 (1,1)	positive	1.23e-21	-9.67e-05	0.0557875	NA	European	Males and Females	2020	12321875	115078	NA	NA	Continuous	NA	Borges CM	NA	NA	NA	NA	NA	NA	<a href="https://www.uniprot.org/uniprot/NA" target="_blank">NA</a>	NA	NA	NA	NA	NA	NA	NA	NA	NA	NA	NA	NA	NA	NA	NA	NA	NA	NA	NA	NA	NA	NA	NA	NA	NA	NA	NA	NA	NA	NA	NA	NA	NA
Medical laboratory science	blood lipids and lipoproteins	NA	met-d-L_LDL_C_pct	ieu-b-5067	Alzheimer's disease	Cholesterol to total lipids ratio in large LDL	Penalised weighted median	52	0.00265867	0.000362785	2.33e-13	0.00194761	0.00336973	1.00266	1.00195	1.00338	1 (1,1)	positive	1.23e-21	-9.67e-05	0.0557875	NA	European	Males and Females	2020	12321875	115078	NA	NA	Continuous	NA	Borges CM	NA	NA	NA	NA	NA	NA	<a href="https://www.uniprot.org/uniprot/NA" target="_blank">NA</a>	NA	NA	NA	NA	NA	NA	NA	NA	NA	NA	NA	NA	NA	NA	NA	NA	NA	NA	NA	NA	NA	NA	NA	NA	NA	NA	NA	NA	NA	NA	NA	NA	NA
Medical laboratory science	blood lipids and lipoproteins	NA	met-d-L_LDL_FC	ieu-b-5067	Alzheimer's disease	Free cholesterol in large LDL	Inverse variance weighted	48	0.00167516	0.00047415	0.00041092	0.000745823	0.00260449	1.00168	1.00075	1.00261	1 (1,1)	positive	5.64e-23	-8e-05	0.0920789	NA	European	Males and Females	2020	12321875	115078	NA	NA	Continuous	NA	Borges CM	NA	NA	NA	NA	NA	NA	<a href="https://www.uniprot.org/uniprot/NA" target="_blank">NA</a>	NA	NA	NA	NA	NA	NA	NA	NA	NA	NA	NA	NA	NA	NA	NA	NA	NA	NA	NA	NA	NA	NA	NA	NA	NA	NA	NA	NA	NA	NA	NA	NA	NA
Medical laboratory science	blood lipids and lipoproteins	NA	met-d-L_LDL_FC	ieu-b-5067	Alzheimer's disease	Free cholesterol in large LDL	MR Egger	48	0.00234422	0.000605856	0.000342157	0.00115675	0.0035317	1.00235	1.00116	1.00354	1 (1,1)	positive	5.64e-23	-8e-05	0.0920789	NA	European	Males and Females	2020	12321875	115078	NA	NA	Continuous	NA	Borges CM	NA	NA	NA	NA	NA	NA	<a href="https://www.uniprot.org/uniprot/NA" target="_blank">NA</a>	NA	NA	NA	NA	NA	NA	NA	NA	NA	NA	NA	NA	NA	NA	NA	NA	NA	NA	NA	NA	NA	NA	NA	NA	NA	NA	NA	NA	NA	NA	NA	NA	NA
Medical laboratory science	blood lipids and lipoproteins	NA	met-d-L_LDL_FC	ieu-b-5067	Alzheimer's disease	Free cholesterol in large LDL	Weighted median	48	0.00217537	0.000321633	1.35e-11	0.00154497	0.00280577	1.00218	1.00155	1.00281	1 (1,1)	positive	5.64e-23	-8e-05	0.0920789	NA	European	Males and Females	2020	12321875	115078	NA	NA	Continuous	NA	Borges CM	NA	NA	NA	NA	NA	NA	<a href="https://www.uniprot.org/uniprot/NA" target="_blank">NA</a>	NA	NA	NA	NA	NA	NA	NA	NA	NA	NA	NA	NA	NA	NA	NA	NA	NA	NA	NA	NA	NA	NA	NA	NA	NA	NA	NA	NA	NA	NA	NA	NA	NA
Medical laboratory science	blood lipids and lipoproteins	NA	met-d-L_LDL_FC	ieu-b-5067	Alzheimer's disease	Free cholesterol in large LDL	Simple mode	48	9.38e-05	0.000865671	0.914217	-0.00160296	0.00179047	1.00009	0.998398	1.00179	1 (1,1)	overlaps null	5.64e-23	-8e-05	0.0920789	NA	European	Males and Females	2020	12321875	115078	NA	NA	Continuous	NA	Borges CM	NA	NA	NA	NA	NA	NA	<a href="https://www.uniprot.org/uniprot/NA" target="_blank">NA</a>	NA	NA	NA	NA	NA	NA	NA	NA	NA	NA	NA	NA	NA	NA	NA	NA	NA	NA	NA	NA	NA	NA	NA	NA	NA	NA	NA	NA	NA	NA	NA	NA	NA
Medical laboratory science	blood lipids and lipoproteins	NA	met-d-L_LDL_FC	ieu-b-5067	Alzheimer's disease	Free cholesterol in large LDL	Weighted mode	48	0.00186291	0.00031423	3.45e-07	0.00124702	0.0024788	1.00186	1.00125	1.00248	1 (1,1)	positive	5.64e-23	-8e-05	0.0920789	NA	European	Males and Females	2020	12321875	115078	NA	NA	Continuous	NA	Borges CM	NA	NA	NA	NA	NA	NA	<a href="https://www.uniprot.org/uniprot/NA" target="_blank">NA</a>	NA	NA	NA	NA	NA	NA	NA	NA	NA	NA	NA	NA	NA	NA	NA	NA	NA	NA	NA	NA	NA	NA	NA	NA	NA	NA	NA	NA	NA	NA	NA	NA	NA
Medical laboratory science	blood lipids and lipoproteins	NA	met-d-L_LDL_FC	ieu-b-5067	Alzheimer's disease	Free cholesterol in large LDL	Maximum likelihood	48	0.00167307	0.000225636	1.22e-13	0.00123082	0.00211531	1.00167	1.00123	1.00212	1 (1,1)	positive	5.64e-23	-8e-05	0.0920789	NA	European	Males and Females	2020	12321875	115078	NA	NA	Continuous	NA	Borges CM	NA	NA	NA	NA	NA	NA	<a href="https://www.uniprot.org/uniprot/NA" target="_blank">NA</a>	NA	NA	NA	NA	NA	NA	NA	NA	NA	NA	NA	NA	NA	NA	NA	NA	NA	NA	NA	NA	NA	NA	NA	NA	NA	NA	NA	NA	NA	NA	NA	NA	NA
Medical laboratory science	blood lipids and lipoproteins	NA	met-d-L_LDL_FC	ieu-b-5067	Alzheimer's disease	Free cholesterol in large LDL	Penalised weighted median	48	0.00218507	0.000305394	8.37e-13	0.0015865	0.00278364	1.00219	1.00159	1.00279	1 (1,1)	positive	5.64e-23	-8e-05	0.0920789	NA	European	Males and Females	2020	12321875	115078	NA	NA	Continuous	NA	Borges CM	NA	NA	NA	NA	NA	NA	<a href="https://www.uniprot.org/uniprot/NA" target="_blank">NA</a>	NA	NA	NA	NA	NA	NA	NA	NA	NA	NA	NA	NA	NA	NA	NA	NA	NA	NA	NA	NA	NA	NA	NA	NA	NA	NA	NA	NA	NA	NA	NA	NA	NA
Medical laboratory science	blood lipids and lipoproteins	NA	met-d-L_LDL_PL	ieu-b-5067	Alzheimer's disease	Phospholipids in large LDL	Inverse variance weighted	42	0.00163518	0.000544291	0.00266241	0.000568373	0.00270199	1.00164	1.00057	1.00271	1 (1,1)	positive	5.53e-27	-0.000113071	0.0356061	NA	European	Males and Females	2020	12321875	115078	NA	NA	Continuous	NA	Borges CM	NA	NA	NA	NA	NA	NA	<a href="https://www.uniprot.org/uniprot/NA" target="_blank">NA</a>	NA	NA	NA	NA	NA	NA	NA	NA	NA	NA	NA	NA	NA	NA	NA	NA	NA	NA	NA	NA	NA	NA	NA	NA	NA	NA	NA	NA	NA	NA	NA	NA	NA
Medical laboratory science	blood lipids and lipoproteins	NA	met-d-L_LDL_PL	ieu-b-5067	Alzheimer's disease	Phospholipids in large LDL	MR Egger	42	0.00259164	0.000681864	0.000481986	0.00125518	0.00392809	1.00259	1.00126	1.00394	1 (1,1)	positive	5.53e-27	-0.000113071	0.0356061	NA	European	Males and Females	2020	12321875	115078	NA	NA	Continuous	NA	Borges CM	NA	NA	NA	NA	NA	NA	<a href="https://www.uniprot.org/uniprot/NA" target="_blank">NA</a>	NA	NA	NA	NA	NA	NA	NA	NA	NA	NA	NA	NA	NA	NA	NA	NA	NA	NA	NA	NA	NA	NA	NA	NA	NA	NA	NA	NA	NA	NA	NA	NA	NA
Medical laboratory science	blood lipids and lipoproteins	NA	met-d-L_LDL_PL	ieu-b-5067	Alzheimer's disease	Phospholipids in large LDL	Weighted median	42	0.00185731	0.000333186	2.48e-08	0.00120426	0.00251036	1.00186	1.0012	1.00251	1 (1,1)	positive	5.53e-27	-0.000113071	0.0356061	NA	European	Males and Females	2020	12321875	115078	NA	NA	Continuous	NA	Borges CM	NA	NA	NA	NA	NA	NA	<a href="https://www.uniprot.org/uniprot/NA" target="_blank">NA</a>	NA	NA	NA	NA	NA	NA	NA	NA	NA	NA	NA	NA	NA	NA	NA	NA	NA	NA	NA	NA	NA	NA	NA	NA	NA	NA	NA	NA	NA	NA	NA	NA	NA
Medical laboratory science	blood lipids and lipoproteins	NA	met-d-L_LDL_PL	ieu-b-5067	Alzheimer's disease	Phospholipids in large LDL	Simple mode	42	-0.000416572	0.000832885	0.61964	-0.00204903	0.00121588	0.999584	0.997953	1.00122	1 (1,1)	overlaps null	5.53e-27	-0.000113071	0.0356061	NA	European	Males and Females	2020	12321875	115078	NA	NA	Continuous	NA	Borges CM	NA	NA	NA	NA	NA	NA	<a href="https://www.uniprot.org/uniprot/NA" target="_blank">NA</a>	NA	NA	NA	NA	NA	NA	NA	NA	NA	NA	NA	NA	NA	NA	NA	NA	NA	NA	NA	NA	NA	NA	NA	NA	NA	NA	NA	NA	NA	NA	NA	NA	NA
Medical laboratory science	blood lipids and lipoproteins	NA	met-d-L_LDL_PL	ieu-b-5067	Alzheimer's disease	Phospholipids in large LDL	Weighted mode	42	0.00186205	0.000307057	3.51e-07	0.00126022	0.00246388	1.00186	1.00126	1.00247	1 (1,1)	positive	5.53e-27	-0.000113071	0.0356061	NA	European	Males and Females	2020	12321875	115078	NA	NA	Continuous	NA	Borges CM	NA	NA	NA	NA	NA	NA	<a href="https://www.uniprot.org/uniprot/NA" target="_blank">NA</a>	NA	NA	NA	NA	NA	NA	NA	NA	NA	NA	NA	NA	NA	NA	NA	NA	NA	NA	NA	NA	NA	NA	NA	NA	NA	NA	NA	NA	NA	NA	NA	NA	NA
Medical laboratory science	blood lipids and lipoproteins	NA	met-d-L_LDL_PL	ieu-b-5067	Alzheimer's disease	Phospholipids in large LDL	Maximum likelihood	42	0.00168396	0.000236572	1.09e-12	0.00122028	0.00214764	1.00169	1.00122	1.00215	1 (1,1)	positive	5.53e-27	-0.000113071	0.0356061	NA	European	Males and Females	2020	12321875	115078	NA	NA	Continuous	NA	Borges CM	NA	NA	NA	NA	NA	NA	<a href="https://www.uniprot.org/uniprot/NA" target="_blank">NA</a>	NA	NA	NA	NA	NA	NA	NA	NA	NA	NA	NA	NA	NA	NA	NA	NA	NA	NA	NA	NA	NA	NA	NA	NA	NA	NA	NA	NA	NA	NA	NA	NA	NA
Medical laboratory science	blood lipids and lipoproteins	NA	met-d-L_LDL_PL	ieu-b-5067	Alzheimer's disease	Phospholipids in large LDL	Penalised weighted median	42	0.00191028	0.000329736	6.9e-09	0.00126399	0.00255656	1.00191	1.00126	1.00256	1 (1,1)	positive	5.53e-27	-0.000113071	0.0356061	NA	European	Males and Females	2020	12321875	115078	NA	NA	Continuous	NA	Borges CM	NA	NA	NA	NA	NA	NA	<a href="https://www.uniprot.org/uniprot/NA" target="_blank">NA</a>	NA	NA	NA	NA	NA	NA	NA	NA	NA	NA	NA	NA	NA	NA	NA	NA	NA	NA	NA	NA	NA	NA	NA	NA	NA	NA	NA	NA	NA	NA	NA	NA	NA
Medical laboratory science	blood lipids and lipoproteins	NA	met-d-LDL_FC	ieu-b-5067	Alzheimer's disease	Free cholesterol in LDL	Inverse variance weighted	44	0.001718	0.000487262	0.000422157	0.000762969	0.00267304	1.00172	1.00076	1.00268	1 (1,1)	positive	2.45e-24	-8.22e-05	0.124587	NA	European	Males and Females	2020	12321875	115078	NA	NA	Continuous	NA	Borges CM	NA	NA	NA	NA	NA	NA	<a href="https://www.uniprot.org/uniprot/NA" target="_blank">NA</a>	NA	NA	NA	NA	NA	NA	NA	NA	NA	NA	NA	NA	NA	NA	NA	NA	NA	NA	NA	NA	NA	NA	NA	NA	NA	NA	NA	NA	NA	NA	NA	NA	NA
Medical laboratory science	blood lipids and lipoproteins	NA	met-d-LDL_FC	ieu-b-5067	Alzheimer's disease	Free cholesterol in LDL	MR Egger	44	0.00232833	0.000617516	0.000503298	0.001118	0.00353867	1.00233	1.00112	1.00354	1 (1,1)	positive	2.45e-24	-8.22e-05	0.124587	NA	European	Males and Females	2020	12321875	115078	NA	NA	Continuous	NA	Borges CM	NA	NA	NA	NA	NA	NA	<a href="https://www.uniprot.org/uniprot/NA" target="_blank">NA</a>	NA	NA	NA	NA	NA	NA	NA	NA	NA	NA	NA	NA	NA	NA	NA	NA	NA	NA	NA	NA	NA	NA	NA	NA	NA	NA	NA	NA	NA	NA	NA	NA	NA
Medical laboratory science	blood lipids and lipoproteins	NA	met-d-LDL_FC	ieu-b-5067	Alzheimer's disease	Free cholesterol in LDL	Weighted median	44	0.00213321	0.000293359	3.55e-13	0.00155823	0.0027082	1.00214	1.00156	1.00271	1 (1,1)	positive	2.45e-24	-8.22e-05	0.124587	NA	European	Males and Females	2020	12321875	115078	NA	NA	Continuous	NA	Borges CM	NA	NA	NA	NA	NA	NA	<a href="https://www.uniprot.org/uniprot/NA" target="_blank">NA</a>	NA	NA	NA	NA	NA	NA	NA	NA	NA	NA	NA	NA	NA	NA	NA	NA	NA	NA	NA	NA	NA	NA	NA	NA	NA	NA	NA	NA	NA	NA	NA	NA	NA
Medical laboratory science	blood lipids and lipoproteins	NA	met-d-LDL_FC	ieu-b-5067	Alzheimer's disease	Free cholesterol in LDL	Simple mode	44	6.03e-05	0.000923304	0.948271	-0.00174942	0.00186993	1.00006	0.998252	1.00187	1 (1,1)	overlaps null	2.45e-24	-8.22e-05	0.124587	NA	European	Males and Females	2020	12321875	115078	NA	NA	Continuous	NA	Borges CM	NA	NA	NA	NA	NA	NA	<a href="https://www.uniprot.org/uniprot/NA" target="_blank">NA</a>	NA	NA	NA	NA	NA	NA	NA	NA	NA	NA	NA	NA	NA	NA	NA	NA	NA	NA	NA	NA	NA	NA	NA	NA	NA	NA	NA	NA	NA	NA	NA	NA	NA
Medical laboratory science	blood lipids and lipoproteins	NA	met-d-LDL_FC	ieu-b-5067	Alzheimer's disease	Free cholesterol in LDL	Weighted mode	44	0.00165271	0.000296388	1.51e-06	0.00107179	0.00223363	1.00165	1.00107	1.00224	1 (1,1)	positive	2.45e-24	-8.22e-05	0.124587	NA	European	Males and Females	2020	12321875	115078	NA	NA	Continuous	NA	Borges CM	NA	NA	NA	NA	NA	NA	<a href="https://www.uniprot.org/uniprot/NA" target="_blank">NA</a>	NA	NA	NA	NA	NA	NA	NA	NA	NA	NA	NA	NA	NA	NA	NA	NA	NA	NA	NA	NA	NA	NA	NA	NA	NA	NA	NA	NA	NA	NA	NA	NA	NA
Medical laboratory science	blood lipids and lipoproteins	NA	met-d-LDL_FC	ieu-b-5067	Alzheimer's disease	Free cholesterol in LDL	Maximum likelihood	44	0.00171042	0.000222085	1.34e-14	0.00127513	0.0021457	1.00171	1.00128	1.00215	1 (1,1)	positive	2.45e-24	-8.22e-05	0.124587	NA	European	Males and Females	2020	12321875	115078	NA	NA	Continuous	NA	Borges CM	NA	NA	NA	NA	NA	NA	<a href="https://www.uniprot.org/uniprot/NA" target="_blank">NA</a>	NA	NA	NA	NA	NA	NA	NA	NA	NA	NA	NA	NA	NA	NA	NA	NA	NA	NA	NA	NA	NA	NA	NA	NA	NA	NA	NA	NA	NA	NA	NA	NA	NA
Medical laboratory science	blood lipids and lipoproteins	NA	met-d-LDL_FC	ieu-b-5067	Alzheimer's disease	Free cholesterol in LDL	Penalised weighted median	44	0.00213327	0.000298292	8.58e-13	0.00154862	0.00271792	1.00214	1.00155	1.00272	1 (1,1)	positive	2.45e-24	-8.22e-05	0.124587	NA	European	Males and Females	2020	12321875	115078	NA	NA	Continuous	NA	Borges CM	NA	NA	NA	NA	NA	NA	<a href="https://www.uniprot.org/uniprot/NA" target="_blank">NA</a>	NA	NA	NA	NA	NA	NA	NA	NA	NA	NA	NA	NA	NA	NA	NA	NA	NA	NA	NA	NA	NA	NA	NA	NA	NA	NA	NA	NA	NA	NA	NA	NA	NA
Medical laboratory science	blood lipids and lipoproteins	NA	met-d-LDL_PL	ieu-b-5067	Alzheimer's disease	Phospholipids in LDL	Inverse variance weighted	43	0.00164211	0.000508589	0.00124331	0.000645274	0.00263894	1.00164	1.00065	1.00264	1 (1,1)	positive	3.34e-25	-0.000101991	0.0463612	NA	European	Males and Females	2020	12321875	115078	NA	NA	Continuous	NA	Borges CM	NA	NA	NA	NA	NA	NA	<a href="https://www.uniprot.org/uniprot/NA" target="_blank">NA</a>	NA	NA	NA	NA	NA	NA	NA	NA	NA	NA	NA	NA	NA	NA	NA	NA	NA	NA	NA	NA	NA	NA	NA	NA	NA	NA	NA	NA	NA	NA	NA	NA	NA
Medical laboratory science	blood lipids and lipoproteins	NA	met-d-LDL_PL	ieu-b-5067	Alzheimer's disease	Phospholipids in LDL	MR Egger	43	0.00248014	0.000637702	0.000361185	0.00123025	0.00373004	1.00248	1.00123	1.00374	1 (1,1)	positive	3.34e-25	-0.000101991	0.0463612	NA	European	Males and Females	2020	12321875	115078	NA	NA	Continuous	NA	Borges CM	NA	NA	NA	NA	NA	NA	<a href="https://www.uniprot.org/uniprot/NA" target="_blank">NA</a>	NA	NA	NA	NA	NA	NA	NA	NA	NA	NA	NA	NA	NA	NA	NA	NA	NA	NA	NA	NA	NA	NA	NA	NA	NA	NA	NA	NA	NA	NA	NA	NA	NA
Medical laboratory science	blood lipids and lipoproteins	NA	met-d-LDL_PL	ieu-b-5067	Alzheimer's disease	Phospholipids in LDL	Weighted median	43	0.00176012	0.000335949	1.61e-07	0.00110166	0.00241858	1.00176	1.0011	1.00242	1 (1,1)	positive	3.34e-25	-0.000101991	0.0463612	NA	European	Males and Females	2020	12321875	115078	NA	NA	Continuous	NA	Borges CM	NA	NA	NA	NA	NA	NA	<a href="https://www.uniprot.org/uniprot/NA" target="_blank">NA</a>	NA	NA	NA	NA	NA	NA	NA	NA	NA	NA	NA	NA	NA	NA	NA	NA	NA	NA	NA	NA	NA	NA	NA	NA	NA	NA	NA	NA	NA	NA	NA	NA	NA
Medical laboratory science	blood lipids and lipoproteins	NA	met-d-LDL_PL	ieu-b-5067	Alzheimer's disease	Phospholipids in LDL	Simple mode	43	-0.000296327	0.000849024	0.728817	-0.00196042	0.00136776	0.999704	0.998042	1.00137	1 (1,1)	overlaps null	3.34e-25	-0.000101991	0.0463612	NA	European	Males and Females	2020	12321875	115078	NA	NA	Continuous	NA	Borges CM	NA	NA	NA	NA	NA	NA	<a href="https://www.uniprot.org/uniprot/NA" target="_blank">NA</a>	NA	NA	NA	NA	NA	NA	NA	NA	NA	NA	NA	NA	NA	NA	NA	NA	NA	NA	NA	NA	NA	NA	NA	NA	NA	NA	NA	NA	NA	NA	NA	NA	NA
Medical laboratory science	blood lipids and lipoproteins	NA	met-d-LDL_PL	ieu-b-5067	Alzheimer's disease	Phospholipids in LDL	Weighted mode	43	0.00180559	0.000317785	1.14e-06	0.00118273	0.00242845	1.00181	1.00118	1.00243	1 (1,1)	positive	3.34e-25	-0.000101991	0.0463612	NA	European	Males and Females	2020	12321875	115078	NA	NA	Continuous	NA	Borges CM	NA	NA	NA	NA	NA	NA	<a href="https://www.uniprot.org/uniprot/NA" target="_blank">NA</a>	NA	NA	NA	NA	NA	NA	NA	NA	NA	NA	NA	NA	NA	NA	NA	NA	NA	NA	NA	NA	NA	NA	NA	NA	NA	NA	NA	NA	NA	NA	NA	NA	NA
Medical laboratory science	blood lipids and lipoproteins	NA	met-d-LDL_PL	ieu-b-5067	Alzheimer's disease	Phospholipids in LDL	Maximum likelihood	43	0.00163547	0.00022741	6.4e-13	0.00118975	0.0020812	1.00164	1.00119	1.00208	1 (1,1)	positive	3.34e-25	-0.000101991	0.0463612	NA	European	Males and Females	2020	12321875	115078	NA	NA	Continuous	NA	Borges CM	NA	NA	NA	NA	NA	NA	<a href="https://www.uniprot.org/uniprot/NA" target="_blank">NA</a>	NA	NA	NA	NA	NA	NA	NA	NA	NA	NA	NA	NA	NA	NA	NA	NA	NA	NA	NA	NA	NA	NA	NA	NA	NA	NA	NA	NA	NA	NA	NA	NA	NA
Medical laboratory science	blood lipids and lipoproteins	NA	met-d-LDL_PL	ieu-b-5067	Alzheimer's disease	Phospholipids in LDL	Penalised weighted median	43	0.0018086	0.000309781	5.27e-09	0.00120143	0.00241577	1.00181	1.0012	1.00242	1 (1,1)	positive	3.34e-25	-0.000101991	0.0463612	NA	European	Males and Females	2020	12321875	115078	NA	NA	Continuous	NA	Borges CM	NA	NA	NA	NA	NA	NA	<a href="https://www.uniprot.org/uniprot/NA" target="_blank">NA</a>	NA	NA	NA	NA	NA	NA	NA	NA	NA	NA	NA	NA	NA	NA	NA	NA	NA	NA	NA	NA	NA	NA	NA	NA	NA	NA	NA	NA	NA	NA	NA	NA	NA
Medical laboratory science	blood lipids and lipoproteins	NA	met-d-M_LDL_FC	ieu-b-5067	Alzheimer's disease	Free cholesterol in medium LDL	Inverse variance weighted	45	0.00169075	0.000475862	0.000380807	0.000758067	0.00262344	1.00169	1.00076	1.00263	1 (1,1)	positive	7.59e-23	-9.14e-05	0.0577681	NA	European	Males and Females	2020	12321875	115078	NA	NA	Continuous	NA	Borges CM	NA	NA	NA	NA	NA	NA	<a href="https://www.uniprot.org/uniprot/NA" target="_blank">NA</a>	NA	NA	NA	NA	NA	NA	NA	NA	NA	NA	NA	NA	NA	NA	NA	NA	NA	NA	NA	NA	NA	NA	NA	NA	NA	NA	NA	NA	NA	NA	NA	NA	NA
Medical laboratory science	blood lipids and lipoproteins	NA	met-d-M_LDL_FC	ieu-b-5067	Alzheimer's disease	Free cholesterol in medium LDL	MR Egger	45	0.0024148	0.000592301	0.000193283	0.00125389	0.00357571	1.00242	1.00125	1.00358	1 (1,1)	positive	7.59e-23	-9.14e-05	0.0577681	NA	European	Males and Females	2020	12321875	115078	NA	NA	Continuous	NA	Borges CM	NA	NA	NA	NA	NA	NA	<a href="https://www.uniprot.org/uniprot/NA" target="_blank">NA</a>	NA	NA	NA	NA	NA	NA	NA	NA	NA	NA	NA	NA	NA	NA	NA	NA	NA	NA	NA	NA	NA	NA	NA	NA	NA	NA	NA	NA	NA	NA	NA	NA	NA
Medical laboratory science	blood lipids and lipoproteins	NA	met-d-M_LDL_FC	ieu-b-5067	Alzheimer's disease	Free cholesterol in medium LDL	Weighted median	45	0.00201383	0.000302642	2.85e-11	0.00142066	0.00260701	1.00202	1.00142	1.00261	1 (1,1)	positive	7.59e-23	-9.14e-05	0.0577681	NA	European	Males and Females	2020	12321875	115078	NA	NA	Continuous	NA	Borges CM	NA	NA	NA	NA	NA	NA	<a href="https://www.uniprot.org/uniprot/NA" target="_blank">NA</a>	NA	NA	NA	NA	NA	NA	NA	NA	NA	NA	NA	NA	NA	NA	NA	NA	NA	NA	NA	NA	NA	NA	NA	NA	NA	NA	NA	NA	NA	NA	NA	NA	NA
Medical laboratory science	blood lipids and lipoproteins	NA	met-d-M_LDL_FC	ieu-b-5067	Alzheimer's disease	Free cholesterol in medium LDL	Simple mode	45	-8.68e-05	0.000930194	0.926089	-0.00190997	0.00173639	0.999913	0.998092	1.00174	1 (1,1)	overlaps null	7.59e-23	-9.14e-05	0.0577681	NA	European	Males and Females	2020	12321875	115078	NA	NA	Continuous	NA	Borges CM	NA	NA	NA	NA	NA	NA	<a href="https://www.uniprot.org/uniprot/NA" target="_blank">NA</a>	NA	NA	NA	NA	NA	NA	NA	NA	NA	NA	NA	NA	NA	NA	NA	NA	NA	NA	NA	NA	NA	NA	NA	NA	NA	NA	NA	NA	NA	NA	NA	NA	NA
Medical laboratory science	blood lipids and lipoproteins	NA	met-d-M_LDL_FC	ieu-b-5067	Alzheimer's disease	Free cholesterol in medium LDL	Weighted mode	45	0.00180857	0.000293019	1.88e-07	0.00123426	0.00238289	1.00181	1.00124	1.00239	1 (1,1)	positive	7.59e-23	-9.14e-05	0.0577681	NA	European	Males and Females	2020	12321875	115078	NA	NA	Continuous	NA	Borges CM	NA	NA	NA	NA	NA	NA	<a href="https://www.uniprot.org/uniprot/NA" target="_blank">NA</a>	NA	NA	NA	NA	NA	NA	NA	NA	NA	NA	NA	NA	NA	NA	NA	NA	NA	NA	NA	NA	NA	NA	NA	NA	NA	NA	NA	NA	NA	NA	NA	NA	NA
Medical laboratory science	blood lipids and lipoproteins	NA	met-d-M_LDL_FC	ieu-b-5067	Alzheimer's disease	Free cholesterol in medium LDL	Maximum likelihood	45	0.0016787	0.000222804	4.9e-14	0.00124201	0.0021154	1.00168	1.00124	1.00212	1 (1,1)	positive	7.59e-23	-9.14e-05	0.0577681	NA	European	Males and Females	2020	12321875	115078	NA	NA	Continuous	NA	Borges CM	NA	NA	NA	NA	NA	NA	<a href="https://www.uniprot.org/uniprot/NA" target="_blank">NA</a>	NA	NA	NA	NA	NA	NA	NA	NA	NA	NA	NA	NA	NA	NA	NA	NA	NA	NA	NA	NA	NA	NA	NA	NA	NA	NA	NA	NA	NA	NA	NA	NA	NA
Medical laboratory science	blood lipids and lipoproteins	NA	met-d-M_LDL_FC	ieu-b-5067	Alzheimer's disease	Free cholesterol in medium LDL	Penalised weighted median	45	0.00203108	0.000293918	4.83e-12	0.001455	0.00260716	1.00203	1.00146	1.00261	1 (1,1)	positive	7.59e-23	-9.14e-05	0.0577681	NA	European	Males and Females	2020	12321875	115078	NA	NA	Continuous	NA	Borges CM	NA	NA	NA	NA	NA	NA	<a href="https://www.uniprot.org/uniprot/NA" target="_blank">NA</a>	NA	NA	NA	NA	NA	NA	NA	NA	NA	NA	NA	NA	NA	NA	NA	NA	NA	NA	NA	NA	NA	NA	NA	NA	NA	NA	NA	NA	NA	NA	NA	NA	NA
Medical laboratory science	blood lipids and lipoproteins	NA	met-d-S_LDL_C	ieu-b-5067	Alzheimer's disease	Cholesterol in small LDL	Inverse variance weighted	43	0.00171665	0.000538061	0.00142058	0.00066205	0.00277125	1.00172	1.00066	1.00278	1 (1,1)	positive	2.61e-26	-0.000101124	0.0553755	NA	European	Males and Females	2020	12321875	115078	NA	NA	Continuous	NA	Borges CM	NA	NA	NA	NA	NA	NA	<a href="https://www.uniprot.org/uniprot/NA" target="_blank">NA</a>	NA	NA	NA	NA	NA	NA	NA	NA	NA	NA	NA	NA	NA	NA	NA	NA	NA	NA	NA	NA	NA	NA	NA	NA	NA	NA	NA	NA	NA	NA	NA	NA	NA
Medical laboratory science	blood lipids and lipoproteins	NA	met-d-S_LDL_C	ieu-b-5067	Alzheimer's disease	Cholesterol in small LDL	MR Egger	43	0.00261589	0.000691957	0.000499888	0.00125965	0.00397212	1.00262	1.00126	1.00398	1 (1,1)	positive	2.61e-26	-0.000101124	0.0553755	NA	European	Males and Females	2020	12321875	115078	NA	NA	Continuous	NA	Borges CM	NA	NA	NA	NA	NA	NA	<a href="https://www.uniprot.org/uniprot/NA" target="_blank">NA</a>	NA	NA	NA	NA	NA	NA	NA	NA	NA	NA	NA	NA	NA	NA	NA	NA	NA	NA	NA	NA	NA	NA	NA	NA	NA	NA	NA	NA	NA	NA	NA	NA	NA
Medical laboratory science	blood lipids and lipoproteins	NA	met-d-S_LDL_C	ieu-b-5067	Alzheimer's disease	Cholesterol in small LDL	Weighted median	43	0.00219574	0.00036711	2.22e-09	0.0014762	0.00291527	1.0022	1.00148	1.00292	1 (1,1)	positive	2.61e-26	-0.000101124	0.0553755	NA	European	Males and Females	2020	12321875	115078	NA	NA	Continuous	NA	Borges CM	NA	NA	NA	NA	NA	NA	<a href="https://www.uniprot.org/uniprot/NA" target="_blank">NA</a>	NA	NA	NA	NA	NA	NA	NA	NA	NA	NA	NA	NA	NA	NA	NA	NA	NA	NA	NA	NA	NA	NA	NA	NA	NA	NA	NA	NA	NA	NA	NA	NA	NA
Medical laboratory science	blood lipids and lipoproteins	NA	met-d-S_LDL_C	ieu-b-5067	Alzheimer's disease	Cholesterol in small LDL	Simple mode	43	-0.000354165	0.000908223	0.698542	-0.00213428	0.00142595	0.999646	0.997868	1.00143	1 (1,1)	overlaps null	2.61e-26	-0.000101124	0.0553755	NA	European	Males and Females	2020	12321875	115078	NA	NA	Continuous	NA	Borges CM	NA	NA	NA	NA	NA	NA	<a href="https://www.uniprot.org/uniprot/NA" target="_blank">NA</a>	NA	NA	NA	NA	NA	NA	NA	NA	NA	NA	NA	NA	NA	NA	NA	NA	NA	NA	NA	NA	NA	NA	NA	NA	NA	NA	NA	NA	NA	NA	NA	NA	NA
Medical laboratory science	blood lipids and lipoproteins	NA	met-d-S_LDL_C	ieu-b-5067	Alzheimer's disease	Cholesterol in small LDL	Weighted mode	43	0.00209192	0.00035254	4.94e-07	0.00140094	0.0027829	1.00209	1.0014	1.00279	1 (1,1)	positive	2.61e-26	-0.000101124	0.0553755	NA	European	Males and Females	2020	12321875	115078	NA	NA	Continuous	NA	Borges CM	NA	NA	NA	NA	NA	NA	<a href="https://www.uniprot.org/uniprot/NA" target="_blank">NA</a>	NA	NA	NA	NA	NA	NA	NA	NA	NA	NA	NA	NA	NA	NA	NA	NA	NA	NA	NA	NA	NA	NA	NA	NA	NA	NA	NA	NA	NA	NA	NA	NA	NA
Medical laboratory science	blood lipids and lipoproteins	NA	met-d-S_LDL_C	ieu-b-5067	Alzheimer's disease	Cholesterol in small LDL	Maximum likelihood	43	0.00173957	0.000238089	2.74e-13	0.00127291	0.00220622	1.00174	1.00127	1.00221	1 (1,1)	positive	2.61e-26	-0.000101124	0.0553755	NA	European	Males and Females	2020	12321875	115078	NA	NA	Continuous	NA	Borges CM	NA	NA	NA	NA	NA	NA	<a href="https://www.uniprot.org/uniprot/NA" target="_blank">NA</a>	NA	NA	NA	NA	NA	NA	NA	NA	NA	NA	NA	NA	NA	NA	NA	NA	NA	NA	NA	NA	NA	NA	NA	NA	NA	NA	NA	NA	NA	NA	NA	NA	NA
Medical laboratory science	blood lipids and lipoproteins	NA	met-d-S_LDL_C	ieu-b-5067	Alzheimer's disease	Cholesterol in small LDL	Penalised weighted median	43	0.00223448	0.000354086	2.78e-10	0.00154047	0.00292849	1.00224	1.00154	1.00293	1 (1,1)	positive	2.61e-26	-0.000101124	0.0553755	NA	European	Males and Females	2020	12321875	115078	NA	NA	Continuous	NA	Borges CM	NA	NA	NA	NA	NA	NA	<a href="https://www.uniprot.org/uniprot/NA" target="_blank">NA</a>	NA	NA	NA	NA	NA	NA	NA	NA	NA	NA	NA	NA	NA	NA	NA	NA	NA	NA	NA	NA	NA	NA	NA	NA	NA	NA	NA	NA	NA	NA	NA	NA	NA
Medical laboratory science	blood lipids and lipoproteins	NA	met-d-S_LDL_FC	ieu-b-5067	Alzheimer's disease	Free cholesterol in small LDL	Inverse variance weighted	46	0.00165021	0.000419283	8.29e-05	0.000828416	0.002472	1.00165	1.00083	1.00248	1 (1,1)	positive	4.38e-22	-5.48e-05	0.233481	NA	European	Males and Females	2020	12321875	115078	NA	NA	Continuous	NA	Borges CM	NA	NA	NA	NA	NA	NA	<a href="https://www.uniprot.org/uniprot/NA" target="_blank">NA</a>	NA	NA	NA	NA	NA	NA	NA	NA	NA	NA	NA	NA	NA	NA	NA	NA	NA	NA	NA	NA	NA	NA	NA	NA	NA	NA	NA	NA	NA	NA	NA	NA	NA
Medical laboratory science	blood lipids and lipoproteins	NA	met-d-S_LDL_FC	ieu-b-5067	Alzheimer's disease	Free cholesterol in small LDL	MR Egger	46	0.00202062	0.000517724	0.000322268	0.00100588	0.00303536	1.00202	1.00101	1.00304	1 (1,1)	positive	4.38e-22	-5.48e-05	0.233481	NA	European	Males and Females	2020	12321875	115078	NA	NA	Continuous	NA	Borges CM	NA	NA	NA	NA	NA	NA	<a href="https://www.uniprot.org/uniprot/NA" target="_blank">NA</a>	NA	NA	NA	NA	NA	NA	NA	NA	NA	NA	NA	NA	NA	NA	NA	NA	NA	NA	NA	NA	NA	NA	NA	NA	NA	NA	NA	NA	NA	NA	NA	NA	NA
Medical laboratory science	blood lipids and lipoproteins	NA	met-d-S_LDL_FC	ieu-b-5067	Alzheimer's disease	Free cholesterol in small LDL	Weighted median	46	0.00176297	0.000248948	1.42e-12	0.00127503	0.00225091	1.00176	1.00128	1.00225	1 (1,1)	positive	4.38e-22	-5.48e-05	0.233481	NA	European	Males and Females	2020	12321875	115078	NA	NA	Continuous	NA	Borges CM	NA	NA	NA	NA	NA	NA	<a href="https://www.uniprot.org/uniprot/NA" target="_blank">NA</a>	NA	NA	NA	NA	NA	NA	NA	NA	NA	NA	NA	NA	NA	NA	NA	NA	NA	NA	NA	NA	NA	NA	NA	NA	NA	NA	NA	NA	NA	NA	NA	NA	NA
Medical laboratory science	blood lipids and lipoproteins	NA	met-d-S_LDL_FC	ieu-b-5067	Alzheimer's disease	Free cholesterol in small LDL	Simple mode	46	0.000288319	0.000868452	0.741437	-0.00141385	0.00199049	1.00029	0.998587	1.00199	1 (1,1)	overlaps null	4.38e-22	-5.48e-05	0.233481	NA	European	Males and Females	2020	12321875	115078	NA	NA	Continuous	NA	Borges CM	NA	NA	NA	NA	NA	NA	<a href="https://www.uniprot.org/uniprot/NA" target="_blank">NA</a>	NA	NA	NA	NA	NA	NA	NA	NA	NA	NA	NA	NA	NA	NA	NA	NA	NA	NA	NA	NA	NA	NA	NA	NA	NA	NA	NA	NA	NA	NA	NA	NA	NA
Medical laboratory science	blood lipids and lipoproteins	NA	met-d-S_LDL_FC	ieu-b-5067	Alzheimer's disease	Free cholesterol in small LDL	Weighted mode	46	0.00150789	0.000264488	8.65e-07	0.000989495	0.00202629	1.00151	1.00099	1.00203	1 (1,1)	positive	4.38e-22	-5.48e-05	0.233481	NA	European	Males and Females	2020	12321875	115078	NA	NA	Continuous	NA	Borges CM	NA	NA	NA	NA	NA	NA	<a href="https://www.uniprot.org/uniprot/NA" target="_blank">NA</a>	NA	NA	NA	NA	NA	NA	NA	NA	NA	NA	NA	NA	NA	NA	NA	NA	NA	NA	NA	NA	NA	NA	NA	NA	NA	NA	NA	NA	NA	NA	NA	NA	NA
Medical laboratory science	blood lipids and lipoproteins	NA	met-d-S_LDL_FC	ieu-b-5067	Alzheimer's disease	Free cholesterol in small LDL	Maximum likelihood	46	0.00164197	0.000199227	1.7e-16	0.00125148	0.00203245	1.00164	1.00125	1.00203	1 (1,1)	positive	4.38e-22	-5.48e-05	0.233481	NA	European	Males and Females	2020	12321875	115078	NA	NA	Continuous	NA	Borges CM	NA	NA	NA	NA	NA	NA	<a href="https://www.uniprot.org/uniprot/NA" target="_blank">NA</a>	NA	NA	NA	NA	NA	NA	NA	NA	NA	NA	NA	NA	NA	NA	NA	NA	NA	NA	NA	NA	NA	NA	NA	NA	NA	NA	NA	NA	NA	NA	NA	NA	NA
Medical laboratory science	blood lipids and lipoproteins	NA	met-d-S_LDL_FC	ieu-b-5067	Alzheimer's disease	Free cholesterol in small LDL	Penalised weighted median	46	0.00177577	0.000269776	4.63e-11	0.001247	0.00230453	1.00178	1.00125	1.00231	1 (1,1)	positive	4.38e-22	-5.48e-05	0.233481	NA	European	Males and Females	2020	12321875	115078	NA	NA	Continuous	NA	Borges CM	NA	NA	NA	NA	NA	NA	<a href="https://www.uniprot.org/uniprot/NA" target="_blank">NA</a>	NA	NA	NA	NA	NA	NA	NA	NA	NA	NA	NA	NA	NA	NA	NA	NA	NA	NA	NA	NA	NA	NA	NA	NA	NA	NA	NA	NA	NA	NA	NA	NA	NA
Medical laboratory science	blood lipids and lipoproteins	NA	met-d-S_LDL_L	ieu-b-5067	Alzheimer's disease	Total lipids in small LDL	Inverse variance weighted	42	0.00165544	0.000526246	0.00165667	0.000623992	0.00268688	1.00166	1.00062	1.00269	1 (1,1)	positive	2.46e-26	-0.000105108	0.0565128	NA	European	Males and Females	2020	12321875	115078	NA	NA	Continuous	NA	Borges CM	NA	NA	NA	NA	NA	NA	<a href="https://www.uniprot.org/uniprot/NA" target="_blank">NA</a>	NA	NA	NA	NA	NA	NA	NA	NA	NA	NA	NA	NA	NA	NA	NA	NA	NA	NA	NA	NA	NA	NA	NA	NA	NA	NA	NA	NA	NA	NA	NA	NA	NA
Medical laboratory science	blood lipids and lipoproteins	NA	met-d-S_LDL_L	ieu-b-5067	Alzheimer's disease	Total lipids in small LDL	MR Egger	42	0.00252905	0.000675845	0.000573208	0.0012044	0.00385371	1.00253	1.00121	1.00386	1 (1,1)	positive	2.46e-26	-0.000105108	0.0565128	NA	European	Males and Females	2020	12321875	115078	NA	NA	Continuous	NA	Borges CM	NA	NA	NA	NA	NA	NA	<a href="https://www.uniprot.org/uniprot/NA" target="_blank">NA</a>	NA	NA	NA	NA	NA	NA	NA	NA	NA	NA	NA	NA	NA	NA	NA	NA	NA	NA	NA	NA	NA	NA	NA	NA	NA	NA	NA	NA	NA	NA	NA	NA	NA
Medical laboratory science	blood lipids and lipoproteins	NA	met-d-S_LDL_L	ieu-b-5067	Alzheimer's disease	Total lipids in small LDL	Weighted median	42	0.00218835	0.000348697	3.48e-10	0.00150491	0.0028718	1.00219	1.00151	1.00288	1 (1,1)	positive	2.46e-26	-0.000105108	0.0565128	NA	European	Males and Females	2020	12321875	115078	NA	NA	Continuous	NA	Borges CM	NA	NA	NA	NA	NA	NA	<a href="https://www.uniprot.org/uniprot/NA" target="_blank">NA</a>	NA	NA	NA	NA	NA	NA	NA	NA	NA	NA	NA	NA	NA	NA	NA	NA	NA	NA	NA	NA	NA	NA	NA	NA	NA	NA	NA	NA	NA	NA	NA	NA	NA
Medical laboratory science	blood lipids and lipoproteins	NA	met-d-S_LDL_L	ieu-b-5067	Alzheimer's disease	Total lipids in small LDL	Simple mode	42	-0.00050098	0.000847832	0.557834	-0.00216273	0.00116077	0.999499	0.99784	1.00116	1 (1,1)	overlaps null	2.46e-26	-0.000105108	0.0565128	NA	European	Males and Females	2020	12321875	115078	NA	NA	Continuous	NA	Borges CM	NA	NA	NA	NA	NA	NA	<a href="https://www.uniprot.org/uniprot/NA" target="_blank">NA</a>	NA	NA	NA	NA	NA	NA	NA	NA	NA	NA	NA	NA	NA	NA	NA	NA	NA	NA	NA	NA	NA	NA	NA	NA	NA	NA	NA	NA	NA	NA	NA	NA	NA
Medical laboratory science	blood lipids and lipoproteins	NA	met-d-S_LDL_L	ieu-b-5067	Alzheimer's disease	Total lipids in small LDL	Weighted mode	42	0.00205396	0.000341065	4.02e-07	0.00138547	0.00272245	1.00206	1.00139	1.00273	1 (1,1)	positive	2.46e-26	-0.000105108	0.0565128	NA	European	Males and Females	2020	12321875	115078	NA	NA	Continuous	NA	Borges CM	NA	NA	NA	NA	NA	NA	<a href="https://www.uniprot.org/uniprot/NA" target="_blank">NA</a>	NA	NA	NA	NA	NA	NA	NA	NA	NA	NA	NA	NA	NA	NA	NA	NA	NA	NA	NA	NA	NA	NA	NA	NA	NA	NA	NA	NA	NA	NA	NA	NA	NA
Medical laboratory science	blood lipids and lipoproteins	NA	met-d-S_LDL_L	ieu-b-5067	Alzheimer's disease	Total lipids in small LDL	Maximum likelihood	42	0.00167716	0.000230796	3.68e-13	0.0012248	0.00212952	1.00168	1.00123	1.00213	1 (1,1)	positive	2.46e-26	-0.000105108	0.0565128	NA	European	Males and Females	2020	12321875	115078	NA	NA	Continuous	NA	Borges CM	NA	NA	NA	NA	NA	NA	<a href="https://www.uniprot.org/uniprot/NA" target="_blank">NA</a>	NA	NA	NA	NA	NA	NA	NA	NA	NA	NA	NA	NA	NA	NA	NA	NA	NA	NA	NA	NA	NA	NA	NA	NA	NA	NA	NA	NA	NA	NA	NA	NA	NA
Medical laboratory science	blood lipids and lipoproteins	NA	met-d-S_LDL_L	ieu-b-5067	Alzheimer's disease	Total lipids in small LDL	Penalised weighted median	42	0.0022181	0.000338721	5.81e-11	0.0015542	0.00288199	1.00222	1.00156	1.00289	1 (1,1)	positive	2.46e-26	-0.000105108	0.0565128	NA	European	Males and Females	2020	12321875	115078	NA	NA	Continuous	NA	Borges CM	NA	NA	NA	NA	NA	NA	<a href="https://www.uniprot.org/uniprot/NA" target="_blank">NA</a>	NA	NA	NA	NA	NA	NA	NA	NA	NA	NA	NA	NA	NA	NA	NA	NA	NA	NA	NA	NA	NA	NA	NA	NA	NA	NA	NA	NA	NA	NA	NA	NA	NA
Medical laboratory science	blood lipids and lipoproteins	NA	met-d-S_LDL_PL	ieu-b-5067	Alzheimer's disease	Phospholipids in small LDL	Inverse variance weighted	43	0.00155598	0.000442317	0.000435137	0.000689042	0.00242292	1.00156	1.00069	1.00243	1 (1,1)	positive	3.74e-24	-8.07e-05	0.110986	NA	European	Males and Females	2020	12321875	115078	NA	NA	Continuous	NA	Borges CM	NA	NA	NA	NA	NA	NA	<a href="https://www.uniprot.org/uniprot/NA" target="_blank">NA</a>	NA	NA	NA	NA	NA	NA	NA	NA	NA	NA	NA	NA	NA	NA	NA	NA	NA	NA	NA	NA	NA	NA	NA	NA	NA	NA	NA	NA	NA	NA	NA	NA	NA
Medical laboratory science	blood lipids and lipoproteins	NA	met-d-S_LDL_PL	ieu-b-5067	Alzheimer's disease	Phospholipids in small LDL	MR Egger	43	0.00209574	0.000545923	0.000419916	0.00102574	0.00316575	1.0021	1.00103	1.00317	1 (1,1)	positive	3.74e-24	-8.07e-05	0.110986	NA	European	Males and Females	2020	12321875	115078	NA	NA	Continuous	NA	Borges CM	NA	NA	NA	NA	NA	NA	<a href="https://www.uniprot.org/uniprot/NA" target="_blank">NA</a>	NA	NA	NA	NA	NA	NA	NA	NA	NA	NA	NA	NA	NA	NA	NA	NA	NA	NA	NA	NA	NA	NA	NA	NA	NA	NA	NA	NA	NA	NA	NA	NA	NA
Medical laboratory science	blood lipids and lipoproteins	NA	met-d-S_LDL_PL	ieu-b-5067	Alzheimer's disease	Phospholipids in small LDL	Weighted median	43	0.00172362	0.000268123	1.29e-10	0.0011981	0.00224914	1.00173	1.0012	1.00225	1 (1,1)	positive	3.74e-24	-8.07e-05	0.110986	NA	European	Males and Females	2020	12321875	115078	NA	NA	Continuous	NA	Borges CM	NA	NA	NA	NA	NA	NA	<a href="https://www.uniprot.org/uniprot/NA" target="_blank">NA</a>	NA	NA	NA	NA	NA	NA	NA	NA	NA	NA	NA	NA	NA	NA	NA	NA	NA	NA	NA	NA	NA	NA	NA	NA	NA	NA	NA	NA	NA	NA	NA	NA	NA
Medical laboratory science	blood lipids and lipoproteins	NA	met-d-S_LDL_PL	ieu-b-5067	Alzheimer's disease	Phospholipids in small LDL	Simple mode	43	-9.81e-05	0.000826993	0.906111	-0.00171904	0.00152278	0.999902	0.998282	1.00152	1 (1,1)	overlaps null	3.74e-24	-8.07e-05	0.110986	NA	European	Males and Females	2020	12321875	115078	NA	NA	Continuous	NA	Borges CM	NA	NA	NA	NA	NA	NA	<a href="https://www.uniprot.org/uniprot/NA" target="_blank">NA</a>	NA	NA	NA	NA	NA	NA	NA	NA	NA	NA	NA	NA	NA	NA	NA	NA	NA	NA	NA	NA	NA	NA	NA	NA	NA	NA	NA	NA	NA	NA	NA	NA	NA
Medical laboratory science	blood lipids and lipoproteins	NA	met-d-S_LDL_PL	ieu-b-5067	Alzheimer's disease	Phospholipids in small LDL	Weighted mode	43	0.00158907	0.000274489	7.98e-07	0.00105107	0.00212707	1.00159	1.00105	1.00213	1 (1,1)	positive	3.74e-24	-8.07e-05	0.110986	NA	European	Males and Females	2020	12321875	115078	NA	NA	Continuous	NA	Borges CM	NA	NA	NA	NA	NA	NA	<a href="https://www.uniprot.org/uniprot/NA" target="_blank">NA</a>	NA	NA	NA	NA	NA	NA	NA	NA	NA	NA	NA	NA	NA	NA	NA	NA	NA	NA	NA	NA	NA	NA	NA	NA	NA	NA	NA	NA	NA	NA	NA	NA	NA
Medical laboratory science	blood lipids and lipoproteins	NA	met-d-S_LDL_PL	ieu-b-5067	Alzheimer's disease	Phospholipids in small LDL	Maximum likelihood	43	0.00154686	0.000200081	1.07e-14	0.0011547	0.00193902	1.00155	1.00116	1.00194	1 (1,1)	positive	3.74e-24	-8.07e-05	0.110986	NA	European	Males and Females	2020	12321875	115078	NA	NA	Continuous	NA	Borges CM	NA	NA	NA	NA	NA	NA	<a href="https://www.uniprot.org/uniprot/NA" target="_blank">NA</a>	NA	NA	NA	NA	NA	NA	NA	NA	NA	NA	NA	NA	NA	NA	NA	NA	NA	NA	NA	NA	NA	NA	NA	NA	NA	NA	NA	NA	NA	NA	NA	NA	NA
Medical laboratory science	blood lipids and lipoproteins	NA	met-d-S_LDL_PL	ieu-b-5067	Alzheimer's disease	Phospholipids in small LDL	Penalised weighted median	43	0.00175144	0.000266255	4.77e-11	0.00122958	0.0022733	1.00175	1.00123	1.00228	1 (1,1)	positive	3.74e-24	-8.07e-05	0.110986	NA	European	Males and Females	2020	12321875	115078	NA	NA	Continuous	NA	Borges CM	NA	NA	NA	NA	NA	NA	<a href="https://www.uniprot.org/uniprot/NA" target="_blank">NA</a>	NA	NA	NA	NA	NA	NA	NA	NA	NA	NA	NA	NA	NA	NA	NA	NA	NA	NA	NA	NA	NA	NA	NA	NA	NA	NA	NA	NA	NA	NA	NA	NA	NA
Medical laboratory science	blood lipids and lipoproteins	NA	met-d-XXL_VLDL_PL_pct	ieu-b-5067	Alzheimer's disease	Phospholipids to total lipids ratio in chylomicrons and extremely large VLDL	Inverse variance weighted	33	-0.00126348	0.000415923	0.0023833	-0.00207869	-0.000448273	0.998737	0.997923	0.999552	1 (1,1)	negative	0.00535293	0.000107419	0.00801864	NA	European	Males and Females	2020	12321875	111631	NA	NA	Continuous	NA	Borges CM	NA	NA	NA	NA	NA	NA	<a href="https://www.uniprot.org/uniprot/NA" target="_blank">NA</a>	NA	NA	NA	NA	NA	NA	NA	NA	NA	NA	NA	NA	NA	NA	NA	NA	NA	NA	NA	NA	NA	NA	NA	NA	NA	NA	NA	NA	NA	NA	NA	NA	NA
Medical laboratory science	blood lipids and lipoproteins	NA	met-d-XXL_VLDL_PL_pct	ieu-b-5067	Alzheimer's disease	Phospholipids to total lipids ratio in chylomicrons and extremely large VLDL	MR Egger	33	-0.00242822	0.000557453	0.000134644	-0.00352082	-0.00133561	0.997575	0.996485	0.998665	1 (1,1)	negative	0.00535293	0.000107419	0.00801864	NA	European	Males and Females	2020	12321875	111631	NA	NA	Continuous	NA	Borges CM	NA	NA	NA	NA	NA	NA	<a href="https://www.uniprot.org/uniprot/NA" target="_blank">NA</a>	NA	NA	NA	NA	NA	NA	NA	NA	NA	NA	NA	NA	NA	NA	NA	NA	NA	NA	NA	NA	NA	NA	NA	NA	NA	NA	NA	NA	NA	NA	NA	NA	NA
Medical laboratory science	blood lipids and lipoproteins	NA	met-d-XXL_VLDL_PL_pct	ieu-b-5067	Alzheimer's disease	Phospholipids to total lipids ratio in chylomicrons and extremely large VLDL	Weighted median	33	-0.000384959	0.00052217	0.460983	-0.00140841	0.000638494	0.999615	0.998593	1.00064	1 (1,1)	overlaps null	0.00535293	0.000107419	0.00801864	NA	European	Males and Females	2020	12321875	111631	NA	NA	Continuous	NA	Borges CM	NA	NA	NA	NA	NA	NA	<a href="https://www.uniprot.org/uniprot/NA" target="_blank">NA</a>	NA	NA	NA	NA	NA	NA	NA	NA	NA	NA	NA	NA	NA	NA	NA	NA	NA	NA	NA	NA	NA	NA	NA	NA	NA	NA	NA	NA	NA	NA	NA	NA	NA
Medical laboratory science	blood lipids and lipoproteins	NA	met-d-XXL_VLDL_PL_pct	ieu-b-5067	Alzheimer's disease	Phospholipids to total lipids ratio in chylomicrons and extremely large VLDL	Simple mode	33	-0.000423971	0.000917204	0.647035	-0.00222169	0.00137375	0.999576	0.997781	1.00137	1 (1,1)	overlaps null	0.00535293	0.000107419	0.00801864	NA	European	Males and Females	2020	12321875	111631	NA	NA	Continuous	NA	Borges CM	NA	NA	NA	NA	NA	NA	<a href="https://www.uniprot.org/uniprot/NA" target="_blank">NA</a>	NA	NA	NA	NA	NA	NA	NA	NA	NA	NA	NA	NA	NA	NA	NA	NA	NA	NA	NA	NA	NA	NA	NA	NA	NA	NA	NA	NA	NA	NA	NA	NA	NA
Medical laboratory science	blood lipids and lipoproteins	NA	met-d-XXL_VLDL_PL_pct	ieu-b-5067	Alzheimer's disease	Phospholipids to total lipids ratio in chylomicrons and extremely large VLDL	Weighted mode	33	-1.71e-05	0.000740402	0.981734	-0.00146827	0.0014341	0.999983	0.998533	1.00144	1 (1,1)	overlaps null	0.00535293	0.000107419	0.00801864	NA	European	Males and Females	2020	12321875	111631	NA	NA	Continuous	NA	Borges CM	NA	NA	NA	NA	NA	NA	<a href="https://www.uniprot.org/uniprot/NA" target="_blank">NA</a>	NA	NA	NA	NA	NA	NA	NA	NA	NA	NA	NA	NA	NA	NA	NA	NA	NA	NA	NA	NA	NA	NA	NA	NA	NA	NA	NA	NA	NA	NA	NA	NA	NA
Medical laboratory science	blood lipids and lipoproteins	NA	met-d-XXL_VLDL_PL_pct	ieu-b-5067	Alzheimer's disease	Phospholipids to total lipids ratio in chylomicrons and extremely large VLDL	Maximum likelihood	33	-0.00126321	0.000316332	6.52e-05	-0.00188322	-0.000643195	0.998738	0.998119	0.999357	1 (1,1)	negative	0.00535293	0.000107419	0.00801864	NA	European	Males and Females	2020	12321875	111631	NA	NA	Continuous	NA	Borges CM	NA	NA	NA	NA	NA	NA	<a href="https://www.uniprot.org/uniprot/NA" target="_blank">NA</a>	NA	NA	NA	NA	NA	NA	NA	NA	NA	NA	NA	NA	NA	NA	NA	NA	NA	NA	NA	NA	NA	NA	NA	NA	NA	NA	NA	NA	NA	NA	NA	NA	NA
Medical laboratory science	blood lipids and lipoproteins	NA	met-d-XXL_VLDL_PL_pct	ieu-b-5067	Alzheimer's disease	Phospholipids to total lipids ratio in chylomicrons and extremely large VLDL	Penalised weighted median	33	5.22e-05	0.000550746	0.924495	-0.00102727	0.00113166	1.00005	0.998973	1.00113	1 (1,1)	overlaps null	0.00535293	0.000107419	0.00801864	NA	European	Males and Females	2020	12321875	111631	NA	NA	Continuous	NA	Borges CM	NA	NA	NA	NA	NA	NA	<a href="https://www.uniprot.org/uniprot/NA" target="_blank">NA</a>	NA	NA	NA	NA	NA	NA	NA	NA	NA	NA	NA	NA	NA	NA	NA	NA	NA	NA	NA	NA	NA	NA	NA	NA	NA	NA	NA	NA	NA	NA	NA	NA	NA
Molecular trait	protein	NA	prot-a-1226	ieu-b-5067	Alzheimer's disease	Guanine nucleotide-binding protein G(k) subunit alpha (GNAI3)	Inverse variance weighted	2	-0.00125034	0.00052296	0.016807	-0.00227535	-0.000225344	0.99875	0.997727	0.999775	1 (1,1)	negative	0.00538321	NA	NA	NA	European	Males and Females	2018	10534735	3301	NA	NA	Immune system	Protein	Sun BB	29875488	NA	NA	NA	NA	P08754	<a href="https://www.uniprot.org/uniprot/P08754" target="_blank">P08754</a>	GNAI3_HUMAN	Guanine nucleotide-binding protein G(i) subunit alpha-3 (G(i) alpha-3)	GNAI3	Homo sapiens (Human)	354	FUNCTION: Heterotrimeric guanine nucleotide-binding proteins (G proteins) function as transducers downstream of G protein-coupled receptors (GPCRs) in numerous signaling cascades. The alpha chain contains the guanine nucleotide binding site and alternates between an active, GTP-bound state and an inactive, GDP-bound state. Signaling by an activated GPCR promotes GDP release and GTP binding. The alpha subunit has a low GTPase activity that converts bound GTP to GDP, thereby terminating the signal. Both GDP release and GTP hydrolysis are modulated by numerous regulatory proteins (PubMed:8774883, PubMed:18434541, PubMed:19478087). Signaling is mediated via effector proteins, such as adenylate cyclase. Inhibits adenylate cyclase activity, leading to decreased intracellular cAMP levels (PubMed:19478087). Stimulates the activity of receptor-regulated K(+) channels (PubMed:2535845). The active GTP-bound form prevents the association of RGS14 with centrosomes and is required for the translocation of RGS14 from the cytoplasm to the plasma membrane. May play a role in cell division (PubMed:17635935). {ECO:0000269|PubMed:17635935, ECO:0000269|PubMed:18434541, ECO:0000269|PubMed:2535845, ECO:0000269|PubMed:8774883}.	NA	NA	NA	NA	3D-structure;ADP-ribosylation;Cell cycle;Cell division;Cell membrane;Cytoplasm;Cytoskeleton;Disease variant;GTP-binding;Lipoprotein;Magnesium;Membrane;Metal-binding;Myristate;Nucleotide-binding;Palmitate;Reference proteome;Transducer	Evidence at protein level	NA	P81274; Q9Y4H4; Q8IVA1; Q9UPV7; O43566; Q9UGC6	NA	NA	NA	adenylate cyclase-inhibiting G protein-coupled receptor signaling pathway [GO:0007193]; adenylate cyclase-modulating G protein-coupled receptor signaling pathway [GO:0007188]; brain development [GO:0007420]; cell cycle [GO:0007049]; cell division [GO:0051301]; dopamine receptor signaling pathway [GO:0007212]; GTP metabolic process [GO:0046039]; negative regulation of adenylate cyclase activity [GO:0007194]; negative regulation of apoptotic signaling pathway [GO:2001234]; positive regulation of macroautophagy [GO:0016239]; positive regulation of NAD(P)H oxidase activity [GO:0033864]; positive regulation of superoxide anion generation [GO:0032930]; positive regulation of vascular associated smooth muscle cell proliferation [GO:1904707]; vesicle fusion [GO:0006906]	centrosome [GO:0005813]; cytoplasm [GO:0005737]; extracellular exosome [GO:0070062]; Golgi apparatus [GO:0005794]; heterotrimeric G-protein complex [GO:0005834]; lysosomal membrane [GO:0005765]; membrane [GO:0016020]; membrane raft [GO:0045121]; midbody [GO:0030496]; nucleolus [GO:0005730]; nucleoplasm [GO:0005654]; plasma membrane [GO:0005886]; zymogen granule [GO:0042588]	G protein-coupled receptor binding [GO:0001664]; G protein-coupled serotonin receptor binding [GO:0031821]; G-protein beta/gamma-subunit complex binding [GO:0031683]; GDP binding [GO:0019003]; GTP binding [GO:0005525]; GTPase activating protein binding [GO:0032794]; GTPase activity [GO:0003924]; metal ion binding [GO:0046872]; protein domain specific binding [GO:0019904]	DISEASE: Auriculocondylar syndrome 1 (ARCND1) [MIM:602483]: An autosomal dominant craniofacial malformation syndrome characterized by variable mandibular anomalies, including mild to severe micrognathia, temporomandibular joint ankylosis, cleft palate, and a characteristic ear malformation that consists of separation of the lobule from the external ear, giving the appearance of a question mark (question-mark ear). Other frequently described features include prominent cheeks, cupped and posteriorly rotated ears, preauricular tags, and microstomia. {ECO:0000269|PubMed:22560091}. Note=The disease is caused by variants affecting the gene represented in this entry.	MUTAGEN 35; /note=""K->A: Decreased affinity for PLCD4.""; /evidence=""ECO:0000269|PubMed:30194280""; MUTAGEN 36; /note=""L->A: Increased affinity for PLCD4.""; /evidence=""ECO:0000269|PubMed:30194280""; MUTAGEN 37; /note=""L->A: No effect on binding to PLCD4.""; /evidence=""ECO:0000269|PubMed:30194280""; MUTAGEN 39; /note=""L->A: Decreased affinity for PLCD4.""; /evidence=""ECO:0000269|PubMed:30194280""; MUTAGEN 42; /note=""G->R: Decreased affinity for PLCD4.""; /evidence=""ECO:0000269|PubMed:30194280""; MUTAGEN 184; /note=""I->A: No effect on binding to PLCD4.""; /evidence=""ECO:0000269|PubMed:30194280""; MUTAGEN 211; /note=""W->A: Decreased affinity for CCDC88C and PLCD4.""; /evidence=""ECO:0000269|PubMed:26126266, ECO:0000269|PubMed:30194280""; MUTAGEN 215; /note=""F->A: Decreased affinity for CCDC88C and PLCD4.""; /evidence=""ECO:0000269|PubMed:26126266, ECO:0000269|PubMed:30194280""; MUTAGEN 218; /note=""V->A: No effect on binding to PLCD4.""; /evidence=""ECO:0000269|PubMed:30194280""; MUTAGEN 248; /note=""K->M: No effect on binding to CCDC88C.""; /evidence=""ECO:0000269|PubMed:26126266""; MUTAGEN 249; /note=""L->H: Decreased affinity for PLCD4.""; /evidence=""ECO:0000269|PubMed:30194280""; MUTAGEN 249; /note=""L->V: No effect on binding to PLCD4.""; /evidence=""ECO:0000269|PubMed:30194280""; MUTAGEN 252; /note=""S->A: Increased affinity for PLCD4.""; /evidence=""ECO:0000269|PubMed:30194280""; MUTAGEN 252; /note=""S->D: Decreased affinity for PLCD4.""; /evidence=""ECO:0000269|PubMed:30194280""; MUTAGEN 256; /note=""N->A: Decreased affinity for PLCD4.""; /evidence=""ECO:0000269|PubMed:30194280""; MUTAGEN 256; /note=""N->E: Decreased affinity for PLCD4.""; /evidence=""ECO:0000269|PubMed:30194280""; MUTAGEN 257; /note=""K->A: No effect on binding to PLCD4.""; /evidence=""ECO:0000269|PubMed:30194280""; MUTAGEN 258; /note=""W->F: Increased affinity for PLCD4. No effect on binding to CCDC88C.""; /evidence=""ECO:0000269|PubMed:26126266, ECO:0000269|PubMed:30194280""; MUTAGEN 259; /note=""F->A: No effect on binding to PLCD4.""; /evidence=""ECO:0000269|PubMed:30194280""	NA	SUBCELLULAR LOCATION: Cytoplasm {ECO:0000269|PubMed:17635935}. Cell membrane {ECO:0000269|PubMed:17635935, ECO:0000269|PubMed:27864364}; Lipid-anchor {ECO:0000305}. Cytoplasm, cytoskeleton, microtubule organizing center, centrosome {ECO:0000269|PubMed:17635935}. Note=Localizes in the centrosomes of interphase and mitotic cells. Detected at the cleavage furrow and/or the midbody. {ECO:0000269|PubMed:17635935}.	NA	NA	PTM: (Microbial infection) Deamidated at Gln-204 by Photorhabdus asymbiotica toxin PAU_02230, blocking GTP hydrolysis of heterotrimeric GNAQ or GNA11 and G-alphai (GNAI1, GNAI2 or GNAI3) proteins, thereby activating RhoA. {ECO:0000269|PubMed:24141704}.	LIPID 2; /note=""N-myristoyl glycine""; /evidence=""ECO:0000269|PubMed:25255805""; LIPID 3; /note=""S-palmitoyl cysteine""; /evidence=""ECO:0000250""	NA	G-alpha family, G(i/o/t/z) subfamily	NA	DOMAIN 32..354; /note=""G-alpha""; /evidence=""ECO:0000255|PROSITE-ProRule:PRU01230""	REGION 35..48; /note=""G1 motif""; /evidence=""ECO:0000255|PROSITE-ProRule:PRU01230""; REGION 173..181; /note=""G2 motif""; /evidence=""ECO:0000255|PROSITE-ProRule:PRU01230""; REGION 196..205; /note=""G3 motif""; /evidence=""ECO:0000255|PROSITE-ProRule:PRU01230""; REGION 265..272; /note=""G4 motif""; /evidence=""ECO:0000255|PROSITE-ProRule:PRU01230""; REGION 324..329; /note=""G5 motif""; /evidence=""ECO:0000255|PROSITE-ProRule:PRU01230""
Molecular trait	protein	NA	prot-a-1226	ieu-b-5067	Alzheimer's disease	Guanine nucleotide-binding protein G(k) subunit alpha (GNAI3)	Maximum likelihood	2	-0.00127322	0.000199882	1.89e-10	-0.00166498	-0.000881447	0.998728	0.998336	0.999119	1 (1,1)	negative	0.00538321	NA	NA	NA	European	Males and Females	2018	10534735	3301	NA	NA	Immune system	Protein	Sun BB	29875488	NA	NA	NA	NA	P08754	<a href="https://www.uniprot.org/uniprot/P08754" target="_blank">P08754</a>	GNAI3_HUMAN	Guanine nucleotide-binding protein G(i) subunit alpha-3 (G(i) alpha-3)	GNAI3	Homo sapiens (Human)	354	FUNCTION: Heterotrimeric guanine nucleotide-binding proteins (G proteins) function as transducers downstream of G protein-coupled receptors (GPCRs) in numerous signaling cascades. The alpha chain contains the guanine nucleotide binding site and alternates between an active, GTP-bound state and an inactive, GDP-bound state. Signaling by an activated GPCR promotes GDP release and GTP binding. The alpha subunit has a low GTPase activity that converts bound GTP to GDP, thereby terminating the signal. Both GDP release and GTP hydrolysis are modulated by numerous regulatory proteins (PubMed:8774883, PubMed:18434541, PubMed:19478087). Signaling is mediated via effector proteins, such as adenylate cyclase. Inhibits adenylate cyclase activity, leading to decreased intracellular cAMP levels (PubMed:19478087). Stimulates the activity of receptor-regulated K(+) channels (PubMed:2535845). The active GTP-bound form prevents the association of RGS14 with centrosomes and is required for the translocation of RGS14 from the cytoplasm to the plasma membrane. May play a role in cell division (PubMed:17635935). {ECO:0000269|PubMed:17635935, ECO:0000269|PubMed:18434541, ECO:0000269|PubMed:2535845, ECO:0000269|PubMed:8774883}.	NA	NA	NA	NA	3D-structure;ADP-ribosylation;Cell cycle;Cell division;Cell membrane;Cytoplasm;Cytoskeleton;Disease variant;GTP-binding;Lipoprotein;Magnesium;Membrane;Metal-binding;Myristate;Nucleotide-binding;Palmitate;Reference proteome;Transducer	Evidence at protein level	NA	P81274; Q9Y4H4; Q8IVA1; Q9UPV7; O43566; Q9UGC6	NA	NA	NA	adenylate cyclase-inhibiting G protein-coupled receptor signaling pathway [GO:0007193]; adenylate cyclase-modulating G protein-coupled receptor signaling pathway [GO:0007188]; brain development [GO:0007420]; cell cycle [GO:0007049]; cell division [GO:0051301]; dopamine receptor signaling pathway [GO:0007212]; GTP metabolic process [GO:0046039]; negative regulation of adenylate cyclase activity [GO:0007194]; negative regulation of apoptotic signaling pathway [GO:2001234]; positive regulation of macroautophagy [GO:0016239]; positive regulation of NAD(P)H oxidase activity [GO:0033864]; positive regulation of superoxide anion generation [GO:0032930]; positive regulation of vascular associated smooth muscle cell proliferation [GO:1904707]; vesicle fusion [GO:0006906]	centrosome [GO:0005813]; cytoplasm [GO:0005737]; extracellular exosome [GO:0070062]; Golgi apparatus [GO:0005794]; heterotrimeric G-protein complex [GO:0005834]; lysosomal membrane [GO:0005765]; membrane [GO:0016020]; membrane raft [GO:0045121]; midbody [GO:0030496]; nucleolus [GO:0005730]; nucleoplasm [GO:0005654]; plasma membrane [GO:0005886]; zymogen granule [GO:0042588]	G protein-coupled receptor binding [GO:0001664]; G protein-coupled serotonin receptor binding [GO:0031821]; G-protein beta/gamma-subunit complex binding [GO:0031683]; GDP binding [GO:0019003]; GTP binding [GO:0005525]; GTPase activating protein binding [GO:0032794]; GTPase activity [GO:0003924]; metal ion binding [GO:0046872]; protein domain specific binding [GO:0019904]	DISEASE: Auriculocondylar syndrome 1 (ARCND1) [MIM:602483]: An autosomal dominant craniofacial malformation syndrome characterized by variable mandibular anomalies, including mild to severe micrognathia, temporomandibular joint ankylosis, cleft palate, and a characteristic ear malformation that consists of separation of the lobule from the external ear, giving the appearance of a question mark (question-mark ear). Other frequently described features include prominent cheeks, cupped and posteriorly rotated ears, preauricular tags, and microstomia. {ECO:0000269|PubMed:22560091}. Note=The disease is caused by variants affecting the gene represented in this entry.	MUTAGEN 35; /note=""K->A: Decreased affinity for PLCD4.""; /evidence=""ECO:0000269|PubMed:30194280""; MUTAGEN 36; /note=""L->A: Increased affinity for PLCD4.""; /evidence=""ECO:0000269|PubMed:30194280""; MUTAGEN 37; /note=""L->A: No effect on binding to PLCD4.""; /evidence=""ECO:0000269|PubMed:30194280""; MUTAGEN 39; /note=""L->A: Decreased affinity for PLCD4.""; /evidence=""ECO:0000269|PubMed:30194280""; MUTAGEN 42; /note=""G->R: Decreased affinity for PLCD4.""; /evidence=""ECO:0000269|PubMed:30194280""; MUTAGEN 184; /note=""I->A: No effect on binding to PLCD4.""; /evidence=""ECO:0000269|PubMed:30194280""; MUTAGEN 211; /note=""W->A: Decreased affinity for CCDC88C and PLCD4.""; /evidence=""ECO:0000269|PubMed:26126266, ECO:0000269|PubMed:30194280""; MUTAGEN 215; /note=""F->A: Decreased affinity for CCDC88C and PLCD4.""; /evidence=""ECO:0000269|PubMed:26126266, ECO:0000269|PubMed:30194280""; MUTAGEN 218; /note=""V->A: No effect on binding to PLCD4.""; /evidence=""ECO:0000269|PubMed:30194280""; MUTAGEN 248; /note=""K->M: No effect on binding to CCDC88C.""; /evidence=""ECO:0000269|PubMed:26126266""; MUTAGEN 249; /note=""L->H: Decreased affinity for PLCD4.""; /evidence=""ECO:0000269|PubMed:30194280""; MUTAGEN 249; /note=""L->V: No effect on binding to PLCD4.""; /evidence=""ECO:0000269|PubMed:30194280""; MUTAGEN 252; /note=""S->A: Increased affinity for PLCD4.""; /evidence=""ECO:0000269|PubMed:30194280""; MUTAGEN 252; /note=""S->D: Decreased affinity for PLCD4.""; /evidence=""ECO:0000269|PubMed:30194280""; MUTAGEN 256; /note=""N->A: Decreased affinity for PLCD4.""; /evidence=""ECO:0000269|PubMed:30194280""; MUTAGEN 256; /note=""N->E: Decreased affinity for PLCD4.""; /evidence=""ECO:0000269|PubMed:30194280""; MUTAGEN 257; /note=""K->A: No effect on binding to PLCD4.""; /evidence=""ECO:0000269|PubMed:30194280""; MUTAGEN 258; /note=""W->F: Increased affinity for PLCD4. No effect on binding to CCDC88C.""; /evidence=""ECO:0000269|PubMed:26126266, ECO:0000269|PubMed:30194280""; MUTAGEN 259; /note=""F->A: No effect on binding to PLCD4.""; /evidence=""ECO:0000269|PubMed:30194280""	NA	SUBCELLULAR LOCATION: Cytoplasm {ECO:0000269|PubMed:17635935}. Cell membrane {ECO:0000269|PubMed:17635935, ECO:0000269|PubMed:27864364}; Lipid-anchor {ECO:0000305}. Cytoplasm, cytoskeleton, microtubule organizing center, centrosome {ECO:0000269|PubMed:17635935}. Note=Localizes in the centrosomes of interphase and mitotic cells. Detected at the cleavage furrow and/or the midbody. {ECO:0000269|PubMed:17635935}.	NA	NA	PTM: (Microbial infection) Deamidated at Gln-204 by Photorhabdus asymbiotica toxin PAU_02230, blocking GTP hydrolysis of heterotrimeric GNAQ or GNA11 and G-alphai (GNAI1, GNAI2 or GNAI3) proteins, thereby activating RhoA. {ECO:0000269|PubMed:24141704}.	LIPID 2; /note=""N-myristoyl glycine""; /evidence=""ECO:0000269|PubMed:25255805""; LIPID 3; /note=""S-palmitoyl cysteine""; /evidence=""ECO:0000250""	NA	G-alpha family, G(i/o/t/z) subfamily	NA	DOMAIN 32..354; /note=""G-alpha""; /evidence=""ECO:0000255|PROSITE-ProRule:PRU01230""	REGION 35..48; /note=""G1 motif""; /evidence=""ECO:0000255|PROSITE-ProRule:PRU01230""; REGION 173..181; /note=""G2 motif""; /evidence=""ECO:0000255|PROSITE-ProRule:PRU01230""; REGION 196..205; /note=""G3 motif""; /evidence=""ECO:0000255|PROSITE-ProRule:PRU01230""; REGION 265..272; /note=""G4 motif""; /evidence=""ECO:0000255|PROSITE-ProRule:PRU01230""; REGION 324..329; /note=""G5 motif""; /evidence=""ECO:0000255|PROSITE-ProRule:PRU01230""
Molecular trait	protein	NA	prot-a-2420	ieu-b-5067	Alzheimer's disease	Proteasome activator complex subunit 1 (PSME1)	Inverse variance weighted	2	-0.00104269	0.000354996	0.003312	-0.00173848	-0.000346899	0.998958	0.998263	0.999653	1 (1,1)	negative	0.0200876	NA	NA	NA	European	Males and Females	2018	10534735	3301	NA	NA	Immune system	Protein	Sun BB	29875488	NA	NA	NA	NA	Q06323	<a href="https://www.uniprot.org/uniprot/Q06323" target="_blank">Q06323</a>	PSME1_HUMAN	Proteasome activator complex subunit 1 (11S regulator complex subunit alpha) (REG-alpha) (Activator of multicatalytic protease subunit 1) (Interferon gamma up-regulated I-5111 protein) (IGUP I-5111) (Proteasome activator 28 subunit alpha) (PA28a) (PA28alpha)	PSME1 IFI5111	Homo sapiens (Human)	249	FUNCTION: Implicated in immunoproteasome assembly and required for efficient antigen processing. The PA28 activator complex enhances the generation of class I binding peptides by altering the cleavage pattern of the proteasome.	0	0	0	0	3D-structure;Alternative splicing;Direct protein sequencing;Proteasome;Reference proteome	Evidence at protein level	0	P22607; Q14957; P06396; Q8WXH2; Q9UL46; Q5JTV8; Q9UMX0; Q9Y649	0	INDUCTION: By IFNG/IFN-gamma.	0	antigen processing and presentation of exogenous antigen [GO:0019884]; positive regulation of endopeptidase activity [GO:0010950]; regulation of G1/S transition of mitotic cell cycle [GO:2000045]; regulation of proteasomal protein catabolic process [GO:0061136]	cytoplasm [GO:0005737]; cytosol [GO:0005829]; extracellular exosome [GO:0070062]; nucleoplasm [GO:0005654]; proteasome activator complex [GO:0008537]; proteasome complex [GO:0000502]	endopeptidase activator activity [GO:0061133]	0	0	0	0	0	0	0	0	0	PA28 family	0	0	REGION 60..102; /note=""""Disordered""""; /evidence=""""ECO:0000256|SAM:MobiDB-lite""""
Molecular trait	protein	NA	prot-a-2420	ieu-b-5067	Alzheimer's disease	Proteasome activator complex subunit 1 (PSME1)	Maximum likelihood	2	-0.0010517	0.000158742	3.47e-11	-0.00136284	-0.000740569	0.998949	0.998638	0.99926	1 (1,1)	negative	0.0200876	NA	NA	NA	European	Males and Females	2018	10534735	3301	NA	NA	Immune system	Protein	Sun BB	29875488	NA	NA	NA	NA	Q06323	<a href="https://www.uniprot.org/uniprot/Q06323" target="_blank">Q06323</a>	PSME1_HUMAN	Proteasome activator complex subunit 1 (11S regulator complex subunit alpha) (REG-alpha) (Activator of multicatalytic protease subunit 1) (Interferon gamma up-regulated I-5111 protein) (IGUP I-5111) (Proteasome activator 28 subunit alpha) (PA28a) (PA28alpha)	PSME1 IFI5111	Homo sapiens (Human)	249	FUNCTION: Implicated in immunoproteasome assembly and required for efficient antigen processing. The PA28 activator complex enhances the generation of class I binding peptides by altering the cleavage pattern of the proteasome.	0	0	0	0	3D-structure;Alternative splicing;Direct protein sequencing;Proteasome;Reference proteome	Evidence at protein level	0	P22607; Q14957; P06396; Q8WXH2; Q9UL46; Q5JTV8; Q9UMX0; Q9Y649	0	INDUCTION: By IFNG/IFN-gamma.	0	antigen processing and presentation of exogenous antigen [GO:0019884]; positive regulation of endopeptidase activity [GO:0010950]; regulation of G1/S transition of mitotic cell cycle [GO:2000045]; regulation of proteasomal protein catabolic process [GO:0061136]	cytoplasm [GO:0005737]; cytosol [GO:0005829]; extracellular exosome [GO:0070062]; nucleoplasm [GO:0005654]; proteasome activator complex [GO:0008537]; proteasome complex [GO:0000502]	endopeptidase activator activity [GO:0061133]	0	0	0	0	0	0	0	0	0	PA28 family	0	0	REGION 60..102; /note=""""Disordered""""; /evidence=""""ECO:0000256|SAM:MobiDB-lite""""
Molecular trait	protein	NA	prot-a-2930	ieu-b-5067	Alzheimer's disease	Tubulin-specific chaperone A (TBCA)	Inverse variance weighted	2	-0.00257064	0.000681274	0.000161109	-0.00390594	-0.00123535	0.997433	0.996102	0.998765	1 (1,1)	negative	4.26e-13	NA	NA	NA	European	Males and Females	2018	10534735	3301	NA	NA	Immune system	Protein	Sun BB	29875488	NA	NA	NA	NA	O75347	<a href="https://www.uniprot.org/uniprot/O75347" target="_blank">O75347</a>	TBCA_HUMAN	Tubulin-specific chaperone A (TCP1-chaperonin cofactor A) (Tubulin-folding cofactor A) (CFA)	TBCA	Homo sapiens (Human)	108	FUNCTION: Tubulin-folding protein; involved in the early step of the tubulin folding pathway.	0	0	0	0	3D-structure;Acetylation;Alternative splicing;Chaperone;Cytoplasm;Cytoskeleton;Microtubule;Reference proteome	Evidence at protein level	0	Q9NYB0; PRO_0000449645 [P0DTC1]	0	0	0	post-chaperonin tubulin folding pathway [GO:0007023]; protein folding [GO:0006457]; tubulin complex assembly [GO:0007021]	cytoplasm [GO:0005737]; microtubule [GO:0005874]; microtubule cytoskeleton [GO:0015630]; nucleolus [GO:0005730]	beta-tubulin binding [GO:0048487]; chaperone binding [GO:0051087]; RNA binding [GO:0003723]; tubulin binding [GO:0015631]	0	0	0	SUBCELLULAR LOCATION: Cytoplasm, cytoskeleton.	0	0	0	0	0	TBCA family	0	0	0
Molecular trait	protein	NA	prot-a-2930	ieu-b-5067	Alzheimer's disease	Tubulin-specific chaperone A (TBCA)	Maximum likelihood	2	-0.00263994	0.000107362	1.65e-133	-0.00285037	-0.00242951	0.997364	0.997154	0.997573	1 (1,1)	negative	4.26e-13	NA	NA	NA	European	Males and Females	2018	10534735	3301	NA	NA	Immune system	Protein	Sun BB	29875488	NA	NA	NA	NA	O75347	<a href="https://www.uniprot.org/uniprot/O75347" target="_blank">O75347</a>	TBCA_HUMAN	Tubulin-specific chaperone A (TCP1-chaperonin cofactor A) (Tubulin-folding cofactor A) (CFA)	TBCA	Homo sapiens (Human)	108	FUNCTION: Tubulin-folding protein; involved in the early step of the tubulin folding pathway.	0	0	0	0	3D-structure;Acetylation;Alternative splicing;Chaperone;Cytoplasm;Cytoskeleton;Microtubule;Reference proteome	Evidence at protein level	0	Q9NYB0; PRO_0000449645 [P0DTC1]	0	0	0	post-chaperonin tubulin folding pathway [GO:0007023]; protein folding [GO:0006457]; tubulin complex assembly [GO:0007021]	cytoplasm [GO:0005737]; microtubule [GO:0005874]; microtubule cytoskeleton [GO:0015630]; nucleolus [GO:0005730]	beta-tubulin binding [GO:0048487]; chaperone binding [GO:0051087]; RNA binding [GO:0003723]; tubulin binding [GO:0015631]	0	0	0	SUBCELLULAR LOCATION: Cytoplasm, cytoskeleton.	0	0	0	0	0	TBCA family	0	0	0
Molecular trait	protein	NA	prot-a-3203	ieu-b-5067	Alzheimer's disease	Vacuolar protein sorting-associated protein 29 (VPS29)	Inverse variance weighted	2	-0.000732182	9.9e-05	1.42e-13	-0.00092626	-0.000538104	0.999268	0.999074	0.999462	1 (1,1)	negative	0.735675	NA	NA	NA	European	Males and Females	2018	10534735	3301	NA	NA	Immune system	Protein	Sun BB	29875488	NA	NA	NA	NA	Q9UBQ0	<a href="https://www.uniprot.org/uniprot/Q9UBQ0" target="_blank">Q9UBQ0</a>	VPS29_HUMAN	Vacuolar protein sorting-associated protein 29 (hVPS29) (PEP11 homolog) (Vesicle protein sorting 29)	VPS29 DC15 DC7 MDS007	Homo sapiens (Human)	182	FUNCTION: Acts as component of the retromer cargo-selective complex (CSC). The CSC is believed to be the core functional component of retromer or respective retromer complex variants acting to prevent missorting of selected transmembrane cargo proteins into the lysosomal degradation pathway. The recruitment of the CSC to the endosomal membrane involves RAB7A and SNX3. The SNX-BAR retromer mediates retrograde transport of cargo proteins from endosomes to the trans-Golgi network (TGN) and is involved in endosome-to-plasma membrane transport for cargo protein recycling. The SNX3-retromer mediates the retrograde endosome-to-TGN transport of WLS distinct from the SNX-BAR retromer pathway. The SNX27-retromer is believed to be involved in endosome-to-plasma membrane trafficking and recycling of a broad spectrum of cargo proteins. The CSC seems to act as recruitment hub for other proteins, such as the WASH complex and TBC1D5. Required to regulate transcytosis of the polymeric immunoglobulin receptor (pIgR-pIgA) (PubMed:15247922, PubMed:21725319, PubMed:23563491). Acts also as component of the retriever complex. The retriever complex is a heterotrimeric complex related to retromer cargo-selective complex (CSC) and essential for retromer-independent retrieval and recycling of numerous cargos such as integrin alpha-5/beta-1 (ITGA5:ITGB1) (PubMed:28892079). In the endosomes, retriever complex drives the retrieval and recycling of NxxY-motif-containing cargo proteins by coupling to SNX17, a cargo essential for the homeostatic maintenance of numerous cell surface proteins associated with processes that include cell migration, cell adhesion, nutrient supply and cell signaling (PubMed:28892079). The recruitment of the retriever complex to the endosomal membrane involves CCC and WASH complexes (PubMed:28892079). Involved in GLUT1 endosome-to-plasma membrane trafficking; the function is dependent of association with ANKRD27 (PubMed:24856514). {ECO:0000269|PubMed:24856514, ECO:0000269|PubMed:28892079, ECO:0000303|PubMed:15247922, ECO:0000303|PubMed:21725319, ECO:0000303|PubMed:23563491}.; FUNCTION: (Microbial infection) The heterotrimeric retromer cargo-selective complex (CSC) mediates the exit of human papillomavirus from the early endosome and the delivery to the Golgi apparatus. {ECO:0000269|PubMed:25693203}.	0	0	0	0	3D-structure;Acetylation;Alternative splicing;Cytoplasm;Endosome;Host-virus interaction;Membrane;Metal-binding;Protein transport;Reference proteome;Transport;Zinc	Evidence at protein level	0	B9A6K1; Q92609; O75436; Q96QK1; P01023; P60709; P51693; P21810; Q13867; Q9UQM7; P29466-3; P48730-2; O14576-2; P06241; P10809; Q07954-2; Q99683; I6L9F6; Q99497; P27986-2; Q9BXM7; P17612; Q05655; O60260-5; P63000; P01011; P37840; Q99523; Q13501; Q9UNE7; Q15583; Q5TGY1; Q96QK1	0	0	TISSUE SPECIFICITY: Ubiquitous. Highly expressed in heart, lung, placenta, spleen, peripheral blood leukocytes, thymus, colon skeletal muscle, kidney and brain.	endocytic recycling [GO:0032456]; intracellular protein transport [GO:0006886]; retrograde transport, endosome to Golgi [GO:0042147]	cytosol [GO:0005829]; early endosome [GO:0005769]; endosome [GO:0005768]; endosome membrane [GO:0010008]; intracellular membrane-bounded organelle [GO:0043231]; late endosome [GO:0005770]; retromer complex [GO:0030904]; retromer, cargo-selective complex [GO:0030906]	metal ion binding [GO:0046872]	0	MUTAGEN 8; /note=""""D->A: Loss of in vitro protein phosphatase activity.""""; /evidence=""""ECO:0000269|PubMed:16737443""""; MUTAGEN 39; /note=""""N->A: Loss of in vitro protein phosphatase activity.""""; /evidence=""""ECO:0000269|PubMed:16737443""""; MUTAGEN 39; /note=""""N->D: No effect on in vitro protein phosphatase activity.""""; /evidence=""""ECO:0000269|PubMed:16737443""""; MUTAGEN 62; /note=""""D->A,N: Loss of in vitro protein phosphatase activity.""""; /evidence=""""ECO:0000269|PubMed:16737443""""; MUTAGEN 86; /note=""""H->A: Loss of in vitro protein phosphatase activity.""""; /evidence=""""ECO:0000269|PubMed:16737443""""; MUTAGEN 90; /note=""""V->D: Decreases interaction with VPS35.""""; MUTAGEN 91; /note=""""I->D: Disrupts interaction with VPS35.""""; MUTAGEN 117; /note=""""H->A: Loss of in vitro protein phosphatase activity.""""; /evidence=""""ECO:0000269|PubMed:16737443""""; MUTAGEN 152; /note=""""L->E: Disrupts interaction with TBC1D5.""""; /evidence=""""ECO:0000269|PubMed:20923837""""	0	SUBCELLULAR LOCATION: Cytoplasm. Membrane; Peripheral membrane protein. Endosome membrane {ECO:0000250|UniProtKB:Q9QZ88}; Peripheral membrane protein {ECO:0000250|UniProtKB:Q9QZ88}. Early endosome {ECO:0000305}. Late endosome {ECO:0000305}.	0	0	0	0	0	VPS29 family	0	0	0
Molecular trait	protein	NA	prot-a-3203	ieu-b-5067	Alzheimer's disease	Vacuolar protein sorting-associated protein 29 (VPS29)	Maximum likelihood	2	-0.000732154	0.0001002	2.73e-13	-0.000928546	-0.000535762	0.999268	0.999072	0.999464	1 (1,1)	negative	0.735675	NA	NA	NA	European	Males and Females	2018	10534735	3301	NA	NA	Immune system	Protein	Sun BB	29875488	NA	NA	NA	NA	Q9UBQ0	<a href="https://www.uniprot.org/uniprot/Q9UBQ0" target="_blank">Q9UBQ0</a>	VPS29_HUMAN	Vacuolar protein sorting-associated protein 29 (hVPS29) (PEP11 homolog) (Vesicle protein sorting 29)	VPS29 DC15 DC7 MDS007	Homo sapiens (Human)	182	FUNCTION: Acts as component of the retromer cargo-selective complex (CSC). The CSC is believed to be the core functional component of retromer or respective retromer complex variants acting to prevent missorting of selected transmembrane cargo proteins into the lysosomal degradation pathway. The recruitment of the CSC to the endosomal membrane involves RAB7A and SNX3. The SNX-BAR retromer mediates retrograde transport of cargo proteins from endosomes to the trans-Golgi network (TGN) and is involved in endosome-to-plasma membrane transport for cargo protein recycling. The SNX3-retromer mediates the retrograde endosome-to-TGN transport of WLS distinct from the SNX-BAR retromer pathway. The SNX27-retromer is believed to be involved in endosome-to-plasma membrane trafficking and recycling of a broad spectrum of cargo proteins. The CSC seems to act as recruitment hub for other proteins, such as the WASH complex and TBC1D5. Required to regulate transcytosis of the polymeric immunoglobulin receptor (pIgR-pIgA) (PubMed:15247922, PubMed:21725319, PubMed:23563491). Acts also as component of the retriever complex. The retriever complex is a heterotrimeric complex related to retromer cargo-selective complex (CSC) and essential for retromer-independent retrieval and recycling of numerous cargos such as integrin alpha-5/beta-1 (ITGA5:ITGB1) (PubMed:28892079). In the endosomes, retriever complex drives the retrieval and recycling of NxxY-motif-containing cargo proteins by coupling to SNX17, a cargo essential for the homeostatic maintenance of numerous cell surface proteins associated with processes that include cell migration, cell adhesion, nutrient supply and cell signaling (PubMed:28892079). The recruitment of the retriever complex to the endosomal membrane involves CCC and WASH complexes (PubMed:28892079). Involved in GLUT1 endosome-to-plasma membrane trafficking; the function is dependent of association with ANKRD27 (PubMed:24856514). {ECO:0000269|PubMed:24856514, ECO:0000269|PubMed:28892079, ECO:0000303|PubMed:15247922, ECO:0000303|PubMed:21725319, ECO:0000303|PubMed:23563491}.; FUNCTION: (Microbial infection) The heterotrimeric retromer cargo-selective complex (CSC) mediates the exit of human papillomavirus from the early endosome and the delivery to the Golgi apparatus. {ECO:0000269|PubMed:25693203}.	0	0	0	0	3D-structure;Acetylation;Alternative splicing;Cytoplasm;Endosome;Host-virus interaction;Membrane;Metal-binding;Protein transport;Reference proteome;Transport;Zinc	Evidence at protein level	0	B9A6K1; Q92609; O75436; Q96QK1; P01023; P60709; P51693; P21810; Q13867; Q9UQM7; P29466-3; P48730-2; O14576-2; P06241; P10809; Q07954-2; Q99683; I6L9F6; Q99497; P27986-2; Q9BXM7; P17612; Q05655; O60260-5; P63000; P01011; P37840; Q99523; Q13501; Q9UNE7; Q15583; Q5TGY1; Q96QK1	0	0	TISSUE SPECIFICITY: Ubiquitous. Highly expressed in heart, lung, placenta, spleen, peripheral blood leukocytes, thymus, colon skeletal muscle, kidney and brain.	endocytic recycling [GO:0032456]; intracellular protein transport [GO:0006886]; retrograde transport, endosome to Golgi [GO:0042147]	cytosol [GO:0005829]; early endosome [GO:0005769]; endosome [GO:0005768]; endosome membrane [GO:0010008]; intracellular membrane-bounded organelle [GO:0043231]; late endosome [GO:0005770]; retromer complex [GO:0030904]; retromer, cargo-selective complex [GO:0030906]	metal ion binding [GO:0046872]	0	MUTAGEN 8; /note=""""D->A: Loss of in vitro protein phosphatase activity.""""; /evidence=""""ECO:0000269|PubMed:16737443""""; MUTAGEN 39; /note=""""N->A: Loss of in vitro protein phosphatase activity.""""; /evidence=""""ECO:0000269|PubMed:16737443""""; MUTAGEN 39; /note=""""N->D: No effect on in vitro protein phosphatase activity.""""; /evidence=""""ECO:0000269|PubMed:16737443""""; MUTAGEN 62; /note=""""D->A,N: Loss of in vitro protein phosphatase activity.""""; /evidence=""""ECO:0000269|PubMed:16737443""""; MUTAGEN 86; /note=""""H->A: Loss of in vitro protein phosphatase activity.""""; /evidence=""""ECO:0000269|PubMed:16737443""""; MUTAGEN 90; /note=""""V->D: Decreases interaction with VPS35.""""; MUTAGEN 91; /note=""""I->D: Disrupts interaction with VPS35.""""; MUTAGEN 117; /note=""""H->A: Loss of in vitro protein phosphatase activity.""""; /evidence=""""ECO:0000269|PubMed:16737443""""; MUTAGEN 152; /note=""""L->E: Disrupts interaction with TBC1D5.""""; /evidence=""""ECO:0000269|PubMed:20923837""""	0	SUBCELLULAR LOCATION: Cytoplasm. Membrane; Peripheral membrane protein. Endosome membrane {ECO:0000250|UniProtKB:Q9QZ88}; Peripheral membrane protein {ECO:0000250|UniProtKB:Q9QZ88}. Early endosome {ECO:0000305}. Late endosome {ECO:0000305}.	0	0	0	0	0	VPS29 family	0	0	0
Molecular trait	protein	NA	prot-a-439	ieu-b-5067	Alzheimer's disease	Myeloid cell surface antigen CD33 (CD33)	Inverse variance weighted	2	0.000355378	0.00010335	0.000584781	0.000152811	0.000557944	1.00036	1.00015	1.00056	1 (1,1)	positive	0.485559	NA	NA	NA	European	Males and Females	2018	10534735	3301	NA	NA	Immune system	Protein	Sun BB	29875488	NA	NA	NA	NA	P20138	<a href="https://www.uniprot.org/uniprot/P20138" target="_blank">P20138</a>	CD33_HUMAN	Myeloid cell surface antigen CD33 (Sialic acid-binding Ig-like lectin 3) (Siglec-3) (gp67) (CD antigen CD33)	CD33 SIGLEC3	Homo sapiens (Human)	364	FUNCTION: Sialic-acid-binding immunoglobulin-like lectin (Siglec) that plays a role in mediating cell-cell interactions and in maintaining immune cells in a resting state (PubMed:10611343, PubMed:15597323, PubMed:11320212). Preferentially recognizes and binds alpha-2,3- and more avidly alpha-2,6-linked sialic acid-bearing glycans (PubMed:7718872). Upon engagement of ligands such as C1q or syalylated glycoproteins, two immunoreceptor tyrosine-based inhibitory motifs (ITIMs) located in CD33 cytoplasmic tail are phosphorylated by Src-like kinases such as LCK (PubMed:28325905, PubMed:10887109). These phosphorylations provide docking sites for the recruitment and activation of protein-tyrosine phosphatases PTPN6/SHP-1 and PTPN11/SHP-2 (PubMed:10556798, PubMed:10206955, PubMed:10887109). In turn, these phosphatases regulate downstream pathways through dephosphorylation of signaling molecules (PubMed:10206955, PubMed:10887109). One of the repressive effect of CD33 on monocyte activation requires phosphoinositide 3-kinase/PI3K (PubMed:15597323). {ECO:0000269|PubMed:10206955, ECO:0000269|PubMed:10556798, ECO:0000269|PubMed:10611343, ECO:0000269|PubMed:10887109, ECO:0000269|PubMed:11320212, ECO:0000269|PubMed:15597323, ECO:0000269|PubMed:28325905, ECO:0000269|PubMed:7718872}.	0	0	0	0	3D-structure;Alternative splicing;Cell adhesion;Cell membrane;Disulfide bond;Glycoprotein;Immunoglobulin domain;Lectin;Membrane;Peroxisome;Phosphoprotein;Reference proteome;Repeat;Signal;Transmembrane;Transmembrane helix	Evidence at protein level	MISCELLANEOUS: [Isoform CD33m]: Mostly detected on NKL and myeloid cell lines but poorly expressed on B-cell lines and T-lymphocytes. {ECO:0000305}.	O95393; Q07325; O43169; P50402; Q96F15; Q15323; Q92764; Q6A162; Q06124; P29350; Q9NS64; P06702; O00767; Q9UPZ6; Q969X1; Q9NV29; Q9BU79; Q9H2S6-2; Q5BVD1; Q9Y5Z9	0	0	TISSUE SPECIFICITY: Monocytic/myeloid lineage cells. In the brain, CD33 is mainly expressed on microglial cells.	cell adhesion [GO:0007155]; cell-cell adhesion [GO:0098609]; cell-cell signaling [GO:0007267]; immune response-inhibiting signal transduction [GO:0002765]; negative regulation of calcium ion transport [GO:0051926]; negative regulation of cell population proliferation [GO:0008285]; negative regulation of interleukin-1 beta production [GO:0032691]; negative regulation of interleukin-8 production [GO:0032717]; negative regulation of monocyte activation [GO:0150102]; negative regulation of tumor necrosis factor production [GO:0032720]; positive regulation of protein secretion [GO:0050714]; positive regulation of protein tyrosine phosphatase activity [GO:1903615]; signal transduction [GO:0007165]	cell surface [GO:0009986]; external side of plasma membrane [GO:0009897]; Golgi apparatus [GO:0005794]; nucleoplasm [GO:0005654]; peroxisome [GO:0005777]; plasma membrane [GO:0005886]; specific granule membrane [GO:0035579]; tertiary granule membrane [GO:0070821]	carbohydrate binding [GO:0030246]; protein phosphatase binding [GO:0019903]; sialic acid binding [GO:0033691]; signaling receptor activity [GO:0038023]	0	MUTAGEN 100; /note=""""N->A: Significant loss of binding to peripheral blood granulocytes.""""; /evidence=""""ECO:0000269|PubMed:8702538""""; MUTAGEN 340; /note=""""Y->A: Abolishes binding to PTPN6 and PTPN11. Increases binding of red blood cells.""""; /evidence=""""ECO:0000269|PubMed:10206955""""; MUTAGEN 340; /note=""""Y->F: Complete loss of phosphorylation by LCK.""""; /evidence=""""ECO:0000269|PubMed:10887109""""; MUTAGEN 358; /note=""""Y->A,F: Reduces binding to PTPN6.""""; /evidence=""""ECO:0000269|PubMed:10556798""""; MUTAGEN 358; /note=""""Y->F: More than 50% loss of phosphorylation by LCK.""""; /evidence=""""ECO:0000269|PubMed:10887109""""	0	SUBCELLULAR LOCATION: [Isoform CD33M]: Cell membrane {ECO:0000269|PubMed:10611343, ECO:0000269|PubMed:28747436}; Single-pass type I membrane protein.; SUBCELLULAR LOCATION: [Isoform CD33m]: Peroxisome {ECO:0000269|PubMed:28747436}. Note=CD33m isoform does not localize to cell surfaces but instead accumulates in peroxisomes. {ECO:0000269|PubMed:28747436}.	TOPO_DOM 18..259; /note=""""Extracellular""""; /evidence=""""ECO:0000255""""; TOPO_DOM 283..364; /note=""""Cytoplasmic""""; /evidence=""""ECO:0000255""""	TRANSMEM 260..282; /note=""""Helical""""; /evidence=""""ECO:0000255""""	PTM: Glycosylated. Glycosylation at Asn-100 is critical for regulating ligand recognition. {ECO:0000269|PubMed:8702538}.; PTM: Phosphorylation of Tyr-340 is involved in binding to PTPN6 and PTPN11. Phosphorylation of Tyr-358 is involved in binding to PTPN6. LCK phosphorylates Tyr-340 efficiently and Tyr-358 to a lesser extent. {ECO:0000269|PubMed:10206955, ECO:0000269|PubMed:10556798, ECO:0000269|PubMed:10887109}.	0	MOTIF 338..343; /note=""""ITIM motif 1""""; MOTIF 356..361; /note=""""ITIM motif 2""""	Immunoglobulin superfamily, SIGLEC (sialic acid binding Ig-like lectin) family	DOMAIN: Contains 2 copies of a cytoplasmic motif that is referred to as the immunoreceptor tyrosine-based inhibitor motif (ITIM). This motif is involved in modulation of cellular responses. The phosphorylated ITIM motif can bind the SH2 domain of several SH2-containing phosphatases.	DOMAIN 19..135; /note=""""Ig-like V-type""""; DOMAIN 145..228; /note=""""Ig-like C2-type""""	REGION 290..364; /note=""""Disordered""""; /evidence=""""ECO:0000256|SAM:MobiDB-lite""""
Molecular trait	protein	NA	prot-a-439	ieu-b-5067	Alzheimer's disease	Myeloid cell surface antigen CD33 (CD33)	Maximum likelihood	2	0.000355471	0.00010364	0.000603864	0.000152337	0.000558605	1.00036	1.00015	1.00056	1 (1,1)	positive	0.485559	NA	NA	NA	European	Males and Females	2018	10534735	3301	NA	NA	Immune system	Protein	Sun BB	29875488	NA	NA	NA	NA	P20138	<a href="https://www.uniprot.org/uniprot/P20138" target="_blank">P20138</a>	CD33_HUMAN	Myeloid cell surface antigen CD33 (Sialic acid-binding Ig-like lectin 3) (Siglec-3) (gp67) (CD antigen CD33)	CD33 SIGLEC3	Homo sapiens (Human)	364	FUNCTION: Sialic-acid-binding immunoglobulin-like lectin (Siglec) that plays a role in mediating cell-cell interactions and in maintaining immune cells in a resting state (PubMed:10611343, PubMed:15597323, PubMed:11320212). Preferentially recognizes and binds alpha-2,3- and more avidly alpha-2,6-linked sialic acid-bearing glycans (PubMed:7718872). Upon engagement of ligands such as C1q or syalylated glycoproteins, two immunoreceptor tyrosine-based inhibitory motifs (ITIMs) located in CD33 cytoplasmic tail are phosphorylated by Src-like kinases such as LCK (PubMed:28325905, PubMed:10887109). These phosphorylations provide docking sites for the recruitment and activation of protein-tyrosine phosphatases PTPN6/SHP-1 and PTPN11/SHP-2 (PubMed:10556798, PubMed:10206955, PubMed:10887109). In turn, these phosphatases regulate downstream pathways through dephosphorylation of signaling molecules (PubMed:10206955, PubMed:10887109). One of the repressive effect of CD33 on monocyte activation requires phosphoinositide 3-kinase/PI3K (PubMed:15597323). {ECO:0000269|PubMed:10206955, ECO:0000269|PubMed:10556798, ECO:0000269|PubMed:10611343, ECO:0000269|PubMed:10887109, ECO:0000269|PubMed:11320212, ECO:0000269|PubMed:15597323, ECO:0000269|PubMed:28325905, ECO:0000269|PubMed:7718872}.	0	0	0	0	3D-structure;Alternative splicing;Cell adhesion;Cell membrane;Disulfide bond;Glycoprotein;Immunoglobulin domain;Lectin;Membrane;Peroxisome;Phosphoprotein;Reference proteome;Repeat;Signal;Transmembrane;Transmembrane helix	Evidence at protein level	MISCELLANEOUS: [Isoform CD33m]: Mostly detected on NKL and myeloid cell lines but poorly expressed on B-cell lines and T-lymphocytes. {ECO:0000305}.	O95393; Q07325; O43169; P50402; Q96F15; Q15323; Q92764; Q6A162; Q06124; P29350; Q9NS64; P06702; O00767; Q9UPZ6; Q969X1; Q9NV29; Q9BU79; Q9H2S6-2; Q5BVD1; Q9Y5Z9	0	0	TISSUE SPECIFICITY: Monocytic/myeloid lineage cells. In the brain, CD33 is mainly expressed on microglial cells.	cell adhesion [GO:0007155]; cell-cell adhesion [GO:0098609]; cell-cell signaling [GO:0007267]; immune response-inhibiting signal transduction [GO:0002765]; negative regulation of calcium ion transport [GO:0051926]; negative regulation of cell population proliferation [GO:0008285]; negative regulation of interleukin-1 beta production [GO:0032691]; negative regulation of interleukin-8 production [GO:0032717]; negative regulation of monocyte activation [GO:0150102]; negative regulation of tumor necrosis factor production [GO:0032720]; positive regulation of protein secretion [GO:0050714]; positive regulation of protein tyrosine phosphatase activity [GO:1903615]; signal transduction [GO:0007165]	cell surface [GO:0009986]; external side of plasma membrane [GO:0009897]; Golgi apparatus [GO:0005794]; nucleoplasm [GO:0005654]; peroxisome [GO:0005777]; plasma membrane [GO:0005886]; specific granule membrane [GO:0035579]; tertiary granule membrane [GO:0070821]	carbohydrate binding [GO:0030246]; protein phosphatase binding [GO:0019903]; sialic acid binding [GO:0033691]; signaling receptor activity [GO:0038023]	0	MUTAGEN 100; /note=""""N->A: Significant loss of binding to peripheral blood granulocytes.""""; /evidence=""""ECO:0000269|PubMed:8702538""""; MUTAGEN 340; /note=""""Y->A: Abolishes binding to PTPN6 and PTPN11. Increases binding of red blood cells.""""; /evidence=""""ECO:0000269|PubMed:10206955""""; MUTAGEN 340; /note=""""Y->F: Complete loss of phosphorylation by LCK.""""; /evidence=""""ECO:0000269|PubMed:10887109""""; MUTAGEN 358; /note=""""Y->A,F: Reduces binding to PTPN6.""""; /evidence=""""ECO:0000269|PubMed:10556798""""; MUTAGEN 358; /note=""""Y->F: More than 50% loss of phosphorylation by LCK.""""; /evidence=""""ECO:0000269|PubMed:10887109""""	0	SUBCELLULAR LOCATION: [Isoform CD33M]: Cell membrane {ECO:0000269|PubMed:10611343, ECO:0000269|PubMed:28747436}; Single-pass type I membrane protein.; SUBCELLULAR LOCATION: [Isoform CD33m]: Peroxisome {ECO:0000269|PubMed:28747436}. Note=CD33m isoform does not localize to cell surfaces but instead accumulates in peroxisomes. {ECO:0000269|PubMed:28747436}.	TOPO_DOM 18..259; /note=""""Extracellular""""; /evidence=""""ECO:0000255""""; TOPO_DOM 283..364; /note=""""Cytoplasmic""""; /evidence=""""ECO:0000255""""	TRANSMEM 260..282; /note=""""Helical""""; /evidence=""""ECO:0000255""""	PTM: Glycosylated. Glycosylation at Asn-100 is critical for regulating ligand recognition. {ECO:0000269|PubMed:8702538}.; PTM: Phosphorylation of Tyr-340 is involved in binding to PTPN6 and PTPN11. Phosphorylation of Tyr-358 is involved in binding to PTPN6. LCK phosphorylates Tyr-340 efficiently and Tyr-358 to a lesser extent. {ECO:0000269|PubMed:10206955, ECO:0000269|PubMed:10556798, ECO:0000269|PubMed:10887109}.	0	MOTIF 338..343; /note=""""ITIM motif 1""""; MOTIF 356..361; /note=""""ITIM motif 2""""	Immunoglobulin superfamily, SIGLEC (sialic acid binding Ig-like lectin) family	DOMAIN: Contains 2 copies of a cytoplasmic motif that is referred to as the immunoreceptor tyrosine-based inhibitor motif (ITIM). This motif is involved in modulation of cellular responses. The phosphorylated ITIM motif can bind the SH2 domain of several SH2-containing phosphatases.	DOMAIN 19..135; /note=""""Ig-like V-type""""; DOMAIN 145..228; /note=""""Ig-like C2-type""""	REGION 290..364; /note=""""Disordered""""; /evidence=""""ECO:0000256|SAM:MobiDB-lite""""
Family history	NA	NA	ukb-a-210	ieu-b-5067	Alzheimer's disease	Illnesses of mother: Alzheimer's disease/dementia	Inverse variance weighted	4	0.0760677	0.00378873	1.16e-89	0.0686417	0.0834936	1.07904	1.07105	1.08708	1.08 (1.07,1.09)	positive	0.106618	-0.000120227	0.387616	Neale Lab	European	Males and Females	2017	10894596	308780	26757	283086	NA	NA	Neale	NA	NA	SD	NA	NA	NA	<a href="https://www.uniprot.org/uniprot/NA" target="_blank">NA</a>	NA	NA	NA	NA	NA	NA	NA	NA	NA	NA	NA	NA	NA	NA	NA	NA	NA	NA	NA	NA	NA	NA	NA	NA	NA	NA	NA	NA	NA	NA	NA	NA	NA
Family history	NA	NA	ukb-a-210	ieu-b-5067	Alzheimer's disease	Illnesses of mother: Alzheimer's disease/dementia	MR Egger	4	0.079613	0.00489194	0.00375441	0.0700248	0.0892012	1.08287	1.07253	1.0933	1.08 (1.07,1.09)	positive	0.106618	-0.000120227	0.387616	Neale Lab	European	Males and Females	2017	10894596	308780	26757	283086	NA	NA	Neale	NA	NA	SD	NA	NA	NA	<a href="https://www.uniprot.org/uniprot/NA" target="_blank">NA</a>	NA	NA	NA	NA	NA	NA	NA	NA	NA	NA	NA	NA	NA	NA	NA	NA	NA	NA	NA	NA	NA	NA	NA	NA	NA	NA	NA	NA	NA	NA	NA	NA	NA
Family history	NA	NA	ukb-a-210	ieu-b-5067	Alzheimer's disease	Illnesses of mother: Alzheimer's disease/dementia	Weighted median	4	0.0768156	0.00310666	5.6e-135	0.0707265	0.0829046	1.07984	1.07329	1.08644	1.08 (1.07,1.09)	positive	0.106618	-0.000120227	0.387616	Neale Lab	European	Males and Females	2017	10894596	308780	26757	283086	NA	NA	Neale	NA	NA	SD	NA	NA	NA	<a href="https://www.uniprot.org/uniprot/NA" target="_blank">NA</a>	NA	NA	NA	NA	NA	NA	NA	NA	NA	NA	NA	NA	NA	NA	NA	NA	NA	NA	NA	NA	NA	NA	NA	NA	NA	NA	NA	NA	NA	NA	NA	NA	NA
Family history	NA	NA	ukb-a-210	ieu-b-5067	Alzheimer's disease	Illnesses of mother: Alzheimer's disease/dementia	Simple mode	4	0.0672294	0.0119453	0.0110945	0.0438165	0.0906423	1.06954	1.04479	1.09488	1.07 (1.04,1.09)	positive	0.106618	-0.000120227	0.387616	Neale Lab	European	Males and Females	2017	10894596	308780	26757	283086	NA	NA	Neale	NA	NA	SD	NA	NA	NA	<a href="https://www.uniprot.org/uniprot/NA" target="_blank">NA</a>	NA	NA	NA	NA	NA	NA	NA	NA	NA	NA	NA	NA	NA	NA	NA	NA	NA	NA	NA	NA	NA	NA	NA	NA	NA	NA	NA	NA	NA	NA	NA	NA	NA
Family history	NA	NA	ukb-a-210	ieu-b-5067	Alzheimer's disease	Illnesses of mother: Alzheimer's disease/dementia	Weighted mode	4	0.0772115	0.00301109	0.000130084	0.0713098	0.0831132	1.08027	1.07391	1.08666	1.08 (1.07,1.09)	positive	0.106618	-0.000120227	0.387616	Neale Lab	European	Males and Females	2017	10894596	308780	26757	283086	NA	NA	Neale	NA	NA	SD	NA	NA	NA	<a href="https://www.uniprot.org/uniprot/NA" target="_blank">NA</a>	NA	NA	NA	NA	NA	NA	NA	NA	NA	NA	NA	NA	NA	NA	NA	NA	NA	NA	NA	NA	NA	NA	NA	NA	NA	NA	NA	NA	NA	NA	NA	NA	NA
Family history	NA	NA	ukb-a-210	ieu-b-5067	Alzheimer's disease	Illnesses of mother: Alzheimer's disease/dementia	Maximum likelihood	4	0.0762164	0.00306556	1.91e-136	0.0702079	0.0822249	1.0792	1.07273	1.0857	1.08 (1.07,1.09)	positive	0.106618	-0.000120227	0.387616	Neale Lab	European	Males and Females	2017	10894596	308780	26757	283086	NA	NA	Neale	NA	NA	SD	NA	NA	NA	<a href="https://www.uniprot.org/uniprot/NA" target="_blank">NA</a>	NA	NA	NA	NA	NA	NA	NA	NA	NA	NA	NA	NA	NA	NA	NA	NA	NA	NA	NA	NA	NA	NA	NA	NA	NA	NA	NA	NA	NA	NA	NA	NA	NA
Family history	NA	NA	ukb-a-210	ieu-b-5067	Alzheimer's disease	Illnesses of mother: Alzheimer's disease/dementia	Penalised weighted median	4	0.0768156	0.00325625	4.86e-123	0.0704333	0.0831978	1.07984	1.07297	1.08676	1.08 (1.07,1.09)	positive	0.106618	-0.000120227	0.387616	Neale Lab	European	Males and Females	2017	10894596	308780	26757	283086	NA	NA	Neale	NA	NA	SD	NA	NA	NA	<a href="https://www.uniprot.org/uniprot/NA" target="_blank">NA</a>	NA	NA	NA	NA	NA	NA	NA	NA	NA	NA	NA	NA	NA	NA	NA	NA	NA	NA	NA	NA	NA	NA	NA	NA	NA	NA	NA	NA	NA	NA	NA	NA	NA
Lifestyle trait	education level	NA	ukb-a-398	ieu-b-5067	Alzheimer's disease	Qualifications: None of the above	Inverse variance weighted	53	0.00514752	0.00237582	0.0302636	0.000490901	0.00980413	1.00516	1.00049	1.00985	1.01 (1,1.01)	positive	0.121614	2.61e-05	0.780459	Neale Lab	European	Males and Females	2017	10894596	334070	57567	276503	NA	NA	Neale	NA	NA	SD	NA	NA	NA	<a href="https://www.uniprot.org/uniprot/NA" target="_blank">NA</a>	NA	NA	NA	NA	NA	NA	NA	NA	NA	NA	NA	NA	NA	NA	NA	NA	NA	NA	NA	NA	NA	NA	NA	NA	NA	NA	NA	NA	NA	NA	NA	NA	NA
Lifestyle trait	education level	NA	ukb-a-398	ieu-b-5067	Alzheimer's disease	Qualifications: None of the above	MR Egger	53	0.00118818	0.0143324	0.934254	-0.0269033	0.0292797	1.00119	0.973455	1.02971	1 (0.97,1.03)	overlaps null	0.121614	2.61e-05	0.780459	Neale Lab	European	Males and Females	2017	10894596	334070	57567	276503	NA	NA	Neale	NA	NA	SD	NA	NA	NA	<a href="https://www.uniprot.org/uniprot/NA" target="_blank">NA</a>	NA	NA	NA	NA	NA	NA	NA	NA	NA	NA	NA	NA	NA	NA	NA	NA	NA	NA	NA	NA	NA	NA	NA	NA	NA	NA	NA	NA	NA	NA	NA	NA	NA
Lifestyle trait	education level	NA	ukb-a-398	ieu-b-5067	Alzheimer's disease	Qualifications: None of the above	Weighted median	53	0.00319605	0.00307661	0.298888	-0.00283411	0.00922621	1.0032	0.99717	1.00927	1 (1,1.01)	overlaps null	0.121614	2.61e-05	0.780459	Neale Lab	European	Males and Females	2017	10894596	334070	57567	276503	NA	NA	Neale	NA	NA	SD	NA	NA	NA	<a href="https://www.uniprot.org/uniprot/NA" target="_blank">NA</a>	NA	NA	NA	NA	NA	NA	NA	NA	NA	NA	NA	NA	NA	NA	NA	NA	NA	NA	NA	NA	NA	NA	NA	NA	NA	NA	NA	NA	NA	NA	NA	NA	NA
Lifestyle trait	education level	NA	ukb-a-398	ieu-b-5067	Alzheimer's disease	Qualifications: None of the above	Simple mode	53	0.00293146	0.00667017	0.662129	-0.0101421	0.016005	1.00294	0.989909	1.01613	1 (0.99,1.02)	overlaps null	0.121614	2.61e-05	0.780459	Neale Lab	European	Males and Females	2017	10894596	334070	57567	276503	NA	NA	Neale	NA	NA	SD	NA	NA	NA	<a href="https://www.uniprot.org/uniprot/NA" target="_blank">NA</a>	NA	NA	NA	NA	NA	NA	NA	NA	NA	NA	NA	NA	NA	NA	NA	NA	NA	NA	NA	NA	NA	NA	NA	NA	NA	NA	NA	NA	NA	NA	NA	NA	NA
Lifestyle trait	education level	NA	ukb-a-398	ieu-b-5067	Alzheimer's disease	Qualifications: None of the above	Weighted mode	53	0.0034208	0.00620385	0.583721	-0.00873875	0.0155804	1.00343	0.991299	1.0157	1 (0.99,1.02)	overlaps null	0.121614	2.61e-05	0.780459	Neale Lab	European	Males and Females	2017	10894596	334070	57567	276503	NA	NA	Neale	NA	NA	SD	NA	NA	NA	<a href="https://www.uniprot.org/uniprot/NA" target="_blank">NA</a>	NA	NA	NA	NA	NA	NA	NA	NA	NA	NA	NA	NA	NA	NA	NA	NA	NA	NA	NA	NA	NA	NA	NA	NA	NA	NA	NA	NA	NA	NA	NA	NA	NA
Lifestyle trait	education level	NA	ukb-a-398	ieu-b-5067	Alzheimer's disease	Qualifications: None of the above	Maximum likelihood	53	0.00530716	0.00217538	0.0147018	0.00104341	0.0095709	1.00532	1.00104	1.00962	1.01 (1,1.01)	positive	0.121614	2.61e-05	0.780459	Neale Lab	European	Males and Females	2017	10894596	334070	57567	276503	NA	NA	Neale	NA	NA	SD	NA	NA	NA	<a href="https://www.uniprot.org/uniprot/NA" target="_blank">NA</a>	NA	NA	NA	NA	NA	NA	NA	NA	NA	NA	NA	NA	NA	NA	NA	NA	NA	NA	NA	NA	NA	NA	NA	NA	NA	NA	NA	NA	NA	NA	NA	NA	NA
Lifestyle trait	education level	NA	ukb-a-398	ieu-b-5067	Alzheimer's disease	Qualifications: None of the above	Penalised weighted median	53	0.00312498	0.00319975	0.32875	-0.00314652	0.00939649	1.00313	0.996858	1.00944	1 (1,1.01)	overlaps null	0.121614	2.61e-05	0.780459	Neale Lab	European	Males and Females	2017	10894596	334070	57567	276503	NA	NA	Neale	NA	NA	SD	NA	NA	NA	<a href="https://www.uniprot.org/uniprot/NA" target="_blank">NA</a>	NA	NA	NA	NA	NA	NA	NA	NA	NA	NA	NA	NA	NA	NA	NA	NA	NA	NA	NA	NA	NA	NA	NA	NA	NA	NA	NA	NA	NA	NA	NA	NA	NA
Lifestyle trait	education level	NA	ukb-b-11615	ieu-b-5067	Alzheimer's disease	Qualifications: A levels/AS levels or equivalent	Inverse variance weighted	68	-0.00473404	0.00193864	0.0146088	-0.00853378	-0.0009343	0.995277	0.991503	0.999066	1 (0.99,1)	negative	0.506346	2.17e-05	0.753123	MRC-IEU	European	Males and Females	2018	9851867	458079	123661	334418	Binary	NA	Ben Elsworth	NA	NA	SD	NA	6138#2: Output from GWAS pipeline using Phesant derived variables from UKBiobank	NA	<a href="https://www.uniprot.org/uniprot/NA" target="_blank">NA</a>	NA	NA	NA	NA	NA	NA	NA	NA	NA	NA	NA	NA	NA	NA	NA	NA	NA	NA	NA	NA	NA	NA	NA	NA	NA	NA	NA	NA	NA	NA	NA	NA	NA
Lifestyle trait	education level	NA	ukb-b-11615	ieu-b-5067	Alzheimer's disease	Qualifications: A levels/AS levels or equivalent	MR Egger	68	-0.00810473	0.010847	0.457607	-0.0293649	0.0131555	0.991928	0.971062	1.01324	0.99 (0.97,1.01)	overlaps null	0.506346	2.17e-05	0.753123	MRC-IEU	European	Males and Females	2018	9851867	458079	123661	334418	Binary	NA	Ben Elsworth	NA	NA	SD	NA	6138#2: Output from GWAS pipeline using Phesant derived variables from UKBiobank	NA	<a href="https://www.uniprot.org/uniprot/NA" target="_blank">NA</a>	NA	NA	NA	NA	NA	NA	NA	NA	NA	NA	NA	NA	NA	NA	NA	NA	NA	NA	NA	NA	NA	NA	NA	NA	NA	NA	NA	NA	NA	NA	NA	NA	NA
Lifestyle trait	education level	NA	ukb-b-11615	ieu-b-5067	Alzheimer's disease	Qualifications: A levels/AS levels or equivalent	Weighted median	68	-0.00432193	0.00272248	0.1124	-0.00965799	0.00101413	0.995687	0.990389	1.00101	1 (0.99,1)	overlaps null	0.506346	2.17e-05	0.753123	MRC-IEU	European	Males and Females	2018	9851867	458079	123661	334418	Binary	NA	Ben Elsworth	NA	NA	SD	NA	6138#2: Output from GWAS pipeline using Phesant derived variables from UKBiobank	NA	<a href="https://www.uniprot.org/uniprot/NA" target="_blank">NA</a>	NA	NA	NA	NA	NA	NA	NA	NA	NA	NA	NA	NA	NA	NA	NA	NA	NA	NA	NA	NA	NA	NA	NA	NA	NA	NA	NA	NA	NA	NA	NA	NA	NA
Lifestyle trait	education level	NA	ukb-b-11615	ieu-b-5067	Alzheimer's disease	Qualifications: A levels/AS levels or equivalent	Simple mode	68	-0.00643376	0.00616684	0.300567	-0.0185208	0.00565325	0.993587	0.98165	1.00567	0.99 (0.98,1.01)	overlaps null	0.506346	2.17e-05	0.753123	MRC-IEU	European	Males and Females	2018	9851867	458079	123661	334418	Binary	NA	Ben Elsworth	NA	NA	SD	NA	6138#2: Output from GWAS pipeline using Phesant derived variables from UKBiobank	NA	<a href="https://www.uniprot.org/uniprot/NA" target="_blank">NA</a>	NA	NA	NA	NA	NA	NA	NA	NA	NA	NA	NA	NA	NA	NA	NA	NA	NA	NA	NA	NA	NA	NA	NA	NA	NA	NA	NA	NA	NA	NA	NA	NA	NA
Lifestyle trait	education level	NA	ukb-b-11615	ieu-b-5067	Alzheimer's disease	Qualifications: A levels/AS levels or equivalent	Weighted mode	68	-0.00556822	0.00554972	0.319311	-0.0164457	0.00530924	0.994447	0.983689	1.00532	0.99 (0.98,1.01)	overlaps null	0.506346	2.17e-05	0.753123	MRC-IEU	European	Males and Females	2018	9851867	458079	123661	334418	Binary	NA	Ben Elsworth	NA	NA	SD	NA	6138#2: Output from GWAS pipeline using Phesant derived variables from UKBiobank	NA	<a href="https://www.uniprot.org/uniprot/NA" target="_blank">NA</a>	NA	NA	NA	NA	NA	NA	NA	NA	NA	NA	NA	NA	NA	NA	NA	NA	NA	NA	NA	NA	NA	NA	NA	NA	NA	NA	NA	NA	NA	NA	NA	NA	NA
Lifestyle trait	education level	NA	ukb-b-11615	ieu-b-5067	Alzheimer's disease	Qualifications: A levels/AS levels or equivalent	Maximum likelihood	68	-0.00470366	0.00196489	0.0166726	-0.00855485	-0.000852468	0.995307	0.991482	0.999148	1 (0.99,1)	negative	0.506346	2.17e-05	0.753123	MRC-IEU	European	Males and Females	2018	9851867	458079	123661	334418	Binary	NA	Ben Elsworth	NA	NA	SD	NA	6138#2: Output from GWAS pipeline using Phesant derived variables from UKBiobank	NA	<a href="https://www.uniprot.org/uniprot/NA" target="_blank">NA</a>	NA	NA	NA	NA	NA	NA	NA	NA	NA	NA	NA	NA	NA	NA	NA	NA	NA	NA	NA	NA	NA	NA	NA	NA	NA	NA	NA	NA	NA	NA	NA	NA	NA
Lifestyle trait	education level	NA	ukb-b-11615	ieu-b-5067	Alzheimer's disease	Qualifications: A levels/AS levels or equivalent	Penalised weighted median	68	-0.00437231	0.00285179	0.125232	-0.00996182	0.00121721	0.995637	0.990088	1.00122	1 (0.99,1)	overlaps null	0.506346	2.17e-05	0.753123	MRC-IEU	European	Males and Females	2018	9851867	458079	123661	334418	Binary	NA	Ben Elsworth	NA	NA	SD	NA	6138#2: Output from GWAS pipeline using Phesant derived variables from UKBiobank	NA	<a href="https://www.uniprot.org/uniprot/NA" target="_blank">NA</a>	NA	NA	NA	NA	NA	NA	NA	NA	NA	NA	NA	NA	NA	NA	NA	NA	NA	NA	NA	NA	NA	NA	NA	NA	NA	NA	NA	NA	NA	NA	NA	NA	NA
Family history	NA	NA	ukb-b-14699	ieu-b-5067	Alzheimer's disease	Illnesses of mother: Alzheimer's disease/dementia	Inverse variance weighted	7	0.0743928	0.00294574	1.02e-140	0.0686191	0.0801664	1.07723	1.07103	1.08347	1.08 (1.07,1.08)	positive	0.240861	-8.94e-05	0.124199	MRC-IEU	European	Males and Females	2018	9851867	423738	36548	387190	Binary	NA	Ben Elsworth	NA	NA	SD	NA	20110#10: Output from GWAS pipeline using Phesant derived variables from UKBiobank	NA	<a href="https://www.uniprot.org/uniprot/NA" target="_blank">NA</a>	NA	NA	NA	NA	NA	NA	NA	NA	NA	NA	NA	NA	NA	NA	NA	NA	NA	NA	NA	NA	NA	NA	NA	NA	NA	NA	NA	NA	NA	NA	NA	NA	NA
Family history	NA	NA	ukb-b-14699	ieu-b-5067	Alzheimer's disease	Illnesses of mother: Alzheimer's disease/dementia	MR Egger	7	0.0776969	0.00312132	1.95e-06	0.0715791	0.0838147	1.08079	1.0742	1.08743	1.08 (1.07,1.09)	positive	0.240861	-8.94e-05	0.124199	MRC-IEU	European	Males and Females	2018	9851867	423738	36548	387190	Binary	NA	Ben Elsworth	NA	NA	SD	NA	20110#10: Output from GWAS pipeline using Phesant derived variables from UKBiobank	NA	<a href="https://www.uniprot.org/uniprot/NA" target="_blank">NA</a>	NA	NA	NA	NA	NA	NA	NA	NA	NA	NA	NA	NA	NA	NA	NA	NA	NA	NA	NA	NA	NA	NA	NA	NA	NA	NA	NA	NA	NA	NA	NA	NA	NA
Family history	NA	NA	ukb-b-14699	ieu-b-5067	Alzheimer's disease	Illnesses of mother: Alzheimer's disease/dementia	Weighted median	7	0.0748241	0.0028814	1.14e-148	0.0691766	0.0804717	1.07769	1.07163	1.0838	1.08 (1.07,1.08)	positive	0.240861	-8.94e-05	0.124199	MRC-IEU	European	Males and Females	2018	9851867	423738	36548	387190	Binary	NA	Ben Elsworth	NA	NA	SD	NA	20110#10: Output from GWAS pipeline using Phesant derived variables from UKBiobank	NA	<a href="https://www.uniprot.org/uniprot/NA" target="_blank">NA</a>	NA	NA	NA	NA	NA	NA	NA	NA	NA	NA	NA	NA	NA	NA	NA	NA	NA	NA	NA	NA	NA	NA	NA	NA	NA	NA	NA	NA	NA	NA	NA	NA	NA
Family history	NA	NA	ukb-b-14699	ieu-b-5067	Alzheimer's disease	Illnesses of mother: Alzheimer's disease/dementia	Simple mode	7	0.0533146	0.0134908	0.00752104	0.0268726	0.0797566	1.05476	1.02724	1.08302	1.05 (1.03,1.08)	positive	0.240861	-8.94e-05	0.124199	MRC-IEU	European	Males and Females	2018	9851867	423738	36548	387190	Binary	NA	Ben Elsworth	NA	NA	SD	NA	20110#10: Output from GWAS pipeline using Phesant derived variables from UKBiobank	NA	<a href="https://www.uniprot.org/uniprot/NA" target="_blank">NA</a>	NA	NA	NA	NA	NA	NA	NA	NA	NA	NA	NA	NA	NA	NA	NA	NA	NA	NA	NA	NA	NA	NA	NA	NA	NA	NA	NA	NA	NA	NA	NA	NA	NA
Family history	NA	NA	ukb-b-14699	ieu-b-5067	Alzheimer's disease	Illnesses of mother: Alzheimer's disease/dementia	Weighted mode	7	0.0755216	0.00302231	2.7e-07	0.0695978	0.0814453	1.07845	1.07208	1.08485	1.08 (1.07,1.08)	positive	0.240861	-8.94e-05	0.124199	MRC-IEU	European	Males and Females	2018	9851867	423738	36548	387190	Binary	NA	Ben Elsworth	NA	NA	SD	NA	20110#10: Output from GWAS pipeline using Phesant derived variables from UKBiobank	NA	<a href="https://www.uniprot.org/uniprot/NA" target="_blank">NA</a>	NA	NA	NA	NA	NA	NA	NA	NA	NA	NA	NA	NA	NA	NA	NA	NA	NA	NA	NA	NA	NA	NA	NA	NA	NA	NA	NA	NA	NA	NA	NA	NA	NA
Family history	NA	NA	ukb-b-14699	ieu-b-5067	Alzheimer's disease	Illnesses of mother: Alzheimer's disease/dementia	Maximum likelihood	7	0.074529	0.00285085	1.19e-150	0.0689414	0.0801167	1.07738	1.07137	1.08341	1.08 (1.07,1.08)	positive	0.240861	-8.94e-05	0.124199	MRC-IEU	European	Males and Females	2018	9851867	423738	36548	387190	Binary	NA	Ben Elsworth	NA	NA	SD	NA	20110#10: Output from GWAS pipeline using Phesant derived variables from UKBiobank	NA	<a href="https://www.uniprot.org/uniprot/NA" target="_blank">NA</a>	NA	NA	NA	NA	NA	NA	NA	NA	NA	NA	NA	NA	NA	NA	NA	NA	NA	NA	NA	NA	NA	NA	NA	NA	NA	NA	NA	NA	NA	NA	NA	NA	NA
Family history	NA	NA	ukb-b-14699	ieu-b-5067	Alzheimer's disease	Illnesses of mother: Alzheimer's disease/dementia	Penalised weighted median	7	0.0748241	0.00289947	7.57e-147	0.0691412	0.0805071	1.07769	1.07159	1.08384	1.08 (1.07,1.08)	positive	0.240861	-8.94e-05	0.124199	MRC-IEU	European	Males and Females	2018	9851867	423738	36548	387190	Binary	NA	Ben Elsworth	NA	NA	SD	NA	20110#10: Output from GWAS pipeline using Phesant derived variables from UKBiobank	NA	<a href="https://www.uniprot.org/uniprot/NA" target="_blank">NA</a>	NA	NA	NA	NA	NA	NA	NA	NA	NA	NA	NA	NA	NA	NA	NA	NA	NA	NA	NA	NA	NA	NA	NA	NA	NA	NA	NA	NA	NA	NA	NA	NA	NA
Family history	NA	NA	ukb-b-323	ieu-b-5067	Alzheimer's disease	Illnesses of father: Alzheimer's disease/dementia	Inverse variance weighted	2	0.144489	0.00724038	1.33e-88	0.130298	0.15868	1.15545	1.13917	1.17196	1.16 (1.14,1.17)	positive	0.15474	NA	NA	MRC-IEU	European	Males and Females	2018	9851867	399793	19255	380538	Binary	NA	Ben Elsworth	NA	NA	SD	NA	20107#10: Output from GWAS pipeline using Phesant derived variables from UKBiobank	NA	<a href="https://www.uniprot.org/uniprot/NA" target="_blank">NA</a>	NA	NA	NA	NA	NA	NA	NA	NA	NA	NA	NA	NA	NA	NA	NA	NA	NA	NA	NA	NA	NA	NA	NA	NA	NA	NA	NA	NA	NA	NA	NA	NA	NA
Family history	NA	NA	ukb-b-323	ieu-b-5067	Alzheimer's disease	Illnesses of father: Alzheimer's disease/dementia	Maximum likelihood	2	0.144621	0.00635713	1.46e-114	0.132161	0.157081	1.1556	1.14129	1.17009	1.16 (1.14,1.17)	positive	0.15474	NA	NA	MRC-IEU	European	Males and Females	2018	9851867	399793	19255	380538	Binary	NA	Ben Elsworth	NA	NA	SD	NA	20107#10: Output from GWAS pipeline using Phesant derived variables from UKBiobank	NA	<a href="https://www.uniprot.org/uniprot/NA" target="_blank">NA</a>	NA	NA	NA	NA	NA	NA	NA	NA	NA	NA	NA	NA	NA	NA	NA	NA	NA	NA	NA	NA	NA	NA	NA	NA	NA	NA	NA	NA	NA	NA	NA	NA	NA
Medical laboratory science	blood lipids and lipoproteins	NA	ukb-d-30630_irnt	ieu-b-5067	Alzheimer's disease	Apoliprotein A	Inverse variance weighted	198	-0.00147977	0.00051533	0.00408529	-0.00248982	-0.000469723	0.998521	0.997513	0.99953	1 (1,1)	negative	2.42e-107	5.64e-05	0.0333197	NA	European	Males and Females	2018	13585234	NA	NA	NA	Metabolites	NA	Neale lab	NA	NA	NA	NA	NA	NA	<a href="https://www.uniprot.org/uniprot/NA" target="_blank">NA</a>	NA	NA	NA	NA	NA	NA	NA	NA	NA	NA	NA	NA	NA	NA	NA	NA	NA	NA	NA	NA	NA	NA	NA	NA	NA	NA	NA	NA	NA	NA	NA	NA	NA
Medical laboratory science	blood lipids and lipoproteins	NA	ukb-d-30630_irnt	ieu-b-5067	Alzheimer's disease	Apoliprotein A	MR Egger	198	-0.00268525	0.000759698	0.000509417	-0.00417426	-0.00119624	0.997318	0.995834	0.998804	1 (1,1)	negative	2.42e-107	5.64e-05	0.0333197	NA	European	Males and Females	2018	13585234	NA	NA	NA	Metabolites	NA	Neale lab	NA	NA	NA	NA	NA	NA	<a href="https://www.uniprot.org/uniprot/NA" target="_blank">NA</a>	NA	NA	NA	NA	NA	NA	NA	NA	NA	NA	NA	NA	NA	NA	NA	NA	NA	NA	NA	NA	NA	NA	NA	NA	NA	NA	NA	NA	NA	NA	NA	NA	NA
Medical laboratory science	blood lipids and lipoproteins	NA	ukb-d-30630_irnt	ieu-b-5067	Alzheimer's disease	Apoliprotein A	Weighted median	198	6.69e-05	0.000402461	0.867999	-0.000721934	0.000855713	1.00007	0.999278	1.00086	1 (1,1)	overlaps null	2.42e-107	5.64e-05	0.0333197	NA	European	Males and Females	2018	13585234	NA	NA	NA	Metabolites	NA	Neale lab	NA	NA	NA	NA	NA	NA	<a href="https://www.uniprot.org/uniprot/NA" target="_blank">NA</a>	NA	NA	NA	NA	NA	NA	NA	NA	NA	NA	NA	NA	NA	NA	NA	NA	NA	NA	NA	NA	NA	NA	NA	NA	NA	NA	NA	NA	NA	NA	NA	NA	NA
Medical laboratory science	blood lipids and lipoproteins	NA	ukb-d-30630_irnt	ieu-b-5067	Alzheimer's disease	Apoliprotein A	Simple mode	198	-0.000184822	0.000898195	0.837183	-0.00194528	0.00157564	0.999815	0.998057	1.00158	1 (1,1)	overlaps null	2.42e-107	5.64e-05	0.0333197	NA	European	Males and Females	2018	13585234	NA	NA	NA	Metabolites	NA	Neale lab	NA	NA	NA	NA	NA	NA	<a href="https://www.uniprot.org/uniprot/NA" target="_blank">NA</a>	NA	NA	NA	NA	NA	NA	NA	NA	NA	NA	NA	NA	NA	NA	NA	NA	NA	NA	NA	NA	NA	NA	NA	NA	NA	NA	NA	NA	NA	NA	NA	NA	NA
Medical laboratory science	blood lipids and lipoproteins	NA	ukb-d-30630_irnt	ieu-b-5067	Alzheimer's disease	Apoliprotein A	Weighted mode	198	-0.000184822	0.000357645	0.605894	-0.000885806	0.000516163	0.999815	0.999115	1.00052	1 (1,1)	overlaps null	2.42e-107	5.64e-05	0.0333197	NA	European	Males and Females	2018	13585234	NA	NA	NA	Metabolites	NA	Neale lab	NA	NA	NA	NA	NA	NA	<a href="https://www.uniprot.org/uniprot/NA" target="_blank">NA</a>	NA	NA	NA	NA	NA	NA	NA	NA	NA	NA	NA	NA	NA	NA	NA	NA	NA	NA	NA	NA	NA	NA	NA	NA	NA	NA	NA	NA	NA	NA	NA	NA	NA
Medical laboratory science	blood lipids and lipoproteins	NA	ukb-d-30630_irnt	ieu-b-5067	Alzheimer's disease	Apoliprotein A	Maximum likelihood	198	-0.00149943	0.000232856	1.2e-10	-0.00195583	-0.00104304	0.998502	0.998046	0.998958	1 (1,1)	negative	2.42e-107	5.64e-05	0.0333197	NA	European	Males and Females	2018	13585234	NA	NA	NA	Metabolites	NA	Neale lab	NA	NA	NA	NA	NA	NA	<a href="https://www.uniprot.org/uniprot/NA" target="_blank">NA</a>	NA	NA	NA	NA	NA	NA	NA	NA	NA	NA	NA	NA	NA	NA	NA	NA	NA	NA	NA	NA	NA	NA	NA	NA	NA	NA	NA	NA	NA	NA	NA	NA	NA
Medical laboratory science	blood lipids and lipoproteins	NA	ukb-d-30630_irnt	ieu-b-5067	Alzheimer's disease	Apoliprotein A	Penalised weighted median	198	7.94e-05	0.000455162	0.861538	-0.000812729	0.000971505	1.00008	0.999188	1.00097	1 (1,1)	overlaps null	2.42e-107	5.64e-05	0.0333197	NA	European	Males and Females	2018	13585234	NA	NA	NA	Metabolites	NA	Neale lab	NA	NA	NA	NA	NA	NA	<a href="https://www.uniprot.org/uniprot/NA" target="_blank">NA</a>	NA	NA	NA	NA	NA	NA	NA	NA	NA	NA	NA	NA	NA	NA	NA	NA	NA	NA	NA	NA	NA	NA	NA	NA	NA	NA	NA	NA	NA	NA	NA	NA	NA
Medical laboratory science	blood lipids and lipoproteins	NA	ukb-d-30630_raw	ieu-b-5067	Alzheimer's disease	Apoliprotein A	Inverse variance weighted	197	-0.00501687	0.00193421	0.00949323	-0.00880792	-0.00122583	0.994996	0.991231	0.998775	0.99 (0.99,1)	negative	7.44e-109	5.17e-05	0.0536561	NA	European	Males and Females	2018	13585234	NA	NA	NA	Metabolites	NA	Neale lab	NA	NA	NA	NA	NA	NA	<a href="https://www.uniprot.org/uniprot/NA" target="_blank">NA</a>	NA	NA	NA	NA	NA	NA	NA	NA	NA	NA	NA	NA	NA	NA	NA	NA	NA	NA	NA	NA	NA	NA	NA	NA	NA	NA	NA	NA	NA	NA	NA	NA	NA
Medical laboratory science	blood lipids and lipoproteins	NA	ukb-d-30630_raw	ieu-b-5067	Alzheimer's disease	Apoliprotein A	MR Egger	197	-0.00912292	0.002857	0.00164075	-0.0147226	-0.00352321	0.990919	0.985385	0.996483	0.99 (0.99,1)	negative	7.44e-109	5.17e-05	0.0536561	NA	European	Males and Females	2018	13585234	NA	NA	NA	Metabolites	NA	Neale lab	NA	NA	NA	NA	NA	NA	<a href="https://www.uniprot.org/uniprot/NA" target="_blank">NA</a>	NA	NA	NA	NA	NA	NA	NA	NA	NA	NA	NA	NA	NA	NA	NA	NA	NA	NA	NA	NA	NA	NA	NA	NA	NA	NA	NA	NA	NA	NA	NA	NA	NA
Medical laboratory science	blood lipids and lipoproteins	NA	ukb-d-30630_raw	ieu-b-5067	Alzheimer's disease	Apoliprotein A	Weighted median	197	0.000255567	0.00146731	0.861728	-0.00262035	0.00313149	1.00026	0.997383	1.00314	1 (1,1)	overlaps null	7.44e-109	5.17e-05	0.0536561	NA	European	Males and Females	2018	13585234	NA	NA	NA	Metabolites	NA	Neale lab	NA	NA	NA	NA	NA	NA	<a href="https://www.uniprot.org/uniprot/NA" target="_blank">NA</a>	NA	NA	NA	NA	NA	NA	NA	NA	NA	NA	NA	NA	NA	NA	NA	NA	NA	NA	NA	NA	NA	NA	NA	NA	NA	NA	NA	NA	NA	NA	NA	NA	NA
Medical laboratory science	blood lipids and lipoproteins	NA	ukb-d-30630_raw	ieu-b-5067	Alzheimer's disease	Apoliprotein A	Simple mode	197	-0.000949587	0.00307722	0.757965	-0.00698095	0.00508178	0.999051	0.993043	1.00509	1 (0.99,1.01)	overlaps null	7.44e-109	5.17e-05	0.0536561	NA	European	Males and Females	2018	13585234	NA	NA	NA	Metabolites	NA	Neale lab	NA	NA	NA	NA	NA	NA	<a href="https://www.uniprot.org/uniprot/NA" target="_blank">NA</a>	NA	NA	NA	NA	NA	NA	NA	NA	NA	NA	NA	NA	NA	NA	NA	NA	NA	NA	NA	NA	NA	NA	NA	NA	NA	NA	NA	NA	NA	NA	NA	NA	NA
Medical laboratory science	blood lipids and lipoproteins	NA	ukb-d-30630_raw	ieu-b-5067	Alzheimer's disease	Apoliprotein A	Weighted mode	197	-0.000949587	0.00129614	0.464661	-0.00349002	0.00159085	0.999051	0.996516	1.00159	1 (1,1)	overlaps null	7.44e-109	5.17e-05	0.0536561	NA	European	Males and Females	2018	13585234	NA	NA	NA	Metabolites	NA	Neale lab	NA	NA	NA	NA	NA	NA	<a href="https://www.uniprot.org/uniprot/NA" target="_blank">NA</a>	NA	NA	NA	NA	NA	NA	NA	NA	NA	NA	NA	NA	NA	NA	NA	NA	NA	NA	NA	NA	NA	NA	NA	NA	NA	NA	NA	NA	NA	NA	NA	NA	NA
Medical laboratory science	blood lipids and lipoproteins	NA	ukb-d-30630_raw	ieu-b-5067	Alzheimer's disease	Apoliprotein A	Maximum likelihood	197	-0.00507705	0.000869161	5.18e-09	-0.00678061	-0.0033735	0.994936	0.993242	0.996632	0.99 (0.99,1)	negative	7.44e-109	5.17e-05	0.0536561	NA	European	Males and Females	2018	13585234	NA	NA	NA	Metabolites	NA	Neale lab	NA	NA	NA	NA	NA	NA	<a href="https://www.uniprot.org/uniprot/NA" target="_blank">NA</a>	NA	NA	NA	NA	NA	NA	NA	NA	NA	NA	NA	NA	NA	NA	NA	NA	NA	NA	NA	NA	NA	NA	NA	NA	NA	NA	NA	NA	NA	NA	NA	NA	NA
Medical laboratory science	blood lipids and lipoproteins	NA	ukb-d-30630_raw	ieu-b-5067	Alzheimer's disease	Apoliprotein A	Penalised weighted median	197	0.000298703	0.00168062	0.858932	-0.00299531	0.00359272	1.0003	0.997009	1.0036	1 (1,1)	overlaps null	7.44e-109	5.17e-05	0.0536561	NA	European	Males and Females	2018	13585234	NA	NA	NA	Metabolites	NA	Neale lab	NA	NA	NA	NA	NA	NA	<a href="https://www.uniprot.org/uniprot/NA" target="_blank">NA</a>	NA	NA	NA	NA	NA	NA	NA	NA	NA	NA	NA	NA	NA	NA	NA	NA	NA	NA	NA	NA	NA	NA	NA	NA	NA	NA	NA	NA	NA	NA	NA	NA	NA
Medical laboratory science	blood lipids and lipoproteins	NA	ukb-d-30640_irnt	ieu-b-5067	Alzheimer's disease	Apoliprotein B	Inverse variance weighted	132	0.00138716	0.000287382	1.39e-06	0.000823888	0.00195043	1.00139	1.00082	1.00195	1 (1,1)	positive	7.04e-18	-4.82e-05	0.0102848	NA	European	Males and Females	2018	13585958	NA	NA	NA	Metabolites	NA	Neale lab	NA	NA	NA	NA	NA	NA	<a href="https://www.uniprot.org/uniprot/NA" target="_blank">NA</a>	NA	NA	NA	NA	NA	NA	NA	NA	NA	NA	NA	NA	NA	NA	NA	NA	NA	NA	NA	NA	NA	NA	NA	NA	NA	NA	NA	NA	NA	NA	NA	NA	NA
Medical laboratory science	blood lipids and lipoproteins	NA	ukb-d-30640_irnt	ieu-b-5067	Alzheimer's disease	Apoliprotein B	MR Egger	132	0.0018895	0.000341045	1.61e-07	0.00122105	0.00255795	1.00189	1.00122	1.00256	1 (1,1)	positive	7.04e-18	-4.82e-05	0.0102848	NA	European	Males and Females	2018	13585958	NA	NA	NA	Metabolites	NA	Neale lab	NA	NA	NA	NA	NA	NA	<a href="https://www.uniprot.org/uniprot/NA" target="_blank">NA</a>	NA	NA	NA	NA	NA	NA	NA	NA	NA	NA	NA	NA	NA	NA	NA	NA	NA	NA	NA	NA	NA	NA	NA	NA	NA	NA	NA	NA	NA	NA	NA	NA	NA
Medical laboratory science	blood lipids and lipoproteins	NA	ukb-d-30640_irnt	ieu-b-5067	Alzheimer's disease	Apoliprotein B	Weighted median	132	0.0016634	0.000261532	2.02e-10	0.00115079	0.002176	1.00166	1.00115	1.00218	1 (1,1)	positive	7.04e-18	-4.82e-05	0.0102848	NA	European	Males and Females	2018	13585958	NA	NA	NA	Metabolites	NA	Neale lab	NA	NA	NA	NA	NA	NA	<a href="https://www.uniprot.org/uniprot/NA" target="_blank">NA</a>	NA	NA	NA	NA	NA	NA	NA	NA	NA	NA	NA	NA	NA	NA	NA	NA	NA	NA	NA	NA	NA	NA	NA	NA	NA	NA	NA	NA	NA	NA	NA	NA	NA
Medical laboratory science	blood lipids and lipoproteins	NA	ukb-d-30640_irnt	ieu-b-5067	Alzheimer's disease	Apoliprotein B	Simple mode	132	-5.85e-05	0.000853075	0.945405	-0.00173056	0.0016135	0.999941	0.998271	1.00161	1 (1,1)	overlaps null	7.04e-18	-4.82e-05	0.0102848	NA	European	Males and Females	2018	13585958	NA	NA	NA	Metabolites	NA	Neale lab	NA	NA	NA	NA	NA	NA	<a href="https://www.uniprot.org/uniprot/NA" target="_blank">NA</a>	NA	NA	NA	NA	NA	NA	NA	NA	NA	NA	NA	NA	NA	NA	NA	NA	NA	NA	NA	NA	NA	NA	NA	NA	NA	NA	NA	NA	NA	NA	NA	NA	NA
Medical laboratory science	blood lipids and lipoproteins	NA	ukb-d-30640_irnt	ieu-b-5067	Alzheimer's disease	Apoliprotein B	Weighted mode	132	0.00139406	0.000245733	8.58e-08	0.000912426	0.0018757	1.0014	1.00091	1.00188	1 (1,1)	positive	7.04e-18	-4.82e-05	0.0102848	NA	European	Males and Females	2018	13585958	NA	NA	NA	Metabolites	NA	Neale lab	NA	NA	NA	NA	NA	NA	<a href="https://www.uniprot.org/uniprot/NA" target="_blank">NA</a>	NA	NA	NA	NA	NA	NA	NA	NA	NA	NA	NA	NA	NA	NA	NA	NA	NA	NA	NA	NA	NA	NA	NA	NA	NA	NA	NA	NA	NA	NA	NA	NA	NA
Medical laboratory science	blood lipids and lipoproteins	NA	ukb-d-30640_irnt	ieu-b-5067	Alzheimer's disease	Apoliprotein B	Maximum likelihood	132	0.00139526	0.000184559	4.03e-14	0.00103352	0.001757	1.0014	1.00103	1.00176	1 (1,1)	positive	7.04e-18	-4.82e-05	0.0102848	NA	European	Males and Females	2018	13585958	NA	NA	NA	Metabolites	NA	Neale lab	NA	NA	NA	NA	NA	NA	<a href="https://www.uniprot.org/uniprot/NA" target="_blank">NA</a>	NA	NA	NA	NA	NA	NA	NA	NA	NA	NA	NA	NA	NA	NA	NA	NA	NA	NA	NA	NA	NA	NA	NA	NA	NA	NA	NA	NA	NA	NA	NA	NA	NA
Medical laboratory science	blood lipids and lipoproteins	NA	ukb-d-30640_irnt	ieu-b-5067	Alzheimer's disease	Apoliprotein B	Penalised weighted median	132	0.00170177	0.000258899	4.93e-11	0.00119433	0.00220921	1.0017	1.0012	1.00221	1 (1,1)	positive	7.04e-18	-4.82e-05	0.0102848	NA	European	Males and Females	2018	13585958	NA	NA	NA	Metabolites	NA	Neale lab	NA	NA	NA	NA	NA	NA	<a href="https://www.uniprot.org/uniprot/NA" target="_blank">NA</a>	NA	NA	NA	NA	NA	NA	NA	NA	NA	NA	NA	NA	NA	NA	NA	NA	NA	NA	NA	NA	NA	NA	NA	NA	NA	NA	NA	NA	NA	NA	NA	NA	NA
Medical laboratory science	plasma protein tests	NA	ukb-d-30710_irnt	ieu-b-5067	Alzheimer's disease	C-reactive protein	Inverse variance weighted	163	-0.00343812	0.000522304	4.62e-11	-0.00446184	-0.0024144	0.996568	0.995548	0.997589	1 (1,1)	negative	3.74e-85	0.000150878	1.19e-08	NA	European	Males and Females	2018	13586004	NA	NA	NA	Metabolites	NA	Neale lab	NA	NA	NA	NA	NA	NA	<a href="https://www.uniprot.org/uniprot/NA" target="_blank">NA</a>	NA	NA	NA	NA	NA	NA	NA	NA	NA	NA	NA	NA	NA	NA	NA	NA	NA	NA	NA	NA	NA	NA	NA	NA	NA	NA	NA	NA	NA	NA	NA	NA	NA
Medical laboratory science	plasma protein tests	NA	ukb-d-30710_irnt	ieu-b-5067	Alzheimer's disease	C-reactive protein	MR Egger	163	-0.00635562	0.00067802	6.21e-17	-0.00768454	-0.0050267	0.993665	0.992345	0.994986	0.99 (0.99,0.99)	negative	3.74e-85	0.000150878	1.19e-08	NA	European	Males and Females	2018	13586004	NA	NA	NA	Metabolites	NA	Neale lab	NA	NA	NA	NA	NA	NA	<a href="https://www.uniprot.org/uniprot/NA" target="_blank">NA</a>	NA	NA	NA	NA	NA	NA	NA	NA	NA	NA	NA	NA	NA	NA	NA	NA	NA	NA	NA	NA	NA	NA	NA	NA	NA	NA	NA	NA	NA	NA	NA	NA	NA
Medical laboratory science	plasma protein tests	NA	ukb-d-30710_irnt	ieu-b-5067	Alzheimer's disease	C-reactive protein	Weighted median	163	-0.000702347	0.000509726	0.168236	-0.00170141	0.000296715	0.999298	0.9983	1.0003	1 (1,1)	overlaps null	3.74e-85	0.000150878	1.19e-08	NA	European	Males and Females	2018	13586004	NA	NA	NA	Metabolites	NA	Neale lab	NA	NA	NA	NA	NA	NA	<a href="https://www.uniprot.org/uniprot/NA" target="_blank">NA</a>	NA	NA	NA	NA	NA	NA	NA	NA	NA	NA	NA	NA	NA	NA	NA	NA	NA	NA	NA	NA	NA	NA	NA	NA	NA	NA	NA	NA	NA	NA	NA	NA	NA
Medical laboratory science	plasma protein tests	NA	ukb-d-30710_irnt	ieu-b-5067	Alzheimer's disease	C-reactive protein	Simple mode	163	0.000466492	0.000998864	0.641111	-0.00149128	0.00242427	1.00047	0.99851	1.00243	1 (1,1)	overlaps null	3.74e-85	0.000150878	1.19e-08	NA	European	Males and Females	2018	13586004	NA	NA	NA	Metabolites	NA	Neale lab	NA	NA	NA	NA	NA	NA	<a href="https://www.uniprot.org/uniprot/NA" target="_blank">NA</a>	NA	NA	NA	NA	NA	NA	NA	NA	NA	NA	NA	NA	NA	NA	NA	NA	NA	NA	NA	NA	NA	NA	NA	NA	NA	NA	NA	NA	NA	NA	NA	NA	NA
Medical laboratory science	plasma protein tests	NA	ukb-d-30710_irnt	ieu-b-5067	Alzheimer's disease	C-reactive protein	Weighted mode	163	7.25e-06	0.00038112	0.984838	-0.000739741	0.000754249	1.00001	0.999261	1.00075	1 (1,1)	overlaps null	3.74e-85	0.000150878	1.19e-08	NA	European	Males and Females	2018	13586004	NA	NA	NA	Metabolites	NA	Neale lab	NA	NA	NA	NA	NA	NA	<a href="https://www.uniprot.org/uniprot/NA" target="_blank">NA</a>	NA	NA	NA	NA	NA	NA	NA	NA	NA	NA	NA	NA	NA	NA	NA	NA	NA	NA	NA	NA	NA	NA	NA	NA	NA	NA	NA	NA	NA	NA	NA	NA	NA
Medical laboratory science	plasma protein tests	NA	ukb-d-30710_irnt	ieu-b-5067	Alzheimer's disease	C-reactive protein	Maximum likelihood	163	-0.00345525	0.000238979	2.22e-47	-0.00392365	-0.00298685	0.996551	0.996084	0.997018	1 (1,1)	negative	3.74e-85	0.000150878	1.19e-08	NA	European	Males and Females	2018	13586004	NA	NA	NA	Metabolites	NA	Neale lab	NA	NA	NA	NA	NA	NA	<a href="https://www.uniprot.org/uniprot/NA" target="_blank">NA</a>	NA	NA	NA	NA	NA	NA	NA	NA	NA	NA	NA	NA	NA	NA	NA	NA	NA	NA	NA	NA	NA	NA	NA	NA	NA	NA	NA	NA	NA	NA	NA	NA	NA
Medical laboratory science	plasma protein tests	NA	ukb-d-30710_irnt	ieu-b-5067	Alzheimer's disease	C-reactive protein	Penalised weighted median	163	-0.000369201	0.000465033	0.42724	-0.00128067	0.000542265	0.999631	0.99872	1.00054	1 (1,1)	overlaps null	3.74e-85	0.000150878	1.19e-08	NA	European	Males and Females	2018	13586004	NA	NA	NA	Metabolites	NA	Neale lab	NA	NA	NA	NA	NA	NA	<a href="https://www.uniprot.org/uniprot/NA" target="_blank">NA</a>	NA	NA	NA	NA	NA	NA	NA	NA	NA	NA	NA	NA	NA	NA	NA	NA	NA	NA	NA	NA	NA	NA	NA	NA	NA	NA	NA	NA	NA	NA	NA	NA	NA
Medical laboratory science	plasma protein tests	NA	ukb-d-30710_raw	ieu-b-5067	Alzheimer's disease	C-reactive protein	Inverse variance weighted	45	-0.00139916	0.000407998	0.000605053	-0.00219884	-0.000599487	0.998602	0.997804	0.999401	1 (1,1)	negative	1.44e-115	0.000276945	0.00456798	NA	European	Males and Females	2018	13586004	NA	NA	NA	Metabolites	NA	Neale lab	NA	NA	NA	NA	NA	NA	<a href="https://www.uniprot.org/uniprot/NA" target="_blank">NA</a>	NA	NA	NA	NA	NA	NA	NA	NA	NA	NA	NA	NA	NA	NA	NA	NA	NA	NA	NA	NA	NA	NA	NA	NA	NA	NA	NA	NA	NA	NA	NA	NA	NA
Medical laboratory science	plasma protein tests	NA	ukb-d-30710_raw	ieu-b-5067	Alzheimer's disease	C-reactive protein	MR Egger	45	-0.00282836	0.000607488	3.1e-05	-0.00401904	-0.00163769	0.997176	0.995989	0.998364	1 (1,1)	negative	1.44e-115	0.000276945	0.00456798	NA	European	Males and Females	2018	13586004	NA	NA	NA	Metabolites	NA	Neale lab	NA	NA	NA	NA	NA	NA	<a href="https://www.uniprot.org/uniprot/NA" target="_blank">NA</a>	NA	NA	NA	NA	NA	NA	NA	NA	NA	NA	NA	NA	NA	NA	NA	NA	NA	NA	NA	NA	NA	NA	NA	NA	NA	NA	NA	NA	NA	NA	NA	NA	NA
Medical laboratory science	plasma protein tests	NA	ukb-d-30710_raw	ieu-b-5067	Alzheimer's disease	C-reactive protein	Weighted median	45	-0.000104589	0.000177418	0.555522	-0.000452328	0.00024315	0.999895	0.999548	1.00024	1 (1,1)	overlaps null	1.44e-115	0.000276945	0.00456798	NA	European	Males and Females	2018	13586004	NA	NA	NA	Metabolites	NA	Neale lab	NA	NA	NA	NA	NA	NA	<a href="https://www.uniprot.org/uniprot/NA" target="_blank">NA</a>	NA	NA	NA	NA	NA	NA	NA	NA	NA	NA	NA	NA	NA	NA	NA	NA	NA	NA	NA	NA	NA	NA	NA	NA	NA	NA	NA	NA	NA	NA	NA	NA	NA
Medical laboratory science	plasma protein tests	NA	ukb-d-30710_raw	ieu-b-5067	Alzheimer's disease	C-reactive protein	Simple mode	45	-6.61e-06	0.000293996	0.98216	-0.000582844	0.000569621	0.999993	0.999417	1.00057	1 (1,1)	overlaps null	1.44e-115	0.000276945	0.00456798	NA	European	Males and Females	2018	13586004	NA	NA	NA	Metabolites	NA	Neale lab	NA	NA	NA	NA	NA	NA	<a href="https://www.uniprot.org/uniprot/NA" target="_blank">NA</a>	NA	NA	NA	NA	NA	NA	NA	NA	NA	NA	NA	NA	NA	NA	NA	NA	NA	NA	NA	NA	NA	NA	NA	NA	NA	NA	NA	NA	NA	NA	NA	NA	NA
Medical laboratory science	plasma protein tests	NA	ukb-d-30710_raw	ieu-b-5067	Alzheimer's disease	C-reactive protein	Weighted mode	45	-3.07e-05	0.000168034	0.855946	-0.00036003	0.000298662	0.999969	0.99964	1.0003	1 (1,1)	overlaps null	1.44e-115	0.000276945	0.00456798	NA	European	Males and Females	2018	13586004	NA	NA	NA	Metabolites	NA	Neale lab	NA	NA	NA	NA	NA	NA	<a href="https://www.uniprot.org/uniprot/NA" target="_blank">NA</a>	NA	NA	NA	NA	NA	NA	NA	NA	NA	NA	NA	NA	NA	NA	NA	NA	NA	NA	NA	NA	NA	NA	NA	NA	NA	NA	NA	NA	NA	NA	NA	NA	NA
Medical laboratory science	plasma protein tests	NA	ukb-d-30710_raw	ieu-b-5067	Alzheimer's disease	C-reactive protein	Maximum likelihood	45	-0.0014799	0.000109728	1.87e-41	-0.00169497	-0.00126483	0.998521	0.998306	0.998736	1 (1,1)	negative	1.44e-115	0.000276945	0.00456798	NA	European	Males and Females	2018	13586004	NA	NA	NA	Metabolites	NA	Neale lab	NA	NA	NA	NA	NA	NA	<a href="https://www.uniprot.org/uniprot/NA" target="_blank">NA</a>	NA	NA	NA	NA	NA	NA	NA	NA	NA	NA	NA	NA	NA	NA	NA	NA	NA	NA	NA	NA	NA	NA	NA	NA	NA	NA	NA	NA	NA	NA	NA	NA	NA
Medical laboratory science	plasma protein tests	NA	ukb-d-30710_raw	ieu-b-5067	Alzheimer's disease	C-reactive protein	Penalised weighted median	45	-2.4e-05	0.000174732	0.890853	-0.000366453	0.000318498	0.999976	0.999634	1.00032	1 (1,1)	overlaps null	1.44e-115	0.000276945	0.00456798	NA	European	Males and Females	2018	13586004	NA	NA	NA	Metabolites	NA	Neale lab	NA	NA	NA	NA	NA	NA	<a href="https://www.uniprot.org/uniprot/NA" target="_blank">NA</a>	NA	NA	NA	NA	NA	NA	NA	NA	NA	NA	NA	NA	NA	NA	NA	NA	NA	NA	NA	NA	NA	NA	NA	NA	NA	NA	NA	NA	NA	NA	NA	NA	NA
Disease	digestive system diseases	inflammatory bowel diseases	ebi-a-GCST000964	ieu-a-297	Alzheimer's disease	Ulcerative colitis	Inverse variance weighted	75	-0.0483703	0.0141885	0.000651732	-0.0761798	-0.0205608	0.952781	0.92665	0.979649	0.95 (0.93,0.98)	negative	0.19564	0.00252621	0.721463	NA	European	NA	2011	1116795	26405	6687	19718	NA	NA	Anderson CA	21297633	NA	logOR	NA	beta+se converted from OR+CI;	NA	<a href="https://www.uniprot.org/uniprot/NA" target="_blank">NA</a>	NA	NA	NA	NA	NA	NA	NA	NA	NA	NA	NA	NA	NA	NA	NA	NA	NA	NA	NA	NA	NA	NA	NA	NA	NA	NA	NA	NA	NA	NA	NA	NA	NA
Disease	digestive system diseases	inflammatory bowel diseases	ebi-a-GCST000964	ieu-a-297	Alzheimer's disease	Ulcerative colitis	MR Egger	75	-0.0577795	0.0299156	0.0573139	-0.116414	0.000855075	0.943858	0.890107	1.00086	0.94 (0.89,1)	overlaps null	0.19564	0.00252621	0.721463	NA	European	NA	2011	1116795	26405	6687	19718	NA	NA	Anderson CA	21297633	NA	logOR	NA	beta+se converted from OR+CI;	NA	<a href="https://www.uniprot.org/uniprot/NA" target="_blank">NA</a>	NA	NA	NA	NA	NA	NA	NA	NA	NA	NA	NA	NA	NA	NA	NA	NA	NA	NA	NA	NA	NA	NA	NA	NA	NA	NA	NA	NA	NA	NA	NA	NA	NA
Disease	digestive system diseases	inflammatory bowel diseases	ebi-a-GCST000964	ieu-a-297	Alzheimer's disease	Ulcerative colitis	Weighted median	75	-0.040006	0.0203838	0.0496882	-0.0799583	-5.38e-05	0.960784	0.923155	0.999946	0.96 (0.92,1)	negative	0.19564	0.00252621	0.721463	NA	European	NA	2011	1116795	26405	6687	19718	NA	NA	Anderson CA	21297633	NA	logOR	NA	beta+se converted from OR+CI;	NA	<a href="https://www.uniprot.org/uniprot/NA" target="_blank">NA</a>	NA	NA	NA	NA	NA	NA	NA	NA	NA	NA	NA	NA	NA	NA	NA	NA	NA	NA	NA	NA	NA	NA	NA	NA	NA	NA	NA	NA	NA	NA	NA	NA	NA
Disease	digestive system diseases	inflammatory bowel diseases	ebi-a-GCST000964	ieu-a-297	Alzheimer's disease	Ulcerative colitis	Simple mode	75	-0.0600389	0.0452426	0.188575	-0.148715	0.0286366	0.941728	0.861815	1.02905	0.94 (0.86,1.03)	overlaps null	0.19564	0.00252621	0.721463	NA	European	NA	2011	1116795	26405	6687	19718	NA	NA	Anderson CA	21297633	NA	logOR	NA	beta+se converted from OR+CI;	NA	<a href="https://www.uniprot.org/uniprot/NA" target="_blank">NA</a>	NA	NA	NA	NA	NA	NA	NA	NA	NA	NA	NA	NA	NA	NA	NA	NA	NA	NA	NA	NA	NA	NA	NA	NA	NA	NA	NA	NA	NA	NA	NA	NA	NA
Disease	digestive system diseases	inflammatory bowel diseases	ebi-a-GCST000964	ieu-a-297	Alzheimer's disease	Ulcerative colitis	Weighted mode	75	-0.0321935	0.035885	0.372559	-0.102528	0.0381411	0.968319	0.902553	1.03888	0.97 (0.9,1.04)	overlaps null	0.19564	0.00252621	0.721463	NA	European	NA	2011	1116795	26405	6687	19718	NA	NA	Anderson CA	21297633	NA	logOR	NA	beta+se converted from OR+CI;	NA	<a href="https://www.uniprot.org/uniprot/NA" target="_blank">NA</a>	NA	NA	NA	NA	NA	NA	NA	NA	NA	NA	NA	NA	NA	NA	NA	NA	NA	NA	NA	NA	NA	NA	NA	NA	NA	NA	NA	NA	NA	NA	NA	NA	NA
Disease	digestive system diseases	inflammatory bowel diseases	ebi-a-GCST000964	ieu-a-297	Alzheimer's disease	Ulcerative colitis	Maximum likelihood	75	-0.0486161	0.0134774	0.000309486	-0.0750318	-0.0222004	0.952547	0.927714	0.978044	0.95 (0.93,0.98)	negative	0.19564	0.00252621	0.721463	NA	European	NA	2011	1116795	26405	6687	19718	NA	NA	Anderson CA	21297633	NA	logOR	NA	beta+se converted from OR+CI;	NA	<a href="https://www.uniprot.org/uniprot/NA" target="_blank">NA</a>	NA	NA	NA	NA	NA	NA	NA	NA	NA	NA	NA	NA	NA	NA	NA	NA	NA	NA	NA	NA	NA	NA	NA	NA	NA	NA	NA	NA	NA	NA	NA	NA	NA
Disease	digestive system diseases	inflammatory bowel diseases	ebi-a-GCST000964	ieu-a-297	Alzheimer's disease	Ulcerative colitis	Penalised weighted median	75	-0.0397284	0.0205354	0.0530352	-0.0799777	0.0005209	0.96105	0.923137	1.00052	0.96 (0.92,1)	overlaps null	0.19564	0.00252621	0.721463	NA	European	NA	2011	1116795	26405	6687	19718	NA	NA	Anderson CA	21297633	NA	logOR	NA	beta+se converted from OR+CI;	NA	<a href="https://www.uniprot.org/uniprot/NA" target="_blank">NA</a>	NA	NA	NA	NA	NA	NA	NA	NA	NA	NA	NA	NA	NA	NA	NA	NA	NA	NA	NA	NA	NA	NA	NA	NA	NA	NA	NA	NA	NA	NA	NA	NA	NA
Medical laboratory science	blood lipids and lipoproteins	NA	ebi-a-GCST002221	ieu-a-297	Alzheimer's disease	Cholesterol, total	Inverse variance weighted	75	0.257879	0.125736	0.0402708	0.011437	0.504321	1.29418	1.0115	1.65586	1.29 (1.01,1.66)	positive	8.36e-90	-0.0183624	0.101937	NA	European	NA	2013	2418562	94595	NA	NA	NA	NA	Willer CJ	24097068	NA	NA	NA	NA	NA	<a href="https://www.uniprot.org/uniprot/NA" target="_blank">NA</a>	NA	NA	NA	NA	NA	NA	NA	NA	NA	NA	NA	NA	NA	NA	NA	NA	NA	NA	NA	NA	NA	NA	NA	NA	NA	NA	NA	NA	NA	NA	NA	NA	NA
Medical laboratory science	blood lipids and lipoproteins	NA	ebi-a-GCST002221	ieu-a-297	Alzheimer's disease	Cholesterol, total	MR Egger	75	0.542215	0.211927	0.012586	0.126838	0.957592	1.71981	1.13523	2.60541	1.72 (1.14,2.61)	positive	8.36e-90	-0.0183624	0.101937	NA	European	NA	2013	2418562	94595	NA	NA	NA	NA	Willer CJ	24097068	NA	NA	NA	NA	NA	<a href="https://www.uniprot.org/uniprot/NA" target="_blank">NA</a>	NA	NA	NA	NA	NA	NA	NA	NA	NA	NA	NA	NA	NA	NA	NA	NA	NA	NA	NA	NA	NA	NA	NA	NA	NA	NA	NA	NA	NA	NA	NA	NA	NA
Medical laboratory science	blood lipids and lipoproteins	NA	ebi-a-GCST002221	ieu-a-297	Alzheimer's disease	Cholesterol, total	Weighted median	75	0.053346	0.0733084	0.466801	-0.0903384	0.19703	1.05479	0.913622	1.21778	1.05 (0.91,1.22)	overlaps null	8.36e-90	-0.0183624	0.101937	NA	European	NA	2013	2418562	94595	NA	NA	NA	NA	Willer CJ	24097068	NA	NA	NA	NA	NA	<a href="https://www.uniprot.org/uniprot/NA" target="_blank">NA</a>	NA	NA	NA	NA	NA	NA	NA	NA	NA	NA	NA	NA	NA	NA	NA	NA	NA	NA	NA	NA	NA	NA	NA	NA	NA	NA	NA	NA	NA	NA	NA	NA	NA
Medical laboratory science	blood lipids and lipoproteins	NA	ebi-a-GCST002221	ieu-a-297	Alzheimer's disease	Cholesterol, total	Simple mode	75	0.0868395	0.147675	0.558293	-0.202604	0.376283	1.09072	0.816602	1.45686	1.09 (0.82,1.46)	overlaps null	8.36e-90	-0.0183624	0.101937	NA	European	NA	2013	2418562	94595	NA	NA	NA	NA	Willer CJ	24097068	NA	NA	NA	NA	NA	<a href="https://www.uniprot.org/uniprot/NA" target="_blank">NA</a>	NA	NA	NA	NA	NA	NA	NA	NA	NA	NA	NA	NA	NA	NA	NA	NA	NA	NA	NA	NA	NA	NA	NA	NA	NA	NA	NA	NA	NA	NA	NA	NA	NA
Medical laboratory science	blood lipids and lipoproteins	NA	ebi-a-GCST002221	ieu-a-297	Alzheimer's disease	Cholesterol, total	Weighted mode	75	0.00690669	0.0783926	0.930032	-0.146743	0.160556	1.00693	0.863516	1.17416	1.01 (0.86,1.17)	overlaps null	8.36e-90	-0.0183624	0.101937	NA	European	NA	2013	2418562	94595	NA	NA	NA	NA	Willer CJ	24097068	NA	NA	NA	NA	NA	<a href="https://www.uniprot.org/uniprot/NA" target="_blank">NA</a>	NA	NA	NA	NA	NA	NA	NA	NA	NA	NA	NA	NA	NA	NA	NA	NA	NA	NA	NA	NA	NA	NA	NA	NA	NA	NA	NA	NA	NA	NA	NA	NA	NA
Medical laboratory science	blood lipids and lipoproteins	NA	ebi-a-GCST002221	ieu-a-297	Alzheimer's disease	Cholesterol, total	Maximum likelihood	75	0.268949	0.0445996	1.64e-09	0.181534	0.356364	1.30859	1.19906	1.42813	1.31 (1.2,1.43)	positive	8.36e-90	-0.0183624	0.101937	NA	European	NA	2013	2418562	94595	NA	NA	NA	NA	Willer CJ	24097068	NA	NA	NA	NA	NA	<a href="https://www.uniprot.org/uniprot/NA" target="_blank">NA</a>	NA	NA	NA	NA	NA	NA	NA	NA	NA	NA	NA	NA	NA	NA	NA	NA	NA	NA	NA	NA	NA	NA	NA	NA	NA	NA	NA	NA	NA	NA	NA	NA	NA
Medical laboratory science	blood lipids and lipoproteins	NA	ebi-a-GCST002221	ieu-a-297	Alzheimer's disease	Cholesterol, total	Penalised weighted median	75	0.0452749	0.0776301	0.55975	-0.10688	0.19743	1.04632	0.898633	1.21827	1.05 (0.9,1.22)	overlaps null	8.36e-90	-0.0183624	0.101937	NA	European	NA	2013	2418562	94595	NA	NA	NA	NA	Willer CJ	24097068	NA	NA	NA	NA	NA	<a href="https://www.uniprot.org/uniprot/NA" target="_blank">NA</a>	NA	NA	NA	NA	NA	NA	NA	NA	NA	NA	NA	NA	NA	NA	NA	NA	NA	NA	NA	NA	NA	NA	NA	NA	NA	NA	NA	NA	NA	NA	NA	NA	NA
Medical laboratory science	blood lipids and lipoproteins	NA	ebi-a-GCST002222	ieu-a-297	Alzheimer's disease	LDL cholesterol	Inverse variance weighted	67	0.339119	0.111224	0.00229631	0.121119	0.557118	1.40371	1.12876	1.74563	1.4 (1.13,1.75)	positive	4.24e-81	-0.0159915	0.11589	NA	European	NA	2013	2409690	94595	NA	NA	NA	NA	Willer CJ	24097068	NA	NA	NA	NA	NA	<a href="https://www.uniprot.org/uniprot/NA" target="_blank">NA</a>	NA	NA	NA	NA	NA	NA	NA	NA	NA	NA	NA	NA	NA	NA	NA	NA	NA	NA	NA	NA	NA	NA	NA	NA	NA	NA	NA	NA	NA	NA	NA	NA	NA
Medical laboratory science	blood lipids and lipoproteins	NA	ebi-a-GCST002222	ieu-a-297	Alzheimer's disease	LDL cholesterol	MR Egger	67	0.518335	0.15728	0.00159318	0.210066	0.826605	1.67923	1.23376	2.28555	1.68 (1.23,2.29)	positive	4.24e-81	-0.0159915	0.11589	NA	European	NA	2013	2409690	94595	NA	NA	NA	NA	Willer CJ	24097068	NA	NA	NA	NA	NA	<a href="https://www.uniprot.org/uniprot/NA" target="_blank">NA</a>	NA	NA	NA	NA	NA	NA	NA	NA	NA	NA	NA	NA	NA	NA	NA	NA	NA	NA	NA	NA	NA	NA	NA	NA	NA	NA	NA	NA	NA	NA	NA	NA	NA
Medical laboratory science	blood lipids and lipoproteins	NA	ebi-a-GCST002222	ieu-a-297	Alzheimer's disease	LDL cholesterol	Weighted median	67	0.183048	0.0757649	0.015692	0.0345489	0.331547	1.20087	1.03515	1.39312	1.2 (1.04,1.39)	positive	4.24e-81	-0.0159915	0.11589	NA	European	NA	2013	2409690	94595	NA	NA	NA	NA	Willer CJ	24097068	NA	NA	NA	NA	NA	<a href="https://www.uniprot.org/uniprot/NA" target="_blank">NA</a>	NA	NA	NA	NA	NA	NA	NA	NA	NA	NA	NA	NA	NA	NA	NA	NA	NA	NA	NA	NA	NA	NA	NA	NA	NA	NA	NA	NA	NA	NA	NA	NA	NA
Medical laboratory science	blood lipids and lipoproteins	NA	ebi-a-GCST002222	ieu-a-297	Alzheimer's disease	LDL cholesterol	Simple mode	67	0.151156	0.145779	0.303573	-0.134571	0.436883	1.16318	0.874091	1.54787	1.16 (0.87,1.55)	overlaps null	4.24e-81	-0.0159915	0.11589	NA	European	NA	2013	2409690	94595	NA	NA	NA	NA	Willer CJ	24097068	NA	NA	NA	NA	NA	<a href="https://www.uniprot.org/uniprot/NA" target="_blank">NA</a>	NA	NA	NA	NA	NA	NA	NA	NA	NA	NA	NA	NA	NA	NA	NA	NA	NA	NA	NA	NA	NA	NA	NA	NA	NA	NA	NA	NA	NA	NA	NA	NA	NA
Medical laboratory science	blood lipids and lipoproteins	NA	ebi-a-GCST002222	ieu-a-297	Alzheimer's disease	LDL cholesterol	Weighted mode	67	0.0547155	0.190951	0.77536	-0.319548	0.428979	1.05624	0.726477	1.53569	1.06 (0.73,1.54)	overlaps null	4.24e-81	-0.0159915	0.11589	NA	European	NA	2013	2409690	94595	NA	NA	NA	NA	Willer CJ	24097068	NA	NA	NA	NA	NA	<a href="https://www.uniprot.org/uniprot/NA" target="_blank">NA</a>	NA	NA	NA	NA	NA	NA	NA	NA	NA	NA	NA	NA	NA	NA	NA	NA	NA	NA	NA	NA	NA	NA	NA	NA	NA	NA	NA	NA	NA	NA	NA	NA	NA
Medical laboratory science	blood lipids and lipoproteins	NA	ebi-a-GCST002222	ieu-a-297	Alzheimer's disease	LDL cholesterol	Maximum likelihood	67	0.353304	0.0390303	1.4e-19	0.276804	0.429803	1.42376	1.31891	1.53695	1.42 (1.32,1.54)	positive	4.24e-81	-0.0159915	0.11589	NA	European	NA	2013	2409690	94595	NA	NA	NA	NA	Willer CJ	24097068	NA	NA	NA	NA	NA	<a href="https://www.uniprot.org/uniprot/NA" target="_blank">NA</a>	NA	NA	NA	NA	NA	NA	NA	NA	NA	NA	NA	NA	NA	NA	NA	NA	NA	NA	NA	NA	NA	NA	NA	NA	NA	NA	NA	NA	NA	NA	NA	NA	NA
Medical laboratory science	blood lipids and lipoproteins	NA	ebi-a-GCST002222	ieu-a-297	Alzheimer's disease	LDL cholesterol	Penalised weighted median	67	0.0425052	0.0722632	0.556398	-0.0991307	0.184141	1.04342	0.905624	1.20219	1.04 (0.91,1.2)	overlaps null	4.24e-81	-0.0159915	0.11589	NA	European	NA	2013	2409690	94595	NA	NA	NA	NA	Willer CJ	24097068	NA	NA	NA	NA	NA	<a href="https://www.uniprot.org/uniprot/NA" target="_blank">NA</a>	NA	NA	NA	NA	NA	NA	NA	NA	NA	NA	NA	NA	NA	NA	NA	NA	NA	NA	NA	NA	NA	NA	NA	NA	NA	NA	NA	NA	NA	NA	NA	NA	NA
Family history	NA	NA	ebi-a-GCST005920	ieu-a-297	Alzheimer's disease	Paternal history of Alzheimer's disease	Inverse variance weighted	3	2.46554	0.197243	7.46e-36	2.07895	2.85214	11.7699	7.99605	17.3248	11.77 (8,17.32)	positive	4.03e-08	-0.0965553	0.268626	NA	European	NA	2018	7776415	260279	14338	245941	NA	NA	Marioni RE	29777097	NA	logOR	NA	NA	NA	<a href="https://www.uniprot.org/uniprot/NA" target="_blank">NA</a>	NA	NA	NA	NA	NA	NA	NA	NA	NA	NA	NA	NA	NA	NA	NA	NA	NA	NA	NA	NA	NA	NA	NA	NA	NA	NA	NA	NA	NA	NA	NA	NA	NA
Family history	NA	NA	ebi-a-GCST005920	ieu-a-297	Alzheimer's disease	Paternal history of Alzheimer's disease	MR Egger	3	2.75712	0.173736	0.0400627	2.4166	3.09764	15.7544	11.2077	22.1456	15.75 (11.21,22.15)	positive	4.03e-08	-0.0965553	0.268626	NA	European	NA	2018	7776415	260279	14338	245941	NA	NA	Marioni RE	29777097	NA	logOR	NA	NA	NA	<a href="https://www.uniprot.org/uniprot/NA" target="_blank">NA</a>	NA	NA	NA	NA	NA	NA	NA	NA	NA	NA	NA	NA	NA	NA	NA	NA	NA	NA	NA	NA	NA	NA	NA	NA	NA	NA	NA	NA	NA	NA	NA	NA	NA
Family history	NA	NA	ebi-a-GCST005920	ieu-a-297	Alzheimer's disease	Paternal history of Alzheimer's disease	Weighted median	3	2.49313	0.0904164	2.29e-167	2.31592	2.67035	12.0991	10.1342	14.445	12.1 (10.13,14.45)	positive	4.03e-08	-0.0965553	0.268626	NA	European	NA	2018	7776415	260279	14338	245941	NA	NA	Marioni RE	29777097	NA	logOR	NA	NA	NA	<a href="https://www.uniprot.org/uniprot/NA" target="_blank">NA</a>	NA	NA	NA	NA	NA	NA	NA	NA	NA	NA	NA	NA	NA	NA	NA	NA	NA	NA	NA	NA	NA	NA	NA	NA	NA	NA	NA	NA	NA	NA	NA	NA	NA
Family history	NA	NA	ebi-a-GCST005920	ieu-a-297	Alzheimer's disease	Paternal history of Alzheimer's disease	Simple mode	3	1.91035	0.456437	0.0526211	1.01574	2.80497	6.75548	2.7614	16.5266	6.76 (2.76,16.53)	overlaps null	4.03e-08	-0.0965553	0.268626	NA	European	NA	2018	7776415	260279	14338	245941	NA	NA	Marioni RE	29777097	NA	logOR	NA	NA	NA	<a href="https://www.uniprot.org/uniprot/NA" target="_blank">NA</a>	NA	NA	NA	NA	NA	NA	NA	NA	NA	NA	NA	NA	NA	NA	NA	NA	NA	NA	NA	NA	NA	NA	NA	NA	NA	NA	NA	NA	NA	NA	NA	NA	NA
Family history	NA	NA	ebi-a-GCST005920	ieu-a-297	Alzheimer's disease	Paternal history of Alzheimer's disease	Weighted mode	3	2.57015	0.0871773	0.00114853	2.39928	2.74102	13.0678	11.0153	15.5028	13.07 (11.02,15.5)	positive	4.03e-08	-0.0965553	0.268626	NA	European	NA	2018	7776415	260279	14338	245941	NA	NA	Marioni RE	29777097	NA	logOR	NA	NA	NA	<a href="https://www.uniprot.org/uniprot/NA" target="_blank">NA</a>	NA	NA	NA	NA	NA	NA	NA	NA	NA	NA	NA	NA	NA	NA	NA	NA	NA	NA	NA	NA	NA	NA	NA	NA	NA	NA	NA	NA	NA	NA	NA	NA	NA
Family history	NA	NA	ebi-a-GCST005920	ieu-a-297	Alzheimer's disease	Paternal history of Alzheimer's disease	Maximum likelihood	3	2.53219	0.0883572	1.25e-180	2.35901	2.70537	12.5811	10.5805	14.9599	12.58 (10.58,14.96)	positive	4.03e-08	-0.0965553	0.268626	NA	European	NA	2018	7776415	260279	14338	245941	NA	NA	Marioni RE	29777097	NA	logOR	NA	NA	NA	<a href="https://www.uniprot.org/uniprot/NA" target="_blank">NA</a>	NA	NA	NA	NA	NA	NA	NA	NA	NA	NA	NA	NA	NA	NA	NA	NA	NA	NA	NA	NA	NA	NA	NA	NA	NA	NA	NA	NA	NA	NA	NA	NA	NA
Family history	NA	NA	ebi-a-GCST005920	ieu-a-297	Alzheimer's disease	Paternal history of Alzheimer's disease	Penalised weighted median	3	2.54833	0.0897504	2.43e-177	2.37242	2.72424	12.7857	10.7233	15.2448	12.79 (10.72,15.24)	positive	4.03e-08	-0.0965553	0.268626	NA	European	NA	2018	7776415	260279	14338	245941	NA	NA	Marioni RE	29777097	NA	logOR	NA	NA	NA	<a href="https://www.uniprot.org/uniprot/NA" target="_blank">NA</a>	NA	NA	NA	NA	NA	NA	NA	NA	NA	NA	NA	NA	NA	NA	NA	NA	NA	NA	NA	NA	NA	NA	NA	NA	NA	NA	NA	NA	NA	NA	NA	NA	NA
Family history	NA	NA	ebi-a-GCST005921	ieu-a-297	Alzheimer's disease	Family history of Alzheimer's disease	Inverse variance weighted	8	2.26047	0.129014	9.88e-69	2.0076	2.51334	9.58759	7.44545	12.346	9.59 (7.45,12.35)	positive	1.39e-11	-0.0478476	0.0717788	NA	European	NA	2018	7746640	314278	NA	NA	NA	NA	Marioni RE	29777097	NA	NA	NA	NA	NA	<a href="https://www.uniprot.org/uniprot/NA" target="_blank">NA</a>	NA	NA	NA	NA	NA	NA	NA	NA	NA	NA	NA	NA	NA	NA	NA	NA	NA	NA	NA	NA	NA	NA	NA	NA	NA	NA	NA	NA	NA	NA	NA	NA	NA
Family history	NA	NA	ebi-a-GCST005921	ieu-a-297	Alzheimer's disease	Family history of Alzheimer's disease	MR Egger	8	2.45728	0.137667	1.99e-06	2.18745	2.72711	11.673	8.91245	15.2886	11.67 (8.91,15.29)	positive	1.39e-11	-0.0478476	0.0717788	NA	European	NA	2018	7746640	314278	NA	NA	NA	NA	Marioni RE	29777097	NA	NA	NA	NA	NA	<a href="https://www.uniprot.org/uniprot/NA" target="_blank">NA</a>	NA	NA	NA	NA	NA	NA	NA	NA	NA	NA	NA	NA	NA	NA	NA	NA	NA	NA	NA	NA	NA	NA	NA	NA	NA	NA	NA	NA	NA	NA	NA	NA	NA
Family history	NA	NA	ebi-a-GCST005921	ieu-a-297	Alzheimer's disease	Family history of Alzheimer's disease	Weighted median	8	2.36506	0.0623165	0	2.24292	2.4872	10.6447	9.42077	12.0275	10.64 (9.42,12.03)	positive	1.39e-11	-0.0478476	0.0717788	NA	European	NA	2018	7746640	314278	NA	NA	NA	NA	Marioni RE	29777097	NA	NA	NA	NA	NA	<a href="https://www.uniprot.org/uniprot/NA" target="_blank">NA</a>	NA	NA	NA	NA	NA	NA	NA	NA	NA	NA	NA	NA	NA	NA	NA	NA	NA	NA	NA	NA	NA	NA	NA	NA	NA	NA	NA	NA	NA	NA	NA	NA	NA
Family history	NA	NA	ebi-a-GCST005921	ieu-a-297	Alzheimer's disease	Family history of Alzheimer's disease	Simple mode	8	2.37912	0.238089	2.15e-05	1.91246	2.84577	10.7954	6.76975	17.2148	10.8 (6.77,17.21)	positive	1.39e-11	-0.0478476	0.0717788	NA	European	NA	2018	7746640	314278	NA	NA	NA	NA	Marioni RE	29777097	NA	NA	NA	NA	NA	<a href="https://www.uniprot.org/uniprot/NA" target="_blank">NA</a>	NA	NA	NA	NA	NA	NA	NA	NA	NA	NA	NA	NA	NA	NA	NA	NA	NA	NA	NA	NA	NA	NA	NA	NA	NA	NA	NA	NA	NA	NA	NA	NA	NA
Family history	NA	NA	ebi-a-GCST005921	ieu-a-297	Alzheimer's disease	Family history of Alzheimer's disease	Weighted mode	8	2.36212	0.0605412	1.89e-09	2.24346	2.48078	10.6134	9.42589	11.9506	10.61 (9.43,11.95)	positive	1.39e-11	-0.0478476	0.0717788	NA	European	NA	2018	7746640	314278	NA	NA	NA	NA	Marioni RE	29777097	NA	NA	NA	NA	NA	<a href="https://www.uniprot.org/uniprot/NA" target="_blank">NA</a>	NA	NA	NA	NA	NA	NA	NA	NA	NA	NA	NA	NA	NA	NA	NA	NA	NA	NA	NA	NA	NA	NA	NA	NA	NA	NA	NA	NA	NA	NA	NA	NA	NA
Family history	NA	NA	ebi-a-GCST005921	ieu-a-297	Alzheimer's disease	Family history of Alzheimer's disease	Maximum likelihood	8	2.34412	0.0574321	0	2.23155	2.45669	10.4241	9.31431	11.6661	10.42 (9.31,11.67)	positive	1.39e-11	-0.0478476	0.0717788	NA	European	NA	2018	7746640	314278	NA	NA	NA	NA	Marioni RE	29777097	NA	NA	NA	NA	NA	<a href="https://www.uniprot.org/uniprot/NA" target="_blank">NA</a>	NA	NA	NA	NA	NA	NA	NA	NA	NA	NA	NA	NA	NA	NA	NA	NA	NA	NA	NA	NA	NA	NA	NA	NA	NA	NA	NA	NA	NA	NA	NA	NA	NA
Family history	NA	NA	ebi-a-GCST005921	ieu-a-297	Alzheimer's disease	Family history of Alzheimer's disease	Penalised weighted median	8	2.37159	0.0585673	0	2.2568	2.48638	10.7144	9.55245	12.0177	10.71 (9.55,12.02)	positive	1.39e-11	-0.0478476	0.0717788	NA	European	NA	2018	7746640	314278	NA	NA	NA	NA	Marioni RE	29777097	NA	NA	NA	NA	NA	<a href="https://www.uniprot.org/uniprot/NA" target="_blank">NA</a>	NA	NA	NA	NA	NA	NA	NA	NA	NA	NA	NA	NA	NA	NA	NA	NA	NA	NA	NA	NA	NA	NA	NA	NA	NA	NA	NA	NA	NA	NA	NA	NA	NA
Family history	NA	NA	ebi-a-GCST005923	ieu-a-297	Alzheimer's disease	Maternal history of Alzheimer's disease	Inverse variance weighted	3	2.22499	0.123811	3.29e-72	1.98232	2.46766	9.2534	7.25958	11.7948	9.25 (7.26,11.79)	positive	0.000220617	-0.0509571	0.480163	NA	European	NA	2018	7776415	288676	27696	260980	NA	NA	Marioni RE	29777097	NA	logOR	NA	NA	NA	<a href="https://www.uniprot.org/uniprot/NA" target="_blank">NA</a>	NA	NA	NA	NA	NA	NA	NA	NA	NA	NA	NA	NA	NA	NA	NA	NA	NA	NA	NA	NA	NA	NA	NA	NA	NA	NA	NA	NA	NA	NA	NA	NA	NA
Family history	NA	NA	ebi-a-GCST005923	ieu-a-297	Alzheimer's disease	Maternal history of Alzheimer's disease	MR Egger	3	2.36139	0.175493	0.0472252	2.01743	2.70536	10.6057	7.51894	14.9597	10.61 (7.52,14.96)	positive	0.000220617	-0.0509571	0.480163	NA	European	NA	2018	7776415	288676	27696	260980	NA	NA	Marioni RE	29777097	NA	logOR	NA	NA	NA	<a href="https://www.uniprot.org/uniprot/NA" target="_blank">NA</a>	NA	NA	NA	NA	NA	NA	NA	NA	NA	NA	NA	NA	NA	NA	NA	NA	NA	NA	NA	NA	NA	NA	NA	NA	NA	NA	NA	NA	NA	NA	NA	NA	NA
Family history	NA	NA	ebi-a-GCST005923	ieu-a-297	Alzheimer's disease	Maternal history of Alzheimer's disease	Weighted median	3	2.27438	0.0625826	3.51e-289	2.15172	2.39704	9.72188	8.59961	10.9906	9.72 (8.6,10.99)	positive	0.000220617	-0.0509571	0.480163	NA	European	NA	2018	7776415	288676	27696	260980	NA	NA	Marioni RE	29777097	NA	logOR	NA	NA	NA	<a href="https://www.uniprot.org/uniprot/NA" target="_blank">NA</a>	NA	NA	NA	NA	NA	NA	NA	NA	NA	NA	NA	NA	NA	NA	NA	NA	NA	NA	NA	NA	NA	NA	NA	NA	NA	NA	NA	NA	NA	NA	NA	NA	NA
Family history	NA	NA	ebi-a-GCST005923	ieu-a-297	Alzheimer's disease	Maternal history of Alzheimer's disease	Simple mode	3	2.26184	0.16452	0.00524907	1.93938	2.5843	9.60074	6.95445	13.254	9.6 (6.95,13.25)	positive	0.000220617	-0.0509571	0.480163	NA	European	NA	2018	7776415	288676	27696	260980	NA	NA	Marioni RE	29777097	NA	logOR	NA	NA	NA	<a href="https://www.uniprot.org/uniprot/NA" target="_blank">NA</a>	NA	NA	NA	NA	NA	NA	NA	NA	NA	NA	NA	NA	NA	NA	NA	NA	NA	NA	NA	NA	NA	NA	NA	NA	NA	NA	NA	NA	NA	NA	NA	NA	NA
Family history	NA	NA	ebi-a-GCST005923	ieu-a-297	Alzheimer's disease	Maternal history of Alzheimer's disease	Weighted mode	3	2.27728	0.0595865	0.000683936	2.16049	2.39407	9.75016	8.67542	10.958	9.75 (8.68,10.96)	positive	0.000220617	-0.0509571	0.480163	NA	European	NA	2018	7776415	288676	27696	260980	NA	NA	Marioni RE	29777097	NA	logOR	NA	NA	NA	<a href="https://www.uniprot.org/uniprot/NA" target="_blank">NA</a>	NA	NA	NA	NA	NA	NA	NA	NA	NA	NA	NA	NA	NA	NA	NA	NA	NA	NA	NA	NA	NA	NA	NA	NA	NA	NA	NA	NA	NA	NA	NA	NA	NA
Family history	NA	NA	ebi-a-GCST005923	ieu-a-297	Alzheimer's disease	Maternal history of Alzheimer's disease	Maximum likelihood	3	2.25318	0.060663	5.78e-302	2.13428	2.37208	9.51796	8.45096	10.7197	9.52 (8.45,10.72)	positive	0.000220617	-0.0509571	0.480163	NA	European	NA	2018	7776415	288676	27696	260980	NA	NA	Marioni RE	29777097	NA	logOR	NA	NA	NA	<a href="https://www.uniprot.org/uniprot/NA" target="_blank">NA</a>	NA	NA	NA	NA	NA	NA	NA	NA	NA	NA	NA	NA	NA	NA	NA	NA	NA	NA	NA	NA	NA	NA	NA	NA	NA	NA	NA	NA	NA	NA	NA	NA	NA
Family history	NA	NA	ebi-a-GCST005923	ieu-a-297	Alzheimer's disease	Maternal history of Alzheimer's disease	Penalised weighted median	3	2.27667	0.0596035	0	2.15985	2.3935	9.74422	8.66985	10.9517	9.74 (8.67,10.95)	positive	0.000220617	-0.0509571	0.480163	NA	European	NA	2018	7776415	288676	27696	260980	NA	NA	Marioni RE	29777097	NA	logOR	NA	NA	NA	<a href="https://www.uniprot.org/uniprot/NA" target="_blank">NA</a>	NA	NA	NA	NA	NA	NA	NA	NA	NA	NA	NA	NA	NA	NA	NA	NA	NA	NA	NA	NA	NA	NA	NA	NA	NA	NA	NA	NA	NA	NA	NA	NA	NA
Family history	NA	NA	ebi-a-GCST006696	ieu-a-297	Alzheimer's disease	Parental longevity (mother's attained age)	Inverse variance weighted	3	19.9745	7.74914	0.00994785	4.78616	35.1628	472940948	119.84	1870000000000000	472940947.99 (119.84,1866432243474978)	positive	1.11e-124	-1.29803	0.0266345	NA	European	NA	2017	11490494	412937	NA	NA	NA	NA	Pilling LC	29227965	NA	NA	NA	NA	NA	<a href="https://www.uniprot.org/uniprot/NA" target="_blank">NA</a>	NA	NA	NA	NA	NA	NA	NA	NA	NA	NA	NA	NA	NA	NA	NA	NA	NA	NA	NA	NA	NA	NA	NA	NA	NA	NA	NA	NA	NA	NA	NA	NA	NA
Family history	NA	NA	ebi-a-GCST006696	ieu-a-297	Alzheimer's disease	Parental longevity (mother's attained age)	MR Egger	3	50.0842	1.34131	0.0170453	47.4552	52.7132	5.64e+21	4.07e+20	7.82e+22	5.64019148730636e+21 (4.06953812432637e+20,7.81704435285243e+22)	positive	1.11e-124	-1.29803	0.0266345	NA	European	NA	2017	11490494	412937	NA	NA	NA	NA	Pilling LC	29227965	NA	NA	NA	NA	NA	<a href="https://www.uniprot.org/uniprot/NA" target="_blank">NA</a>	NA	NA	NA	NA	NA	NA	NA	NA	NA	NA	NA	NA	NA	NA	NA	NA	NA	NA	NA	NA	NA	NA	NA	NA	NA	NA	NA	NA	NA	NA	NA	NA	NA
Family history	NA	NA	ebi-a-GCST006696	ieu-a-297	Alzheimer's disease	Parental longevity (mother's attained age)	Weighted median	3	-1.23965	1.16679	0.288036	-3.52656	1.04727	0.289486	0.0294058	2.84985	0.29 (0.03,2.85)	overlaps null	1.11e-124	-1.29803	0.0266345	NA	European	NA	2017	11490494	412937	NA	NA	NA	NA	Pilling LC	29227965	NA	NA	NA	NA	NA	<a href="https://www.uniprot.org/uniprot/NA" target="_blank">NA</a>	NA	NA	NA	NA	NA	NA	NA	NA	NA	NA	NA	NA	NA	NA	NA	NA	NA	NA	NA	NA	NA	NA	NA	NA	NA	NA	NA	NA	NA	NA	NA	NA	NA
Family history	NA	NA	ebi-a-GCST006696	ieu-a-297	Alzheimer's disease	Parental longevity (mother's attained age)	Simple mode	3	-1.6213	1.05429	0.263932	-3.68771	0.44511	0.197642	0.0250293	1.56066	0.2 (0.03,1.56)	overlaps null	1.11e-124	-1.29803	0.0266345	NA	European	NA	2017	11490494	412937	NA	NA	NA	NA	Pilling LC	29227965	NA	NA	NA	NA	NA	<a href="https://www.uniprot.org/uniprot/NA" target="_blank">NA</a>	NA	NA	NA	NA	NA	NA	NA	NA	NA	NA	NA	NA	NA	NA	NA	NA	NA	NA	NA	NA	NA	NA	NA	NA	NA	NA	NA	NA	NA	NA	NA	NA	NA
Family history	NA	NA	ebi-a-GCST006696	ieu-a-297	Alzheimer's disease	Parental longevity (mother's attained age)	Weighted mode	3	-1.6213	0.995855	0.245055	-3.57317	0.330577	0.197642	0.0280666	1.39177	0.2 (0.03,1.39)	overlaps null	1.11e-124	-1.29803	0.0266345	NA	European	NA	2017	11490494	412937	NA	NA	NA	NA	Pilling LC	29227965	NA	NA	NA	NA	NA	<a href="https://www.uniprot.org/uniprot/NA" target="_blank">NA</a>	NA	NA	NA	NA	NA	NA	NA	NA	NA	NA	NA	NA	NA	NA	NA	NA	NA	NA	NA	NA	NA	NA	NA	NA	NA	NA	NA	NA	NA	NA	NA	NA	NA
Family history	NA	NA	ebi-a-GCST006696	ieu-a-297	Alzheimer's disease	Parental longevity (mother's attained age)	Maximum likelihood	3	25.2681	1.53646	9.01e-61	22.2566	28.2795	94140582184	4633576729	1910000000000	94140582184.37 (4633576728.55,1912658348660.53)	positive	1.11e-124	-1.29803	0.0266345	NA	European	NA	2017	11490494	412937	NA	NA	NA	NA	Pilling LC	29227965	NA	NA	NA	NA	NA	<a href="https://www.uniprot.org/uniprot/NA" target="_blank">NA</a>	NA	NA	NA	NA	NA	NA	NA	NA	NA	NA	NA	NA	NA	NA	NA	NA	NA	NA	NA	NA	NA	NA	NA	NA	NA	NA	NA	NA	NA	NA	NA	NA	NA
Family history	NA	NA	ebi-a-GCST006696	ieu-a-297	Alzheimer's disease	Parental longevity (mother's attained age)	Penalised weighted median	3	-1.60754	1.0599	0.129345	-3.68494	0.469861	0.20038	0.0250988	1.59977	0.2 (0.03,1.6)	overlaps null	1.11e-124	-1.29803	0.0266345	NA	European	NA	2017	11490494	412937	NA	NA	NA	NA	Pilling LC	29227965	NA	NA	NA	NA	NA	<a href="https://www.uniprot.org/uniprot/NA" target="_blank">NA</a>	NA	NA	NA	NA	NA	NA	NA	NA	NA	NA	NA	NA	NA	NA	NA	NA	NA	NA	NA	NA	NA	NA	NA	NA	NA	NA	NA	NA	NA	NA	NA	NA	NA
Family history	NA	NA	ebi-a-GCST006698	ieu-a-297	Alzheimer's disease	Parental longevity (both parents in top 10%)	Inverse variance weighted	6	-16.6581	8.03117	0.038063	-32.3992	-0.916964	5.83e-08	8.5e-15	0.399731	0 (0,0.4)	negative	9.26e-286	0.563576	0.0193627	NA	European	NA	2017	11484376	86949	7182	79767	NA	NA	Pilling LC	29227965	NA	logOR	NA	NA	NA	<a href="https://www.uniprot.org/uniprot/NA" target="_blank">NA</a>	NA	NA	NA	NA	NA	NA	NA	NA	NA	NA	NA	NA	NA	NA	NA	NA	NA	NA	NA	NA	NA	NA	NA	NA	NA	NA	NA	NA	NA	NA	NA	NA	NA
Family history	NA	NA	ebi-a-GCST006698	ieu-a-297	Alzheimer's disease	Parental longevity (both parents in top 10%)	MR Egger	6	-45.6471	8.7339	0.0063993	-62.7655	-28.5286	1.5e-20	5.51e-28	4.08e-13	0 (0,0)	negative	9.26e-286	0.563576	0.0193627	NA	European	NA	2017	11484376	86949	7182	79767	NA	NA	Pilling LC	29227965	NA	logOR	NA	NA	NA	<a href="https://www.uniprot.org/uniprot/NA" target="_blank">NA</a>	NA	NA	NA	NA	NA	NA	NA	NA	NA	NA	NA	NA	NA	NA	NA	NA	NA	NA	NA	NA	NA	NA	NA	NA	NA	NA	NA	NA	NA	NA	NA	NA	NA
Family history	NA	NA	ebi-a-GCST006698	ieu-a-297	Alzheimer's disease	Parental longevity (both parents in top 10%)	Weighted median	6	0.97522	1.13385	0.389735	-1.24712	3.19756	2.65175	0.287331	24.4727	2.65 (0.29,24.47)	overlaps null	9.26e-286	0.563576	0.0193627	NA	European	NA	2017	11484376	86949	7182	79767	NA	NA	Pilling LC	29227965	NA	logOR	NA	NA	NA	<a href="https://www.uniprot.org/uniprot/NA" target="_blank">NA</a>	NA	NA	NA	NA	NA	NA	NA	NA	NA	NA	NA	NA	NA	NA	NA	NA	NA	NA	NA	NA	NA	NA	NA	NA	NA	NA	NA	NA	NA	NA	NA	NA	NA
Family history	NA	NA	ebi-a-GCST006698	ieu-a-297	Alzheimer's disease	Parental longevity (both parents in top 10%)	Simple mode	6	1.27526	1.30586	0.373637	-1.28424	3.83475	3.57962	0.276861	46.2818	3.58 (0.28,46.28)	overlaps null	9.26e-286	0.563576	0.0193627	NA	European	NA	2017	11484376	86949	7182	79767	NA	NA	Pilling LC	29227965	NA	logOR	NA	NA	NA	<a href="https://www.uniprot.org/uniprot/NA" target="_blank">NA</a>	NA	NA	NA	NA	NA	NA	NA	NA	NA	NA	NA	NA	NA	NA	NA	NA	NA	NA	NA	NA	NA	NA	NA	NA	NA	NA	NA	NA	NA	NA	NA	NA	NA
Family history	NA	NA	ebi-a-GCST006698	ieu-a-297	Alzheimer's disease	Parental longevity (both parents in top 10%)	Weighted mode	6	1.67835	1.32141	0.259935	-0.911601	4.26831	5.35674	0.40188	71.4009	5.36 (0.4,71.4)	overlaps null	9.26e-286	0.563576	0.0193627	NA	European	NA	2017	11484376	86949	7182	79767	NA	NA	Pilling LC	29227965	NA	logOR	NA	NA	NA	<a href="https://www.uniprot.org/uniprot/NA" target="_blank">NA</a>	NA	NA	NA	NA	NA	NA	NA	NA	NA	NA	NA	NA	NA	NA	NA	NA	NA	NA	NA	NA	NA	NA	NA	NA	NA	NA	NA	NA	NA	NA	NA	NA	NA
Family history	NA	NA	ebi-a-GCST006698	ieu-a-297	Alzheimer's disease	Parental longevity (both parents in top 10%)	Maximum likelihood	6	-27.4173	1.3531	2.75e-91	-30.0694	-24.7653	1.24e-12	8.73e-14	1.76e-11	0 (0,0)	negative	9.26e-286	0.563576	0.0193627	NA	European	NA	2017	11484376	86949	7182	79767	NA	NA	Pilling LC	29227965	NA	logOR	NA	NA	NA	<a href="https://www.uniprot.org/uniprot/NA" target="_blank">NA</a>	NA	NA	NA	NA	NA	NA	NA	NA	NA	NA	NA	NA	NA	NA	NA	NA	NA	NA	NA	NA	NA	NA	NA	NA	NA	NA	NA	NA	NA	NA	NA	NA	NA
Family history	NA	NA	ebi-a-GCST006698	ieu-a-297	Alzheimer's disease	Parental longevity (both parents in top 10%)	Penalised weighted median	6	1.74191	1.05531	0.0988167	-0.326494	3.81032	5.70825	0.721448	45.1648	5.71 (0.72,45.16)	overlaps null	9.26e-286	0.563576	0.0193627	NA	European	NA	2017	11484376	86949	7182	79767	NA	NA	Pilling LC	29227965	NA	logOR	NA	NA	NA	<a href="https://www.uniprot.org/uniprot/NA" target="_blank">NA</a>	NA	NA	NA	NA	NA	NA	NA	NA	NA	NA	NA	NA	NA	NA	NA	NA	NA	NA	NA	NA	NA	NA	NA	NA	NA	NA	NA	NA	NA	NA	NA	NA	NA
Lifestyle trait	basic information	NA	ebi-a-GCST90000048	ieu-a-297	Alzheimer's disease	Age at first birth	Inverse variance weighted	52	-0.0999314	0.035887	0.00535919	-0.17027	-0.0295929	0.904899	0.843437	0.970841	0.9 (0.84,0.97)	negative	0.45159	-0.00125777	0.922285	NA	European	NA	2021	10766720	418758	NA	NA	NA	NA	Mills MC	34211149	NA	NA	NA	NA	NA	<a href="https://www.uniprot.org/uniprot/NA" target="_blank">NA</a>	NA	NA	NA	NA	NA	NA	NA	NA	NA	NA	NA	NA	NA	NA	NA	NA	NA	NA	NA	NA	NA	NA	NA	NA	NA	NA	NA	NA	NA	NA	NA	NA	NA
Lifestyle trait	basic information	NA	ebi-a-GCST90000048	ieu-a-297	Alzheimer's disease	Age at first birth	MR Egger	52	-0.0831808	0.17464	0.635936	-0.425475	0.259113	0.920185	0.653459	1.29578	0.92 (0.65,1.3)	overlaps null	0.45159	-0.00125777	0.922285	NA	European	NA	2021	10766720	418758	NA	NA	NA	NA	Mills MC	34211149	NA	NA	NA	NA	NA	<a href="https://www.uniprot.org/uniprot/NA" target="_blank">NA</a>	NA	NA	NA	NA	NA	NA	NA	NA	NA	NA	NA	NA	NA	NA	NA	NA	NA	NA	NA	NA	NA	NA	NA	NA	NA	NA	NA	NA	NA	NA	NA	NA	NA
Lifestyle trait	basic information	NA	ebi-a-GCST90000048	ieu-a-297	Alzheimer's disease	Age at first birth	Weighted median	52	-0.0872144	0.0532975	0.101762	-0.191678	0.0172487	0.916481	0.825573	1.0174	0.92 (0.83,1.02)	overlaps null	0.45159	-0.00125777	0.922285	NA	European	NA	2021	10766720	418758	NA	NA	NA	NA	Mills MC	34211149	NA	NA	NA	NA	NA	<a href="https://www.uniprot.org/uniprot/NA" target="_blank">NA</a>	NA	NA	NA	NA	NA	NA	NA	NA	NA	NA	NA	NA	NA	NA	NA	NA	NA	NA	NA	NA	NA	NA	NA	NA	NA	NA	NA	NA	NA	NA	NA	NA	NA
Lifestyle trait	basic information	NA	ebi-a-GCST90000048	ieu-a-297	Alzheimer's disease	Age at first birth	Simple mode	52	-0.186703	0.120486	0.127426	-0.422855	0.04945	0.82969	0.655173	1.05069	0.83 (0.66,1.05)	overlaps null	0.45159	-0.00125777	0.922285	NA	European	NA	2021	10766720	418758	NA	NA	NA	NA	Mills MC	34211149	NA	NA	NA	NA	NA	<a href="https://www.uniprot.org/uniprot/NA" target="_blank">NA</a>	NA	NA	NA	NA	NA	NA	NA	NA	NA	NA	NA	NA	NA	NA	NA	NA	NA	NA	NA	NA	NA	NA	NA	NA	NA	NA	NA	NA	NA	NA	NA	NA	NA
Lifestyle trait	basic information	NA	ebi-a-GCST90000048	ieu-a-297	Alzheimer's disease	Age at first birth	Weighted mode	52	-0.0617966	0.106642	0.56482	-0.270816	0.147222	0.940074	0.762757	1.15861	0.94 (0.76,1.16)	overlaps null	0.45159	-0.00125777	0.922285	NA	European	NA	2021	10766720	418758	NA	NA	NA	NA	Mills MC	34211149	NA	NA	NA	NA	NA	<a href="https://www.uniprot.org/uniprot/NA" target="_blank">NA</a>	NA	NA	NA	NA	NA	NA	NA	NA	NA	NA	NA	NA	NA	NA	NA	NA	NA	NA	NA	NA	NA	NA	NA	NA	NA	NA	NA	NA	NA	NA	NA	NA	NA
Lifestyle trait	basic information	NA	ebi-a-GCST90000048	ieu-a-297	Alzheimer's disease	Age at first birth	Maximum likelihood	52	-0.0986877	0.0361973	0.00640333	-0.169635	-0.0277409	0.906026	0.843973	0.97264	0.91 (0.84,0.97)	negative	0.45159	-0.00125777	0.922285	NA	European	NA	2021	10766720	418758	NA	NA	NA	NA	Mills MC	34211149	NA	NA	NA	NA	NA	<a href="https://www.uniprot.org/uniprot/NA" target="_blank">NA</a>	NA	NA	NA	NA	NA	NA	NA	NA	NA	NA	NA	NA	NA	NA	NA	NA	NA	NA	NA	NA	NA	NA	NA	NA	NA	NA	NA	NA	NA	NA	NA	NA	NA
Lifestyle trait	basic information	NA	ebi-a-GCST90000048	ieu-a-297	Alzheimer's disease	Age at first birth	Penalised weighted median	52	-0.0820942	0.0507436	0.105701	-0.181552	0.0173633	0.921185	0.833975	1.01751	0.92 (0.83,1.02)	overlaps null	0.45159	-0.00125777	0.922285	NA	European	NA	2021	10766720	418758	NA	NA	NA	NA	Mills MC	34211149	NA	NA	NA	NA	NA	<a href="https://www.uniprot.org/uniprot/NA" target="_blank">NA</a>	NA	NA	NA	NA	NA	NA	NA	NA	NA	NA	NA	NA	NA	NA	NA	NA	NA	NA	NA	NA	NA	NA	NA	NA	NA	NA	NA	NA	NA	NA	NA	NA	NA
Disease	dementia	NA	ebi-a-GCST90001390	ieu-a-297	Alzheimer's disease	Dementia with Lewy bodies	Inverse variance weighted	4	1.13196	0.25379	8.19e-06	0.63453	1.62939	3.10173	1.88614	5.10076	3.1 (1.89,5.1)	positive	9.76e-79	-0.261657	0.155993	NA	European	NA	2021	7593175	6618	2591	4027	NA	NA	Chia R	33589841	NA	NA	NA	beta+se converted from OR+CI;	NA	<a href="https://www.uniprot.org/uniprot/NA" target="_blank">NA</a>	NA	NA	NA	NA	NA	NA	NA	NA	NA	NA	NA	NA	NA	NA	NA	NA	NA	NA	NA	NA	NA	NA	NA	NA	NA	NA	NA	NA	NA	NA	NA	NA	NA
Disease	dementia	NA	ebi-a-GCST90001390	ieu-a-297	Alzheimer's disease	Dementia with Lewy bodies	MR Egger	4	1.69086	0.30143	0.0303414	1.10006	2.28166	5.42413	3.00433	9.79294	5.42 (3,9.79)	positive	9.76e-79	-0.261657	0.155993	NA	European	NA	2021	7593175	6618	2591	4027	NA	NA	Chia R	33589841	NA	NA	NA	beta+se converted from OR+CI;	NA	<a href="https://www.uniprot.org/uniprot/NA" target="_blank">NA</a>	NA	NA	NA	NA	NA	NA	NA	NA	NA	NA	NA	NA	NA	NA	NA	NA	NA	NA	NA	NA	NA	NA	NA	NA	NA	NA	NA	NA	NA	NA	NA	NA	NA
Disease	dementia	NA	ebi-a-GCST90001390	ieu-a-297	Alzheimer's disease	Dementia with Lewy bodies	Weighted median	4	0.649073	0.105656	8.08e-10	0.441988	0.856158	1.91377	1.5558	2.3541	1.91 (1.56,2.35)	positive	9.76e-79	-0.261657	0.155993	NA	European	NA	2021	7593175	6618	2591	4027	NA	NA	Chia R	33589841	NA	NA	NA	beta+se converted from OR+CI;	NA	<a href="https://www.uniprot.org/uniprot/NA" target="_blank">NA</a>	NA	NA	NA	NA	NA	NA	NA	NA	NA	NA	NA	NA	NA	NA	NA	NA	NA	NA	NA	NA	NA	NA	NA	NA	NA	NA	NA	NA	NA	NA	NA	NA	NA
Disease	dementia	NA	ebi-a-GCST90001390	ieu-a-297	Alzheimer's disease	Dementia with Lewy bodies	Simple mode	4	1.03988	0.151275	0.00630495	0.743385	1.33638	2.82889	2.10304	3.80525	2.83 (2.1,3.81)	positive	9.76e-79	-0.261657	0.155993	NA	European	NA	2021	7593175	6618	2591	4027	NA	NA	Chia R	33589841	NA	NA	NA	beta+se converted from OR+CI;	NA	<a href="https://www.uniprot.org/uniprot/NA" target="_blank">NA</a>	NA	NA	NA	NA	NA	NA	NA	NA	NA	NA	NA	NA	NA	NA	NA	NA	NA	NA	NA	NA	NA	NA	NA	NA	NA	NA	NA	NA	NA	NA	NA	NA	NA
Disease	dementia	NA	ebi-a-GCST90001390	ieu-a-297	Alzheimer's disease	Dementia with Lewy bodies	Weighted mode	4	0.0936336	0.0731118	0.290338	-0.0496655	0.236933	1.09816	0.951548	1.26736	1.1 (0.95,1.27)	overlaps null	9.76e-79	-0.261657	0.155993	NA	European	NA	2021	7593175	6618	2591	4027	NA	NA	Chia R	33589841	NA	NA	NA	beta+se converted from OR+CI;	NA	<a href="https://www.uniprot.org/uniprot/NA" target="_blank">NA</a>	NA	NA	NA	NA	NA	NA	NA	NA	NA	NA	NA	NA	NA	NA	NA	NA	NA	NA	NA	NA	NA	NA	NA	NA	NA	NA	NA	NA	NA	NA	NA	NA	NA
Disease	dementia	NA	ebi-a-GCST90001390	ieu-a-297	Alzheimer's disease	Dementia with Lewy bodies	Maximum likelihood	4	1.29837	0.0726816	2.26e-71	1.15591	1.44082	3.6633	3.17691	4.22416	3.66 (3.18,4.22)	positive	9.76e-79	-0.261657	0.155993	NA	European	NA	2021	7593175	6618	2591	4027	NA	NA	Chia R	33589841	NA	NA	NA	beta+se converted from OR+CI;	NA	<a href="https://www.uniprot.org/uniprot/NA" target="_blank">NA</a>	NA	NA	NA	NA	NA	NA	NA	NA	NA	NA	NA	NA	NA	NA	NA	NA	NA	NA	NA	NA	NA	NA	NA	NA	NA	NA	NA	NA	NA	NA	NA	NA	NA
Disease	dementia	NA	ebi-a-GCST90001390	ieu-a-297	Alzheimer's disease	Dementia with Lewy bodies	Penalised weighted median	4	0.886482	0.149937	3.37e-09	0.592606	1.18036	2.42658	1.8087	3.25554	2.43 (1.81,3.26)	positive	9.76e-79	-0.261657	0.155993	NA	European	NA	2021	7593175	6618	2591	4027	NA	NA	Chia R	33589841	NA	NA	NA	beta+se converted from OR+CI;	NA	<a href="https://www.uniprot.org/uniprot/NA" target="_blank">NA</a>	NA	NA	NA	NA	NA	NA	NA	NA	NA	NA	NA	NA	NA	NA	NA	NA	NA	NA	NA	NA	NA	NA	NA	NA	NA	NA	NA	NA	NA	NA	NA	NA	NA
Medical laboratory science	immunological tests	NA	ebi-a-GCST90001946	ieu-a-297	Alzheimer's disease	CD33 on CD14+ monocyte	Inverse variance weighted	3	0.0774095	0.0240226	0.00127141	0.0303251	0.124494	1.08048	1.03079	1.13258	1.08 (1.03,1.13)	positive	0.0634682	-0.00416205	0.937057	NA	European	NA	2020	14155757	1634	NA	NA	NA	NA	Orr<U+00F9> V	32929287	NA	NA	NA	NA	NA	<a href="https://www.uniprot.org/uniprot/NA" target="_blank">NA</a>	NA	NA	NA	NA	NA	NA	NA	NA	NA	NA	NA	NA	NA	NA	NA	NA	NA	NA	NA	NA	NA	NA	NA	NA	NA	NA	NA	NA	NA	NA	NA	NA	NA
Medical laboratory science	immunological tests	NA	ebi-a-GCST90001946	ieu-a-297	Alzheimer's disease	CD33 on CD14+ monocyte	MR Egger	3	0.082101	0.0581369	0.392254	-0.0318474	0.196049	1.08557	0.968654	1.21659	1.09 (0.97,1.22)	overlaps null	0.0634682	-0.00416205	0.937057	NA	European	NA	2020	14155757	1634	NA	NA	NA	NA	Orr<U+00F9> V	32929287	NA	NA	NA	NA	NA	<a href="https://www.uniprot.org/uniprot/NA" target="_blank">NA</a>	NA	NA	NA	NA	NA	NA	NA	NA	NA	NA	NA	NA	NA	NA	NA	NA	NA	NA	NA	NA	NA	NA	NA	NA	NA	NA	NA	NA	NA	NA	NA	NA	NA
Medical laboratory science	immunological tests	NA	ebi-a-GCST90001946	ieu-a-297	Alzheimer's disease	CD33 on CD14+ monocyte	Weighted median	3	0.0783889	0.0149791	1.67e-07	0.0490298	0.107748	1.08154	1.05025	1.11377	1.08 (1.05,1.11)	positive	0.0634682	-0.00416205	0.937057	NA	European	NA	2020	14155757	1634	NA	NA	NA	NA	Orr<U+00F9> V	32929287	NA	NA	NA	NA	NA	<a href="https://www.uniprot.org/uniprot/NA" target="_blank">NA</a>	NA	NA	NA	NA	NA	NA	NA	NA	NA	NA	NA	NA	NA	NA	NA	NA	NA	NA	NA	NA	NA	NA	NA	NA	NA	NA	NA	NA	NA	NA	NA	NA	NA
Medical laboratory science	immunological tests	NA	ebi-a-GCST90001946	ieu-a-297	Alzheimer's disease	CD33 on CD14+ monocyte	Simple mode	3	0.104012	0.0350369	0.0972081	0.0353392	0.172684	1.10961	1.03597	1.18849	1.11 (1.04,1.19)	overlaps null	0.0634682	-0.00416205	0.937057	NA	European	NA	2020	14155757	1634	NA	NA	NA	NA	Orr<U+00F9> V	32929287	NA	NA	NA	NA	NA	<a href="https://www.uniprot.org/uniprot/NA" target="_blank">NA</a>	NA	NA	NA	NA	NA	NA	NA	NA	NA	NA	NA	NA	NA	NA	NA	NA	NA	NA	NA	NA	NA	NA	NA	NA	NA	NA	NA	NA	NA	NA	NA	NA	NA
Medical laboratory science	immunological tests	NA	ebi-a-GCST90001946	ieu-a-297	Alzheimer's disease	CD33 on CD14+ monocyte	Weighted mode	3	0.0827038	0.016119	0.0359502	0.0511106	0.114297	1.08622	1.05244	1.12109	1.09 (1.05,1.12)	positive	0.0634682	-0.00416205	0.937057	NA	European	NA	2020	14155757	1634	NA	NA	NA	NA	Orr<U+00F9> V	32929287	NA	NA	NA	NA	NA	<a href="https://www.uniprot.org/uniprot/NA" target="_blank">NA</a>	NA	NA	NA	NA	NA	NA	NA	NA	NA	NA	NA	NA	NA	NA	NA	NA	NA	NA	NA	NA	NA	NA	NA	NA	NA	NA	NA	NA	NA	NA	NA	NA	NA
Medical laboratory science	immunological tests	NA	ebi-a-GCST90001946	ieu-a-297	Alzheimer's disease	CD33 on CD14+ monocyte	Maximum likelihood	3	0.0777	0.0146489	1.13e-07	0.0489882	0.106412	1.0808	1.05021	1.11228	1.08 (1.05,1.11)	positive	0.0634682	-0.00416205	0.937057	NA	European	NA	2020	14155757	1634	NA	NA	NA	NA	Orr<U+00F9> V	32929287	NA	NA	NA	NA	NA	<a href="https://www.uniprot.org/uniprot/NA" target="_blank">NA</a>	NA	NA	NA	NA	NA	NA	NA	NA	NA	NA	NA	NA	NA	NA	NA	NA	NA	NA	NA	NA	NA	NA	NA	NA	NA	NA	NA	NA	NA	NA	NA	NA	NA
Medical laboratory science	immunological tests	NA	ebi-a-GCST90001946	ieu-a-297	Alzheimer's disease	CD33 on CD14+ monocyte	Penalised weighted median	3	0.0809512	0.0155155	1.81e-07	0.0505407	0.111362	1.08432	1.05184	1.1178	1.08 (1.05,1.12)	positive	0.0634682	-0.00416205	0.937057	NA	European	NA	2020	14155757	1634	NA	NA	NA	NA	Orr<U+00F9> V	32929287	NA	NA	NA	NA	NA	<a href="https://www.uniprot.org/uniprot/NA" target="_blank">NA</a>	NA	NA	NA	NA	NA	NA	NA	NA	NA	NA	NA	NA	NA	NA	NA	NA	NA	NA	NA	NA	NA	NA	NA	NA	NA	NA	NA	NA	NA	NA	NA	NA	NA
Medical laboratory science	immunological tests	NA	ebi-a-GCST90001947	ieu-a-297	Alzheimer's disease	CD33 on CD33+ HLA DR+ CD14dim	Inverse variance weighted	3	0.0703699	0.019589	0.000327745	0.0319755	0.108764	1.07291	1.03249	1.1149	1.07 (1.03,1.11)	positive	0.131984	-0.0367336	0.314007	NA	European	NA	2020	14127271	1577	NA	NA	NA	NA	Orr<U+00F9> V	32929287	NA	NA	NA	NA	NA	<a href="https://www.uniprot.org/uniprot/NA" target="_blank">NA</a>	NA	NA	NA	NA	NA	NA	NA	NA	NA	NA	NA	NA	NA	NA	NA	NA	NA	NA	NA	NA	NA	NA	NA	NA	NA	NA	NA	NA	NA	NA	NA	NA	NA
Medical laboratory science	immunological tests	NA	ebi-a-GCST90001947	ieu-a-297	Alzheimer's disease	CD33 on CD33+ HLA DR+ CD14dim	MR Egger	3	0.108558	0.0247166	0.142516	0.060114	0.157003	1.11467	1.06196	1.17	1.11 (1.06,1.17)	overlaps null	0.131984	-0.0367336	0.314007	NA	European	NA	2020	14127271	1577	NA	NA	NA	NA	Orr<U+00F9> V	32929287	NA	NA	NA	NA	NA	<a href="https://www.uniprot.org/uniprot/NA" target="_blank">NA</a>	NA	NA	NA	NA	NA	NA	NA	NA	NA	NA	NA	NA	NA	NA	NA	NA	NA	NA	NA	NA	NA	NA	NA	NA	NA	NA	NA	NA	NA	NA	NA	NA	NA
Medical laboratory science	immunological tests	NA	ebi-a-GCST90001947	ieu-a-297	Alzheimer's disease	CD33 on CD33+ HLA DR+ CD14dim	Weighted median	3	0.0723984	0.014186	3.33e-07	0.0445938	0.100203	1.07508	1.0456	1.1054	1.08 (1.05,1.11)	positive	0.131984	-0.0367336	0.314007	NA	European	NA	2020	14127271	1577	NA	NA	NA	NA	Orr<U+00F9> V	32929287	NA	NA	NA	NA	NA	<a href="https://www.uniprot.org/uniprot/NA" target="_blank">NA</a>	NA	NA	NA	NA	NA	NA	NA	NA	NA	NA	NA	NA	NA	NA	NA	NA	NA	NA	NA	NA	NA	NA	NA	NA	NA	NA	NA	NA	NA	NA	NA	NA	NA
Medical laboratory science	immunological tests	NA	ebi-a-GCST90001947	ieu-a-297	Alzheimer's disease	CD33 on CD33+ HLA DR+ CD14dim	Simple mode	3	0.00368494	0.0598204	0.956483	-0.113563	0.120933	1.00369	0.892648	1.12855	1 (0.89,1.13)	overlaps null	0.131984	-0.0367336	0.314007	NA	European	NA	2020	14127271	1577	NA	NA	NA	NA	Orr<U+00F9> V	32929287	NA	NA	NA	NA	NA	<a href="https://www.uniprot.org/uniprot/NA" target="_blank">NA</a>	NA	NA	NA	NA	NA	NA	NA	NA	NA	NA	NA	NA	NA	NA	NA	NA	NA	NA	NA	NA	NA	NA	NA	NA	NA	NA	NA	NA	NA	NA	NA	NA	NA
Medical laboratory science	immunological tests	NA	ebi-a-GCST90001947	ieu-a-297	Alzheimer's disease	CD33 on CD33+ HLA DR+ CD14dim	Weighted mode	3	0.0777459	0.0135843	0.0291991	0.0511206	0.104371	1.08085	1.05245	1.11001	1.08 (1.05,1.11)	positive	0.131984	-0.0367336	0.314007	NA	European	NA	2020	14127271	1577	NA	NA	NA	NA	Orr<U+00F9> V	32929287	NA	NA	NA	NA	NA	<a href="https://www.uniprot.org/uniprot/NA" target="_blank">NA</a>	NA	NA	NA	NA	NA	NA	NA	NA	NA	NA	NA	NA	NA	NA	NA	NA	NA	NA	NA	NA	NA	NA	NA	NA	NA	NA	NA	NA	NA	NA	NA	NA	NA
Medical laboratory science	immunological tests	NA	ebi-a-GCST90001947	ieu-a-297	Alzheimer's disease	CD33 on CD33+ HLA DR+ CD14dim	Maximum likelihood	3	0.0705603	0.0139264	4.05e-07	0.0432645	0.097856	1.07311	1.04421	1.1028	1.07 (1.04,1.1)	positive	0.131984	-0.0367336	0.314007	NA	European	NA	2020	14127271	1577	NA	NA	NA	NA	Orr<U+00F9> V	32929287	NA	NA	NA	NA	NA	<a href="https://www.uniprot.org/uniprot/NA" target="_blank">NA</a>	NA	NA	NA	NA	NA	NA	NA	NA	NA	NA	NA	NA	NA	NA	NA	NA	NA	NA	NA	NA	NA	NA	NA	NA	NA	NA	NA	NA	NA	NA	NA	NA	NA
Medical laboratory science	immunological tests	NA	ebi-a-GCST90001947	ieu-a-297	Alzheimer's disease	CD33 on CD33+ HLA DR+ CD14dim	Penalised weighted median	3	0.0723984	0.0138152	1.6e-07	0.0453206	0.0994762	1.07508	1.04636	1.10459	1.08 (1.05,1.1)	positive	0.131984	-0.0367336	0.314007	NA	European	NA	2020	14127271	1577	NA	NA	NA	NA	Orr<U+00F9> V	32929287	NA	NA	NA	NA	NA	<a href="https://www.uniprot.org/uniprot/NA" target="_blank">NA</a>	NA	NA	NA	NA	NA	NA	NA	NA	NA	NA	NA	NA	NA	NA	NA	NA	NA	NA	NA	NA	NA	NA	NA	NA	NA	NA	NA	NA	NA	NA	NA	NA	NA
Medical laboratory science	immunological tests	NA	ebi-a-GCST90001948	ieu-a-297	Alzheimer's disease	CD33 on CD33dim HLA DR+ CD11b+	Inverse variance weighted	5	0.0677288	0.0228383	0.00302111	0.0229658	0.112492	1.07008	1.02323	1.11906	1.07 (1.02,1.12)	positive	0.0266164	-0.0237281	0.328633	NA	European	NA	2020	14155400	1633	NA	NA	NA	NA	Orr<U+00F9> V	32929287	NA	NA	NA	NA	NA	<a href="https://www.uniprot.org/uniprot/NA" target="_blank">NA</a>	NA	NA	NA	NA	NA	NA	NA	NA	NA	NA	NA	NA	NA	NA	NA	NA	NA	NA	NA	NA	NA	NA	NA	NA	NA	NA	NA	NA	NA	NA	NA	NA	NA
Medical laboratory science	immunological tests	NA	ebi-a-GCST90001948	ieu-a-297	Alzheimer's disease	CD33 on CD33dim HLA DR+ CD11b+	MR Egger	5	0.100609	0.0357386	0.0670073	0.0305613	0.170656	1.10584	1.03103	1.18608	1.11 (1.03,1.19)	overlaps null	0.0266164	-0.0237281	0.328633	NA	European	NA	2020	14155400	1633	NA	NA	NA	NA	Orr<U+00F9> V	32929287	NA	NA	NA	NA	NA	<a href="https://www.uniprot.org/uniprot/NA" target="_blank">NA</a>	NA	NA	NA	NA	NA	NA	NA	NA	NA	NA	NA	NA	NA	NA	NA	NA	NA	NA	NA	NA	NA	NA	NA	NA	NA	NA	NA	NA	NA	NA	NA	NA	NA
Medical laboratory science	immunological tests	NA	ebi-a-GCST90001948	ieu-a-297	Alzheimer's disease	CD33 on CD33dim HLA DR+ CD11b+	Weighted median	5	0.0728412	0.015277	1.86e-06	0.0428983	0.102784	1.07556	1.04383	1.10825	1.08 (1.04,1.11)	positive	0.0266164	-0.0237281	0.328633	NA	European	NA	2020	14155400	1633	NA	NA	NA	NA	Orr<U+00F9> V	32929287	NA	NA	NA	NA	NA	<a href="https://www.uniprot.org/uniprot/NA" target="_blank">NA</a>	NA	NA	NA	NA	NA	NA	NA	NA	NA	NA	NA	NA	NA	NA	NA	NA	NA	NA	NA	NA	NA	NA	NA	NA	NA	NA	NA	NA	NA	NA	NA	NA	NA
Medical laboratory science	immunological tests	NA	ebi-a-GCST90001948	ieu-a-297	Alzheimer's disease	CD33 on CD33dim HLA DR+ CD11b+	Simple mode	5	-0.0196145	0.0625386	0.769471	-0.14219	0.102961	0.980577	0.867456	1.10845	0.98 (0.87,1.11)	overlaps null	0.0266164	-0.0237281	0.328633	NA	European	NA	2020	14155400	1633	NA	NA	NA	NA	Orr<U+00F9> V	32929287	NA	NA	NA	NA	NA	<a href="https://www.uniprot.org/uniprot/NA" target="_blank">NA</a>	NA	NA	NA	NA	NA	NA	NA	NA	NA	NA	NA	NA	NA	NA	NA	NA	NA	NA	NA	NA	NA	NA	NA	NA	NA	NA	NA	NA	NA	NA	NA	NA	NA
Medical laboratory science	immunological tests	NA	ebi-a-GCST90001948	ieu-a-297	Alzheimer's disease	CD33 on CD33dim HLA DR+ CD11b+	Weighted mode	5	0.0819842	0.0155846	0.00625197	0.0514384	0.11253	1.08544	1.05278	1.11911	1.09 (1.05,1.12)	positive	0.0266164	-0.0237281	0.328633	NA	European	NA	2020	14155400	1633	NA	NA	NA	NA	Orr<U+00F9> V	32929287	NA	NA	NA	NA	NA	<a href="https://www.uniprot.org/uniprot/NA" target="_blank">NA</a>	NA	NA	NA	NA	NA	NA	NA	NA	NA	NA	NA	NA	NA	NA	NA	NA	NA	NA	NA	NA	NA	NA	NA	NA	NA	NA	NA	NA	NA	NA	NA	NA	NA
Medical laboratory science	immunological tests	NA	ebi-a-GCST90001948	ieu-a-297	Alzheimer's disease	CD33 on CD33dim HLA DR+ CD11b+	Maximum likelihood	5	0.0684547	0.0139868	9.87e-07	0.0410404	0.0958689	1.07085	1.04189	1.10061	1.07 (1.04,1.1)	positive	0.0266164	-0.0237281	0.328633	NA	European	NA	2020	14155400	1633	NA	NA	NA	NA	Orr<U+00F9> V	32929287	NA	NA	NA	NA	NA	<a href="https://www.uniprot.org/uniprot/NA" target="_blank">NA</a>	NA	NA	NA	NA	NA	NA	NA	NA	NA	NA	NA	NA	NA	NA	NA	NA	NA	NA	NA	NA	NA	NA	NA	NA	NA	NA	NA	NA	NA	NA	NA	NA	NA
Medical laboratory science	immunological tests	NA	ebi-a-GCST90001948	ieu-a-297	Alzheimer's disease	CD33 on CD33dim HLA DR+ CD11b+	Penalised weighted median	5	0.0746825	0.0144946	2.57e-07	0.046273	0.103092	1.07754	1.04736	1.10859	1.08 (1.05,1.11)	positive	0.0266164	-0.0237281	0.328633	NA	European	NA	2020	14155400	1633	NA	NA	NA	NA	Orr<U+00F9> V	32929287	NA	NA	NA	NA	NA	<a href="https://www.uniprot.org/uniprot/NA" target="_blank">NA</a>	NA	NA	NA	NA	NA	NA	NA	NA	NA	NA	NA	NA	NA	NA	NA	NA	NA	NA	NA	NA	NA	NA	NA	NA	NA	NA	NA	NA	NA	NA	NA	NA	NA
Medical laboratory science	immunological tests	NA	ebi-a-GCST90001949	ieu-a-297	Alzheimer's disease	CD33 on CD33dim HLA DR+ CD11b-	Inverse variance weighted	5	0.0683682	0.0235656	0.00371761	0.0221795	0.114557	1.07076	1.02243	1.12138	1.07 (1.02,1.12)	positive	0.0230959	-0.0232637	0.349533	NA	European	NA	2020	14155757	1634	NA	NA	NA	NA	Orr<U+00F9> V	32929287	NA	NA	NA	NA	NA	<a href="https://www.uniprot.org/uniprot/NA" target="_blank">NA</a>	NA	NA	NA	NA	NA	NA	NA	NA	NA	NA	NA	NA	NA	NA	NA	NA	NA	NA	NA	NA	NA	NA	NA	NA	NA	NA	NA	NA	NA	NA	NA	NA	NA
Medical laboratory science	immunological tests	NA	ebi-a-GCST90001949	ieu-a-297	Alzheimer's disease	CD33 on CD33dim HLA DR+ CD11b-	MR Egger	5	0.101157	0.0374877	0.0738852	0.0276815	0.174633	1.10645	1.02807	1.19081	1.11 (1.03,1.19)	overlaps null	0.0230959	-0.0232637	0.349533	NA	European	NA	2020	14155757	1634	NA	NA	NA	NA	Orr<U+00F9> V	32929287	NA	NA	NA	NA	NA	<a href="https://www.uniprot.org/uniprot/NA" target="_blank">NA</a>	NA	NA	NA	NA	NA	NA	NA	NA	NA	NA	NA	NA	NA	NA	NA	NA	NA	NA	NA	NA	NA	NA	NA	NA	NA	NA	NA	NA	NA	NA	NA	NA	NA
Medical laboratory science	immunological tests	NA	ebi-a-GCST90001949	ieu-a-297	Alzheimer's disease	CD33 on CD33dim HLA DR+ CD11b-	Weighted median	5	0.0731824	0.0159032	4.19e-06	0.0420121	0.104353	1.07593	1.04291	1.10999	1.08 (1.04,1.11)	positive	0.0230959	-0.0232637	0.349533	NA	European	NA	2020	14155757	1634	NA	NA	NA	NA	Orr<U+00F9> V	32929287	NA	NA	NA	NA	NA	<a href="https://www.uniprot.org/uniprot/NA" target="_blank">NA</a>	NA	NA	NA	NA	NA	NA	NA	NA	NA	NA	NA	NA	NA	NA	NA	NA	NA	NA	NA	NA	NA	NA	NA	NA	NA	NA	NA	NA	NA	NA	NA	NA	NA
Medical laboratory science	immunological tests	NA	ebi-a-GCST90001949	ieu-a-297	Alzheimer's disease	CD33 on CD33dim HLA DR+ CD11b-	Simple mode	5	-0.0176724	0.0624455	0.791214	-0.140066	0.104721	0.982483	0.869301	1.1104	0.98 (0.87,1.11)	overlaps null	0.0230959	-0.0232637	0.349533	NA	European	NA	2020	14155757	1634	NA	NA	NA	NA	Orr<U+00F9> V	32929287	NA	NA	NA	NA	NA	<a href="https://www.uniprot.org/uniprot/NA" target="_blank">NA</a>	NA	NA	NA	NA	NA	NA	NA	NA	NA	NA	NA	NA	NA	NA	NA	NA	NA	NA	NA	NA	NA	NA	NA	NA	NA	NA	NA	NA	NA	NA	NA	NA	NA
Medical laboratory science	immunological tests	NA	ebi-a-GCST90001949	ieu-a-297	Alzheimer's disease	CD33 on CD33dim HLA DR+ CD11b-	Weighted mode	5	0.0823813	0.0163339	0.00726385	0.0503668	0.114396	1.08587	1.05166	1.1212	1.09 (1.05,1.12)	positive	0.0230959	-0.0232637	0.349533	NA	European	NA	2020	14155757	1634	NA	NA	NA	NA	Orr<U+00F9> V	32929287	NA	NA	NA	NA	NA	<a href="https://www.uniprot.org/uniprot/NA" target="_blank">NA</a>	NA	NA	NA	NA	NA	NA	NA	NA	NA	NA	NA	NA	NA	NA	NA	NA	NA	NA	NA	NA	NA	NA	NA	NA	NA	NA	NA	NA	NA	NA	NA	NA	NA
Medical laboratory science	immunological tests	NA	ebi-a-GCST90001949	ieu-a-297	Alzheimer's disease	CD33 on CD33dim HLA DR+ CD11b-	Maximum likelihood	5	0.0691232	0.0142251	1.18e-06	0.041242	0.0970043	1.07157	1.0421	1.10187	1.07 (1.04,1.1)	positive	0.0230959	-0.0232637	0.349533	NA	European	NA	2020	14155757	1634	NA	NA	NA	NA	Orr<U+00F9> V	32929287	NA	NA	NA	NA	NA	<a href="https://www.uniprot.org/uniprot/NA" target="_blank">NA</a>	NA	NA	NA	NA	NA	NA	NA	NA	NA	NA	NA	NA	NA	NA	NA	NA	NA	NA	NA	NA	NA	NA	NA	NA	NA	NA	NA	NA	NA	NA	NA	NA	NA
Medical laboratory science	immunological tests	NA	ebi-a-GCST90001949	ieu-a-297	Alzheimer's disease	CD33 on CD33dim HLA DR+ CD11b-	Penalised weighted median	5	0.0753169	0.0155918	1.36e-06	0.0447569	0.105877	1.07823	1.04577	1.11168	1.08 (1.05,1.11)	positive	0.0230959	-0.0232637	0.349533	NA	European	NA	2020	14155757	1634	NA	NA	NA	NA	Orr<U+00F9> V	32929287	NA	NA	NA	NA	NA	<a href="https://www.uniprot.org/uniprot/NA" target="_blank">NA</a>	NA	NA	NA	NA	NA	NA	NA	NA	NA	NA	NA	NA	NA	NA	NA	NA	NA	NA	NA	NA	NA	NA	NA	NA	NA	NA	NA	NA	NA	NA	NA	NA	NA
Medical laboratory science	immunological tests	NA	ebi-a-GCST90001950	ieu-a-297	Alzheimer's disease	CD33 on Granulocytic Myeloid-Derived Suppressor Cells	Inverse variance weighted	2	0.0881328	0.0371207	0.017586	0.0153762	0.160889	1.09213	1.01549	1.17456	1.09 (1.02,1.17)	positive	0.0617869	NA	NA	NA	European	NA	2020	13834170	1244	NA	NA	NA	NA	Orr<U+00F9> V	32929287	NA	NA	NA	NA	NA	<a href="https://www.uniprot.org/uniprot/NA" target="_blank">NA</a>	NA	NA	NA	NA	NA	NA	NA	NA	NA	NA	NA	NA	NA	NA	NA	NA	NA	NA	NA	NA	NA	NA	NA	NA	NA	NA	NA	NA	NA	NA	NA	NA	NA
Medical laboratory science	immunological tests	NA	ebi-a-GCST90001950	ieu-a-297	Alzheimer's disease	CD33 on Granulocytic Myeloid-Derived Suppressor Cells	Maximum likelihood	2	0.0885235	0.0204574	1.51e-05	0.0484271	0.12862	1.09256	1.04962	1.13726	1.09 (1.05,1.14)	positive	0.0617869	NA	NA	NA	European	NA	2020	13834170	1244	NA	NA	NA	NA	Orr<U+00F9> V	32929287	NA	NA	NA	NA	NA	<a href="https://www.uniprot.org/uniprot/NA" target="_blank">NA</a>	NA	NA	NA	NA	NA	NA	NA	NA	NA	NA	NA	NA	NA	NA	NA	NA	NA	NA	NA	NA	NA	NA	NA	NA	NA	NA	NA	NA	NA	NA	NA	NA	NA
Medical laboratory science	immunological tests	NA	ebi-a-GCST90001951	ieu-a-297	Alzheimer's disease	CD33 on CD66b++ myeloid cell	Inverse variance weighted	3	0.0842871	0.0293941	0.00413758	0.0266745	0.1419	1.08794	1.02703	1.15246	1.09 (1.03,1.15)	positive	0.05237	-0.0466936	0.261181	NA	European	NA	2020	14033777	1464	NA	NA	NA	NA	Orr<U+00F9> V	32929287	NA	NA	NA	NA	NA	<a href="https://www.uniprot.org/uniprot/NA" target="_blank">NA</a>	NA	NA	NA	NA	NA	NA	NA	NA	NA	NA	NA	NA	NA	NA	NA	NA	NA	NA	NA	NA	NA	NA	NA	NA	NA	NA	NA	NA	NA	NA	NA	NA	NA
Medical laboratory science	immunological tests	NA	ebi-a-GCST90001951	ieu-a-297	Alzheimer's disease	CD33 on CD66b++ myeloid cell	MR Egger	3	0.149065	0.032966	0.13856	0.0844515	0.213678	1.16075	1.08812	1.23822	1.16 (1.09,1.24)	overlaps null	0.05237	-0.0466936	0.261181	NA	European	NA	2020	14033777	1464	NA	NA	NA	NA	Orr<U+00F9> V	32929287	NA	NA	NA	NA	NA	<a href="https://www.uniprot.org/uniprot/NA" target="_blank">NA</a>	NA	NA	NA	NA	NA	NA	NA	NA	NA	NA	NA	NA	NA	NA	NA	NA	NA	NA	NA	NA	NA	NA	NA	NA	NA	NA	NA	NA	NA	NA	NA	NA	NA
Medical laboratory science	immunological tests	NA	ebi-a-GCST90001951	ieu-a-297	Alzheimer's disease	CD33 on CD66b++ myeloid cell	Weighted median	3	0.0858802	0.0182381	2.49e-06	0.0501337	0.121627	1.08968	1.05141	1.12933	1.09 (1.05,1.13)	positive	0.05237	-0.0466936	0.261181	NA	European	NA	2020	14033777	1464	NA	NA	NA	NA	Orr<U+00F9> V	32929287	NA	NA	NA	NA	NA	<a href="https://www.uniprot.org/uniprot/NA" target="_blank">NA</a>	NA	NA	NA	NA	NA	NA	NA	NA	NA	NA	NA	NA	NA	NA	NA	NA	NA	NA	NA	NA	NA	NA	NA	NA	NA	NA	NA	NA	NA	NA	NA	NA	NA
Medical laboratory science	immunological tests	NA	ebi-a-GCST90001951	ieu-a-297	Alzheimer's disease	CD33 on CD66b++ myeloid cell	Simple mode	3	-0.0113476	0.0705721	0.887029	-0.149669	0.126974	0.988717	0.860993	1.13539	0.99 (0.86,1.14)	overlaps null	0.05237	-0.0466936	0.261181	NA	European	NA	2020	14033777	1464	NA	NA	NA	NA	Orr<U+00F9> V	32929287	NA	NA	NA	NA	NA	<a href="https://www.uniprot.org/uniprot/NA" target="_blank">NA</a>	NA	NA	NA	NA	NA	NA	NA	NA	NA	NA	NA	NA	NA	NA	NA	NA	NA	NA	NA	NA	NA	NA	NA	NA	NA	NA	NA	NA	NA	NA	NA	NA	NA
Medical laboratory science	immunological tests	NA	ebi-a-GCST90001951	ieu-a-297	Alzheimer's disease	CD33 on CD66b++ myeloid cell	Weighted mode	3	0.098358	0.0181076	0.0322612	0.0628671	0.133849	1.10336	1.06489	1.14322	1.1 (1.06,1.14)	positive	0.05237	-0.0466936	0.261181	NA	European	NA	2020	14033777	1464	NA	NA	NA	NA	Orr<U+00F9> V	32929287	NA	NA	NA	NA	NA	<a href="https://www.uniprot.org/uniprot/NA" target="_blank">NA</a>	NA	NA	NA	NA	NA	NA	NA	NA	NA	NA	NA	NA	NA	NA	NA	NA	NA	NA	NA	NA	NA	NA	NA	NA	NA	NA	NA	NA	NA	NA	NA	NA	NA
Medical laboratory science	immunological tests	NA	ebi-a-GCST90001951	ieu-a-297	Alzheimer's disease	CD33 on CD66b++ myeloid cell	Maximum likelihood	3	0.0849608	0.0174956	1.2e-06	0.0506695	0.119252	1.08867	1.05198	1.12665	1.09 (1.05,1.13)	positive	0.05237	-0.0466936	0.261181	NA	European	NA	2020	14033777	1464	NA	NA	NA	NA	Orr<U+00F9> V	32929287	NA	NA	NA	NA	NA	<a href="https://www.uniprot.org/uniprot/NA" target="_blank">NA</a>	NA	NA	NA	NA	NA	NA	NA	NA	NA	NA	NA	NA	NA	NA	NA	NA	NA	NA	NA	NA	NA	NA	NA	NA	NA	NA	NA	NA	NA	NA	NA	NA	NA
Medical laboratory science	immunological tests	NA	ebi-a-GCST90001951	ieu-a-297	Alzheimer's disease	CD33 on CD66b++ myeloid cell	Penalised weighted median	3	0.0858802	0.0183862	3e-06	0.0498433	0.121917	1.08968	1.05111	1.12966	1.09 (1.05,1.13)	positive	0.05237	-0.0466936	0.261181	NA	European	NA	2020	14033777	1464	NA	NA	NA	NA	Orr<U+00F9> V	32929287	NA	NA	NA	NA	NA	<a href="https://www.uniprot.org/uniprot/NA" target="_blank">NA</a>	NA	NA	NA	NA	NA	NA	NA	NA	NA	NA	NA	NA	NA	NA	NA	NA	NA	NA	NA	NA	NA	NA	NA	NA	NA	NA	NA	NA	NA	NA	NA	NA	NA
Medical laboratory science	immunological tests	NA	ebi-a-GCST90001952	ieu-a-297	Alzheimer's disease	CD33 on Monocytic Myeloid-Derived Suppressor Cells	Inverse variance weighted	3	0.0727683	0.0220947	0.000989576	0.0294627	0.116074	1.07548	1.0299	1.12308	1.08 (1.03,1.12)	positive	0.0954214	-0.0383897	0.322449	NA	European	NA	2020	14120721	1569	NA	NA	NA	NA	Orr<U+00F9> V	32929287	NA	NA	NA	NA	NA	<a href="https://www.uniprot.org/uniprot/NA" target="_blank">NA</a>	NA	NA	NA	NA	NA	NA	NA	NA	NA	NA	NA	NA	NA	NA	NA	NA	NA	NA	NA	NA	NA	NA	NA	NA	NA	NA	NA	NA	NA	NA	NA	NA	NA
Medical laboratory science	immunological tests	NA	ebi-a-GCST90001952	ieu-a-297	Alzheimer's disease	CD33 on Monocytic Myeloid-Derived Suppressor Cells	MR Egger	3	0.115022	0.0279155	0.151575	0.0603077	0.169736	1.1219	1.06216	1.18499	1.12 (1.06,1.18)	overlaps null	0.0954214	-0.0383897	0.322449	NA	European	NA	2020	14120721	1569	NA	NA	NA	NA	Orr<U+00F9> V	32929287	NA	NA	NA	NA	NA	<a href="https://www.uniprot.org/uniprot/NA" target="_blank">NA</a>	NA	NA	NA	NA	NA	NA	NA	NA	NA	NA	NA	NA	NA	NA	NA	NA	NA	NA	NA	NA	NA	NA	NA	NA	NA	NA	NA	NA	NA	NA	NA	NA	NA
Medical laboratory science	immunological tests	NA	ebi-a-GCST90001952	ieu-a-297	Alzheimer's disease	CD33 on Monocytic Myeloid-Derived Suppressor Cells	Weighted median	3	0.0752686	0.0150441	5.64e-07	0.0457821	0.104755	1.07817	1.04685	1.11044	1.08 (1.05,1.11)	positive	0.0954214	-0.0383897	0.322449	NA	European	NA	2020	14120721	1569	NA	NA	NA	NA	Orr<U+00F9> V	32929287	NA	NA	NA	NA	NA	<a href="https://www.uniprot.org/uniprot/NA" target="_blank">NA</a>	NA	NA	NA	NA	NA	NA	NA	NA	NA	NA	NA	NA	NA	NA	NA	NA	NA	NA	NA	NA	NA	NA	NA	NA	NA	NA	NA	NA	NA	NA	NA	NA	NA
Medical laboratory science	immunological tests	NA	ebi-a-GCST90001952	ieu-a-297	Alzheimer's disease	CD33 on Monocytic Myeloid-Derived Suppressor Cells	Simple mode	3	0.00231453	0.0647657	0.974738	-0.124626	0.129255	1.00232	0.882827	1.13798	1 (0.88,1.14)	overlaps null	0.0954214	-0.0383897	0.322449	NA	European	NA	2020	14120721	1569	NA	NA	NA	NA	Orr<U+00F9> V	32929287	NA	NA	NA	NA	NA	<a href="https://www.uniprot.org/uniprot/NA" target="_blank">NA</a>	NA	NA	NA	NA	NA	NA	NA	NA	NA	NA	NA	NA	NA	NA	NA	NA	NA	NA	NA	NA	NA	NA	NA	NA	NA	NA	NA	NA	NA	NA	NA	NA	NA
Medical laboratory science	immunological tests	NA	ebi-a-GCST90001952	ieu-a-297	Alzheimer's disease	CD33 on Monocytic Myeloid-Derived Suppressor Cells	Weighted mode	3	0.0821324	0.0152437	0.0327636	0.0522547	0.11201	1.0856	1.05364	1.11852	1.09 (1.05,1.12)	positive	0.0954214	-0.0383897	0.322449	NA	European	NA	2020	14120721	1569	NA	NA	NA	NA	Orr<U+00F9> V	32929287	NA	NA	NA	NA	NA	<a href="https://www.uniprot.org/uniprot/NA" target="_blank">NA</a>	NA	NA	NA	NA	NA	NA	NA	NA	NA	NA	NA	NA	NA	NA	NA	NA	NA	NA	NA	NA	NA	NA	NA	NA	NA	NA	NA	NA	NA	NA	NA	NA	NA
Medical laboratory science	immunological tests	NA	ebi-a-GCST90001952	ieu-a-297	Alzheimer's disease	CD33 on Monocytic Myeloid-Derived Suppressor Cells	Maximum likelihood	3	0.072998	0.0146072	5.81e-07	0.0443678	0.101628	1.07573	1.04537	1.10697	1.08 (1.05,1.11)	positive	0.0954214	-0.0383897	0.322449	NA	European	NA	2020	14120721	1569	NA	NA	NA	NA	Orr<U+00F9> V	32929287	NA	NA	NA	NA	NA	<a href="https://www.uniprot.org/uniprot/NA" target="_blank">NA</a>	NA	NA	NA	NA	NA	NA	NA	NA	NA	NA	NA	NA	NA	NA	NA	NA	NA	NA	NA	NA	NA	NA	NA	NA	NA	NA	NA	NA	NA	NA	NA	NA	NA
Medical laboratory science	immunological tests	NA	ebi-a-GCST90001952	ieu-a-297	Alzheimer's disease	CD33 on Monocytic Myeloid-Derived Suppressor Cells	Penalised weighted median	3	0.0752686	0.0143382	1.52e-07	0.0471657	0.103371	1.07817	1.0483	1.1089	1.08 (1.05,1.11)	positive	0.0954214	-0.0383897	0.322449	NA	European	NA	2020	14120721	1569	NA	NA	NA	NA	Orr<U+00F9> V	32929287	NA	NA	NA	NA	NA	<a href="https://www.uniprot.org/uniprot/NA" target="_blank">NA</a>	NA	NA	NA	NA	NA	NA	NA	NA	NA	NA	NA	NA	NA	NA	NA	NA	NA	NA	NA	NA	NA	NA	NA	NA	NA	NA	NA	NA	NA	NA	NA	NA	NA
Medical laboratory science	immunological tests	NA	ebi-a-GCST90001953	ieu-a-297	Alzheimer's disease	CD33 on CD33dim HLA DR-	Inverse variance weighted	6	0.068963	0.0170565	5.27e-05	0.0355323	0.102394	1.0714	1.03617	1.10782	1.07 (1.04,1.11)	positive	0.205823	-0.0523747	0.085934	NA	European	NA	2020	14116471	1558	NA	NA	NA	NA	Orr<U+00F9> V	32929287	NA	NA	NA	NA	NA	<a href="https://www.uniprot.org/uniprot/NA" target="_blank">NA</a>	NA	NA	NA	NA	NA	NA	NA	NA	NA	NA	NA	NA	NA	NA	NA	NA	NA	NA	NA	NA	NA	NA	NA	NA	NA	NA	NA	NA	NA	NA	NA	NA	NA
Medical laboratory science	immunological tests	NA	ebi-a-GCST90001953	ieu-a-297	Alzheimer's disease	CD33 on CD33dim HLA DR-	MR Egger	6	0.127586	0.0294973	0.0123953	0.0697708	0.1854	1.13608	1.07226	1.2037	1.14 (1.07,1.2)	positive	0.205823	-0.0523747	0.085934	NA	European	NA	2020	14116471	1558	NA	NA	NA	NA	Orr<U+00F9> V	32929287	NA	NA	NA	NA	NA	<a href="https://www.uniprot.org/uniprot/NA" target="_blank">NA</a>	NA	NA	NA	NA	NA	NA	NA	NA	NA	NA	NA	NA	NA	NA	NA	NA	NA	NA	NA	NA	NA	NA	NA	NA	NA	NA	NA	NA	NA	NA	NA	NA	NA
Medical laboratory science	immunological tests	NA	ebi-a-GCST90001953	ieu-a-297	Alzheimer's disease	CD33 on CD33dim HLA DR-	Weighted median	6	0.0727293	0.0155237	2.8e-06	0.0423029	0.103156	1.07544	1.04321	1.10866	1.08 (1.04,1.11)	positive	0.205823	-0.0523747	0.085934	NA	European	NA	2020	14116471	1558	NA	NA	NA	NA	Orr<U+00F9> V	32929287	NA	NA	NA	NA	NA	<a href="https://www.uniprot.org/uniprot/NA" target="_blank">NA</a>	NA	NA	NA	NA	NA	NA	NA	NA	NA	NA	NA	NA	NA	NA	NA	NA	NA	NA	NA	NA	NA	NA	NA	NA	NA	NA	NA	NA	NA	NA	NA	NA	NA
Medical laboratory science	immunological tests	NA	ebi-a-GCST90001953	ieu-a-297	Alzheimer's disease	CD33 on CD33dim HLA DR-	Simple mode	6	-0.0295005	0.0721003	0.69936	-0.170817	0.111816	0.97093	0.842976	1.11831	0.97 (0.84,1.12)	overlaps null	0.205823	-0.0523747	0.085934	NA	European	NA	2020	14116471	1558	NA	NA	NA	NA	Orr<U+00F9> V	32929287	NA	NA	NA	NA	NA	<a href="https://www.uniprot.org/uniprot/NA" target="_blank">NA</a>	NA	NA	NA	NA	NA	NA	NA	NA	NA	NA	NA	NA	NA	NA	NA	NA	NA	NA	NA	NA	NA	NA	NA	NA	NA	NA	NA	NA	NA	NA	NA	NA	NA
Medical laboratory science	immunological tests	NA	ebi-a-GCST90001953	ieu-a-297	Alzheimer's disease	CD33 on CD33dim HLA DR-	Weighted mode	6	0.0838265	0.015195	0.00267913	0.0540444	0.113609	1.08744	1.05553	1.12031	1.09 (1.06,1.12)	positive	0.205823	-0.0523747	0.085934	NA	European	NA	2020	14116471	1558	NA	NA	NA	NA	Orr<U+00F9> V	32929287	NA	NA	NA	NA	NA	<a href="https://www.uniprot.org/uniprot/NA" target="_blank">NA</a>	NA	NA	NA	NA	NA	NA	NA	NA	NA	NA	NA	NA	NA	NA	NA	NA	NA	NA	NA	NA	NA	NA	NA	NA	NA	NA	NA	NA	NA	NA	NA	NA	NA
Medical laboratory science	immunological tests	NA	ebi-a-GCST90001953	ieu-a-297	Alzheimer's disease	CD33 on CD33dim HLA DR-	Maximum likelihood	6	0.0694441	0.0143822	1.38e-06	0.0412551	0.0976332	1.07191	1.04212	1.10256	1.07 (1.04,1.1)	positive	0.205823	-0.0523747	0.085934	NA	European	NA	2020	14116471	1558	NA	NA	NA	NA	Orr<U+00F9> V	32929287	NA	NA	NA	NA	NA	<a href="https://www.uniprot.org/uniprot/NA" target="_blank">NA</a>	NA	NA	NA	NA	NA	NA	NA	NA	NA	NA	NA	NA	NA	NA	NA	NA	NA	NA	NA	NA	NA	NA	NA	NA	NA	NA	NA	NA	NA	NA	NA	NA	NA
Medical laboratory science	immunological tests	NA	ebi-a-GCST90001953	ieu-a-297	Alzheimer's disease	CD33 on CD33dim HLA DR-	Penalised weighted median	6	0.0727293	0.0147359	7.99e-07	0.0438469	0.101612	1.07544	1.04482	1.10695	1.08 (1.04,1.11)	positive	0.205823	-0.0523747	0.085934	NA	European	NA	2020	14116471	1558	NA	NA	NA	NA	Orr<U+00F9> V	32929287	NA	NA	NA	NA	NA	<a href="https://www.uniprot.org/uniprot/NA" target="_blank">NA</a>	NA	NA	NA	NA	NA	NA	NA	NA	NA	NA	NA	NA	NA	NA	NA	NA	NA	NA	NA	NA	NA	NA	NA	NA	NA	NA	NA	NA	NA	NA	NA	NA	NA
Medical laboratory science	immunological tests	NA	ebi-a-GCST90001954	ieu-a-297	Alzheimer's disease	CD33 on basophil	Inverse variance weighted	5	0.060023	0.0163991	0.000252079	0.0278808	0.0921653	1.06186	1.02827	1.09655	1.06 (1.03,1.1)	positive	0.251486	-0.0569076	0.115235	NA	European	NA	2020	14112929	1555	NA	NA	NA	NA	Orr<U+00F9> V	32929287	NA	NA	NA	NA	NA	<a href="https://www.uniprot.org/uniprot/NA" target="_blank">NA</a>	NA	NA	NA	NA	NA	NA	NA	NA	NA	NA	NA	NA	NA	NA	NA	NA	NA	NA	NA	NA	NA	NA	NA	NA	NA	NA	NA	NA	NA	NA	NA	NA	NA
Medical laboratory science	immunological tests	NA	ebi-a-GCST90001954	ieu-a-297	Alzheimer's disease	CD33 on basophil	MR Egger	5	0.122183	0.0316084	0.0306194	0.0602302	0.184135	1.12996	1.06208	1.20218	1.13 (1.06,1.2)	positive	0.251486	-0.0569076	0.115235	NA	European	NA	2020	14112929	1555	NA	NA	NA	NA	Orr<U+00F9> V	32929287	NA	NA	NA	NA	NA	<a href="https://www.uniprot.org/uniprot/NA" target="_blank">NA</a>	NA	NA	NA	NA	NA	NA	NA	NA	NA	NA	NA	NA	NA	NA	NA	NA	NA	NA	NA	NA	NA	NA	NA	NA	NA	NA	NA	NA	NA	NA	NA	NA	NA
Medical laboratory science	immunological tests	NA	ebi-a-GCST90001954	ieu-a-297	Alzheimer's disease	CD33 on basophil	Weighted median	5	0.0641601	0.0146408	1.17e-05	0.0354641	0.0928561	1.06626	1.0361	1.0973	1.07 (1.04,1.1)	positive	0.251486	-0.0569076	0.115235	NA	European	NA	2020	14112929	1555	NA	NA	NA	NA	Orr<U+00F9> V	32929287	NA	NA	NA	NA	NA	<a href="https://www.uniprot.org/uniprot/NA" target="_blank">NA</a>	NA	NA	NA	NA	NA	NA	NA	NA	NA	NA	NA	NA	NA	NA	NA	NA	NA	NA	NA	NA	NA	NA	NA	NA	NA	NA	NA	NA	NA	NA	NA	NA	NA
Medical laboratory science	immunological tests	NA	ebi-a-GCST90001954	ieu-a-297	Alzheimer's disease	CD33 on basophil	Simple mode	5	-0.0101914	0.0621165	0.877633	-0.13194	0.111557	0.98986	0.876394	1.11802	0.99 (0.88,1.12)	overlaps null	0.251486	-0.0569076	0.115235	NA	European	NA	2020	14112929	1555	NA	NA	NA	NA	Orr<U+00F9> V	32929287	NA	NA	NA	NA	NA	<a href="https://www.uniprot.org/uniprot/NA" target="_blank">NA</a>	NA	NA	NA	NA	NA	NA	NA	NA	NA	NA	NA	NA	NA	NA	NA	NA	NA	NA	NA	NA	NA	NA	NA	NA	NA	NA	NA	NA	NA	NA	NA	NA	NA
Medical laboratory science	immunological tests	NA	ebi-a-GCST90001954	ieu-a-297	Alzheimer's disease	CD33 on basophil	Weighted mode	5	0.0719013	0.0148814	0.00845128	0.0427338	0.101069	1.07455	1.04366	1.10635	1.07 (1.04,1.11)	positive	0.251486	-0.0569076	0.115235	NA	European	NA	2020	14112929	1555	NA	NA	NA	NA	Orr<U+00F9> V	32929287	NA	NA	NA	NA	NA	<a href="https://www.uniprot.org/uniprot/NA" target="_blank">NA</a>	NA	NA	NA	NA	NA	NA	NA	NA	NA	NA	NA	NA	NA	NA	NA	NA	NA	NA	NA	NA	NA	NA	NA	NA	NA	NA	NA	NA	NA	NA	NA	NA	NA
Medical laboratory science	immunological tests	NA	ebi-a-GCST90001954	ieu-a-297	Alzheimer's disease	CD33 on basophil	Maximum likelihood	5	0.0602283	0.0142854	2.49e-05	0.032229	0.0882275	1.06208	1.03275	1.09224	1.06 (1.03,1.09)	positive	0.251486	-0.0569076	0.115235	NA	European	NA	2020	14112929	1555	NA	NA	NA	NA	Orr<U+00F9> V	32929287	NA	NA	NA	NA	NA	<a href="https://www.uniprot.org/uniprot/NA" target="_blank">NA</a>	NA	NA	NA	NA	NA	NA	NA	NA	NA	NA	NA	NA	NA	NA	NA	NA	NA	NA	NA	NA	NA	NA	NA	NA	NA	NA	NA	NA	NA	NA	NA	NA	NA
Medical laboratory science	immunological tests	NA	ebi-a-GCST90001954	ieu-a-297	Alzheimer's disease	CD33 on basophil	Penalised weighted median	5	0.0641601	0.0145375	1.02e-05	0.0356666	0.0926536	1.06626	1.03631	1.09708	1.07 (1.04,1.1)	positive	0.251486	-0.0569076	0.115235	NA	European	NA	2020	14112929	1555	NA	NA	NA	NA	Orr<U+00F9> V	32929287	NA	NA	NA	NA	NA	<a href="https://www.uniprot.org/uniprot/NA" target="_blank">NA</a>	NA	NA	NA	NA	NA	NA	NA	NA	NA	NA	NA	NA	NA	NA	NA	NA	NA	NA	NA	NA	NA	NA	NA	NA	NA	NA	NA	NA	NA	NA	NA	NA	NA
Medical laboratory science	immunological tests	NA	ebi-a-GCST90001955	ieu-a-297	Alzheimer's disease	CD33 on Immature Myeloid-Derived Suppressor Cells	Inverse variance weighted	4	0.0645532	0.0163256	7.68e-05	0.0325551	0.0965513	1.06668	1.03309	1.10137	1.07 (1.03,1.1)	positive	0.291771	-0.0503728	0.202672	NA	European	NA	2020	14110139	1554	NA	NA	NA	NA	Orr<U+00F9> V	32929287	NA	NA	NA	NA	NA	<a href="https://www.uniprot.org/uniprot/NA" target="_blank">NA</a>	NA	NA	NA	NA	NA	NA	NA	NA	NA	NA	NA	NA	NA	NA	NA	NA	NA	NA	NA	NA	NA	NA	NA	NA	NA	NA	NA	NA	NA	NA	NA	NA	NA
Medical laboratory science	immunological tests	NA	ebi-a-GCST90001955	ieu-a-297	Alzheimer's disease	CD33 on Immature Myeloid-Derived Suppressor Cells	MR Egger	4	0.118438	0.0323427	0.0671471	0.0550464	0.18183	1.12574	1.05659	1.19941	1.13 (1.06,1.2)	overlaps null	0.291771	-0.0503728	0.202672	NA	European	NA	2020	14110139	1554	NA	NA	NA	NA	Orr<U+00F9> V	32929287	NA	NA	NA	NA	NA	<a href="https://www.uniprot.org/uniprot/NA" target="_blank">NA</a>	NA	NA	NA	NA	NA	NA	NA	NA	NA	NA	NA	NA	NA	NA	NA	NA	NA	NA	NA	NA	NA	NA	NA	NA	NA	NA	NA	NA	NA	NA	NA	NA	NA
Medical laboratory science	immunological tests	NA	ebi-a-GCST90001955	ieu-a-297	Alzheimer's disease	CD33 on Immature Myeloid-Derived Suppressor Cells	Weighted median	4	0.0674443	0.015143	8.44e-06	0.0377639	0.0971247	1.06977	1.03849	1.102	1.07 (1.04,1.1)	positive	0.291771	-0.0503728	0.202672	NA	European	NA	2020	14110139	1554	NA	NA	NA	NA	Orr<U+00F9> V	32929287	NA	NA	NA	NA	NA	<a href="https://www.uniprot.org/uniprot/NA" target="_blank">NA</a>	NA	NA	NA	NA	NA	NA	NA	NA	NA	NA	NA	NA	NA	NA	NA	NA	NA	NA	NA	NA	NA	NA	NA	NA	NA	NA	NA	NA	NA	NA	NA	NA	NA
Medical laboratory science	immunological tests	NA	ebi-a-GCST90001955	ieu-a-297	Alzheimer's disease	CD33 on Immature Myeloid-Derived Suppressor Cells	Simple mode	4	0.0107296	0.0568692	0.862392	-0.100734	0.122193	1.01079	0.904173	1.12997	1.01 (0.9,1.13)	overlaps null	0.291771	-0.0503728	0.202672	NA	European	NA	2020	14110139	1554	NA	NA	NA	NA	Orr<U+00F9> V	32929287	NA	NA	NA	NA	NA	<a href="https://www.uniprot.org/uniprot/NA" target="_blank">NA</a>	NA	NA	NA	NA	NA	NA	NA	NA	NA	NA	NA	NA	NA	NA	NA	NA	NA	NA	NA	NA	NA	NA	NA	NA	NA	NA	NA	NA	NA	NA	NA	NA	NA
Medical laboratory science	immunological tests	NA	ebi-a-GCST90001955	ieu-a-297	Alzheimer's disease	CD33 on Immature Myeloid-Derived Suppressor Cells	Weighted mode	4	0.0731225	0.0145333	0.0151307	0.0446371	0.101608	1.07586	1.04565	1.10695	1.08 (1.05,1.11)	positive	0.291771	-0.0503728	0.202672	NA	European	NA	2020	14110139	1554	NA	NA	NA	NA	Orr<U+00F9> V	32929287	NA	NA	NA	NA	NA	<a href="https://www.uniprot.org/uniprot/NA" target="_blank">NA</a>	NA	NA	NA	NA	NA	NA	NA	NA	NA	NA	NA	NA	NA	NA	NA	NA	NA	NA	NA	NA	NA	NA	NA	NA	NA	NA	NA	NA	NA	NA	NA	NA	NA
Medical laboratory science	immunological tests	NA	ebi-a-GCST90001955	ieu-a-297	Alzheimer's disease	CD33 on Immature Myeloid-Derived Suppressor Cells	Maximum likelihood	4	0.0646793	0.014782	1.21e-05	0.0357066	0.093652	1.06682	1.03635	1.09818	1.07 (1.04,1.1)	positive	0.291771	-0.0503728	0.202672	NA	European	NA	2020	14110139	1554	NA	NA	NA	NA	Orr<U+00F9> V	32929287	NA	NA	NA	NA	NA	<a href="https://www.uniprot.org/uniprot/NA" target="_blank">NA</a>	NA	NA	NA	NA	NA	NA	NA	NA	NA	NA	NA	NA	NA	NA	NA	NA	NA	NA	NA	NA	NA	NA	NA	NA	NA	NA	NA	NA	NA	NA	NA	NA	NA
Medical laboratory science	immunological tests	NA	ebi-a-GCST90001955	ieu-a-297	Alzheimer's disease	CD33 on Immature Myeloid-Derived Suppressor Cells	Penalised weighted median	4	0.0674443	0.0156106	1.56e-05	0.0368475	0.0980411	1.06977	1.03753	1.10301	1.07 (1.04,1.1)	positive	0.291771	-0.0503728	0.202672	NA	European	NA	2020	14110139	1554	NA	NA	NA	NA	Orr<U+00F9> V	32929287	NA	NA	NA	NA	NA	<a href="https://www.uniprot.org/uniprot/NA" target="_blank">NA</a>	NA	NA	NA	NA	NA	NA	NA	NA	NA	NA	NA	NA	NA	NA	NA	NA	NA	NA	NA	NA	NA	NA	NA	NA	NA	NA	NA	NA	NA	NA	NA	NA	NA
Medical laboratory science	immunological tests	NA	ebi-a-GCST90001956	ieu-a-297	Alzheimer's disease	CD33 on CD33+ HLA DR+	Inverse variance weighted	3	0.0697543	0.0197971	0.000425943	0.0309521	0.108557	1.07224	1.03144	1.11467	1.07 (1.03,1.11)	positive	0.123204	-0.0376756	0.309817	NA	European	NA	2020	14129808	1579	NA	NA	NA	NA	Orr<U+00F9> V	32929287	NA	NA	NA	NA	NA	<a href="https://www.uniprot.org/uniprot/NA" target="_blank">NA</a>	NA	NA	NA	NA	NA	NA	NA	NA	NA	NA	NA	NA	NA	NA	NA	NA	NA	NA	NA	NA	NA	NA	NA	NA	NA	NA	NA	NA	NA	NA	NA	NA	NA
Medical laboratory science	immunological tests	NA	ebi-a-GCST90001956	ieu-a-297	Alzheimer's disease	CD33 on CD33+ HLA DR+	MR Egger	3	0.108846	0.0247989	0.14261	0.0602403	0.157452	1.11499	1.06209	1.17052	1.11 (1.06,1.17)	overlaps null	0.123204	-0.0376756	0.309817	NA	European	NA	2020	14129808	1579	NA	NA	NA	NA	Orr<U+00F9> V	32929287	NA	NA	NA	NA	NA	<a href="https://www.uniprot.org/uniprot/NA" target="_blank">NA</a>	NA	NA	NA	NA	NA	NA	NA	NA	NA	NA	NA	NA	NA	NA	NA	NA	NA	NA	NA	NA	NA	NA	NA	NA	NA	NA	NA	NA	NA	NA	NA	NA	NA
Medical laboratory science	immunological tests	NA	ebi-a-GCST90001956	ieu-a-297	Alzheimer's disease	CD33 on CD33+ HLA DR+	Weighted median	3	0.0718077	0.0142841	4.98e-07	0.043811	0.0998045	1.07445	1.04478	1.10495	1.07 (1.04,1.1)	positive	0.123204	-0.0376756	0.309817	NA	European	NA	2020	14129808	1579	NA	NA	NA	NA	Orr<U+00F9> V	32929287	NA	NA	NA	NA	NA	<a href="https://www.uniprot.org/uniprot/NA" target="_blank">NA</a>	NA	NA	NA	NA	NA	NA	NA	NA	NA	NA	NA	NA	NA	NA	NA	NA	NA	NA	NA	NA	NA	NA	NA	NA	NA	NA	NA	NA	NA	NA	NA	NA	NA
Medical laboratory science	immunological tests	NA	ebi-a-GCST90001956	ieu-a-297	Alzheimer's disease	CD33 on CD33+ HLA DR+	Simple mode	3	0.00290324	0.0597519	0.965663	-0.114211	0.120017	1.00291	0.89207	1.12752	1 (0.89,1.13)	overlaps null	0.123204	-0.0376756	0.309817	NA	European	NA	2020	14129808	1579	NA	NA	NA	NA	Orr<U+00F9> V	32929287	NA	NA	NA	NA	NA	<a href="https://www.uniprot.org/uniprot/NA" target="_blank">NA</a>	NA	NA	NA	NA	NA	NA	NA	NA	NA	NA	NA	NA	NA	NA	NA	NA	NA	NA	NA	NA	NA	NA	NA	NA	NA	NA	NA	NA	NA	NA	NA	NA	NA
Medical laboratory science	immunological tests	NA	ebi-a-GCST90001956	ieu-a-297	Alzheimer's disease	CD33 on CD33+ HLA DR+	Weighted mode	3	0.0774518	0.0142862	0.0323795	0.0494508	0.105453	1.08053	1.05069	1.11121	1.08 (1.05,1.11)	positive	0.123204	-0.0376756	0.309817	NA	European	NA	2020	14129808	1579	NA	NA	NA	NA	Orr<U+00F9> V	32929287	NA	NA	NA	NA	NA	<a href="https://www.uniprot.org/uniprot/NA" target="_blank">NA</a>	NA	NA	NA	NA	NA	NA	NA	NA	NA	NA	NA	NA	NA	NA	NA	NA	NA	NA	NA	NA	NA	NA	NA	NA	NA	NA	NA	NA	NA	NA	NA	NA	NA
Medical laboratory science	immunological tests	NA	ebi-a-GCST90001956	ieu-a-297	Alzheimer's disease	CD33 on CD33+ HLA DR+	Maximum likelihood	3	0.0699449	0.013837	4.31e-07	0.0428245	0.0970654	1.07245	1.04375	1.10193	1.07 (1.04,1.1)	positive	0.123204	-0.0376756	0.309817	NA	European	NA	2020	14129808	1579	NA	NA	NA	NA	Orr<U+00F9> V	32929287	NA	NA	NA	NA	NA	<a href="https://www.uniprot.org/uniprot/NA" target="_blank">NA</a>	NA	NA	NA	NA	NA	NA	NA	NA	NA	NA	NA	NA	NA	NA	NA	NA	NA	NA	NA	NA	NA	NA	NA	NA	NA	NA	NA	NA	NA	NA	NA	NA	NA
Medical laboratory science	immunological tests	NA	ebi-a-GCST90001956	ieu-a-297	Alzheimer's disease	CD33 on CD33+ HLA DR+	Penalised weighted median	3	0.0718077	0.014746	1.12e-06	0.0429056	0.10071	1.07445	1.04384	1.10596	1.07 (1.04,1.11)	positive	0.123204	-0.0376756	0.309817	NA	European	NA	2020	14129808	1579	NA	NA	NA	NA	Orr<U+00F9> V	32929287	NA	NA	NA	NA	NA	<a href="https://www.uniprot.org/uniprot/NA" target="_blank">NA</a>	NA	NA	NA	NA	NA	NA	NA	NA	NA	NA	NA	NA	NA	NA	NA	NA	NA	NA	NA	NA	NA	NA	NA	NA	NA	NA	NA	NA	NA	NA	NA	NA	NA
Medical laboratory science	immunological tests	NA	ebi-a-GCST90001957	ieu-a-297	Alzheimer's disease	CD33 on CD33+ HLA DR+ CD14-	Inverse variance weighted	3	0.0694575	0.0198055	0.00045321	0.0306388	0.108276	1.07193	1.03111	1.11436	1.07 (1.03,1.11)	positive	0.121132	-0.037756	0.30959	NA	European	NA	2020	14129762	1578	NA	NA	NA	NA	Orr<U+00F9> V	32929287	NA	NA	NA	NA	NA	<a href="https://www.uniprot.org/uniprot/NA" target="_blank">NA</a>	NA	NA	NA	NA	NA	NA	NA	NA	NA	NA	NA	NA	NA	NA	NA	NA	NA	NA	NA	NA	NA	NA	NA	NA	NA	NA	NA	NA	NA	NA	NA	NA	NA
Medical laboratory science	immunological tests	NA	ebi-a-GCST90001957	ieu-a-297	Alzheimer's disease	CD33 on CD33+ HLA DR+ CD14-	MR Egger	3	0.108513	0.0247409	0.142709	0.060021	0.157005	1.11462	1.06186	1.17	1.11 (1.06,1.17)	overlaps null	0.121132	-0.037756	0.30959	NA	European	NA	2020	14129762	1578	NA	NA	NA	NA	Orr<U+00F9> V	32929287	NA	NA	NA	NA	NA	<a href="https://www.uniprot.org/uniprot/NA" target="_blank">NA</a>	NA	NA	NA	NA	NA	NA	NA	NA	NA	NA	NA	NA	NA	NA	NA	NA	NA	NA	NA	NA	NA	NA	NA	NA	NA	NA	NA	NA	NA	NA	NA	NA	NA
Medical laboratory science	immunological tests	NA	ebi-a-GCST90001957	ieu-a-297	Alzheimer's disease	CD33 on CD33+ HLA DR+ CD14-	Weighted median	3	0.0715292	0.014121	4.07e-07	0.0438521	0.0992063	1.07415	1.04483	1.10429	1.07 (1.04,1.1)	positive	0.121132	-0.037756	0.30959	NA	European	NA	2020	14129762	1578	NA	NA	NA	NA	Orr<U+00F9> V	32929287	NA	NA	NA	NA	NA	<a href="https://www.uniprot.org/uniprot/NA" target="_blank">NA</a>	NA	NA	NA	NA	NA	NA	NA	NA	NA	NA	NA	NA	NA	NA	NA	NA	NA	NA	NA	NA	NA	NA	NA	NA	NA	NA	NA	NA	NA	NA	NA	NA	NA
Medical laboratory science	immunological tests	NA	ebi-a-GCST90001957	ieu-a-297	Alzheimer's disease	CD33 on CD33+ HLA DR+ CD14-	Simple mode	3	0.00242814	0.0593824	0.971099	-0.113961	0.118818	1.00243	0.892292	1.12616	1 (0.89,1.13)	overlaps null	0.121132	-0.037756	0.30959	NA	European	NA	2020	14129762	1578	NA	NA	NA	NA	Orr<U+00F9> V	32929287	NA	NA	NA	NA	NA	<a href="https://www.uniprot.org/uniprot/NA" target="_blank">NA</a>	NA	NA	NA	NA	NA	NA	NA	NA	NA	NA	NA	NA	NA	NA	NA	NA	NA	NA	NA	NA	NA	NA	NA	NA	NA	NA	NA	NA	NA	NA	NA	NA	NA
Medical laboratory science	immunological tests	NA	ebi-a-GCST90001957	ieu-a-297	Alzheimer's disease	CD33 on CD33+ HLA DR+ CD14-	Weighted mode	3	0.0772057	0.0147455	0.0345952	0.0483046	0.106107	1.08026	1.04949	1.11194	1.08 (1.05,1.11)	positive	0.121132	-0.037756	0.30959	NA	European	NA	2020	14129762	1578	NA	NA	NA	NA	Orr<U+00F9> V	32929287	NA	NA	NA	NA	NA	<a href="https://www.uniprot.org/uniprot/NA" target="_blank">NA</a>	NA	NA	NA	NA	NA	NA	NA	NA	NA	NA	NA	NA	NA	NA	NA	NA	NA	NA	NA	NA	NA	NA	NA	NA	NA	NA	NA	NA	NA	NA	NA	NA	NA
Medical laboratory science	immunological tests	NA	ebi-a-GCST90001957	ieu-a-297	Alzheimer's disease	CD33 on CD33+ HLA DR+ CD14-	Maximum likelihood	3	0.0696487	0.0137857	4.37e-07	0.0426287	0.0966687	1.07213	1.04355	1.1015	1.07 (1.04,1.1)	positive	0.121132	-0.037756	0.30959	NA	European	NA	2020	14129762	1578	NA	NA	NA	NA	Orr<U+00F9> V	32929287	NA	NA	NA	NA	NA	<a href="https://www.uniprot.org/uniprot/NA" target="_blank">NA</a>	NA	NA	NA	NA	NA	NA	NA	NA	NA	NA	NA	NA	NA	NA	NA	NA	NA	NA	NA	NA	NA	NA	NA	NA	NA	NA	NA	NA	NA	NA	NA	NA	NA
Medical laboratory science	immunological tests	NA	ebi-a-GCST90001957	ieu-a-297	Alzheimer's disease	CD33 on CD33+ HLA DR+ CD14-	Penalised weighted median	3	0.0715292	0.0141598	4.38e-07	0.0437759	0.0992825	1.07415	1.04475	1.10438	1.07 (1.04,1.1)	positive	0.121132	-0.037756	0.30959	NA	European	NA	2020	14129762	1578	NA	NA	NA	NA	Orr<U+00F9> V	32929287	NA	NA	NA	NA	NA	<a href="https://www.uniprot.org/uniprot/NA" target="_blank">NA</a>	NA	NA	NA	NA	NA	NA	NA	NA	NA	NA	NA	NA	NA	NA	NA	NA	NA	NA	NA	NA	NA	NA	NA	NA	NA	NA	NA	NA	NA	NA	NA	NA	NA
Medical laboratory science	blood lipids and lipoproteins	NA	ebi-a-GCST90002412	ieu-a-297	Alzheimer's disease	Low density lipoprotein cholesterol levels	Inverse variance weighted	239	0.20484	0.0785022	0.00907114	0.0509762	0.358705	1.22733	1.0523	1.43147	1.23 (1.05,1.43)	positive	5.1e-87	-0.00746075	0.0515294	NA	European	NA	2020	16293344	431167	NA	NA	NA	NA	Klimentidis YC	32493714	NA	NA	NA	NA	NA	<a href="https://www.uniprot.org/uniprot/NA" target="_blank">NA</a>	NA	NA	NA	NA	NA	NA	NA	NA	NA	NA	NA	NA	NA	NA	NA	NA	NA	NA	NA	NA	NA	NA	NA	NA	NA	NA	NA	NA	NA	NA	NA	NA	NA
Medical laboratory science	blood lipids and lipoproteins	NA	ebi-a-GCST90002412	ieu-a-297	Alzheimer's disease	Low density lipoprotein cholesterol levels	MR Egger	239	0.375118	0.116882	0.00151407	0.14603	0.604205	1.45516	1.15723	1.8298	1.46 (1.16,1.83)	positive	5.1e-87	-0.00746075	0.0515294	NA	European	NA	2020	16293344	431167	NA	NA	NA	NA	Klimentidis YC	32493714	NA	NA	NA	NA	NA	<a href="https://www.uniprot.org/uniprot/NA" target="_blank">NA</a>	NA	NA	NA	NA	NA	NA	NA	NA	NA	NA	NA	NA	NA	NA	NA	NA	NA	NA	NA	NA	NA	NA	NA	NA	NA	NA	NA	NA	NA	NA	NA	NA	NA
Medical laboratory science	blood lipids and lipoproteins	NA	ebi-a-GCST90002412	ieu-a-297	Alzheimer's disease	Low density lipoprotein cholesterol levels	Weighted median	239	0.0291969	0.06616	0.65899	-0.100477	0.158871	1.02963	0.904406	1.17219	1.03 (0.9,1.17)	overlaps null	5.1e-87	-0.00746075	0.0515294	NA	European	NA	2020	16293344	431167	NA	NA	NA	NA	Klimentidis YC	32493714	NA	NA	NA	NA	NA	<a href="https://www.uniprot.org/uniprot/NA" target="_blank">NA</a>	NA	NA	NA	NA	NA	NA	NA	NA	NA	NA	NA	NA	NA	NA	NA	NA	NA	NA	NA	NA	NA	NA	NA	NA	NA	NA	NA	NA	NA	NA	NA	NA	NA
Medical laboratory science	blood lipids and lipoproteins	NA	ebi-a-GCST90002412	ieu-a-297	Alzheimer's disease	Low density lipoprotein cholesterol levels	Simple mode	239	-0.0178625	0.142129	0.900093	-0.296436	0.260711	0.982296	0.743463	1.29785	0.98 (0.74,1.3)	overlaps null	5.1e-87	-0.00746075	0.0515294	NA	European	NA	2020	16293344	431167	NA	NA	NA	NA	Klimentidis YC	32493714	NA	NA	NA	NA	NA	<a href="https://www.uniprot.org/uniprot/NA" target="_blank">NA</a>	NA	NA	NA	NA	NA	NA	NA	NA	NA	NA	NA	NA	NA	NA	NA	NA	NA	NA	NA	NA	NA	NA	NA	NA	NA	NA	NA	NA	NA	NA	NA	NA	NA
Medical laboratory science	blood lipids and lipoproteins	NA	ebi-a-GCST90002412	ieu-a-297	Alzheimer's disease	Low density lipoprotein cholesterol levels	Weighted mode	239	0.0047735	0.0565492	0.932799	-0.106063	0.11561	1.00478	0.899368	1.12256	1 (0.9,1.12)	overlaps null	5.1e-87	-0.00746075	0.0515294	NA	European	NA	2020	16293344	431167	NA	NA	NA	NA	Klimentidis YC	32493714	NA	NA	NA	NA	NA	<a href="https://www.uniprot.org/uniprot/NA" target="_blank">NA</a>	NA	NA	NA	NA	NA	NA	NA	NA	NA	NA	NA	NA	NA	NA	NA	NA	NA	NA	NA	NA	NA	NA	NA	NA	NA	NA	NA	NA	NA	NA	NA	NA	NA
Medical laboratory science	blood lipids and lipoproteins	NA	ebi-a-GCST90002412	ieu-a-297	Alzheimer's disease	Low density lipoprotein cholesterol levels	Maximum likelihood	239	0.20623	0.039486	1.76e-07	0.128838	0.283623	1.22904	1.13751	1.32793	1.23 (1.14,1.33)	positive	5.1e-87	-0.00746075	0.0515294	NA	European	NA	2020	16293344	431167	NA	NA	NA	NA	Klimentidis YC	32493714	NA	NA	NA	NA	NA	<a href="https://www.uniprot.org/uniprot/NA" target="_blank">NA</a>	NA	NA	NA	NA	NA	NA	NA	NA	NA	NA	NA	NA	NA	NA	NA	NA	NA	NA	NA	NA	NA	NA	NA	NA	NA	NA	NA	NA	NA	NA	NA	NA	NA
Medical laboratory science	blood lipids and lipoproteins	NA	ebi-a-GCST90002412	ieu-a-297	Alzheimer's disease	Low density lipoprotein cholesterol levels	Penalised weighted median	239	0.0212137	0.0666619	0.750312	-0.109444	0.151871	1.02144	0.896333	1.16401	1.02 (0.9,1.16)	overlaps null	5.1e-87	-0.00746075	0.0515294	NA	European	NA	2020	16293344	431167	NA	NA	NA	NA	Klimentidis YC	32493714	NA	NA	NA	NA	NA	<a href="https://www.uniprot.org/uniprot/NA" target="_blank">NA</a>	NA	NA	NA	NA	NA	NA	NA	NA	NA	NA	NA	NA	NA	NA	NA	NA	NA	NA	NA	NA	NA	NA	NA	NA	NA	NA	NA	NA	NA	NA	NA	NA	NA
Family history	NA	NA	ebi-a-GCST90012877	ieu-a-297	Alzheimer's disease	Alzheimer's disease or family history of Alzheimer's disease	Inverse variance weighted	29	1.13593	0.0403155	1.15e-174	1.05691	1.21495	3.11407	2.87748	3.37013	3.11 (2.88,3.37)	positive	0.0102661	-0.0140171	0.0860159	NA	European	NA	2021	10602762	472868	NA	NA	NA	NA	Schwartzentruber J	33589840	NA	NA	NA	NA	NA	<a href="https://www.uniprot.org/uniprot/NA" target="_blank">NA</a>	NA	NA	NA	NA	NA	NA	NA	NA	NA	NA	NA	NA	NA	NA	NA	NA	NA	NA	NA	NA	NA	NA	NA	NA	NA	NA	NA	NA	NA	NA	NA	NA	NA
Family history	NA	NA	ebi-a-GCST90012877	ieu-a-297	Alzheimer's disease	Alzheimer's disease or family history of Alzheimer's disease	MR Egger	29	1.23363	0.0671867	8.79e-17	1.10194	1.36531	3.43366	3.01	3.91695	3.43 (3.01,3.92)	positive	0.0102661	-0.0140171	0.0860159	NA	European	NA	2021	10602762	472868	NA	NA	NA	NA	Schwartzentruber J	33589840	NA	NA	NA	NA	NA	<a href="https://www.uniprot.org/uniprot/NA" target="_blank">NA</a>	NA	NA	NA	NA	NA	NA	NA	NA	NA	NA	NA	NA	NA	NA	NA	NA	NA	NA	NA	NA	NA	NA	NA	NA	NA	NA	NA	NA	NA	NA	NA	NA	NA
Family history	NA	NA	ebi-a-GCST90012877	ieu-a-297	Alzheimer's disease	Alzheimer's disease or family history of Alzheimer's disease	Weighted median	29	1.11997	0.0513012	1.17e-105	1.01942	1.22053	3.06478	2.7716	3.38897	3.06 (2.77,3.39)	positive	0.0102661	-0.0140171	0.0860159	NA	European	NA	2021	10602762	472868	NA	NA	NA	NA	Schwartzentruber J	33589840	NA	NA	NA	NA	NA	<a href="https://www.uniprot.org/uniprot/NA" target="_blank">NA</a>	NA	NA	NA	NA	NA	NA	NA	NA	NA	NA	NA	NA	NA	NA	NA	NA	NA	NA	NA	NA	NA	NA	NA	NA	NA	NA	NA	NA	NA	NA	NA	NA	NA
Family history	NA	NA	ebi-a-GCST90012877	ieu-a-297	Alzheimer's disease	Alzheimer's disease or family history of Alzheimer's disease	Simple mode	29	1.20264	0.110288	1.38e-11	0.98648	1.41881	3.3289	2.68178	4.13219	3.33 (2.68,4.13)	positive	0.0102661	-0.0140171	0.0860159	NA	European	NA	2021	10602762	472868	NA	NA	NA	NA	Schwartzentruber J	33589840	NA	NA	NA	NA	NA	<a href="https://www.uniprot.org/uniprot/NA" target="_blank">NA</a>	NA	NA	NA	NA	NA	NA	NA	NA	NA	NA	NA	NA	NA	NA	NA	NA	NA	NA	NA	NA	NA	NA	NA	NA	NA	NA	NA	NA	NA	NA	NA	NA	NA
Family history	NA	NA	ebi-a-GCST90012877	ieu-a-297	Alzheimer's disease	Alzheimer's disease or family history of Alzheimer's disease	Weighted mode	29	1.11982	0.0522142	6.45e-19	1.01748	1.22216	3.0643	2.76621	3.39451	3.06 (2.77,3.39)	positive	0.0102661	-0.0140171	0.0860159	NA	European	NA	2021	10602762	472868	NA	NA	NA	NA	Schwartzentruber J	33589840	NA	NA	NA	NA	NA	<a href="https://www.uniprot.org/uniprot/NA" target="_blank">NA</a>	NA	NA	NA	NA	NA	NA	NA	NA	NA	NA	NA	NA	NA	NA	NA	NA	NA	NA	NA	NA	NA	NA	NA	NA	NA	NA	NA	NA	NA	NA	NA	NA	NA
Family history	NA	NA	ebi-a-GCST90012877	ieu-a-297	Alzheimer's disease	Alzheimer's disease or family history of Alzheimer's disease	Maximum likelihood	29	1.15213	0.0372994	1.69e-209	1.07902	1.22524	3.16493	2.94181	3.40497	3.16 (2.94,3.4)	positive	0.0102661	-0.0140171	0.0860159	NA	European	NA	2021	10602762	472868	NA	NA	NA	NA	Schwartzentruber J	33589840	NA	NA	NA	NA	NA	<a href="https://www.uniprot.org/uniprot/NA" target="_blank">NA</a>	NA	NA	NA	NA	NA	NA	NA	NA	NA	NA	NA	NA	NA	NA	NA	NA	NA	NA	NA	NA	NA	NA	NA	NA	NA	NA	NA	NA	NA	NA	NA	NA	NA
Family history	NA	NA	ebi-a-GCST90012877	ieu-a-297	Alzheimer's disease	Alzheimer's disease or family history of Alzheimer's disease	Penalised weighted median	29	1.11318	0.0531875	2.89e-97	1.00893	1.21743	3.04402	2.74267	3.37849	3.04 (2.74,3.38)	positive	0.0102661	-0.0140171	0.0860159	NA	European	NA	2021	10602762	472868	NA	NA	NA	NA	Schwartzentruber J	33589840	NA	NA	NA	NA	NA	<a href="https://www.uniprot.org/uniprot/NA" target="_blank">NA</a>	NA	NA	NA	NA	NA	NA	NA	NA	NA	NA	NA	NA	NA	NA	NA	NA	NA	NA	NA	NA	NA	NA	NA	NA	NA	NA	NA	NA	NA	NA	NA	NA	NA
Family history	NA	NA	ebi-a-GCST90012878	ieu-a-297	Alzheimer's disease	Family history of Alzheimer's disease	Inverse variance weighted	8	22.6204	1.77104	2.34e-37	19.1492	26.0916	6666781397	2.07192e+08	215000000000	6666781397.06 (207192362.27,214515504859.91)	positive	2.96e-16	-0.0472103	0.259051	NA	European	NA	2021	25065989	408942	NA	NA	NA	NA	Schwartzentruber J	33589840	NA	NA	NA	NA	NA	<a href="https://www.uniprot.org/uniprot/NA" target="_blank">NA</a>	NA	NA	NA	NA	NA	NA	NA	NA	NA	NA	NA	NA	NA	NA	NA	NA	NA	NA	NA	NA	NA	NA	NA	NA	NA	NA	NA	NA	NA	NA	NA	NA	NA
Family history	NA	NA	ebi-a-GCST90012878	ieu-a-297	Alzheimer's disease	Family history of Alzheimer's disease	MR Egger	8	24.8945	2.49703	5.89e-05	20.0003	29.7886	64792589684	4.85302e+08	8650000000000	64792589683.76 (485302071.27,8650446652647.06)	positive	2.96e-16	-0.0472103	0.259051	NA	European	NA	2021	25065989	408942	NA	NA	NA	NA	Schwartzentruber J	33589840	NA	NA	NA	NA	NA	<a href="https://www.uniprot.org/uniprot/NA" target="_blank">NA</a>	NA	NA	NA	NA	NA	NA	NA	NA	NA	NA	NA	NA	NA	NA	NA	NA	NA	NA	NA	NA	NA	NA	NA	NA	NA	NA	NA	NA	NA	NA	NA	NA	NA
Family history	NA	NA	ebi-a-GCST90012878	ieu-a-297	Alzheimer's disease	Family history of Alzheimer's disease	Weighted median	8	21.9837	1.58797	1.39e-43	18.8712	25.0961	3526811711	1.56918e+08	79266668606	3526811711.14 (156918425.67,79266668605.66)	positive	2.96e-16	-0.0472103	0.259051	NA	European	NA	2021	25065989	408942	NA	NA	NA	NA	Schwartzentruber J	33589840	NA	NA	NA	NA	NA	<a href="https://www.uniprot.org/uniprot/NA" target="_blank">NA</a>	NA	NA	NA	NA	NA	NA	NA	NA	NA	NA	NA	NA	NA	NA	NA	NA	NA	NA	NA	NA	NA	NA	NA	NA	NA	NA	NA	NA	NA	NA	NA	NA	NA
Family history	NA	NA	ebi-a-GCST90012878	ieu-a-297	Alzheimer's disease	Family history of Alzheimer's disease	Simple mode	8	20.7346	2.40595	5.65e-05	16.0189	25.4503	1011400837	9.05598e+06	113000000000	1011400837.2 (9055977.6,112956513176.05)	positive	2.96e-16	-0.0472103	0.259051	NA	European	NA	2021	25065989	408942	NA	NA	NA	NA	Schwartzentruber J	33589840	NA	NA	NA	NA	NA	<a href="https://www.uniprot.org/uniprot/NA" target="_blank">NA</a>	NA	NA	NA	NA	NA	NA	NA	NA	NA	NA	NA	NA	NA	NA	NA	NA	NA	NA	NA	NA	NA	NA	NA	NA	NA	NA	NA	NA	NA	NA	NA	NA	NA
Family history	NA	NA	ebi-a-GCST90012878	ieu-a-297	Alzheimer's disease	Family history of Alzheimer's disease	Weighted mode	8	24.1697	1.42017	5.93e-07	21.3861	26.9532	31387363092	1940374787	508000000000	31387363092.16 (1940374786.64,507719729540.37)	positive	2.96e-16	-0.0472103	0.259051	NA	European	NA	2021	25065989	408942	NA	NA	NA	NA	Schwartzentruber J	33589840	NA	NA	NA	NA	NA	<a href="https://www.uniprot.org/uniprot/NA" target="_blank">NA</a>	NA	NA	NA	NA	NA	NA	NA	NA	NA	NA	NA	NA	NA	NA	NA	NA	NA	NA	NA	NA	NA	NA	NA	NA	NA	NA	NA	NA	NA	NA	NA	NA	NA
Family history	NA	NA	ebi-a-GCST90012878	ieu-a-297	Alzheimer's disease	Family history of Alzheimer's disease	Maximum likelihood	8	23.0829	0.692378	1.07e-243	21.7258	24.4399	10586587872	2725161603	41126310692	10586587871.74 (2725161602.88,41126310692.02)	positive	2.96e-16	-0.0472103	0.259051	NA	European	NA	2021	25065989	408942	NA	NA	NA	NA	Schwartzentruber J	33589840	NA	NA	NA	NA	NA	<a href="https://www.uniprot.org/uniprot/NA" target="_blank">NA</a>	NA	NA	NA	NA	NA	NA	NA	NA	NA	NA	NA	NA	NA	NA	NA	NA	NA	NA	NA	NA	NA	NA	NA	NA	NA	NA	NA	NA	NA	NA	NA	NA	NA
Family history	NA	NA	ebi-a-GCST90012878	ieu-a-297	Alzheimer's disease	Family history of Alzheimer's disease	Penalised weighted median	8	21.1019	1.91227	2.59e-28	17.3539	24.85	1460351788	3.44113e+07	61974556186	1460351787.81 (34411337.09,61974556185.95)	positive	2.96e-16	-0.0472103	0.259051	NA	European	NA	2021	25065989	408942	NA	NA	NA	NA	Schwartzentruber J	33589840	NA	NA	NA	NA	NA	<a href="https://www.uniprot.org/uniprot/NA" target="_blank">NA</a>	NA	NA	NA	NA	NA	NA	NA	NA	NA	NA	NA	NA	NA	NA	NA	NA	NA	NA	NA	NA	NA	NA	NA	NA	NA	NA	NA	NA	NA	NA	NA	NA	NA
Disease	dementia	NA	finn-b-F5_DEMENTIA	ieu-a-297	Alzheimer's disease	Dementia	Inverse variance weighted	2	1.17606	0.0707828	5.43e-62	1.03732	1.31479	3.24157	2.82165	3.72397	3.24 (2.82,3.72)	positive	0.00286979	NA	NA	NA	European	Males and Females	2021	16380463	NA	7284	209487	Binary	NA	NA	NA	NA	NA	NA	F5_DEMENTIA	NA	<a href="https://www.uniprot.org/uniprot/NA" target="_blank">NA</a>	NA	NA	NA	NA	NA	NA	NA	NA	NA	NA	NA	NA	NA	NA	NA	NA	NA	NA	NA	NA	NA	NA	NA	NA	NA	NA	NA	NA	NA	NA	NA	NA	NA
Disease	dementia	NA	finn-b-F5_DEMENTIA	ieu-a-297	Alzheimer's disease	Dementia	Maximum likelihood	2	1.17775	0.0391829	1.72e-198	1.10095	1.25455	3.24707	3.00703	3.50626	3.25 (3.01,3.51)	positive	0.00286979	NA	NA	NA	European	Males and Females	2021	16380463	NA	7284	209487	Binary	NA	NA	NA	NA	NA	NA	F5_DEMENTIA	NA	<a href="https://www.uniprot.org/uniprot/NA" target="_blank">NA</a>	NA	NA	NA	NA	NA	NA	NA	NA	NA	NA	NA	NA	NA	NA	NA	NA	NA	NA	NA	NA	NA	NA	NA	NA	NA	NA	NA	NA	NA	NA	NA	NA	NA
Disease	mental disorders associated with neurological diseases	organic mental disorders	finn-b-F5_ORGANIC	ieu-a-297	Alzheimer's disease	Organic, including symptomatic, mental disorders	Inverse variance weighted	2	1.61515	0.0521866	2.58e-210	1.51286	1.71743	5.02864	4.53971	5.57022	5.03 (4.54,5.57)	positive	0.100918	NA	NA	NA	European	Males and Females	2021	16380466	NA	9305	209487	Binary	NA	NA	NA	NA	NA	NA	F5_ORGANIC	NA	<a href="https://www.uniprot.org/uniprot/NA" target="_blank">NA</a>	NA	NA	NA	NA	NA	NA	NA	NA	NA	NA	NA	NA	NA	NA	NA	NA	NA	NA	NA	NA	NA	NA	NA	NA	NA	NA	NA	NA	NA	NA	NA	NA	NA
Disease	mental disorders associated with neurological diseases	organic mental disorders	finn-b-F5_ORGANIC	ieu-a-297	Alzheimer's disease	Organic, including symptomatic, mental disorders	Maximum likelihood	2	1.61822	0.0542363	1.32e-195	1.51192	1.72452	5.0441	4.53541	5.60984	5.04 (4.54,5.61)	positive	0.100918	NA	NA	NA	European	Males and Females	2021	16380466	NA	9305	209487	Binary	NA	NA	NA	NA	NA	NA	F5_ORGANIC	NA	<a href="https://www.uniprot.org/uniprot/NA" target="_blank">NA</a>	NA	NA	NA	NA	NA	NA	NA	NA	NA	NA	NA	NA	NA	NA	NA	NA	NA	NA	NA	NA	NA	NA	NA	NA	NA	NA	NA	NA	NA	NA	NA	NA	NA
Disease	dementia	NA	finn-b-F5_VASCDEM	ieu-a-297	Alzheimer's disease	Vascular dementia (F5_VASCDEM)	Inverse variance weighted	2	1.16468	0.504175	0.0208843	0.176496	2.15286	3.2049	1.19303	8.60948	3.2 (1.19,8.61)	positive	1.26e-86	NA	NA	NA	European	Males and Females	2021	16380457	NA	881	211508	Binary	NA	NA	NA	NA	NA	NA	F5_VASCDEM	NA	<a href="https://www.uniprot.org/uniprot/NA" target="_blank">NA</a>	NA	NA	NA	NA	NA	NA	NA	NA	NA	NA	NA	NA	NA	NA	NA	NA	NA	NA	NA	NA	NA	NA	NA	NA	NA	NA	NA	NA	NA	NA	NA	NA	NA
Disease	dementia	NA	finn-b-F5_VASCDEM	ieu-a-297	Alzheimer's disease	Vascular dementia (F5_VASCDEM)	Maximum likelihood	2	1.37155	0.111139	5.46e-35	1.15371	1.58938	3.94144	3.16995	4.9007	3.94 (3.17,4.9)	positive	1.26e-86	NA	NA	NA	European	Males and Females	2021	16380457	NA	881	211508	Binary	NA	NA	NA	NA	NA	NA	F5_VASCDEM	NA	<a href="https://www.uniprot.org/uniprot/NA" target="_blank">NA</a>	NA	NA	NA	NA	NA	NA	NA	NA	NA	NA	NA	NA	NA	NA	NA	NA	NA	NA	NA	NA	NA	NA	NA	NA	NA	NA	NA	NA	NA	NA	NA	NA	NA
Disease	neurodegenerative diseases	nervous system diseases	finn-b-G6_NEURODEG	ieu-a-297	Alzheimer's disease	Other degenerative diseases of the nervous system (G6_NEURODEG)	Inverse variance weighted	3	1.04668	0.39157	0.00751706	0.279199	1.81415	2.84817	1.32207	6.13587	2.85 (1.32,6.14)	positive	4.35e-121	-0.404884	0.0899418	NA	European	Males and Females	2021	16380466	NA	4553	214239	Binary	NA	NA	NA	NA	NA	NA	G6_NEURODEG	NA	<a href="https://www.uniprot.org/uniprot/NA" target="_blank">NA</a>	NA	NA	NA	NA	NA	NA	NA	NA	NA	NA	NA	NA	NA	NA	NA	NA	NA	NA	NA	NA	NA	NA	NA	NA	NA	NA	NA	NA	NA	NA	NA	NA	NA
Disease	neurodegenerative diseases	nervous system diseases	finn-b-G6_NEURODEG	ieu-a-297	Alzheimer's disease	Other degenerative diseases of the nervous system (G6_NEURODEG)	MR Egger	3	1.61837	0.112657	0.0442448	1.39756	1.83918	5.04486	4.04533	6.29137	5.04 (4.05,6.29)	positive	4.35e-121	-0.404884	0.0899418	NA	European	Males and Females	2021	16380466	NA	4553	214239	Binary	NA	NA	NA	NA	NA	NA	G6_NEURODEG	NA	<a href="https://www.uniprot.org/uniprot/NA" target="_blank">NA</a>	NA	NA	NA	NA	NA	NA	NA	NA	NA	NA	NA	NA	NA	NA	NA	NA	NA	NA	NA	NA	NA	NA	NA	NA	NA	NA	NA	NA	NA	NA	NA	NA	NA
Disease	neurodegenerative diseases	nervous system diseases	finn-b-G6_NEURODEG	ieu-a-297	Alzheimer's disease	Other degenerative diseases of the nervous system (G6_NEURODEG)	Weighted median	3	0.888811	0.0402042	2.68e-108	0.810011	0.967611	2.43224	2.24793	2.63165	2.43 (2.25,2.63)	positive	4.35e-121	-0.404884	0.0899418	NA	European	Males and Females	2021	16380466	NA	4553	214239	Binary	NA	NA	NA	NA	NA	NA	G6_NEURODEG	NA	<a href="https://www.uniprot.org/uniprot/NA" target="_blank">NA</a>	NA	NA	NA	NA	NA	NA	NA	NA	NA	NA	NA	NA	NA	NA	NA	NA	NA	NA	NA	NA	NA	NA	NA	NA	NA	NA	NA	NA	NA	NA	NA	NA	NA
Disease	neurodegenerative diseases	nervous system diseases	finn-b-G6_NEURODEG	ieu-a-297	Alzheimer's disease	Other degenerative diseases of the nervous system (G6_NEURODEG)	Simple mode	3	-0.414755	0.10483	0.0583484	-0.620223	-0.209288	0.660502	0.537825	0.811162	0.66 (0.54,0.81)	overlaps null	4.35e-121	-0.404884	0.0899418	NA	European	Males and Females	2021	16380466	NA	4553	214239	Binary	NA	NA	NA	NA	NA	NA	G6_NEURODEG	NA	<a href="https://www.uniprot.org/uniprot/NA" target="_blank">NA</a>	NA	NA	NA	NA	NA	NA	NA	NA	NA	NA	NA	NA	NA	NA	NA	NA	NA	NA	NA	NA	NA	NA	NA	NA	NA	NA	NA	NA	NA	NA	NA	NA	NA
Disease	neurodegenerative diseases	nervous system diseases	finn-b-G6_NEURODEG	ieu-a-297	Alzheimer's disease	Other degenerative diseases of the nervous system (G6_NEURODEG)	Weighted mode	3	1.13854	0.0703456	0.00379579	1.00066	1.27641	3.1222	2.72008	3.58377	3.12 (2.72,3.58)	positive	4.35e-121	-0.404884	0.0899418	NA	European	Males and Females	2021	16380466	NA	4553	214239	Binary	NA	NA	NA	NA	NA	NA	G6_NEURODEG	NA	<a href="https://www.uniprot.org/uniprot/NA" target="_blank">NA</a>	NA	NA	NA	NA	NA	NA	NA	NA	NA	NA	NA	NA	NA	NA	NA	NA	NA	NA	NA	NA	NA	NA	NA	NA	NA	NA	NA	NA	NA	NA	NA	NA	NA
Disease	neurodegenerative diseases	nervous system diseases	finn-b-G6_NEURODEG	ieu-a-297	Alzheimer's disease	Other degenerative diseases of the nervous system (G6_NEURODEG)	Maximum likelihood	3	1.25742	0.0466091	2.67e-160	1.16607	1.34878	3.51635	3.20936	3.85272	3.52 (3.21,3.85)	positive	4.35e-121	-0.404884	0.0899418	NA	European	Males and Females	2021	16380466	NA	4553	214239	Binary	NA	NA	NA	NA	NA	NA	G6_NEURODEG	NA	<a href="https://www.uniprot.org/uniprot/NA" target="_blank">NA</a>	NA	NA	NA	NA	NA	NA	NA	NA	NA	NA	NA	NA	NA	NA	NA	NA	NA	NA	NA	NA	NA	NA	NA	NA	NA	NA	NA	NA	NA	NA	NA	NA	NA
Disease	neurodegenerative diseases	nervous system diseases	finn-b-G6_NEURODEG	ieu-a-297	Alzheimer's disease	Other degenerative diseases of the nervous system (G6_NEURODEG)	Penalised weighted median	3	1.24286	0.0431088	8.8e-183	1.15837	1.32736	3.46552	3.18474	3.77106	3.47 (3.18,3.77)	positive	4.35e-121	-0.404884	0.0899418	NA	European	Males and Females	2021	16380466	NA	4553	214239	Binary	NA	NA	NA	NA	NA	NA	G6_NEURODEG	NA	<a href="https://www.uniprot.org/uniprot/NA" target="_blank">NA</a>	NA	NA	NA	NA	NA	NA	NA	NA	NA	NA	NA	NA	NA	NA	NA	NA	NA	NA	NA	NA	NA	NA	NA	NA	NA	NA	NA	NA	NA	NA	NA	NA	NA
Disease	dementia	NA	finn-b-KRA_PSY_DEMENTIA	ieu-a-297	Alzheimer's disease	Any dementia	Inverse variance weighted	3	1.22702	0.23206	1.24e-07	0.772184	1.68186	3.41106	2.16449	5.37555	3.41 (2.16,5.38)	positive	2.56e-38	-0.186285	0.340617	NA	European	Males and Females	2021	16380466	NA	5933	212859	Binary	NA	NA	NA	NA	NA	NA	KRA_PSY_DEMENTIA	NA	<a href="https://www.uniprot.org/uniprot/NA" target="_blank">NA</a>	NA	NA	NA	NA	NA	NA	NA	NA	NA	NA	NA	NA	NA	NA	NA	NA	NA	NA	NA	NA	NA	NA	NA	NA	NA	NA	NA	NA	NA	NA	NA	NA	NA
Disease	dementia	NA	finn-b-KRA_PSY_DEMENTIA	ieu-a-297	Alzheimer's disease	Any dementia	MR Egger	3	1.49552	0.230922	0.0975299	1.04291	1.94812	4.46163	2.83746	7.0155	4.46 (2.84,7.02)	overlaps null	2.56e-38	-0.186285	0.340617	NA	European	Males and Females	2021	16380466	NA	5933	212859	Binary	NA	NA	NA	NA	NA	NA	KRA_PSY_DEMENTIA	NA	<a href="https://www.uniprot.org/uniprot/NA" target="_blank">NA</a>	NA	NA	NA	NA	NA	NA	NA	NA	NA	NA	NA	NA	NA	NA	NA	NA	NA	NA	NA	NA	NA	NA	NA	NA	NA	NA	NA	NA	NA	NA	NA	NA	NA
Disease	dementia	NA	finn-b-KRA_PSY_DEMENTIA	ieu-a-297	Alzheimer's disease	Any dementia	Weighted median	3	1.27009	0.0454149	4.17e-172	1.18108	1.3591	3.56118	3.25788	3.8927	3.56 (3.26,3.89)	positive	2.56e-38	-0.186285	0.340617	NA	European	Males and Females	2021	16380466	NA	5933	212859	Binary	NA	NA	NA	NA	NA	NA	KRA_PSY_DEMENTIA	NA	<a href="https://www.uniprot.org/uniprot/NA" target="_blank">NA</a>	NA	NA	NA	NA	NA	NA	NA	NA	NA	NA	NA	NA	NA	NA	NA	NA	NA	NA	NA	NA	NA	NA	NA	NA	NA	NA	NA	NA	NA	NA	NA	NA	NA
Disease	dementia	NA	finn-b-KRA_PSY_DEMENTIA	ieu-a-297	Alzheimer's disease	Any dementia	Simple mode	3	1.19797	0.0890109	0.00547544	1.02351	1.37243	3.31337	2.78293	3.94492	3.31 (2.78,3.94)	positive	2.56e-38	-0.186285	0.340617	NA	European	Males and Females	2021	16380466	NA	5933	212859	Binary	NA	NA	NA	NA	NA	NA	KRA_PSY_DEMENTIA	NA	<a href="https://www.uniprot.org/uniprot/NA" target="_blank">NA</a>	NA	NA	NA	NA	NA	NA	NA	NA	NA	NA	NA	NA	NA	NA	NA	NA	NA	NA	NA	NA	NA	NA	NA	NA	NA	NA	NA	NA	NA	NA	NA	NA	NA
Disease	dementia	NA	finn-b-KRA_PSY_DEMENTIA	ieu-a-297	Alzheimer's disease	Any dementia	Weighted mode	3	1.29036	0.0418876	0.00105211	1.20826	1.37246	3.6341	3.34766	3.94504	3.63 (3.35,3.95)	positive	2.56e-38	-0.186285	0.340617	NA	European	Males and Females	2021	16380466	NA	5933	212859	Binary	NA	NA	NA	NA	NA	NA	KRA_PSY_DEMENTIA	NA	<a href="https://www.uniprot.org/uniprot/NA" target="_blank">NA</a>	NA	NA	NA	NA	NA	NA	NA	NA	NA	NA	NA	NA	NA	NA	NA	NA	NA	NA	NA	NA	NA	NA	NA	NA	NA	NA	NA	NA	NA	NA	NA	NA	NA
Disease	dementia	NA	finn-b-KRA_PSY_DEMENTIA	ieu-a-297	Alzheimer's disease	Any dementia	Maximum likelihood	3	1.28936	0.0442328	8.52e-187	1.20266	1.37605	3.63045	3.32896	3.95924	3.63 (3.33,3.96)	positive	2.56e-38	-0.186285	0.340617	NA	European	Males and Females	2021	16380466	NA	5933	212859	Binary	NA	NA	NA	NA	NA	NA	KRA_PSY_DEMENTIA	NA	<a href="https://www.uniprot.org/uniprot/NA" target="_blank">NA</a>	NA	NA	NA	NA	NA	NA	NA	NA	NA	NA	NA	NA	NA	NA	NA	NA	NA	NA	NA	NA	NA	NA	NA	NA	NA	NA	NA	NA	NA	NA	NA	NA	NA
Disease	dementia	NA	finn-b-KRA_PSY_DEMENTIA	ieu-a-297	Alzheimer's disease	Any dementia	Penalised weighted median	3	1.28759	0.0440565	9.08e-188	1.20124	1.37394	3.62405	3.32424	3.9509	3.62 (3.32,3.95)	positive	2.56e-38	-0.186285	0.340617	NA	European	Males and Females	2021	16380466	NA	5933	212859	Binary	NA	NA	NA	NA	NA	NA	KRA_PSY_DEMENTIA	NA	<a href="https://www.uniprot.org/uniprot/NA" target="_blank">NA</a>	NA	NA	NA	NA	NA	NA	NA	NA	NA	NA	NA	NA	NA	NA	NA	NA	NA	NA	NA	NA	NA	NA	NA	NA	NA	NA	NA	NA	NA	NA	NA	NA	NA
Disease	dementia	NA	finn-b-KRA_PSY_DEMENTIA_EXMORE	ieu-a-297	Alzheimer's disease	Any dementia (more controls excluded)	Inverse variance weighted	3	1.22967	0.232195	1.18e-07	0.774569	1.68478	3.42011	2.16966	5.39124	3.42 (2.17,5.39)	positive	3.3e-38	-0.187365	0.333614	NA	European	Males and Females	2021	16380199	NA	5933	166584	Binary	NA	NA	NA	NA	NA	NA	KRA_PSY_DEMENTIA_EXMORE	NA	<a href="https://www.uniprot.org/uniprot/NA" target="_blank">NA</a>	NA	NA	NA	NA	NA	NA	NA	NA	NA	NA	NA	NA	NA	NA	NA	NA	NA	NA	NA	NA	NA	NA	NA	NA	NA	NA	NA	NA	NA	NA	NA	NA	NA
Disease	dementia	NA	finn-b-KRA_PSY_DEMENTIA_EXMORE	ieu-a-297	Alzheimer's disease	Any dementia (more controls excluded)	MR Egger	3	1.50052	0.226939	0.0955584	1.05572	1.94532	4.48403	2.87404	6.99589	4.48 (2.87,7)	overlaps null	3.3e-38	-0.187365	0.333614	NA	European	Males and Females	2021	16380199	NA	5933	166584	Binary	NA	NA	NA	NA	NA	NA	KRA_PSY_DEMENTIA_EXMORE	NA	<a href="https://www.uniprot.org/uniprot/NA" target="_blank">NA</a>	NA	NA	NA	NA	NA	NA	NA	NA	NA	NA	NA	NA	NA	NA	NA	NA	NA	NA	NA	NA	NA	NA	NA	NA	NA	NA	NA	NA	NA	NA	NA	NA	NA
Disease	dementia	NA	finn-b-KRA_PSY_DEMENTIA_EXMORE	ieu-a-297	Alzheimer's disease	Any dementia (more controls excluded)	Weighted median	3	1.27149	0.0449619	6.23e-176	1.18336	1.35961	3.56615	3.26533	3.89468	3.57 (3.27,3.89)	positive	3.3e-38	-0.187365	0.333614	NA	European	Males and Females	2021	16380199	NA	5933	166584	Binary	NA	NA	NA	NA	NA	NA	KRA_PSY_DEMENTIA_EXMORE	NA	<a href="https://www.uniprot.org/uniprot/NA" target="_blank">NA</a>	NA	NA	NA	NA	NA	NA	NA	NA	NA	NA	NA	NA	NA	NA	NA	NA	NA	NA	NA	NA	NA	NA	NA	NA	NA	NA	NA	NA	NA	NA	NA	NA	NA
Disease	dementia	NA	finn-b-KRA_PSY_DEMENTIA_EXMORE	ieu-a-297	Alzheimer's disease	Any dementia (more controls excluded)	Simple mode	3	1.19187	0.0916685	0.00586339	1.0122	1.37154	3.29324	2.75165	3.94142	3.29 (2.75,3.94)	positive	3.3e-38	-0.187365	0.333614	NA	European	Males and Females	2021	16380199	NA	5933	166584	Binary	NA	NA	NA	NA	NA	NA	KRA_PSY_DEMENTIA_EXMORE	NA	<a href="https://www.uniprot.org/uniprot/NA" target="_blank">NA</a>	NA	NA	NA	NA	NA	NA	NA	NA	NA	NA	NA	NA	NA	NA	NA	NA	NA	NA	NA	NA	NA	NA	NA	NA	NA	NA	NA	NA	NA	NA	NA	NA	NA
Disease	dementia	NA	finn-b-KRA_PSY_DEMENTIA_EXMORE	ieu-a-297	Alzheimer's disease	Any dementia (more controls excluded)	Weighted mode	3	1.2928	0.0414369	0.00102575	1.21159	1.37402	3.64298	3.35881	3.9512	3.64 (3.36,3.95)	positive	3.3e-38	-0.187365	0.333614	NA	European	Males and Females	2021	16380199	NA	5933	166584	Binary	NA	NA	NA	NA	NA	NA	KRA_PSY_DEMENTIA_EXMORE	NA	<a href="https://www.uniprot.org/uniprot/NA" target="_blank">NA</a>	NA	NA	NA	NA	NA	NA	NA	NA	NA	NA	NA	NA	NA	NA	NA	NA	NA	NA	NA	NA	NA	NA	NA	NA	NA	NA	NA	NA	NA	NA	NA	NA	NA
Disease	dementia	NA	finn-b-KRA_PSY_DEMENTIA_EXMORE	ieu-a-297	Alzheimer's disease	Any dementia (more controls excluded)	Maximum likelihood	3	1.2928	0.044732	1.16e-183	1.20512	1.38047	3.64297	3.33718	3.97679	3.64 (3.34,3.98)	positive	3.3e-38	-0.187365	0.333614	NA	European	Males and Females	2021	16380199	NA	5933	166584	Binary	NA	NA	NA	NA	NA	NA	KRA_PSY_DEMENTIA_EXMORE	NA	<a href="https://www.uniprot.org/uniprot/NA" target="_blank">NA</a>	NA	NA	NA	NA	NA	NA	NA	NA	NA	NA	NA	NA	NA	NA	NA	NA	NA	NA	NA	NA	NA	NA	NA	NA	NA	NA	NA	NA	NA	NA	NA	NA	NA
Disease	dementia	NA	finn-b-KRA_PSY_DEMENTIA_EXMORE	ieu-a-297	Alzheimer's disease	Any dementia (more controls excluded)	Penalised weighted median	3	1.28985	0.0444977	9.62e-185	1.20264	1.37707	3.63225	3.32888	3.96326	3.63 (3.33,3.96)	positive	3.3e-38	-0.187365	0.333614	NA	European	Males and Females	2021	16380199	NA	5933	166584	Binary	NA	NA	NA	NA	NA	NA	KRA_PSY_DEMENTIA_EXMORE	NA	<a href="https://www.uniprot.org/uniprot/NA" target="_blank">NA</a>	NA	NA	NA	NA	NA	NA	NA	NA	NA	NA	NA	NA	NA	NA	NA	NA	NA	NA	NA	NA	NA	NA	NA	NA	NA	NA	NA	NA	NA	NA	NA	NA	NA
Disease	neurodegenerative diseases	nervous system diseases	finn-b-NEURODEGOTH	ieu-a-297	Alzheimer's disease	Other degenerative diseases of the nervous system (NEURODEGOTH)	Inverse variance weighted	2	1.20257	0.403698	0.00289299	0.411322	1.99382	3.32866	1.50881	7.34351	3.33 (1.51,7.34)	positive	2.63e-56	NA	NA	NA	European	Males and Females	2021	16380059	NA	4576	136576	Binary	NA	NA	NA	NA	NA	NA	NEURODEGOTH	NA	<a href="https://www.uniprot.org/uniprot/NA" target="_blank">NA</a>	NA	NA	NA	NA	NA	NA	NA	NA	NA	NA	NA	NA	NA	NA	NA	NA	NA	NA	NA	NA	NA	NA	NA	NA	NA	NA	NA	NA	NA	NA	NA	NA	NA
Disease	neurodegenerative diseases	nervous system diseases	finn-b-NEURODEGOTH	ieu-a-297	Alzheimer's disease	Other degenerative diseases of the nervous system (NEURODEGOTH)	Maximum likelihood	2	1.31167	0.0499868	9.23e-152	1.21369	1.40964	3.71236	3.36589	4.09449	3.71 (3.37,4.09)	positive	2.63e-56	NA	NA	NA	European	Males and Females	2021	16380059	NA	4576	136576	Binary	NA	NA	NA	NA	NA	NA	NEURODEGOTH	NA	<a href="https://www.uniprot.org/uniprot/NA" target="_blank">NA</a>	NA	NA	NA	NA	NA	NA	NA	NA	NA	NA	NA	NA	NA	NA	NA	NA	NA	NA	NA	NA	NA	NA	NA	NA	NA	NA	NA	NA	NA	NA	NA	NA	NA
Medical laboratory science	blood lipids and lipoproteins	NA	ieu-b-107	ieu-a-297	Alzheimer's disease	apolipoprotein A-I	Inverse variance weighted	213	-0.442082	0.164971	0.00736769	-0.765426	-0.118738	0.642697	0.465136	0.88804	0.64 (0.47,0.89)	negative	0	0.013291	0.0808881	UK Biobank	European	Males and Females	2020	12321875	393193	NA	NA	Continuous	Lipid	Richardson, Tom	32203549	NA	NA	NA	NA	NA	<a href="https://www.uniprot.org/uniprot/NA" target="_blank">NA</a>	NA	NA	NA	NA	NA	NA	NA	NA	NA	NA	NA	NA	NA	NA	NA	NA	NA	NA	NA	NA	NA	NA	NA	NA	NA	NA	NA	NA	NA	NA	NA	NA	NA
Medical laboratory science	blood lipids and lipoproteins	NA	ieu-b-107	ieu-a-297	Alzheimer's disease	apolipoprotein A-I	MR Egger	213	-0.790795	0.257834	0.00244469	-1.29615	-0.28544	0.453484	0.273583	0.751684	0.45 (0.27,0.75)	negative	0	0.013291	0.0808881	UK Biobank	European	Males and Females	2020	12321875	393193	NA	NA	Continuous	Lipid	Richardson, Tom	32203549	NA	NA	NA	NA	NA	<a href="https://www.uniprot.org/uniprot/NA" target="_blank">NA</a>	NA	NA	NA	NA	NA	NA	NA	NA	NA	NA	NA	NA	NA	NA	NA	NA	NA	NA	NA	NA	NA	NA	NA	NA	NA	NA	NA	NA	NA	NA	NA	NA	NA
Medical laboratory science	blood lipids and lipoproteins	NA	ieu-b-107	ieu-a-297	Alzheimer's disease	apolipoprotein A-I	Weighted median	213	0.0676596	0.0860066	0.431469	-0.100913	0.236233	1.07	0.904011	1.26647	1.07 (0.9,1.27)	overlaps null	0	0.013291	0.0808881	UK Biobank	European	Males and Females	2020	12321875	393193	NA	NA	Continuous	Lipid	Richardson, Tom	32203549	NA	NA	NA	NA	NA	<a href="https://www.uniprot.org/uniprot/NA" target="_blank">NA</a>	NA	NA	NA	NA	NA	NA	NA	NA	NA	NA	NA	NA	NA	NA	NA	NA	NA	NA	NA	NA	NA	NA	NA	NA	NA	NA	NA	NA	NA	NA	NA	NA	NA
Medical laboratory science	blood lipids and lipoproteins	NA	ieu-b-107	ieu-a-297	Alzheimer's disease	apolipoprotein A-I	Simple mode	213	0.0232202	0.214964	0.914083	-0.39811	0.44455	1.02349	0.671588	1.55979	1.02 (0.67,1.56)	overlaps null	0	0.013291	0.0808881	UK Biobank	European	Males and Females	2020	12321875	393193	NA	NA	Continuous	Lipid	Richardson, Tom	32203549	NA	NA	NA	NA	NA	<a href="https://www.uniprot.org/uniprot/NA" target="_blank">NA</a>	NA	NA	NA	NA	NA	NA	NA	NA	NA	NA	NA	NA	NA	NA	NA	NA	NA	NA	NA	NA	NA	NA	NA	NA	NA	NA	NA	NA	NA	NA	NA	NA	NA
Medical laboratory science	blood lipids and lipoproteins	NA	ieu-b-107	ieu-a-297	Alzheimer's disease	apolipoprotein A-I	Weighted mode	213	0.0627378	0.0893794	0.483495	-0.112446	0.237921	1.06475	0.893646	1.26861	1.06 (0.89,1.27)	overlaps null	0	0.013291	0.0808881	UK Biobank	European	Males and Females	2020	12321875	393193	NA	NA	Continuous	Lipid	Richardson, Tom	32203549	NA	NA	NA	NA	NA	<a href="https://www.uniprot.org/uniprot/NA" target="_blank">NA</a>	NA	NA	NA	NA	NA	NA	NA	NA	NA	NA	NA	NA	NA	NA	NA	NA	NA	NA	NA	NA	NA	NA	NA	NA	NA	NA	NA	NA	NA	NA	NA	NA	NA
Medical laboratory science	blood lipids and lipoproteins	NA	ieu-b-107	ieu-a-297	Alzheimer's disease	apolipoprotein A-I	Maximum likelihood	213	-0.446906	0.0465516	7.98e-22	-0.538147	-0.355665	0.639604	0.583829	0.700707	0.64 (0.58,0.7)	negative	0	0.013291	0.0808881	UK Biobank	European	Males and Females	2020	12321875	393193	NA	NA	Continuous	Lipid	Richardson, Tom	32203549	NA	NA	NA	NA	NA	<a href="https://www.uniprot.org/uniprot/NA" target="_blank">NA</a>	NA	NA	NA	NA	NA	NA	NA	NA	NA	NA	NA	NA	NA	NA	NA	NA	NA	NA	NA	NA	NA	NA	NA	NA	NA	NA	NA	NA	NA	NA	NA	NA	NA
Medical laboratory science	blood lipids and lipoproteins	NA	ieu-b-107	ieu-a-297	Alzheimer's disease	apolipoprotein A-I	Penalised weighted median	213	0.0715161	0.085178	0.401128	-0.0954328	0.238465	1.07414	0.908979	1.2693	1.07 (0.91,1.27)	overlaps null	0	0.013291	0.0808881	UK Biobank	European	Males and Females	2020	12321875	393193	NA	NA	Continuous	Lipid	Richardson, Tom	32203549	NA	NA	NA	NA	NA	<a href="https://www.uniprot.org/uniprot/NA" target="_blank">NA</a>	NA	NA	NA	NA	NA	NA	NA	NA	NA	NA	NA	NA	NA	NA	NA	NA	NA	NA	NA	NA	NA	NA	NA	NA	NA	NA	NA	NA	NA	NA	NA	NA	NA
Medical laboratory science	blood lipids and lipoproteins	NA	ieu-b-108	ieu-a-297	Alzheimer's disease	apolipoprotein B	Inverse variance weighted	137	0.337222	0.150514	0.0250606	0.0422142	0.63223	1.40105	1.04312	1.8818	1.4 (1.04,1.88)	positive	2.01e-90	-0.0160999	0.0363916	UK Biobank	European	Males and Females	2020	12321875	439214	NA	NA	Continuous	Lipid	Richardson, Tom	32203549	NA	NA	NA	NA	NA	<a href="https://www.uniprot.org/uniprot/NA" target="_blank">NA</a>	NA	NA	NA	NA	NA	NA	NA	NA	NA	NA	NA	NA	NA	NA	NA	NA	NA	NA	NA	NA	NA	NA	NA	NA	NA	NA	NA	NA	NA	NA	NA	NA	NA
Medical laboratory science	blood lipids and lipoproteins	NA	ieu-b-108	ieu-a-297	Alzheimer's disease	apolipoprotein B	MR Egger	137	0.833205	0.277776	0.0032204	0.288765	1.37765	2.30068	1.33478	3.96556	2.3 (1.33,3.97)	positive	2.01e-90	-0.0160999	0.0363916	UK Biobank	European	Males and Females	2020	12321875	439214	NA	NA	Continuous	Lipid	Richardson, Tom	32203549	NA	NA	NA	NA	NA	<a href="https://www.uniprot.org/uniprot/NA" target="_blank">NA</a>	NA	NA	NA	NA	NA	NA	NA	NA	NA	NA	NA	NA	NA	NA	NA	NA	NA	NA	NA	NA	NA	NA	NA	NA	NA	NA	NA	NA	NA	NA	NA	NA	NA
Medical laboratory science	blood lipids and lipoproteins	NA	ieu-b-108	ieu-a-297	Alzheimer's disease	apolipoprotein B	Weighted median	137	0.0545878	0.108656	0.615394	-0.158379	0.267554	1.05611	0.853526	1.30676	1.06 (0.85,1.31)	overlaps null	2.01e-90	-0.0160999	0.0363916	UK Biobank	European	Males and Females	2020	12321875	439214	NA	NA	Continuous	Lipid	Richardson, Tom	32203549	NA	NA	NA	NA	NA	<a href="https://www.uniprot.org/uniprot/NA" target="_blank">NA</a>	NA	NA	NA	NA	NA	NA	NA	NA	NA	NA	NA	NA	NA	NA	NA	NA	NA	NA	NA	NA	NA	NA	NA	NA	NA	NA	NA	NA	NA	NA	NA	NA	NA
Medical laboratory science	blood lipids and lipoproteins	NA	ieu-b-108	ieu-a-297	Alzheimer's disease	apolipoprotein B	Simple mode	137	0.0239192	0.212332	0.910474	-0.392252	0.44009	1.02421	0.675534	1.55285	1.02 (0.68,1.55)	overlaps null	2.01e-90	-0.0160999	0.0363916	UK Biobank	European	Males and Females	2020	12321875	439214	NA	NA	Continuous	Lipid	Richardson, Tom	32203549	NA	NA	NA	NA	NA	<a href="https://www.uniprot.org/uniprot/NA" target="_blank">NA</a>	NA	NA	NA	NA	NA	NA	NA	NA	NA	NA	NA	NA	NA	NA	NA	NA	NA	NA	NA	NA	NA	NA	NA	NA	NA	NA	NA	NA	NA	NA	NA	NA	NA
Medical laboratory science	blood lipids and lipoproteins	NA	ieu-b-108	ieu-a-297	Alzheimer's disease	apolipoprotein B	Weighted mode	137	0.0757774	0.114612	0.509626	-0.148863	0.300417	1.07872	0.861687	1.35042	1.08 (0.86,1.35)	overlaps null	2.01e-90	-0.0160999	0.0363916	UK Biobank	European	Males and Females	2020	12321875	439214	NA	NA	Continuous	Lipid	Richardson, Tom	32203549	NA	NA	NA	NA	NA	<a href="https://www.uniprot.org/uniprot/NA" target="_blank">NA</a>	NA	NA	NA	NA	NA	NA	NA	NA	NA	NA	NA	NA	NA	NA	NA	NA	NA	NA	NA	NA	NA	NA	NA	NA	NA	NA	NA	NA	NA	NA	NA	NA	NA
Medical laboratory science	blood lipids and lipoproteins	NA	ieu-b-108	ieu-a-297	Alzheimer's disease	apolipoprotein B	Maximum likelihood	137	0.343616	0.0641348	8.43e-08	0.217911	0.46932	1.41004	1.24348	1.59891	1.41 (1.24,1.6)	positive	2.01e-90	-0.0160999	0.0363916	UK Biobank	European	Males and Females	2020	12321875	439214	NA	NA	Continuous	Lipid	Richardson, Tom	32203549	NA	NA	NA	NA	NA	<a href="https://www.uniprot.org/uniprot/NA" target="_blank">NA</a>	NA	NA	NA	NA	NA	NA	NA	NA	NA	NA	NA	NA	NA	NA	NA	NA	NA	NA	NA	NA	NA	NA	NA	NA	NA	NA	NA	NA	NA	NA	NA	NA	NA
Medical laboratory science	blood lipids and lipoproteins	NA	ieu-b-108	ieu-a-297	Alzheimer's disease	apolipoprotein B	Penalised weighted median	137	0.0567549	0.112224	0.613048	-0.163205	0.276714	1.0584	0.849417	1.31879	1.06 (0.85,1.32)	overlaps null	2.01e-90	-0.0160999	0.0363916	UK Biobank	European	Males and Females	2020	12321875	439214	NA	NA	Continuous	Lipid	Richardson, Tom	32203549	NA	NA	NA	NA	NA	<a href="https://www.uniprot.org/uniprot/NA" target="_blank">NA</a>	NA	NA	NA	NA	NA	NA	NA	NA	NA	NA	NA	NA	NA	NA	NA	NA	NA	NA	NA	NA	NA	NA	NA	NA	NA	NA	NA	NA	NA	NA	NA	NA	NA
Medical laboratory science	plasma protein tests	NA	ieu-b-4764	ieu-a-297	Alzheimer's disease	C-reactive protein	Inverse variance weighted	23	-1.40389	0.672333	0.0367896	-2.72167	-0.0861197	0.245639	0.0657651	0.917484	0.25 (0.07,0.92)	negative	0	0.247066	0.0389178	Within family GWAS consortium	European	Males and Females	2021	8036590	61308	NA	NA	NA	NA	Howe LJ	NA	EFO:0004458	NA	NA	Population estimate	NA	<a href="https://www.uniprot.org/uniprot/NA" target="_blank">NA</a>	NA	NA	NA	NA	NA	NA	NA	NA	NA	NA	NA	NA	NA	NA	NA	NA	NA	NA	NA	NA	NA	NA	NA	NA	NA	NA	NA	NA	NA	NA	NA	NA	NA
Medical laboratory science	plasma protein tests	NA	ieu-b-4764	ieu-a-297	Alzheimer's disease	C-reactive protein	MR Egger	23	-4.09617	1.37059	0.00700141	-6.78252	-1.40982	0.0166363	0.00113342	0.244188	0.02 (0,0.24)	negative	0	0.247066	0.0389178	Within family GWAS consortium	European	Males and Females	2021	8036590	61308	NA	NA	NA	NA	Howe LJ	NA	EFO:0004458	NA	NA	Population estimate	NA	<a href="https://www.uniprot.org/uniprot/NA" target="_blank">NA</a>	NA	NA	NA	NA	NA	NA	NA	NA	NA	NA	NA	NA	NA	NA	NA	NA	NA	NA	NA	NA	NA	NA	NA	NA	NA	NA	NA	NA	NA	NA	NA	NA	NA
Medical laboratory science	plasma protein tests	NA	ieu-b-4764	ieu-a-297	Alzheimer's disease	C-reactive protein	Weighted median	23	0.00698163	0.102747	0.945826	-0.194403	0.208366	1.00701	0.823326	1.23166	1.01 (0.82,1.23)	overlaps null	0	0.247066	0.0389178	Within family GWAS consortium	European	Males and Females	2021	8036590	61308	NA	NA	NA	NA	Howe LJ	NA	EFO:0004458	NA	NA	Population estimate	NA	<a href="https://www.uniprot.org/uniprot/NA" target="_blank">NA</a>	NA	NA	NA	NA	NA	NA	NA	NA	NA	NA	NA	NA	NA	NA	NA	NA	NA	NA	NA	NA	NA	NA	NA	NA	NA	NA	NA	NA	NA	NA	NA	NA	NA
Medical laboratory science	plasma protein tests	NA	ieu-b-4764	ieu-a-297	Alzheimer's disease	C-reactive protein	Simple mode	23	0.281778	0.171048	0.113693	-0.0534751	0.617032	1.32548	0.94793	1.85342	1.33 (0.95,1.85)	overlaps null	0	0.247066	0.0389178	Within family GWAS consortium	European	Males and Females	2021	8036590	61308	NA	NA	NA	NA	Howe LJ	NA	EFO:0004458	NA	NA	Population estimate	NA	<a href="https://www.uniprot.org/uniprot/NA" target="_blank">NA</a>	NA	NA	NA	NA	NA	NA	NA	NA	NA	NA	NA	NA	NA	NA	NA	NA	NA	NA	NA	NA	NA	NA	NA	NA	NA	NA	NA	NA	NA	NA	NA	NA	NA
Medical laboratory science	plasma protein tests	NA	ieu-b-4764	ieu-a-297	Alzheimer's disease	C-reactive protein	Weighted mode	23	0.0737162	0.0838161	0.388636	-0.0905633	0.237996	1.0765	0.913416	1.2687	1.08 (0.91,1.27)	overlaps null	0	0.247066	0.0389178	Within family GWAS consortium	European	Males and Females	2021	8036590	61308	NA	NA	NA	NA	Howe LJ	NA	EFO:0004458	NA	NA	Population estimate	NA	<a href="https://www.uniprot.org/uniprot/NA" target="_blank">NA</a>	NA	NA	NA	NA	NA	NA	NA	NA	NA	NA	NA	NA	NA	NA	NA	NA	NA	NA	NA	NA	NA	NA	NA	NA	NA	NA	NA	NA	NA	NA	NA	NA	NA
Medical laboratory science	plasma protein tests	NA	ieu-b-4764	ieu-a-297	Alzheimer's disease	C-reactive protein	Maximum likelihood	23	-3.32921	0.134152	5.93e-136	-3.59215	-3.06627	0.0358214	0.0275391	0.0465946	0.04 (0.03,0.05)	negative	0	0.247066	0.0389178	Within family GWAS consortium	European	Males and Females	2021	8036590	61308	NA	NA	NA	NA	Howe LJ	NA	EFO:0004458	NA	NA	Population estimate	NA	<a href="https://www.uniprot.org/uniprot/NA" target="_blank">NA</a>	NA	NA	NA	NA	NA	NA	NA	NA	NA	NA	NA	NA	NA	NA	NA	NA	NA	NA	NA	NA	NA	NA	NA	NA	NA	NA	NA	NA	NA	NA	NA	NA	NA
Medical laboratory science	plasma protein tests	NA	ieu-b-4764	ieu-a-297	Alzheimer's disease	C-reactive protein	Penalised weighted median	23	0.0198698	0.101155	0.844274	-0.178393	0.218133	1.02007	0.836613	1.24375	1.02 (0.84,1.24)	overlaps null	0	0.247066	0.0389178	Within family GWAS consortium	European	Males and Females	2021	8036590	61308	NA	NA	NA	NA	Howe LJ	NA	EFO:0004458	NA	NA	Population estimate	NA	<a href="https://www.uniprot.org/uniprot/NA" target="_blank">NA</a>	NA	NA	NA	NA	NA	NA	NA	NA	NA	NA	NA	NA	NA	NA	NA	NA	NA	NA	NA	NA	NA	NA	NA	NA	NA	NA	NA	NA	NA	NA	NA	NA	NA
Molecular trait	amino acid	NA	met-c-860	ieu-a-297	Alzheimer's disease	Glutamine	Inverse variance weighted	4	-0.184692	0.0806843	0.0220753	-0.342833	-0.0265508	0.83136	0.709756	0.973799	0.83 (0.71,0.97)	negative	0.879407	0.0115957	0.586949	NA	European	Males and Females	2016	11976419	24462	NA	NA	Metabolites	Amino acid	Kettunen	27005778	NA	SD	0.16	SD value comes from the original untransformed distribution of the ERF cohort	NA	<a href="https://www.uniprot.org/uniprot/NA" target="_blank">NA</a>	NA	NA	NA	NA	NA	NA	NA	NA	NA	NA	NA	NA	NA	NA	NA	NA	NA	NA	NA	NA	NA	NA	NA	NA	NA	NA	NA	NA	NA	NA	NA	NA	NA
Molecular trait	amino acid	NA	met-c-860	ieu-a-297	Alzheimer's disease	Glutamine	MR Egger	4	-0.266973	0.151544	0.220184	-0.563999	0.0300541	0.765694	0.568929	1.03051	0.77 (0.57,1.03)	overlaps null	0.879407	0.0115957	0.586949	NA	European	Males and Females	2016	11976419	24462	NA	NA	Metabolites	Amino acid	Kettunen	27005778	NA	SD	0.16	SD value comes from the original untransformed distribution of the ERF cohort	NA	<a href="https://www.uniprot.org/uniprot/NA" target="_blank">NA</a>	NA	NA	NA	NA	NA	NA	NA	NA	NA	NA	NA	NA	NA	NA	NA	NA	NA	NA	NA	NA	NA	NA	NA	NA	NA	NA	NA	NA	NA	NA	NA	NA	NA
Molecular trait	amino acid	NA	met-c-860	ieu-a-297	Alzheimer's disease	Glutamine	Weighted median	4	-0.202545	0.0855975	0.0179691	-0.370317	-0.0347743	0.816649	0.690516	0.965823	0.82 (0.69,0.97)	negative	0.879407	0.0115957	0.586949	NA	European	Males and Females	2016	11976419	24462	NA	NA	Metabolites	Amino acid	Kettunen	27005778	NA	SD	0.16	SD value comes from the original untransformed distribution of the ERF cohort	NA	<a href="https://www.uniprot.org/uniprot/NA" target="_blank">NA</a>	NA	NA	NA	NA	NA	NA	NA	NA	NA	NA	NA	NA	NA	NA	NA	NA	NA	NA	NA	NA	NA	NA	NA	NA	NA	NA	NA	NA	NA	NA	NA	NA	NA
Molecular trait	amino acid	NA	met-c-860	ieu-a-297	Alzheimer's disease	Glutamine	Simple mode	4	-0.20709	0.136654	0.226911	-0.474931	0.0607509	0.812946	0.621928	1.06263	0.81 (0.62,1.06)	overlaps null	0.879407	0.0115957	0.586949	NA	European	Males and Females	2016	11976419	24462	NA	NA	Metabolites	Amino acid	Kettunen	27005778	NA	SD	0.16	SD value comes from the original untransformed distribution of the ERF cohort	NA	<a href="https://www.uniprot.org/uniprot/NA" target="_blank">NA</a>	NA	NA	NA	NA	NA	NA	NA	NA	NA	NA	NA	NA	NA	NA	NA	NA	NA	NA	NA	NA	NA	NA	NA	NA	NA	NA	NA	NA	NA	NA	NA	NA	NA
Molecular trait	amino acid	NA	met-c-860	ieu-a-297	Alzheimer's disease	Glutamine	Weighted mode	4	-0.210315	0.0920285	0.106413	-0.390691	-0.029939	0.810329	0.676589	0.970505	0.81 (0.68,0.97)	overlaps null	0.879407	0.0115957	0.586949	NA	European	Males and Females	2016	11976419	24462	NA	NA	Metabolites	Amino acid	Kettunen	27005778	NA	SD	0.16	SD value comes from the original untransformed distribution of the ERF cohort	NA	<a href="https://www.uniprot.org/uniprot/NA" target="_blank">NA</a>	NA	NA	NA	NA	NA	NA	NA	NA	NA	NA	NA	NA	NA	NA	NA	NA	NA	NA	NA	NA	NA	NA	NA	NA	NA	NA	NA	NA	NA	NA	NA	NA	NA
Molecular trait	amino acid	NA	met-c-860	ieu-a-297	Alzheimer's disease	Glutamine	Maximum likelihood	4	-0.185032	0.0812933	0.0228401	-0.344366	-0.0256967	0.831078	0.708669	0.974631	0.83 (0.71,0.97)	negative	0.879407	0.0115957	0.586949	NA	European	Males and Females	2016	11976419	24462	NA	NA	Metabolites	Amino acid	Kettunen	27005778	NA	SD	0.16	SD value comes from the original untransformed distribution of the ERF cohort	NA	<a href="https://www.uniprot.org/uniprot/NA" target="_blank">NA</a>	NA	NA	NA	NA	NA	NA	NA	NA	NA	NA	NA	NA	NA	NA	NA	NA	NA	NA	NA	NA	NA	NA	NA	NA	NA	NA	NA	NA	NA	NA	NA	NA	NA
Molecular trait	amino acid	NA	met-c-860	ieu-a-297	Alzheimer's disease	Glutamine	Penalised weighted median	4	-0.202545	0.0887015	0.0224038	-0.3764	-0.0286906	0.816649	0.686328	0.971717	0.82 (0.69,0.97)	negative	0.879407	0.0115957	0.586949	NA	European	Males and Females	2016	11976419	24462	NA	NA	Metabolites	Amino acid	Kettunen	27005778	NA	SD	0.16	SD value comes from the original untransformed distribution of the ERF cohort	NA	<a href="https://www.uniprot.org/uniprot/NA" target="_blank">NA</a>	NA	NA	NA	NA	NA	NA	NA	NA	NA	NA	NA	NA	NA	NA	NA	NA	NA	NA	NA	NA	NA	NA	NA	NA	NA	NA	NA	NA	NA	NA	NA	NA	NA
Medical laboratory science	blood lipids and lipoproteins	NA	met-c-867	ieu-a-297	Alzheimer's disease	Total cholesterol in IDL	Inverse variance weighted	13	0.244963	0.111351	0.0278124	0.0267155	0.46321	1.27757	1.02708	1.58917	1.28 (1.03,1.59)	positive	6.14e-12	-0.0548219	0.0218456	NA	European	Males and Females	2016	11820655	19273	NA	NA	Metabolites	Lipid	Kettunen	27005778	NA	SD	NA	IDL.C	NA	<a href="https://www.uniprot.org/uniprot/NA" target="_blank">NA</a>	NA	NA	NA	NA	NA	NA	NA	NA	NA	NA	NA	NA	NA	NA	NA	NA	NA	NA	NA	NA	NA	NA	NA	NA	NA	NA	NA	NA	NA	NA	NA	NA	NA
Medical laboratory science	blood lipids and lipoproteins	NA	met-c-867	ieu-a-297	Alzheimer's disease	Total cholesterol in IDL	MR Egger	13	0.590605	0.158068	0.00328664	0.280793	0.900418	1.80508	1.32418	2.46063	1.81 (1.32,2.46)	positive	6.14e-12	-0.0548219	0.0218456	NA	European	Males and Females	2016	11820655	19273	NA	NA	Metabolites	Lipid	Kettunen	27005778	NA	SD	NA	IDL.C	NA	<a href="https://www.uniprot.org/uniprot/NA" target="_blank">NA</a>	NA	NA	NA	NA	NA	NA	NA	NA	NA	NA	NA	NA	NA	NA	NA	NA	NA	NA	NA	NA	NA	NA	NA	NA	NA	NA	NA	NA	NA	NA	NA	NA	NA
Medical laboratory science	blood lipids and lipoproteins	NA	met-c-867	ieu-a-297	Alzheimer's disease	Total cholesterol in IDL	Weighted median	13	0.0668464	0.077105	0.385968	-0.0842795	0.217972	1.06913	0.919174	1.24355	1.07 (0.92,1.24)	overlaps null	6.14e-12	-0.0548219	0.0218456	NA	European	Males and Females	2016	11820655	19273	NA	NA	Metabolites	Lipid	Kettunen	27005778	NA	SD	NA	IDL.C	NA	<a href="https://www.uniprot.org/uniprot/NA" target="_blank">NA</a>	NA	NA	NA	NA	NA	NA	NA	NA	NA	NA	NA	NA	NA	NA	NA	NA	NA	NA	NA	NA	NA	NA	NA	NA	NA	NA	NA	NA	NA	NA	NA	NA	NA
Medical laboratory science	blood lipids and lipoproteins	NA	met-c-867	ieu-a-297	Alzheimer's disease	Total cholesterol in IDL	Simple mode	13	-0.0820525	0.116781	0.495697	-0.310942	0.146838	0.921224	0.732756	1.15817	0.92 (0.73,1.16)	overlaps null	6.14e-12	-0.0548219	0.0218456	NA	European	Males and Females	2016	11820655	19273	NA	NA	Metabolites	Lipid	Kettunen	27005778	NA	SD	NA	IDL.C	NA	<a href="https://www.uniprot.org/uniprot/NA" target="_blank">NA</a>	NA	NA	NA	NA	NA	NA	NA	NA	NA	NA	NA	NA	NA	NA	NA	NA	NA	NA	NA	NA	NA	NA	NA	NA	NA	NA	NA	NA	NA	NA	NA	NA	NA
Medical laboratory science	blood lipids and lipoproteins	NA	met-c-867	ieu-a-297	Alzheimer's disease	Total cholesterol in IDL	Weighted mode	13	0.0295946	0.0972945	0.766205	-0.161103	0.220292	1.03004	0.851205	1.24644	1.03 (0.85,1.25)	overlaps null	6.14e-12	-0.0548219	0.0218456	NA	European	Males and Females	2016	11820655	19273	NA	NA	Metabolites	Lipid	Kettunen	27005778	NA	SD	NA	IDL.C	NA	<a href="https://www.uniprot.org/uniprot/NA" target="_blank">NA</a>	NA	NA	NA	NA	NA	NA	NA	NA	NA	NA	NA	NA	NA	NA	NA	NA	NA	NA	NA	NA	NA	NA	NA	NA	NA	NA	NA	NA	NA	NA	NA	NA	NA
Medical laboratory science	blood lipids and lipoproteins	NA	met-c-867	ieu-a-297	Alzheimer's disease	Total cholesterol in IDL	Maximum likelihood	13	0.252893	0.0453026	2.37e-08	0.1641	0.341686	1.28775	1.17833	1.40732	1.29 (1.18,1.41)	positive	6.14e-12	-0.0548219	0.0218456	NA	European	Males and Females	2016	11820655	19273	NA	NA	Metabolites	Lipid	Kettunen	27005778	NA	SD	NA	IDL.C	NA	<a href="https://www.uniprot.org/uniprot/NA" target="_blank">NA</a>	NA	NA	NA	NA	NA	NA	NA	NA	NA	NA	NA	NA	NA	NA	NA	NA	NA	NA	NA	NA	NA	NA	NA	NA	NA	NA	NA	NA	NA	NA	NA	NA	NA
Medical laboratory science	blood lipids and lipoproteins	NA	met-c-867	ieu-a-297	Alzheimer's disease	Total cholesterol in IDL	Penalised weighted median	13	0.0345077	0.0727884	0.635441	-0.108157	0.177173	1.03511	0.897486	1.19384	1.04 (0.9,1.19)	overlaps null	6.14e-12	-0.0548219	0.0218456	NA	European	Males and Females	2016	11820655	19273	NA	NA	Metabolites	Lipid	Kettunen	27005778	NA	SD	NA	IDL.C	NA	<a href="https://www.uniprot.org/uniprot/NA" target="_blank">NA</a>	NA	NA	NA	NA	NA	NA	NA	NA	NA	NA	NA	NA	NA	NA	NA	NA	NA	NA	NA	NA	NA	NA	NA	NA	NA	NA	NA	NA	NA	NA	NA	NA	NA
Medical laboratory science	blood lipids and lipoproteins	NA	met-c-868	ieu-a-297	Alzheimer's disease	Free cholesterol in IDL	Inverse variance weighted	13	0.254372	0.115313	0.0273889	0.0283589	0.480385	1.28965	1.02876	1.6167	1.29 (1.03,1.62)	positive	2.34e-12	-0.0480134	0.0524856	NA	European	Males and Females	2016	11861199	21559	NA	NA	Metabolites	Lipid	Kettunen	27005778	NA	SD	0.3	IDL.FC; SD value comes from the original untransformed distribution of the ERF cohort	NA	<a href="https://www.uniprot.org/uniprot/NA" target="_blank">NA</a>	NA	NA	NA	NA	NA	NA	NA	NA	NA	NA	NA	NA	NA	NA	NA	NA	NA	NA	NA	NA	NA	NA	NA	NA	NA	NA	NA	NA	NA	NA	NA	NA	NA
Medical laboratory science	blood lipids and lipoproteins	NA	met-c-868	ieu-a-297	Alzheimer's disease	Free cholesterol in IDL	MR Egger	13	0.564904	0.174835	0.00799985	0.222229	0.90758	1.75928	1.24886	2.47832	1.76 (1.25,2.48)	positive	2.34e-12	-0.0480134	0.0524856	NA	European	Males and Females	2016	11861199	21559	NA	NA	Metabolites	Lipid	Kettunen	27005778	NA	SD	0.3	IDL.FC; SD value comes from the original untransformed distribution of the ERF cohort	NA	<a href="https://www.uniprot.org/uniprot/NA" target="_blank">NA</a>	NA	NA	NA	NA	NA	NA	NA	NA	NA	NA	NA	NA	NA	NA	NA	NA	NA	NA	NA	NA	NA	NA	NA	NA	NA	NA	NA	NA	NA	NA	NA	NA	NA
Medical laboratory science	blood lipids and lipoproteins	NA	met-c-868	ieu-a-297	Alzheimer's disease	Free cholesterol in IDL	Weighted median	13	0.0665337	0.0830362	0.42298	-0.0962172	0.229285	1.0688	0.908267	1.2577	1.07 (0.91,1.26)	overlaps null	2.34e-12	-0.0480134	0.0524856	NA	European	Males and Females	2016	11861199	21559	NA	NA	Metabolites	Lipid	Kettunen	27005778	NA	SD	0.3	IDL.FC; SD value comes from the original untransformed distribution of the ERF cohort	NA	<a href="https://www.uniprot.org/uniprot/NA" target="_blank">NA</a>	NA	NA	NA	NA	NA	NA	NA	NA	NA	NA	NA	NA	NA	NA	NA	NA	NA	NA	NA	NA	NA	NA	NA	NA	NA	NA	NA	NA	NA	NA	NA	NA	NA
Medical laboratory science	blood lipids and lipoproteins	NA	met-c-868	ieu-a-297	Alzheimer's disease	Free cholesterol in IDL	Simple mode	13	-0.127551	0.141477	0.385026	-0.404846	0.149744	0.880249	0.66708	1.16154	0.88 (0.67,1.16)	overlaps null	2.34e-12	-0.0480134	0.0524856	NA	European	Males and Females	2016	11861199	21559	NA	NA	Metabolites	Lipid	Kettunen	27005778	NA	SD	0.3	IDL.FC; SD value comes from the original untransformed distribution of the ERF cohort	NA	<a href="https://www.uniprot.org/uniprot/NA" target="_blank">NA</a>	NA	NA	NA	NA	NA	NA	NA	NA	NA	NA	NA	NA	NA	NA	NA	NA	NA	NA	NA	NA	NA	NA	NA	NA	NA	NA	NA	NA	NA	NA	NA	NA	NA
Medical laboratory science	blood lipids and lipoproteins	NA	met-c-868	ieu-a-297	Alzheimer's disease	Free cholesterol in IDL	Weighted mode	13	0.012673	0.0998845	0.90114	-0.183101	0.208447	1.01275	0.832684	1.23176	1.01 (0.83,1.23)	overlaps null	2.34e-12	-0.0480134	0.0524856	NA	European	Males and Females	2016	11861199	21559	NA	NA	Metabolites	Lipid	Kettunen	27005778	NA	SD	0.3	IDL.FC; SD value comes from the original untransformed distribution of the ERF cohort	NA	<a href="https://www.uniprot.org/uniprot/NA" target="_blank">NA</a>	NA	NA	NA	NA	NA	NA	NA	NA	NA	NA	NA	NA	NA	NA	NA	NA	NA	NA	NA	NA	NA	NA	NA	NA	NA	NA	NA	NA	NA	NA	NA	NA	NA
Medical laboratory science	blood lipids and lipoproteins	NA	met-c-868	ieu-a-297	Alzheimer's disease	Free cholesterol in IDL	Maximum likelihood	13	0.268747	0.0467351	8.9e-09	0.177146	0.360348	1.30832	1.19381	1.43383	1.31 (1.19,1.43)	positive	2.34e-12	-0.0480134	0.0524856	NA	European	Males and Females	2016	11861199	21559	NA	NA	Metabolites	Lipid	Kettunen	27005778	NA	SD	0.3	IDL.FC; SD value comes from the original untransformed distribution of the ERF cohort	NA	<a href="https://www.uniprot.org/uniprot/NA" target="_blank">NA</a>	NA	NA	NA	NA	NA	NA	NA	NA	NA	NA	NA	NA	NA	NA	NA	NA	NA	NA	NA	NA	NA	NA	NA	NA	NA	NA	NA	NA	NA	NA	NA	NA	NA
Medical laboratory science	blood lipids and lipoproteins	NA	met-c-868	ieu-a-297	Alzheimer's disease	Free cholesterol in IDL	Penalised weighted median	13	0.0367344	0.0781547	0.63834	-0.116449	0.189918	1.03742	0.890076	1.20915	1.04 (0.89,1.21)	overlaps null	2.34e-12	-0.0480134	0.0524856	NA	European	Males and Females	2016	11861199	21559	NA	NA	Metabolites	Lipid	Kettunen	27005778	NA	SD	0.3	IDL.FC; SD value comes from the original untransformed distribution of the ERF cohort	NA	<a href="https://www.uniprot.org/uniprot/NA" target="_blank">NA</a>	NA	NA	NA	NA	NA	NA	NA	NA	NA	NA	NA	NA	NA	NA	NA	NA	NA	NA	NA	NA	NA	NA	NA	NA	NA	NA	NA	NA	NA	NA	NA	NA	NA
Medical laboratory science	blood lipids and lipoproteins	NA	met-c-869	ieu-a-297	Alzheimer's disease	Total lipids in IDL	Inverse variance weighted	14	0.237516	0.109577	0.030191	0.0227454	0.452286	1.26809	1.02301	1.5719	1.27 (1.02,1.57)	positive	2.64e-12	-0.0520505	0.0321758	NA	European	Males and Females	2016	11820646	19273	NA	NA	Metabolites	Lipid	Kettunen	27005778	NA	SD	NA	IDL.L	NA	<a href="https://www.uniprot.org/uniprot/NA" target="_blank">NA</a>	NA	NA	NA	NA	NA	NA	NA	NA	NA	NA	NA	NA	NA	NA	NA	NA	NA	NA	NA	NA	NA	NA	NA	NA	NA	NA	NA	NA	NA	NA	NA	NA	NA
Medical laboratory science	blood lipids and lipoproteins	NA	met-c-869	ieu-a-297	Alzheimer's disease	Total lipids in IDL	MR Egger	14	0.586158	0.17161	0.00511961	0.249803	0.922514	1.79707	1.28377	2.51561	1.8 (1.28,2.52)	positive	2.64e-12	-0.0520505	0.0321758	NA	European	Males and Females	2016	11820646	19273	NA	NA	Metabolites	Lipid	Kettunen	27005778	NA	SD	NA	IDL.L	NA	<a href="https://www.uniprot.org/uniprot/NA" target="_blank">NA</a>	NA	NA	NA	NA	NA	NA	NA	NA	NA	NA	NA	NA	NA	NA	NA	NA	NA	NA	NA	NA	NA	NA	NA	NA	NA	NA	NA	NA	NA	NA	NA	NA	NA
Medical laboratory science	blood lipids and lipoproteins	NA	met-c-869	ieu-a-297	Alzheimer's disease	Total lipids in IDL	Weighted median	14	0.055282	0.0782374	0.479819	-0.0980633	0.208627	1.05684	0.906592	1.23199	1.06 (0.91,1.23)	overlaps null	2.64e-12	-0.0520505	0.0321758	NA	European	Males and Females	2016	11820646	19273	NA	NA	Metabolites	Lipid	Kettunen	27005778	NA	SD	NA	IDL.L	NA	<a href="https://www.uniprot.org/uniprot/NA" target="_blank">NA</a>	NA	NA	NA	NA	NA	NA	NA	NA	NA	NA	NA	NA	NA	NA	NA	NA	NA	NA	NA	NA	NA	NA	NA	NA	NA	NA	NA	NA	NA	NA	NA	NA	NA
Medical laboratory science	blood lipids and lipoproteins	NA	met-c-869	ieu-a-297	Alzheimer's disease	Total lipids in IDL	Simple mode	14	-0.0730296	0.130874	0.586316	-0.329542	0.183483	0.929573	0.719253	1.20139	0.93 (0.72,1.2)	overlaps null	2.64e-12	-0.0520505	0.0321758	NA	European	Males and Females	2016	11820646	19273	NA	NA	Metabolites	Lipid	Kettunen	27005778	NA	SD	NA	IDL.L	NA	<a href="https://www.uniprot.org/uniprot/NA" target="_blank">NA</a>	NA	NA	NA	NA	NA	NA	NA	NA	NA	NA	NA	NA	NA	NA	NA	NA	NA	NA	NA	NA	NA	NA	NA	NA	NA	NA	NA	NA	NA	NA	NA	NA	NA
Medical laboratory science	blood lipids and lipoproteins	NA	met-c-869	ieu-a-297	Alzheimer's disease	Total lipids in IDL	Weighted mode	14	0.0337849	0.0934084	0.723394	-0.149295	0.216865	1.03436	0.861315	1.24218	1.03 (0.86,1.24)	overlaps null	2.64e-12	-0.0520505	0.0321758	NA	European	Males and Females	2016	11820646	19273	NA	NA	Metabolites	Lipid	Kettunen	27005778	NA	SD	NA	IDL.L	NA	<a href="https://www.uniprot.org/uniprot/NA" target="_blank">NA</a>	NA	NA	NA	NA	NA	NA	NA	NA	NA	NA	NA	NA	NA	NA	NA	NA	NA	NA	NA	NA	NA	NA	NA	NA	NA	NA	NA	NA	NA	NA	NA	NA	NA
Medical laboratory science	blood lipids and lipoproteins	NA	met-c-869	ieu-a-297	Alzheimer's disease	Total lipids in IDL	Maximum likelihood	14	0.251398	0.0455608	3.43e-08	0.162099	0.340697	1.28582	1.17598	1.40593	1.29 (1.18,1.41)	positive	2.64e-12	-0.0520505	0.0321758	NA	European	Males and Females	2016	11820646	19273	NA	NA	Metabolites	Lipid	Kettunen	27005778	NA	SD	NA	IDL.L	NA	<a href="https://www.uniprot.org/uniprot/NA" target="_blank">NA</a>	NA	NA	NA	NA	NA	NA	NA	NA	NA	NA	NA	NA	NA	NA	NA	NA	NA	NA	NA	NA	NA	NA	NA	NA	NA	NA	NA	NA	NA	NA	NA	NA	NA
Medical laboratory science	blood lipids and lipoproteins	NA	met-c-869	ieu-a-297	Alzheimer's disease	Total lipids in IDL	Penalised weighted median	14	0.0378691	0.0752942	0.615001	-0.109708	0.185446	1.0386	0.896096	1.20375	1.04 (0.9,1.2)	overlaps null	2.64e-12	-0.0520505	0.0321758	NA	European	Males and Females	2016	11820646	19273	NA	NA	Metabolites	Lipid	Kettunen	27005778	NA	SD	NA	IDL.L	NA	<a href="https://www.uniprot.org/uniprot/NA" target="_blank">NA</a>	NA	NA	NA	NA	NA	NA	NA	NA	NA	NA	NA	NA	NA	NA	NA	NA	NA	NA	NA	NA	NA	NA	NA	NA	NA	NA	NA	NA	NA	NA	NA	NA	NA
Medical laboratory science	blood lipids and lipoproteins	NA	met-c-870	ieu-a-297	Alzheimer's disease	Concentration of IDL particles	Inverse variance weighted	12	0.243112	0.122118	0.0465037	0.00376032	0.482464	1.27521	1.00377	1.62006	1.28 (1,1.62)	positive	8.7e-13	-0.0631671	0.0405851	NA	European	Males and Females	2016	11820652	19273	NA	NA	Metabolites	Lipid	Kettunen	27005778	NA	SD	NA	IDL.P	NA	<a href="https://www.uniprot.org/uniprot/NA" target="_blank">NA</a>	NA	NA	NA	NA	NA	NA	NA	NA	NA	NA	NA	NA	NA	NA	NA	NA	NA	NA	NA	NA	NA	NA	NA	NA	NA	NA	NA	NA	NA	NA	NA	NA	NA
Medical laboratory science	blood lipids and lipoproteins	NA	met-c-870	ieu-a-297	Alzheimer's disease	Concentration of IDL particles	MR Egger	12	0.650213	0.201383	0.00904025	0.255503	1.04492	1.91595	1.29111	2.84318	1.92 (1.29,2.84)	positive	8.7e-13	-0.0631671	0.0405851	NA	European	Males and Females	2016	11820652	19273	NA	NA	Metabolites	Lipid	Kettunen	27005778	NA	SD	NA	IDL.P	NA	<a href="https://www.uniprot.org/uniprot/NA" target="_blank">NA</a>	NA	NA	NA	NA	NA	NA	NA	NA	NA	NA	NA	NA	NA	NA	NA	NA	NA	NA	NA	NA	NA	NA	NA	NA	NA	NA	NA	NA	NA	NA	NA	NA	NA
Medical laboratory science	blood lipids and lipoproteins	NA	met-c-870	ieu-a-297	Alzheimer's disease	Concentration of IDL particles	Weighted median	12	0.0541209	0.078015	0.487855	-0.0987885	0.20703	1.05561	0.905934	1.23002	1.06 (0.91,1.23)	overlaps null	8.7e-13	-0.0631671	0.0405851	NA	European	Males and Females	2016	11820652	19273	NA	NA	Metabolites	Lipid	Kettunen	27005778	NA	SD	NA	IDL.P	NA	<a href="https://www.uniprot.org/uniprot/NA" target="_blank">NA</a>	NA	NA	NA	NA	NA	NA	NA	NA	NA	NA	NA	NA	NA	NA	NA	NA	NA	NA	NA	NA	NA	NA	NA	NA	NA	NA	NA	NA	NA	NA	NA	NA	NA
Medical laboratory science	blood lipids and lipoproteins	NA	met-c-870	ieu-a-297	Alzheimer's disease	Concentration of IDL particles	Simple mode	12	-0.0462832	0.114822	0.694609	-0.271335	0.178768	0.954771	0.762361	1.19574	0.95 (0.76,1.2)	overlaps null	8.7e-13	-0.0631671	0.0405851	NA	European	Males and Females	2016	11820652	19273	NA	NA	Metabolites	Lipid	Kettunen	27005778	NA	SD	NA	IDL.P	NA	<a href="https://www.uniprot.org/uniprot/NA" target="_blank">NA</a>	NA	NA	NA	NA	NA	NA	NA	NA	NA	NA	NA	NA	NA	NA	NA	NA	NA	NA	NA	NA	NA	NA	NA	NA	NA	NA	NA	NA	NA	NA	NA	NA	NA
Medical laboratory science	blood lipids and lipoproteins	NA	met-c-870	ieu-a-297	Alzheimer's disease	Concentration of IDL particles	Weighted mode	12	0.0313912	0.0979424	0.75459	-0.160576	0.223358	1.03189	0.851653	1.25027	1.03 (0.85,1.25)	overlaps null	8.7e-13	-0.0631671	0.0405851	NA	European	Males and Females	2016	11820652	19273	NA	NA	Metabolites	Lipid	Kettunen	27005778	NA	SD	NA	IDL.P	NA	<a href="https://www.uniprot.org/uniprot/NA" target="_blank">NA</a>	NA	NA	NA	NA	NA	NA	NA	NA	NA	NA	NA	NA	NA	NA	NA	NA	NA	NA	NA	NA	NA	NA	NA	NA	NA	NA	NA	NA	NA	NA	NA	NA	NA
Medical laboratory science	blood lipids and lipoproteins	NA	met-c-870	ieu-a-297	Alzheimer's disease	Concentration of IDL particles	Maximum likelihood	12	0.258001	0.0471843	4.55e-08	0.165519	0.350482	1.29434	1.18001	1.41975	1.29 (1.18,1.42)	positive	8.7e-13	-0.0631671	0.0405851	NA	European	Males and Females	2016	11820652	19273	NA	NA	Metabolites	Lipid	Kettunen	27005778	NA	SD	NA	IDL.P	NA	<a href="https://www.uniprot.org/uniprot/NA" target="_blank">NA</a>	NA	NA	NA	NA	NA	NA	NA	NA	NA	NA	NA	NA	NA	NA	NA	NA	NA	NA	NA	NA	NA	NA	NA	NA	NA	NA	NA	NA	NA	NA	NA	NA	NA
Medical laboratory science	blood lipids and lipoproteins	NA	met-c-870	ieu-a-297	Alzheimer's disease	Concentration of IDL particles	Penalised weighted median	12	0.0391843	0.0802469	0.62534	-0.1181	0.196468	1.03996	0.888607	1.2171	1.04 (0.89,1.22)	overlaps null	8.7e-13	-0.0631671	0.0405851	NA	European	Males and Females	2016	11820652	19273	NA	NA	Metabolites	Lipid	Kettunen	27005778	NA	SD	NA	IDL.P	NA	<a href="https://www.uniprot.org/uniprot/NA" target="_blank">NA</a>	NA	NA	NA	NA	NA	NA	NA	NA	NA	NA	NA	NA	NA	NA	NA	NA	NA	NA	NA	NA	NA	NA	NA	NA	NA	NA	NA	NA	NA	NA	NA	NA	NA
Medical laboratory science	blood lipids and lipoproteins	NA	met-c-871	ieu-a-297	Alzheimer's disease	Phospholipids in IDL	Inverse variance weighted	14	0.253658	0.110963	0.0222564	0.0361701	0.471147	1.28873	1.03683	1.60183	1.29 (1.04,1.6)	positive	1.11e-11	-0.0527486	0.0189859	NA	European	Males and Females	2016	11871461	21559	NA	NA	Metabolites	Lipid	Kettunen	27005778	NA	SD	0.58	IDL.PL; ; SD value comes from the original untransformed distribution of the ERF cohort	NA	<a href="https://www.uniprot.org/uniprot/NA" target="_blank">NA</a>	NA	NA	NA	NA	NA	NA	NA	NA	NA	NA	NA	NA	NA	NA	NA	NA	NA	NA	NA	NA	NA	NA	NA	NA	NA	NA	NA	NA	NA	NA	NA	NA	NA
Medical laboratory science	blood lipids and lipoproteins	NA	met-c-871	ieu-a-297	Alzheimer's disease	Phospholipids in IDL	MR Egger	14	0.617074	0.162085	0.00249735	0.299387	0.93476	1.8535	1.34903	2.5466	1.85 (1.35,2.55)	positive	1.11e-11	-0.0527486	0.0189859	NA	European	Males and Females	2016	11871461	21559	NA	NA	Metabolites	Lipid	Kettunen	27005778	NA	SD	0.58	IDL.PL; ; SD value comes from the original untransformed distribution of the ERF cohort	NA	<a href="https://www.uniprot.org/uniprot/NA" target="_blank">NA</a>	NA	NA	NA	NA	NA	NA	NA	NA	NA	NA	NA	NA	NA	NA	NA	NA	NA	NA	NA	NA	NA	NA	NA	NA	NA	NA	NA	NA	NA	NA	NA	NA	NA
Medical laboratory science	blood lipids and lipoproteins	NA	met-c-871	ieu-a-297	Alzheimer's disease	Phospholipids in IDL	Weighted median	14	0.0858877	0.0795564	0.280328	-0.0700428	0.241818	1.08968	0.932354	1.27356	1.09 (0.93,1.27)	overlaps null	1.11e-11	-0.0527486	0.0189859	NA	European	Males and Females	2016	11871461	21559	NA	NA	Metabolites	Lipid	Kettunen	27005778	NA	SD	0.58	IDL.PL; ; SD value comes from the original untransformed distribution of the ERF cohort	NA	<a href="https://www.uniprot.org/uniprot/NA" target="_blank">NA</a>	NA	NA	NA	NA	NA	NA	NA	NA	NA	NA	NA	NA	NA	NA	NA	NA	NA	NA	NA	NA	NA	NA	NA	NA	NA	NA	NA	NA	NA	NA	NA	NA	NA
Medical laboratory science	blood lipids and lipoproteins	NA	met-c-871	ieu-a-297	Alzheimer's disease	Phospholipids in IDL	Simple mode	14	-0.0225172	0.132339	0.867513	-0.281901	0.236866	0.977734	0.754348	1.26727	0.98 (0.75,1.27)	overlaps null	1.11e-11	-0.0527486	0.0189859	NA	European	Males and Females	2016	11871461	21559	NA	NA	Metabolites	Lipid	Kettunen	27005778	NA	SD	0.58	IDL.PL; ; SD value comes from the original untransformed distribution of the ERF cohort	NA	<a href="https://www.uniprot.org/uniprot/NA" target="_blank">NA</a>	NA	NA	NA	NA	NA	NA	NA	NA	NA	NA	NA	NA	NA	NA	NA	NA	NA	NA	NA	NA	NA	NA	NA	NA	NA	NA	NA	NA	NA	NA	NA	NA	NA
Medical laboratory science	blood lipids and lipoproteins	NA	met-c-871	ieu-a-297	Alzheimer's disease	Phospholipids in IDL	Weighted mode	14	0.0462556	0.0991314	0.648502	-0.148042	0.240553	1.04734	0.862395	1.27195	1.05 (0.86,1.27)	overlaps null	1.11e-11	-0.0527486	0.0189859	NA	European	Males and Females	2016	11871461	21559	NA	NA	Metabolites	Lipid	Kettunen	27005778	NA	SD	0.58	IDL.PL; ; SD value comes from the original untransformed distribution of the ERF cohort	NA	<a href="https://www.uniprot.org/uniprot/NA" target="_blank">NA</a>	NA	NA	NA	NA	NA	NA	NA	NA	NA	NA	NA	NA	NA	NA	NA	NA	NA	NA	NA	NA	NA	NA	NA	NA	NA	NA	NA	NA	NA	NA	NA	NA	NA
Medical laboratory science	blood lipids and lipoproteins	NA	met-c-871	ieu-a-297	Alzheimer's disease	Phospholipids in IDL	Maximum likelihood	14	0.271483	0.0472063	8.87e-09	0.178959	0.364007	1.31191	1.19597	1.43908	1.31 (1.2,1.44)	positive	1.11e-11	-0.0527486	0.0189859	NA	European	Males and Females	2016	11871461	21559	NA	NA	Metabolites	Lipid	Kettunen	27005778	NA	SD	0.58	IDL.PL; ; SD value comes from the original untransformed distribution of the ERF cohort	NA	<a href="https://www.uniprot.org/uniprot/NA" target="_blank">NA</a>	NA	NA	NA	NA	NA	NA	NA	NA	NA	NA	NA	NA	NA	NA	NA	NA	NA	NA	NA	NA	NA	NA	NA	NA	NA	NA	NA	NA	NA	NA	NA	NA	NA
Medical laboratory science	blood lipids and lipoproteins	NA	met-c-871	ieu-a-297	Alzheimer's disease	Phospholipids in IDL	Penalised weighted median	14	0.0452994	0.0789247	0.565996	-0.109393	0.199992	1.04634	0.896378	1.22139	1.05 (0.9,1.22)	overlaps null	1.11e-11	-0.0527486	0.0189859	NA	European	Males and Females	2016	11871461	21559	NA	NA	Metabolites	Lipid	Kettunen	27005778	NA	SD	0.58	IDL.PL; ; SD value comes from the original untransformed distribution of the ERF cohort	NA	<a href="https://www.uniprot.org/uniprot/NA" target="_blank">NA</a>	NA	NA	NA	NA	NA	NA	NA	NA	NA	NA	NA	NA	NA	NA	NA	NA	NA	NA	NA	NA	NA	NA	NA	NA	NA	NA	NA	NA	NA	NA	NA	NA	NA
Medical laboratory science	blood lipids and lipoproteins	NA	met-c-880	ieu-a-297	Alzheimer's disease	Total cholesterol in large LDL	Inverse variance weighted	14	0.276866	0.0992686	0.00528619	0.0822992	0.471432	1.31899	1.08578	1.60229	1.32 (1.09,1.6)	positive	1.62e-09	-0.0470124	0.0226329	NA	European	Males and Females	2016	11871461	21552	NA	NA	Metabolites	Lipid	Kettunen	27005778	NA	SD	0.19	L.LDL.C; SD value comes from the original untransformed distribution of the ERF cohort	NA	<a href="https://www.uniprot.org/uniprot/NA" target="_blank">NA</a>	NA	NA	NA	NA	NA	NA	NA	NA	NA	NA	NA	NA	NA	NA	NA	NA	NA	NA	NA	NA	NA	NA	NA	NA	NA	NA	NA	NA	NA	NA	NA	NA	NA
Medical laboratory science	blood lipids and lipoproteins	NA	met-c-880	ieu-a-297	Alzheimer's disease	Total cholesterol in large LDL	MR Egger	14	0.553871	0.134281	0.00140877	0.290679	0.817062	1.73997	1.33734	2.26384	1.74 (1.34,2.26)	positive	1.62e-09	-0.0470124	0.0226329	NA	European	Males and Females	2016	11871461	21552	NA	NA	Metabolites	Lipid	Kettunen	27005778	NA	SD	0.19	L.LDL.C; SD value comes from the original untransformed distribution of the ERF cohort	NA	<a href="https://www.uniprot.org/uniprot/NA" target="_blank">NA</a>	NA	NA	NA	NA	NA	NA	NA	NA	NA	NA	NA	NA	NA	NA	NA	NA	NA	NA	NA	NA	NA	NA	NA	NA	NA	NA	NA	NA	NA	NA	NA	NA	NA
Medical laboratory science	blood lipids and lipoproteins	NA	met-c-880	ieu-a-297	Alzheimer's disease	Total cholesterol in large LDL	Weighted median	14	0.171737	0.0823678	0.0370692	0.010296	0.333178	1.18737	1.01035	1.3954	1.19 (1.01,1.4)	positive	1.62e-09	-0.0470124	0.0226329	NA	European	Males and Females	2016	11871461	21552	NA	NA	Metabolites	Lipid	Kettunen	27005778	NA	SD	0.19	L.LDL.C; SD value comes from the original untransformed distribution of the ERF cohort	NA	<a href="https://www.uniprot.org/uniprot/NA" target="_blank">NA</a>	NA	NA	NA	NA	NA	NA	NA	NA	NA	NA	NA	NA	NA	NA	NA	NA	NA	NA	NA	NA	NA	NA	NA	NA	NA	NA	NA	NA	NA	NA	NA	NA	NA
Medical laboratory science	blood lipids and lipoproteins	NA	met-c-880	ieu-a-297	Alzheimer's disease	Total cholesterol in large LDL	Simple mode	14	-0.076849	0.118656	0.528475	-0.309414	0.155716	0.92603	0.733877	1.16849	0.93 (0.73,1.17)	overlaps null	1.62e-09	-0.0470124	0.0226329	NA	European	Males and Females	2016	11871461	21552	NA	NA	Metabolites	Lipid	Kettunen	27005778	NA	SD	0.19	L.LDL.C; SD value comes from the original untransformed distribution of the ERF cohort	NA	<a href="https://www.uniprot.org/uniprot/NA" target="_blank">NA</a>	NA	NA	NA	NA	NA	NA	NA	NA	NA	NA	NA	NA	NA	NA	NA	NA	NA	NA	NA	NA	NA	NA	NA	NA	NA	NA	NA	NA	NA	NA	NA	NA	NA
Medical laboratory science	blood lipids and lipoproteins	NA	met-c-880	ieu-a-297	Alzheimer's disease	Total cholesterol in large LDL	Weighted mode	14	0.0214993	0.275356	0.938955	-0.518198	0.561197	1.02173	0.595593	1.75277	1.02 (0.6,1.75)	overlaps null	1.62e-09	-0.0470124	0.0226329	NA	European	Males and Females	2016	11871461	21552	NA	NA	Metabolites	Lipid	Kettunen	27005778	NA	SD	0.19	L.LDL.C; SD value comes from the original untransformed distribution of the ERF cohort	NA	<a href="https://www.uniprot.org/uniprot/NA" target="_blank">NA</a>	NA	NA	NA	NA	NA	NA	NA	NA	NA	NA	NA	NA	NA	NA	NA	NA	NA	NA	NA	NA	NA	NA	NA	NA	NA	NA	NA	NA	NA	NA	NA	NA	NA
Medical laboratory science	blood lipids and lipoproteins	NA	met-c-880	ieu-a-297	Alzheimer's disease	Total cholesterol in large LDL	Maximum likelihood	14	0.289101	0.0452716	1.7e-10	0.200369	0.377833	1.33523	1.22185	1.45912	1.34 (1.22,1.46)	positive	1.62e-09	-0.0470124	0.0226329	NA	European	Males and Females	2016	11871461	21552	NA	NA	Metabolites	Lipid	Kettunen	27005778	NA	SD	0.19	L.LDL.C; SD value comes from the original untransformed distribution of the ERF cohort	NA	<a href="https://www.uniprot.org/uniprot/NA" target="_blank">NA</a>	NA	NA	NA	NA	NA	NA	NA	NA	NA	NA	NA	NA	NA	NA	NA	NA	NA	NA	NA	NA	NA	NA	NA	NA	NA	NA	NA	NA	NA	NA	NA	NA	NA
Medical laboratory science	blood lipids and lipoproteins	NA	met-c-880	ieu-a-297	Alzheimer's disease	Total cholesterol in large LDL	Penalised weighted median	14	0.0463487	0.0728302	0.524519	-0.0963985	0.189096	1.04744	0.908102	1.20816	1.05 (0.91,1.21)	overlaps null	1.62e-09	-0.0470124	0.0226329	NA	European	Males and Females	2016	11871461	21552	NA	NA	Metabolites	Lipid	Kettunen	27005778	NA	SD	0.19	L.LDL.C; SD value comes from the original untransformed distribution of the ERF cohort	NA	<a href="https://www.uniprot.org/uniprot/NA" target="_blank">NA</a>	NA	NA	NA	NA	NA	NA	NA	NA	NA	NA	NA	NA	NA	NA	NA	NA	NA	NA	NA	NA	NA	NA	NA	NA	NA	NA	NA	NA	NA	NA	NA	NA	NA
Medical laboratory science	blood lipids and lipoproteins	NA	met-c-881	ieu-a-297	Alzheimer's disease	Cholesterol esters in large VLDL	Inverse variance weighted	15	0.274653	0.0938676	0.00343396	0.0906723	0.458633	1.31607	1.09491	1.58191	1.32 (1.09,1.58)	positive	2.36e-09	-0.041775	0.0319133	NA	European	Males and Females	2016	11820655	19273	NA	NA	Metabolites	Lipid	Kettunen	27005778	NA	SD	NA	L.LDL.CE	NA	<a href="https://www.uniprot.org/uniprot/NA" target="_blank">NA</a>	NA	NA	NA	NA	NA	NA	NA	NA	NA	NA	NA	NA	NA	NA	NA	NA	NA	NA	NA	NA	NA	NA	NA	NA	NA	NA	NA	NA	NA	NA	NA	NA	NA
Medical laboratory science	blood lipids and lipoproteins	NA	met-c-881	ieu-a-297	Alzheimer's disease	Cholesterol esters in large VLDL	MR Egger	15	0.531289	0.134081	0.00162299	0.26849	0.794088	1.70112	1.30799	2.21242	1.7 (1.31,2.21)	positive	2.36e-09	-0.041775	0.0319133	NA	European	Males and Females	2016	11820655	19273	NA	NA	Metabolites	Lipid	Kettunen	27005778	NA	SD	NA	L.LDL.CE	NA	<a href="https://www.uniprot.org/uniprot/NA" target="_blank">NA</a>	NA	NA	NA	NA	NA	NA	NA	NA	NA	NA	NA	NA	NA	NA	NA	NA	NA	NA	NA	NA	NA	NA	NA	NA	NA	NA	NA	NA	NA	NA	NA	NA	NA
Medical laboratory science	blood lipids and lipoproteins	NA	met-c-881	ieu-a-297	Alzheimer's disease	Cholesterol esters in large VLDL	Weighted median	15	0.176726	0.0798877	0.0269542	0.0201461	0.333306	1.1933	1.02035	1.39557	1.19 (1.02,1.4)	positive	2.36e-09	-0.041775	0.0319133	NA	European	Males and Females	2016	11820655	19273	NA	NA	Metabolites	Lipid	Kettunen	27005778	NA	SD	NA	L.LDL.CE	NA	<a href="https://www.uniprot.org/uniprot/NA" target="_blank">NA</a>	NA	NA	NA	NA	NA	NA	NA	NA	NA	NA	NA	NA	NA	NA	NA	NA	NA	NA	NA	NA	NA	NA	NA	NA	NA	NA	NA	NA	NA	NA	NA	NA	NA
Medical laboratory science	blood lipids and lipoproteins	NA	met-c-881	ieu-a-297	Alzheimer's disease	Cholesterol esters in large VLDL	Simple mode	15	-0.0894985	0.1218	0.474593	-0.328227	0.14923	0.91439	0.720199	1.16094	0.91 (0.72,1.16)	overlaps null	2.36e-09	-0.041775	0.0319133	NA	European	Males and Females	2016	11820655	19273	NA	NA	Metabolites	Lipid	Kettunen	27005778	NA	SD	NA	L.LDL.CE	NA	<a href="https://www.uniprot.org/uniprot/NA" target="_blank">NA</a>	NA	NA	NA	NA	NA	NA	NA	NA	NA	NA	NA	NA	NA	NA	NA	NA	NA	NA	NA	NA	NA	NA	NA	NA	NA	NA	NA	NA	NA	NA	NA	NA	NA
Medical laboratory science	blood lipids and lipoproteins	NA	met-c-881	ieu-a-297	Alzheimer's disease	Cholesterol esters in large VLDL	Weighted mode	15	0.0294586	0.132824	0.827683	-0.230877	0.289794	1.0299	0.793837	1.33615	1.03 (0.79,1.34)	overlaps null	2.36e-09	-0.041775	0.0319133	NA	European	Males and Females	2016	11820655	19273	NA	NA	Metabolites	Lipid	Kettunen	27005778	NA	SD	NA	L.LDL.CE	NA	<a href="https://www.uniprot.org/uniprot/NA" target="_blank">NA</a>	NA	NA	NA	NA	NA	NA	NA	NA	NA	NA	NA	NA	NA	NA	NA	NA	NA	NA	NA	NA	NA	NA	NA	NA	NA	NA	NA	NA	NA	NA	NA	NA	NA
Medical laboratory science	blood lipids and lipoproteins	NA	met-c-881	ieu-a-297	Alzheimer's disease	Cholesterol esters in large VLDL	Maximum likelihood	15	0.288801	0.0441357	6.01e-11	0.202295	0.375306	1.33483	1.22421	1.45544	1.33 (1.22,1.46)	positive	2.36e-09	-0.041775	0.0319133	NA	European	Males and Females	2016	11820655	19273	NA	NA	Metabolites	Lipid	Kettunen	27005778	NA	SD	NA	L.LDL.CE	NA	<a href="https://www.uniprot.org/uniprot/NA" target="_blank">NA</a>	NA	NA	NA	NA	NA	NA	NA	NA	NA	NA	NA	NA	NA	NA	NA	NA	NA	NA	NA	NA	NA	NA	NA	NA	NA	NA	NA	NA	NA	NA	NA	NA	NA
Medical laboratory science	blood lipids and lipoproteins	NA	met-c-881	ieu-a-297	Alzheimer's disease	Cholesterol esters in large VLDL	Penalised weighted median	15	0.0480229	0.06949	0.489517	-0.0881774	0.184223	1.04919	0.915598	1.20228	1.05 (0.92,1.2)	overlaps null	2.36e-09	-0.041775	0.0319133	NA	European	Males and Females	2016	11820655	19273	NA	NA	Metabolites	Lipid	Kettunen	27005778	NA	SD	NA	L.LDL.CE	NA	<a href="https://www.uniprot.org/uniprot/NA" target="_blank">NA</a>	NA	NA	NA	NA	NA	NA	NA	NA	NA	NA	NA	NA	NA	NA	NA	NA	NA	NA	NA	NA	NA	NA	NA	NA	NA	NA	NA	NA	NA	NA	NA	NA	NA
Medical laboratory science	blood lipids and lipoproteins	NA	met-c-882	ieu-a-297	Alzheimer's disease	Free cholesterol in large LDL	Inverse variance weighted	13	0.295222	0.100796	0.00340146	0.0976627	0.492782	1.34343	1.10259	1.63686	1.34 (1.1,1.64)	positive	1.39e-09	-0.0342365	0.128787	NA	European	Males and Females	2016	11871425	21555	NA	NA	Metabolites	Lipid	Kettunen	27005778	NA	SD	0.61	L.LDL.FC; SD value comes from the original untransformed distribution of the ERF cohort	NA	<a href="https://www.uniprot.org/uniprot/NA" target="_blank">NA</a>	NA	NA	NA	NA	NA	NA	NA	NA	NA	NA	NA	NA	NA	NA	NA	NA	NA	NA	NA	NA	NA	NA	NA	NA	NA	NA	NA	NA	NA	NA	NA	NA	NA
Medical laboratory science	blood lipids and lipoproteins	NA	met-c-882	ieu-a-297	Alzheimer's disease	Free cholesterol in large LDL	MR Egger	13	0.48583	0.149572	0.00776103	0.192668	0.778992	1.62552	1.21248	2.17927	1.63 (1.21,2.18)	positive	1.39e-09	-0.0342365	0.128787	NA	European	Males and Females	2016	11871425	21555	NA	NA	Metabolites	Lipid	Kettunen	27005778	NA	SD	0.61	L.LDL.FC; SD value comes from the original untransformed distribution of the ERF cohort	NA	<a href="https://www.uniprot.org/uniprot/NA" target="_blank">NA</a>	NA	NA	NA	NA	NA	NA	NA	NA	NA	NA	NA	NA	NA	NA	NA	NA	NA	NA	NA	NA	NA	NA	NA	NA	NA	NA	NA	NA	NA	NA	NA	NA	NA
Medical laboratory science	blood lipids and lipoproteins	NA	met-c-882	ieu-a-297	Alzheimer's disease	Free cholesterol in large LDL	Weighted median	13	0.210096	0.0871508	0.0159211	0.0392805	0.380912	1.2338	1.04006	1.46362	1.23 (1.04,1.46)	positive	1.39e-09	-0.0342365	0.128787	NA	European	Males and Females	2016	11871425	21555	NA	NA	Metabolites	Lipid	Kettunen	27005778	NA	SD	0.61	L.LDL.FC; SD value comes from the original untransformed distribution of the ERF cohort	NA	<a href="https://www.uniprot.org/uniprot/NA" target="_blank">NA</a>	NA	NA	NA	NA	NA	NA	NA	NA	NA	NA	NA	NA	NA	NA	NA	NA	NA	NA	NA	NA	NA	NA	NA	NA	NA	NA	NA	NA	NA	NA	NA	NA	NA
Medical laboratory science	blood lipids and lipoproteins	NA	met-c-882	ieu-a-297	Alzheimer's disease	Free cholesterol in large LDL	Simple mode	13	-0.0565513	0.107044	0.606924	-0.266358	0.153255	0.945018	0.766165	1.16562	0.95 (0.77,1.17)	overlaps null	1.39e-09	-0.0342365	0.128787	NA	European	Males and Females	2016	11871425	21555	NA	NA	Metabolites	Lipid	Kettunen	27005778	NA	SD	0.61	L.LDL.FC; SD value comes from the original untransformed distribution of the ERF cohort	NA	<a href="https://www.uniprot.org/uniprot/NA" target="_blank">NA</a>	NA	NA	NA	NA	NA	NA	NA	NA	NA	NA	NA	NA	NA	NA	NA	NA	NA	NA	NA	NA	NA	NA	NA	NA	NA	NA	NA	NA	NA	NA	NA	NA	NA
Medical laboratory science	blood lipids and lipoproteins	NA	met-c-882	ieu-a-297	Alzheimer's disease	Free cholesterol in large LDL	Weighted mode	13	0.0186402	0.313953	0.953633	-0.596708	0.633988	1.01882	0.550621	1.88511	1.02 (0.55,1.89)	overlaps null	1.39e-09	-0.0342365	0.128787	NA	European	Males and Females	2016	11871425	21555	NA	NA	Metabolites	Lipid	Kettunen	27005778	NA	SD	0.61	L.LDL.FC; SD value comes from the original untransformed distribution of the ERF cohort	NA	<a href="https://www.uniprot.org/uniprot/NA" target="_blank">NA</a>	NA	NA	NA	NA	NA	NA	NA	NA	NA	NA	NA	NA	NA	NA	NA	NA	NA	NA	NA	NA	NA	NA	NA	NA	NA	NA	NA	NA	NA	NA	NA	NA	NA
Medical laboratory science	blood lipids and lipoproteins	NA	met-c-882	ieu-a-297	Alzheimer's disease	Free cholesterol in large LDL	Maximum likelihood	13	0.306827	0.0444083	4.87e-12	0.219787	0.393867	1.35911	1.24581	1.4827	1.36 (1.25,1.48)	positive	1.39e-09	-0.0342365	0.128787	NA	European	Males and Females	2016	11871425	21555	NA	NA	Metabolites	Lipid	Kettunen	27005778	NA	SD	0.61	L.LDL.FC; SD value comes from the original untransformed distribution of the ERF cohort	NA	<a href="https://www.uniprot.org/uniprot/NA" target="_blank">NA</a>	NA	NA	NA	NA	NA	NA	NA	NA	NA	NA	NA	NA	NA	NA	NA	NA	NA	NA	NA	NA	NA	NA	NA	NA	NA	NA	NA	NA	NA	NA	NA	NA	NA
Medical laboratory science	blood lipids and lipoproteins	NA	met-c-882	ieu-a-297	Alzheimer's disease	Free cholesterol in large LDL	Penalised weighted median	13	0.0468437	0.0768436	0.542128	-0.10377	0.197457	1.04796	0.901433	1.2183	1.05 (0.9,1.22)	overlaps null	1.39e-09	-0.0342365	0.128787	NA	European	Males and Females	2016	11871425	21555	NA	NA	Metabolites	Lipid	Kettunen	27005778	NA	SD	0.61	L.LDL.FC; SD value comes from the original untransformed distribution of the ERF cohort	NA	<a href="https://www.uniprot.org/uniprot/NA" target="_blank">NA</a>	NA	NA	NA	NA	NA	NA	NA	NA	NA	NA	NA	NA	NA	NA	NA	NA	NA	NA	NA	NA	NA	NA	NA	NA	NA	NA	NA	NA	NA	NA	NA	NA	NA
Medical laboratory science	blood lipids and lipoproteins	NA	met-c-883	ieu-a-297	Alzheimer's disease	Total lipids in large LDL	Inverse variance weighted	15	0.278663	0.0954941	0.0035215	0.0914947	0.465831	1.32136	1.09581	1.59334	1.32 (1.1,1.59)	positive	5.46e-10	-0.0387653	0.0592051	NA	European	Males and Females	2016	11820652	19273	NA	NA	Metabolites	Lipid	Kettunen	27005778	NA	SD	NA	L.LDL.L	NA	<a href="https://www.uniprot.org/uniprot/NA" target="_blank">NA</a>	NA	NA	NA	NA	NA	NA	NA	NA	NA	NA	NA	NA	NA	NA	NA	NA	NA	NA	NA	NA	NA	NA	NA	NA	NA	NA	NA	NA	NA	NA	NA	NA	NA
Medical laboratory science	blood lipids and lipoproteins	NA	met-c-883	ieu-a-297	Alzheimer's disease	Total lipids in large LDL	MR Egger	15	0.515533	0.143239	0.00323742	0.234784	0.796282	1.67453	1.26464	2.21728	1.67 (1.26,2.22)	positive	5.46e-10	-0.0387653	0.0592051	NA	European	Males and Females	2016	11820652	19273	NA	NA	Metabolites	Lipid	Kettunen	27005778	NA	SD	NA	L.LDL.L	NA	<a href="https://www.uniprot.org/uniprot/NA" target="_blank">NA</a>	NA	NA	NA	NA	NA	NA	NA	NA	NA	NA	NA	NA	NA	NA	NA	NA	NA	NA	NA	NA	NA	NA	NA	NA	NA	NA	NA	NA	NA	NA	NA	NA	NA
Medical laboratory science	blood lipids and lipoproteins	NA	met-c-883	ieu-a-297	Alzheimer's disease	Total lipids in large LDL	Weighted median	15	0.15852	0.0833535	0.0571993	-0.00485243	0.321893	1.17178	0.995159	1.37974	1.17 (1,1.38)	overlaps null	5.46e-10	-0.0387653	0.0592051	NA	European	Males and Females	2016	11820652	19273	NA	NA	Metabolites	Lipid	Kettunen	27005778	NA	SD	NA	L.LDL.L	NA	<a href="https://www.uniprot.org/uniprot/NA" target="_blank">NA</a>	NA	NA	NA	NA	NA	NA	NA	NA	NA	NA	NA	NA	NA	NA	NA	NA	NA	NA	NA	NA	NA	NA	NA	NA	NA	NA	NA	NA	NA	NA	NA	NA	NA
Medical laboratory science	blood lipids and lipoproteins	NA	met-c-883	ieu-a-297	Alzheimer's disease	Total lipids in large LDL	Simple mode	15	-0.0842939	0.115757	0.478498	-0.311178	0.14259	0.919161	0.732584	1.15326	0.92 (0.73,1.15)	overlaps null	5.46e-10	-0.0387653	0.0592051	NA	European	Males and Females	2016	11820652	19273	NA	NA	Metabolites	Lipid	Kettunen	27005778	NA	SD	NA	L.LDL.L	NA	<a href="https://www.uniprot.org/uniprot/NA" target="_blank">NA</a>	NA	NA	NA	NA	NA	NA	NA	NA	NA	NA	NA	NA	NA	NA	NA	NA	NA	NA	NA	NA	NA	NA	NA	NA	NA	NA	NA	NA	NA	NA	NA	NA	NA
Medical laboratory science	blood lipids and lipoproteins	NA	met-c-883	ieu-a-297	Alzheimer's disease	Total lipids in large LDL	Weighted mode	15	0.0269211	0.122648	0.82943	-0.213469	0.267312	1.02729	0.807777	1.30645	1.03 (0.81,1.31)	overlaps null	5.46e-10	-0.0387653	0.0592051	NA	European	Males and Females	2016	11820652	19273	NA	NA	Metabolites	Lipid	Kettunen	27005778	NA	SD	NA	L.LDL.L	NA	<a href="https://www.uniprot.org/uniprot/NA" target="_blank">NA</a>	NA	NA	NA	NA	NA	NA	NA	NA	NA	NA	NA	NA	NA	NA	NA	NA	NA	NA	NA	NA	NA	NA	NA	NA	NA	NA	NA	NA	NA	NA	NA	NA	NA
Medical laboratory science	blood lipids and lipoproteins	NA	met-c-883	ieu-a-297	Alzheimer's disease	Total lipids in large LDL	Maximum likelihood	15	0.293017	0.0436076	1.82e-11	0.207546	0.378488	1.34047	1.23065	1.46007	1.34 (1.23,1.46)	positive	5.46e-10	-0.0387653	0.0592051	NA	European	Males and Females	2016	11820652	19273	NA	NA	Metabolites	Lipid	Kettunen	27005778	NA	SD	NA	L.LDL.L	NA	<a href="https://www.uniprot.org/uniprot/NA" target="_blank">NA</a>	NA	NA	NA	NA	NA	NA	NA	NA	NA	NA	NA	NA	NA	NA	NA	NA	NA	NA	NA	NA	NA	NA	NA	NA	NA	NA	NA	NA	NA	NA	NA	NA	NA
Medical laboratory science	blood lipids and lipoproteins	NA	met-c-883	ieu-a-297	Alzheimer's disease	Total lipids in large LDL	Penalised weighted median	15	0.0473703	0.0769632	0.53823	-0.103478	0.198218	1.04851	0.901696	1.21923	1.05 (0.9,1.22)	overlaps null	5.46e-10	-0.0387653	0.0592051	NA	European	Males and Females	2016	11820652	19273	NA	NA	Metabolites	Lipid	Kettunen	27005778	NA	SD	NA	L.LDL.L	NA	<a href="https://www.uniprot.org/uniprot/NA" target="_blank">NA</a>	NA	NA	NA	NA	NA	NA	NA	NA	NA	NA	NA	NA	NA	NA	NA	NA	NA	NA	NA	NA	NA	NA	NA	NA	NA	NA	NA	NA	NA	NA	NA	NA	NA
Medical laboratory science	blood lipids and lipoproteins	NA	met-c-884	ieu-a-297	Alzheimer's disease	Concentration of large LDL particles	Inverse variance weighted	15	0.278658	0.0969689	0.0040572	0.0885985	0.468717	1.32135	1.09264	1.59794	1.32 (1.09,1.6)	positive	3.83e-10	-0.0399829	0.0565962	NA	European	Males and Females	2016	11820653	19273	NA	NA	Metabolites	Lipid	Kettunen	27005778	NA	SD	NA	L.LDL.P	NA	<a href="https://www.uniprot.org/uniprot/NA" target="_blank">NA</a>	NA	NA	NA	NA	NA	NA	NA	NA	NA	NA	NA	NA	NA	NA	NA	NA	NA	NA	NA	NA	NA	NA	NA	NA	NA	NA	NA	NA	NA	NA	NA	NA	NA
Medical laboratory science	blood lipids and lipoproteins	NA	met-c-884	ieu-a-297	Alzheimer's disease	Concentration of large LDL particles	MR Egger	15	0.527522	0.147386	0.00336309	0.238646	0.816398	1.69473	1.26953	2.26234	1.69 (1.27,2.26)	positive	3.83e-10	-0.0399829	0.0565962	NA	European	Males and Females	2016	11820653	19273	NA	NA	Metabolites	Lipid	Kettunen	27005778	NA	SD	NA	L.LDL.P	NA	<a href="https://www.uniprot.org/uniprot/NA" target="_blank">NA</a>	NA	NA	NA	NA	NA	NA	NA	NA	NA	NA	NA	NA	NA	NA	NA	NA	NA	NA	NA	NA	NA	NA	NA	NA	NA	NA	NA	NA	NA	NA	NA	NA	NA
Medical laboratory science	blood lipids and lipoproteins	NA	met-c-884	ieu-a-297	Alzheimer's disease	Concentration of large LDL particles	Weighted median	15	0.144731	0.0779123	0.0632229	-0.00797658	0.297439	1.15573	0.992055	1.34641	1.16 (0.99,1.35)	overlaps null	3.83e-10	-0.0399829	0.0565962	NA	European	Males and Females	2016	11820653	19273	NA	NA	Metabolites	Lipid	Kettunen	27005778	NA	SD	NA	L.LDL.P	NA	<a href="https://www.uniprot.org/uniprot/NA" target="_blank">NA</a>	NA	NA	NA	NA	NA	NA	NA	NA	NA	NA	NA	NA	NA	NA	NA	NA	NA	NA	NA	NA	NA	NA	NA	NA	NA	NA	NA	NA	NA	NA	NA	NA	NA
Medical laboratory science	blood lipids and lipoproteins	NA	met-c-884	ieu-a-297	Alzheimer's disease	Concentration of large LDL particles	Simple mode	15	-0.0839796	0.117257	0.485644	-0.313804	0.145845	0.91945	0.730662	1.15702	0.92 (0.73,1.16)	overlaps null	3.83e-10	-0.0399829	0.0565962	NA	European	Males and Females	2016	11820653	19273	NA	NA	Metabolites	Lipid	Kettunen	27005778	NA	SD	NA	L.LDL.P	NA	<a href="https://www.uniprot.org/uniprot/NA" target="_blank">NA</a>	NA	NA	NA	NA	NA	NA	NA	NA	NA	NA	NA	NA	NA	NA	NA	NA	NA	NA	NA	NA	NA	NA	NA	NA	NA	NA	NA	NA	NA	NA	NA	NA	NA
Medical laboratory science	blood lipids and lipoproteins	NA	met-c-884	ieu-a-297	Alzheimer's disease	Concentration of large LDL particles	Weighted mode	15	0.0302195	0.101936	0.771235	-0.169575	0.230014	1.03068	0.844023	1.25862	1.03 (0.84,1.26)	overlaps null	3.83e-10	-0.0399829	0.0565962	NA	European	Males and Females	2016	11820653	19273	NA	NA	Metabolites	Lipid	Kettunen	27005778	NA	SD	NA	L.LDL.P	NA	<a href="https://www.uniprot.org/uniprot/NA" target="_blank">NA</a>	NA	NA	NA	NA	NA	NA	NA	NA	NA	NA	NA	NA	NA	NA	NA	NA	NA	NA	NA	NA	NA	NA	NA	NA	NA	NA	NA	NA	NA	NA	NA	NA	NA
Medical laboratory science	blood lipids and lipoproteins	NA	met-c-884	ieu-a-297	Alzheimer's disease	Concentration of large LDL particles	Maximum likelihood	15	0.287499	0.0442805	8.43e-11	0.200709	0.374289	1.33309	1.22227	1.45396	1.33 (1.22,1.45)	positive	3.83e-10	-0.0399829	0.0565962	NA	European	Males and Females	2016	11820653	19273	NA	NA	Metabolites	Lipid	Kettunen	27005778	NA	SD	NA	L.LDL.P	NA	<a href="https://www.uniprot.org/uniprot/NA" target="_blank">NA</a>	NA	NA	NA	NA	NA	NA	NA	NA	NA	NA	NA	NA	NA	NA	NA	NA	NA	NA	NA	NA	NA	NA	NA	NA	NA	NA	NA	NA	NA	NA	NA	NA	NA
Medical laboratory science	blood lipids and lipoproteins	NA	met-c-884	ieu-a-297	Alzheimer's disease	Concentration of large LDL particles	Penalised weighted median	15	0.0475432	0.0749877	0.526072	-0.0994327	0.194519	1.04869	0.905351	1.21473	1.05 (0.91,1.21)	overlaps null	3.83e-10	-0.0399829	0.0565962	NA	European	Males and Females	2016	11820653	19273	NA	NA	Metabolites	Lipid	Kettunen	27005778	NA	SD	NA	L.LDL.P	NA	<a href="https://www.uniprot.org/uniprot/NA" target="_blank">NA</a>	NA	NA	NA	NA	NA	NA	NA	NA	NA	NA	NA	NA	NA	NA	NA	NA	NA	NA	NA	NA	NA	NA	NA	NA	NA	NA	NA	NA	NA	NA	NA	NA	NA
Medical laboratory science	blood lipids and lipoproteins	NA	met-c-885	ieu-a-297	Alzheimer's disease	Phospholipids in large LDL	Inverse variance weighted	13	0.288541	0.104285	0.00566023	0.0841417	0.49294	1.33448	1.08778	1.63712	1.33 (1.09,1.64)	positive	1.81e-09	-0.0501224	0.0326201	NA	European	Males and Females	2016	11871461	21550	NA	NA	Metabolites	Lipid	Kettunen	27005778	NA	SD	0.3	L.LDL.PL; SD value comes from the original untransformed distribution of the ERF cohort	NA	<a href="https://www.uniprot.org/uniprot/NA" target="_blank">NA</a>	NA	NA	NA	NA	NA	NA	NA	NA	NA	NA	NA	NA	NA	NA	NA	NA	NA	NA	NA	NA	NA	NA	NA	NA	NA	NA	NA	NA	NA	NA	NA	NA	NA
Medical laboratory science	blood lipids and lipoproteins	NA	met-c-885	ieu-a-297	Alzheimer's disease	Phospholipids in large LDL	MR Egger	13	0.582643	0.148919	0.00242398	0.290762	0.874525	1.79077	1.33745	2.39773	1.79 (1.34,2.4)	positive	1.81e-09	-0.0501224	0.0326201	NA	European	Males and Females	2016	11871461	21550	NA	NA	Metabolites	Lipid	Kettunen	27005778	NA	SD	0.3	L.LDL.PL; SD value comes from the original untransformed distribution of the ERF cohort	NA	<a href="https://www.uniprot.org/uniprot/NA" target="_blank">NA</a>	NA	NA	NA	NA	NA	NA	NA	NA	NA	NA	NA	NA	NA	NA	NA	NA	NA	NA	NA	NA	NA	NA	NA	NA	NA	NA	NA	NA	NA	NA	NA	NA	NA
Medical laboratory science	blood lipids and lipoproteins	NA	met-c-885	ieu-a-297	Alzheimer's disease	Phospholipids in large LDL	Weighted median	13	0.169584	0.0833302	0.041842	0.00625712	0.332912	1.18481	1.00628	1.39502	1.18 (1.01,1.4)	positive	1.81e-09	-0.0501224	0.0326201	NA	European	Males and Females	2016	11871461	21550	NA	NA	Metabolites	Lipid	Kettunen	27005778	NA	SD	0.3	L.LDL.PL; SD value comes from the original untransformed distribution of the ERF cohort	NA	<a href="https://www.uniprot.org/uniprot/NA" target="_blank">NA</a>	NA	NA	NA	NA	NA	NA	NA	NA	NA	NA	NA	NA	NA	NA	NA	NA	NA	NA	NA	NA	NA	NA	NA	NA	NA	NA	NA	NA	NA	NA	NA	NA	NA
Medical laboratory science	blood lipids and lipoproteins	NA	met-c-885	ieu-a-297	Alzheimer's disease	Phospholipids in large LDL	Simple mode	13	-0.0702556	0.113666	0.548069	-0.293041	0.15253	0.932156	0.745992	1.16478	0.93 (0.75,1.16)	overlaps null	1.81e-09	-0.0501224	0.0326201	NA	European	Males and Females	2016	11871461	21550	NA	NA	Metabolites	Lipid	Kettunen	27005778	NA	SD	0.3	L.LDL.PL; SD value comes from the original untransformed distribution of the ERF cohort	NA	<a href="https://www.uniprot.org/uniprot/NA" target="_blank">NA</a>	NA	NA	NA	NA	NA	NA	NA	NA	NA	NA	NA	NA	NA	NA	NA	NA	NA	NA	NA	NA	NA	NA	NA	NA	NA	NA	NA	NA	NA	NA	NA	NA	NA
Medical laboratory science	blood lipids and lipoproteins	NA	met-c-885	ieu-a-297	Alzheimer's disease	Phospholipids in large LDL	Weighted mode	13	0.0258666	0.160074	0.874317	-0.287879	0.339612	1.0262	0.749852	1.4044	1.03 (0.75,1.4)	overlaps null	1.81e-09	-0.0501224	0.0326201	NA	European	Males and Females	2016	11871461	21550	NA	NA	Metabolites	Lipid	Kettunen	27005778	NA	SD	0.3	L.LDL.PL; SD value comes from the original untransformed distribution of the ERF cohort	NA	<a href="https://www.uniprot.org/uniprot/NA" target="_blank">NA</a>	NA	NA	NA	NA	NA	NA	NA	NA	NA	NA	NA	NA	NA	NA	NA	NA	NA	NA	NA	NA	NA	NA	NA	NA	NA	NA	NA	NA	NA	NA	NA	NA	NA
Medical laboratory science	blood lipids and lipoproteins	NA	met-c-885	ieu-a-297	Alzheimer's disease	Phospholipids in large LDL	Maximum likelihood	13	0.30208	0.0465186	8.37e-11	0.210903	0.393256	1.35267	1.23479	1.4818	1.35 (1.23,1.48)	positive	1.81e-09	-0.0501224	0.0326201	NA	European	Males and Females	2016	11871461	21550	NA	NA	Metabolites	Lipid	Kettunen	27005778	NA	SD	0.3	L.LDL.PL; SD value comes from the original untransformed distribution of the ERF cohort	NA	<a href="https://www.uniprot.org/uniprot/NA" target="_blank">NA</a>	NA	NA	NA	NA	NA	NA	NA	NA	NA	NA	NA	NA	NA	NA	NA	NA	NA	NA	NA	NA	NA	NA	NA	NA	NA	NA	NA	NA	NA	NA	NA	NA	NA
Medical laboratory science	blood lipids and lipoproteins	NA	met-c-885	ieu-a-297	Alzheimer's disease	Phospholipids in large LDL	Penalised weighted median	13	0.0488139	0.0731704	0.504691	-0.0946	0.192228	1.05002	0.909737	1.21195	1.05 (0.91,1.21)	overlaps null	1.81e-09	-0.0501224	0.0326201	NA	European	Males and Females	2016	11871461	21550	NA	NA	Metabolites	Lipid	Kettunen	27005778	NA	SD	0.3	L.LDL.PL; SD value comes from the original untransformed distribution of the ERF cohort	NA	<a href="https://www.uniprot.org/uniprot/NA" target="_blank">NA</a>	NA	NA	NA	NA	NA	NA	NA	NA	NA	NA	NA	NA	NA	NA	NA	NA	NA	NA	NA	NA	NA	NA	NA	NA	NA	NA	NA	NA	NA	NA	NA	NA	NA
Medical laboratory science	blood lipids and lipoproteins	NA	met-c-895	ieu-a-297	Alzheimer's disease	Total cholesterol in LDL	Inverse variance weighted	13	0.288266	0.105601	0.00633775	0.0812888	0.495243	1.33411	1.08468	1.6409	1.33 (1.08,1.64)	positive	4.5e-10	-0.042474	0.0697112	NA	European	Males and Females	2016	11871461	21559	NA	NA	Metabolites	Lipid	Kettunen	27005778	NA	SD	0.27	LDL.C; SD value comes from the original untransformed distribution of the ERF cohort	NA	<a href="https://www.uniprot.org/uniprot/NA" target="_blank">NA</a>	NA	NA	NA	NA	NA	NA	NA	NA	NA	NA	NA	NA	NA	NA	NA	NA	NA	NA	NA	NA	NA	NA	NA	NA	NA	NA	NA	NA	NA	NA	NA	NA	NA
Medical laboratory science	blood lipids and lipoproteins	NA	met-c-895	ieu-a-297	Alzheimer's disease	Total cholesterol in LDL	MR Egger	13	0.516102	0.147513	0.0049817	0.226977	0.805227	1.67548	1.2548	2.2372	1.68 (1.25,2.24)	positive	4.5e-10	-0.042474	0.0697112	NA	European	Males and Females	2016	11871461	21559	NA	NA	Metabolites	Lipid	Kettunen	27005778	NA	SD	0.27	LDL.C; SD value comes from the original untransformed distribution of the ERF cohort	NA	<a href="https://www.uniprot.org/uniprot/NA" target="_blank">NA</a>	NA	NA	NA	NA	NA	NA	NA	NA	NA	NA	NA	NA	NA	NA	NA	NA	NA	NA	NA	NA	NA	NA	NA	NA	NA	NA	NA	NA	NA	NA	NA	NA	NA
Medical laboratory science	blood lipids and lipoproteins	NA	met-c-895	ieu-a-297	Alzheimer's disease	Total cholesterol in LDL	Weighted median	13	0.139165	0.0933023	0.135816	-0.0437071	0.322038	1.14931	0.957234	1.37994	1.15 (0.96,1.38)	overlaps null	4.5e-10	-0.042474	0.0697112	NA	European	Males and Females	2016	11871461	21559	NA	NA	Metabolites	Lipid	Kettunen	27005778	NA	SD	0.27	LDL.C; SD value comes from the original untransformed distribution of the ERF cohort	NA	<a href="https://www.uniprot.org/uniprot/NA" target="_blank">NA</a>	NA	NA	NA	NA	NA	NA	NA	NA	NA	NA	NA	NA	NA	NA	NA	NA	NA	NA	NA	NA	NA	NA	NA	NA	NA	NA	NA	NA	NA	NA	NA	NA	NA
Medical laboratory science	blood lipids and lipoproteins	NA	met-c-895	ieu-a-297	Alzheimer's disease	Total cholesterol in LDL	Simple mode	13	-0.150983	0.108266	0.18843	-0.363184	0.0612183	0.859862	0.695459	1.06313	0.86 (0.7,1.06)	overlaps null	4.5e-10	-0.042474	0.0697112	NA	European	Males and Females	2016	11871461	21559	NA	NA	Metabolites	Lipid	Kettunen	27005778	NA	SD	0.27	LDL.C; SD value comes from the original untransformed distribution of the ERF cohort	NA	<a href="https://www.uniprot.org/uniprot/NA" target="_blank">NA</a>	NA	NA	NA	NA	NA	NA	NA	NA	NA	NA	NA	NA	NA	NA	NA	NA	NA	NA	NA	NA	NA	NA	NA	NA	NA	NA	NA	NA	NA	NA	NA	NA	NA
Medical laboratory science	blood lipids and lipoproteins	NA	met-c-895	ieu-a-297	Alzheimer's disease	Total cholesterol in LDL	Weighted mode	13	0.656365	0.196786	0.00593806	0.270666	1.04207	1.92777	1.31084	2.83507	1.93 (1.31,2.84)	positive	4.5e-10	-0.042474	0.0697112	NA	European	Males and Females	2016	11871461	21559	NA	NA	Metabolites	Lipid	Kettunen	27005778	NA	SD	0.27	LDL.C; SD value comes from the original untransformed distribution of the ERF cohort	NA	<a href="https://www.uniprot.org/uniprot/NA" target="_blank">NA</a>	NA	NA	NA	NA	NA	NA	NA	NA	NA	NA	NA	NA	NA	NA	NA	NA	NA	NA	NA	NA	NA	NA	NA	NA	NA	NA	NA	NA	NA	NA	NA	NA	NA
Medical laboratory science	blood lipids and lipoproteins	NA	met-c-895	ieu-a-297	Alzheimer's disease	Total cholesterol in LDL	Maximum likelihood	13	0.305455	0.0459873	3.09e-11	0.21532	0.39559	1.35724	1.24026	1.48526	1.36 (1.24,1.49)	positive	4.5e-10	-0.042474	0.0697112	NA	European	Males and Females	2016	11871461	21559	NA	NA	Metabolites	Lipid	Kettunen	27005778	NA	SD	0.27	LDL.C; SD value comes from the original untransformed distribution of the ERF cohort	NA	<a href="https://www.uniprot.org/uniprot/NA" target="_blank">NA</a>	NA	NA	NA	NA	NA	NA	NA	NA	NA	NA	NA	NA	NA	NA	NA	NA	NA	NA	NA	NA	NA	NA	NA	NA	NA	NA	NA	NA	NA	NA	NA	NA	NA
Medical laboratory science	blood lipids and lipoproteins	NA	met-c-895	ieu-a-297	Alzheimer's disease	Total cholesterol in LDL	Penalised weighted median	13	0.0358843	0.0766977	0.639879	-0.114443	0.186212	1.03654	0.891863	1.20468	1.04 (0.89,1.2)	overlaps null	4.5e-10	-0.042474	0.0697112	NA	European	Males and Females	2016	11871461	21559	NA	NA	Metabolites	Lipid	Kettunen	27005778	NA	SD	0.27	LDL.C; SD value comes from the original untransformed distribution of the ERF cohort	NA	<a href="https://www.uniprot.org/uniprot/NA" target="_blank">NA</a>	NA	NA	NA	NA	NA	NA	NA	NA	NA	NA	NA	NA	NA	NA	NA	NA	NA	NA	NA	NA	NA	NA	NA	NA	NA	NA	NA	NA	NA	NA	NA	NA	NA
Medical laboratory science	blood lipids and lipoproteins	NA	met-c-904	ieu-a-297	Alzheimer's disease	Total cholesterol in medium LDL	Inverse variance weighted	13	0.294503	0.103536	0.00444876	0.0915726	0.497432	1.34246	1.0959	1.64449	1.34 (1.1,1.64)	positive	3.2e-09	-0.0410349	0.062914	NA	European	Males and Females	2016	11862863	21559	NA	NA	Metabolites	Lipid	Kettunen	27005778	NA	SD	0.41	M.LDL.C; SD value comes from the original untransformed distribution of the ERF cohort	NA	<a href="https://www.uniprot.org/uniprot/NA" target="_blank">NA</a>	NA	NA	NA	NA	NA	NA	NA	NA	NA	NA	NA	NA	NA	NA	NA	NA	NA	NA	NA	NA	NA	NA	NA	NA	NA	NA	NA	NA	NA	NA	NA	NA	NA
Medical laboratory science	blood lipids and lipoproteins	NA	met-c-904	ieu-a-297	Alzheimer's disease	Total cholesterol in medium LDL	MR Egger	13	0.534704	0.14799	0.00407523	0.244645	0.824764	1.70694	1.27717	2.28134	1.71 (1.28,2.28)	positive	3.2e-09	-0.0410349	0.062914	NA	European	Males and Females	2016	11862863	21559	NA	NA	Metabolites	Lipid	Kettunen	27005778	NA	SD	0.41	M.LDL.C; SD value comes from the original untransformed distribution of the ERF cohort	NA	<a href="https://www.uniprot.org/uniprot/NA" target="_blank">NA</a>	NA	NA	NA	NA	NA	NA	NA	NA	NA	NA	NA	NA	NA	NA	NA	NA	NA	NA	NA	NA	NA	NA	NA	NA	NA	NA	NA	NA	NA	NA	NA	NA	NA
Medical laboratory science	blood lipids and lipoproteins	NA	met-c-904	ieu-a-297	Alzheimer's disease	Total cholesterol in medium LDL	Weighted median	13	0.126378	0.0860427	0.141893	-0.042266	0.295021	1.13471	0.958615	1.34316	1.13 (0.96,1.34)	overlaps null	3.2e-09	-0.0410349	0.062914	NA	European	Males and Females	2016	11862863	21559	NA	NA	Metabolites	Lipid	Kettunen	27005778	NA	SD	0.41	M.LDL.C; SD value comes from the original untransformed distribution of the ERF cohort	NA	<a href="https://www.uniprot.org/uniprot/NA" target="_blank">NA</a>	NA	NA	NA	NA	NA	NA	NA	NA	NA	NA	NA	NA	NA	NA	NA	NA	NA	NA	NA	NA	NA	NA	NA	NA	NA	NA	NA	NA	NA	NA	NA	NA	NA
Medical laboratory science	blood lipids and lipoproteins	NA	met-c-904	ieu-a-297	Alzheimer's disease	Total cholesterol in medium LDL	Simple mode	13	-0.041626	0.106023	0.701491	-0.249432	0.16618	0.959228	0.779244	1.18079	0.96 (0.78,1.18)	overlaps null	3.2e-09	-0.0410349	0.062914	NA	European	Males and Females	2016	11862863	21559	NA	NA	Metabolites	Lipid	Kettunen	27005778	NA	SD	0.41	M.LDL.C; SD value comes from the original untransformed distribution of the ERF cohort	NA	<a href="https://www.uniprot.org/uniprot/NA" target="_blank">NA</a>	NA	NA	NA	NA	NA	NA	NA	NA	NA	NA	NA	NA	NA	NA	NA	NA	NA	NA	NA	NA	NA	NA	NA	NA	NA	NA	NA	NA	NA	NA	NA	NA	NA
Medical laboratory science	blood lipids and lipoproteins	NA	met-c-904	ieu-a-297	Alzheimer's disease	Total cholesterol in medium LDL	Weighted mode	13	0.0237038	0.281187	0.934209	-0.527422	0.57483	1.02399	0.590124	1.77683	1.02 (0.59,1.78)	overlaps null	3.2e-09	-0.0410349	0.062914	NA	European	Males and Females	2016	11862863	21559	NA	NA	Metabolites	Lipid	Kettunen	27005778	NA	SD	0.41	M.LDL.C; SD value comes from the original untransformed distribution of the ERF cohort	NA	<a href="https://www.uniprot.org/uniprot/NA" target="_blank">NA</a>	NA	NA	NA	NA	NA	NA	NA	NA	NA	NA	NA	NA	NA	NA	NA	NA	NA	NA	NA	NA	NA	NA	NA	NA	NA	NA	NA	NA	NA	NA	NA	NA	NA
Medical laboratory science	blood lipids and lipoproteins	NA	met-c-904	ieu-a-297	Alzheimer's disease	Total cholesterol in medium LDL	Maximum likelihood	13	0.301063	0.0463722	8.45e-11	0.210173	0.391952	1.35129	1.23389	1.47987	1.35 (1.23,1.48)	positive	3.2e-09	-0.0410349	0.062914	NA	European	Males and Females	2016	11862863	21559	NA	NA	Metabolites	Lipid	Kettunen	27005778	NA	SD	0.41	M.LDL.C; SD value comes from the original untransformed distribution of the ERF cohort	NA	<a href="https://www.uniprot.org/uniprot/NA" target="_blank">NA</a>	NA	NA	NA	NA	NA	NA	NA	NA	NA	NA	NA	NA	NA	NA	NA	NA	NA	NA	NA	NA	NA	NA	NA	NA	NA	NA	NA	NA	NA	NA	NA	NA	NA
Medical laboratory science	blood lipids and lipoproteins	NA	met-c-904	ieu-a-297	Alzheimer's disease	Total cholesterol in medium LDL	Penalised weighted median	13	0.0508492	0.0743727	0.49416	-0.0949212	0.19662	1.05216	0.909445	1.21728	1.05 (0.91,1.22)	overlaps null	3.2e-09	-0.0410349	0.062914	NA	European	Males and Females	2016	11862863	21559	NA	NA	Metabolites	Lipid	Kettunen	27005778	NA	SD	0.41	M.LDL.C; SD value comes from the original untransformed distribution of the ERF cohort	NA	<a href="https://www.uniprot.org/uniprot/NA" target="_blank">NA</a>	NA	NA	NA	NA	NA	NA	NA	NA	NA	NA	NA	NA	NA	NA	NA	NA	NA	NA	NA	NA	NA	NA	NA	NA	NA	NA	NA	NA	NA	NA	NA	NA	NA
Medical laboratory science	blood lipids and lipoproteins	NA	met-c-905	ieu-a-297	Alzheimer's disease	Cholesterol esters in medium LDL	Inverse variance weighted	13	0.280746	0.105311	0.00767864	0.074337	0.487155	1.32412	1.07717	1.62768	1.32 (1.08,1.63)	positive	6.59e-10	-0.0544936	0.0199199	NA	European	Males and Females	2016	11820631	19273	NA	NA	Metabolites	Lipid	Kettunen	27005778	NA	SD	NA	M.LDL.CE	NA	<a href="https://www.uniprot.org/uniprot/NA" target="_blank">NA</a>	NA	NA	NA	NA	NA	NA	NA	NA	NA	NA	NA	NA	NA	NA	NA	NA	NA	NA	NA	NA	NA	NA	NA	NA	NA	NA	NA	NA	NA	NA	NA	NA	NA
Medical laboratory science	blood lipids and lipoproteins	NA	met-c-905	ieu-a-297	Alzheimer's disease	Cholesterol esters in medium LDL	MR Egger	13	0.600559	0.1451	0.00164705	0.316162	0.884956	1.82314	1.37185	2.42288	1.82 (1.37,2.42)	positive	6.59e-10	-0.0544936	0.0199199	NA	European	Males and Females	2016	11820631	19273	NA	NA	Metabolites	Lipid	Kettunen	27005778	NA	SD	NA	M.LDL.CE	NA	<a href="https://www.uniprot.org/uniprot/NA" target="_blank">NA</a>	NA	NA	NA	NA	NA	NA	NA	NA	NA	NA	NA	NA	NA	NA	NA	NA	NA	NA	NA	NA	NA	NA	NA	NA	NA	NA	NA	NA	NA	NA	NA	NA	NA
Medical laboratory science	blood lipids and lipoproteins	NA	met-c-905	ieu-a-297	Alzheimer's disease	Cholesterol esters in medium LDL	Weighted median	13	0.160544	0.0814179	0.0486269	0.00096467	0.320123	1.17415	1.00097	1.3773	1.17 (1,1.38)	positive	6.59e-10	-0.0544936	0.0199199	NA	European	Males and Females	2016	11820631	19273	NA	NA	Metabolites	Lipid	Kettunen	27005778	NA	SD	NA	M.LDL.CE	NA	<a href="https://www.uniprot.org/uniprot/NA" target="_blank">NA</a>	NA	NA	NA	NA	NA	NA	NA	NA	NA	NA	NA	NA	NA	NA	NA	NA	NA	NA	NA	NA	NA	NA	NA	NA	NA	NA	NA	NA	NA	NA	NA	NA	NA
Medical laboratory science	blood lipids and lipoproteins	NA	met-c-905	ieu-a-297	Alzheimer's disease	Cholesterol esters in medium LDL	Simple mode	13	-0.0862445	0.116067	0.471742	-0.313735	0.141246	0.91737	0.730712	1.15171	0.92 (0.73,1.15)	overlaps null	6.59e-10	-0.0544936	0.0199199	NA	European	Males and Females	2016	11820631	19273	NA	NA	Metabolites	Lipid	Kettunen	27005778	NA	SD	NA	M.LDL.CE	NA	<a href="https://www.uniprot.org/uniprot/NA" target="_blank">NA</a>	NA	NA	NA	NA	NA	NA	NA	NA	NA	NA	NA	NA	NA	NA	NA	NA	NA	NA	NA	NA	NA	NA	NA	NA	NA	NA	NA	NA	NA	NA	NA	NA	NA
Medical laboratory science	blood lipids and lipoproteins	NA	met-c-905	ieu-a-297	Alzheimer's disease	Cholesterol esters in medium LDL	Weighted mode	13	0.0427716	0.111543	0.708091	-0.175853	0.261396	1.0437	0.838741	1.29874	1.04 (0.84,1.3)	overlaps null	6.59e-10	-0.0544936	0.0199199	NA	European	Males and Females	2016	11820631	19273	NA	NA	Metabolites	Lipid	Kettunen	27005778	NA	SD	NA	M.LDL.CE	NA	<a href="https://www.uniprot.org/uniprot/NA" target="_blank">NA</a>	NA	NA	NA	NA	NA	NA	NA	NA	NA	NA	NA	NA	NA	NA	NA	NA	NA	NA	NA	NA	NA	NA	NA	NA	NA	NA	NA	NA	NA	NA	NA	NA	NA
Medical laboratory science	blood lipids and lipoproteins	NA	met-c-905	ieu-a-297	Alzheimer's disease	Cholesterol esters in medium LDL	Maximum likelihood	13	0.294675	0.0459728	1.46e-10	0.204569	0.384782	1.34269	1.227	1.46929	1.34 (1.23,1.47)	positive	6.59e-10	-0.0544936	0.0199199	NA	European	Males and Females	2016	11820631	19273	NA	NA	Metabolites	Lipid	Kettunen	27005778	NA	SD	NA	M.LDL.CE	NA	<a href="https://www.uniprot.org/uniprot/NA" target="_blank">NA</a>	NA	NA	NA	NA	NA	NA	NA	NA	NA	NA	NA	NA	NA	NA	NA	NA	NA	NA	NA	NA	NA	NA	NA	NA	NA	NA	NA	NA	NA	NA	NA	NA	NA
Medical laboratory science	blood lipids and lipoproteins	NA	met-c-905	ieu-a-297	Alzheimer's disease	Cholesterol esters in medium LDL	Penalised weighted median	13	0.0492319	0.0750109	0.511612	-0.0977894	0.196253	1.05046	0.90684	1.21684	1.05 (0.91,1.22)	overlaps null	6.59e-10	-0.0544936	0.0199199	NA	European	Males and Females	2016	11820631	19273	NA	NA	Metabolites	Lipid	Kettunen	27005778	NA	SD	NA	M.LDL.CE	NA	<a href="https://www.uniprot.org/uniprot/NA" target="_blank">NA</a>	NA	NA	NA	NA	NA	NA	NA	NA	NA	NA	NA	NA	NA	NA	NA	NA	NA	NA	NA	NA	NA	NA	NA	NA	NA	NA	NA	NA	NA	NA	NA	NA	NA
Medical laboratory science	blood lipids and lipoproteins	NA	met-c-906	ieu-a-297	Alzheimer's disease	Total lipids in medium LDL	Inverse variance weighted	13	0.309569	0.104691	0.0031068	0.104374	0.514763	1.36284	1.11002	1.67324	1.36 (1.11,1.67)	positive	1.15e-09	-0.0376953	0.123277	NA	European	Males and Females	2016	11818458	19273	NA	NA	Metabolites	Lipid	Kettunen	27005778	NA	SD	NA	M.LDL.L	NA	<a href="https://www.uniprot.org/uniprot/NA" target="_blank">NA</a>	NA	NA	NA	NA	NA	NA	NA	NA	NA	NA	NA	NA	NA	NA	NA	NA	NA	NA	NA	NA	NA	NA	NA	NA	NA	NA	NA	NA	NA	NA	NA	NA	NA
Medical laboratory science	blood lipids and lipoproteins	NA	met-c-906	ieu-a-297	Alzheimer's disease	Total lipids in medium LDL	MR Egger	13	0.535792	0.167064	0.00834835	0.208347	0.863237	1.7088	1.23164	2.37082	1.71 (1.23,2.37)	positive	1.15e-09	-0.0376953	0.123277	NA	European	Males and Females	2016	11818458	19273	NA	NA	Metabolites	Lipid	Kettunen	27005778	NA	SD	NA	M.LDL.L	NA	<a href="https://www.uniprot.org/uniprot/NA" target="_blank">NA</a>	NA	NA	NA	NA	NA	NA	NA	NA	NA	NA	NA	NA	NA	NA	NA	NA	NA	NA	NA	NA	NA	NA	NA	NA	NA	NA	NA	NA	NA	NA	NA	NA	NA
Medical laboratory science	blood lipids and lipoproteins	NA	met-c-906	ieu-a-297	Alzheimer's disease	Total lipids in medium LDL	Weighted median	13	0.19828	0.0819482	0.0155384	0.0376618	0.358899	1.2193	1.03838	1.43175	1.22 (1.04,1.43)	positive	1.15e-09	-0.0376953	0.123277	NA	European	Males and Females	2016	11818458	19273	NA	NA	Metabolites	Lipid	Kettunen	27005778	NA	SD	NA	M.LDL.L	NA	<a href="https://www.uniprot.org/uniprot/NA" target="_blank">NA</a>	NA	NA	NA	NA	NA	NA	NA	NA	NA	NA	NA	NA	NA	NA	NA	NA	NA	NA	NA	NA	NA	NA	NA	NA	NA	NA	NA	NA	NA	NA	NA	NA	NA
Medical laboratory science	blood lipids and lipoproteins	NA	met-c-906	ieu-a-297	Alzheimer's disease	Total lipids in medium LDL	Simple mode	13	-0.0439119	0.112916	0.704171	-0.265228	0.177404	0.957038	0.767031	1.19411	0.96 (0.77,1.19)	overlaps null	1.15e-09	-0.0376953	0.123277	NA	European	Males and Females	2016	11818458	19273	NA	NA	Metabolites	Lipid	Kettunen	27005778	NA	SD	NA	M.LDL.L	NA	<a href="https://www.uniprot.org/uniprot/NA" target="_blank">NA</a>	NA	NA	NA	NA	NA	NA	NA	NA	NA	NA	NA	NA	NA	NA	NA	NA	NA	NA	NA	NA	NA	NA	NA	NA	NA	NA	NA	NA	NA	NA	NA	NA	NA
Medical laboratory science	blood lipids and lipoproteins	NA	met-c-906	ieu-a-297	Alzheimer's disease	Total lipids in medium LDL	Weighted mode	13	0.0468419	0.113847	0.688	-0.176299	0.269983	1.04796	0.838367	1.30994	1.05 (0.84,1.31)	overlaps null	1.15e-09	-0.0376953	0.123277	NA	European	Males and Females	2016	11818458	19273	NA	NA	Metabolites	Lipid	Kettunen	27005778	NA	SD	NA	M.LDL.L	NA	<a href="https://www.uniprot.org/uniprot/NA" target="_blank">NA</a>	NA	NA	NA	NA	NA	NA	NA	NA	NA	NA	NA	NA	NA	NA	NA	NA	NA	NA	NA	NA	NA	NA	NA	NA	NA	NA	NA	NA	NA	NA	NA	NA	NA
Medical laboratory science	blood lipids and lipoproteins	NA	met-c-906	ieu-a-297	Alzheimer's disease	Total lipids in medium LDL	Maximum likelihood	13	0.313982	0.046097	9.67e-12	0.223632	0.404332	1.36887	1.25061	1.4983	1.37 (1.25,1.5)	positive	1.15e-09	-0.0376953	0.123277	NA	European	Males and Females	2016	11818458	19273	NA	NA	Metabolites	Lipid	Kettunen	27005778	NA	SD	NA	M.LDL.L	NA	<a href="https://www.uniprot.org/uniprot/NA" target="_blank">NA</a>	NA	NA	NA	NA	NA	NA	NA	NA	NA	NA	NA	NA	NA	NA	NA	NA	NA	NA	NA	NA	NA	NA	NA	NA	NA	NA	NA	NA	NA	NA	NA	NA	NA
Medical laboratory science	blood lipids and lipoproteins	NA	met-c-906	ieu-a-297	Alzheimer's disease	Total lipids in medium LDL	Penalised weighted median	13	0.052067	0.0726085	0.473317	-0.0902456	0.19438	1.05345	0.913707	1.21456	1.05 (0.91,1.21)	overlaps null	1.15e-09	-0.0376953	0.123277	NA	European	Males and Females	2016	11818458	19273	NA	NA	Metabolites	Lipid	Kettunen	27005778	NA	SD	NA	M.LDL.L	NA	<a href="https://www.uniprot.org/uniprot/NA" target="_blank">NA</a>	NA	NA	NA	NA	NA	NA	NA	NA	NA	NA	NA	NA	NA	NA	NA	NA	NA	NA	NA	NA	NA	NA	NA	NA	NA	NA	NA	NA	NA	NA	NA	NA	NA
Medical laboratory science	blood lipids and lipoproteins	NA	met-c-907	ieu-a-297	Alzheimer's disease	Concentration of medium LDL particles	Inverse variance weighted	13	0.31013	0.106583	0.00361726	0.101227	0.519034	1.3636	1.10653	1.6804	1.36 (1.11,1.68)	positive	7.76e-10	-0.0390229	0.118616	NA	European	Males and Females	2016	11818918	19273	NA	NA	Metabolites	Lipid	Kettunen	27005778	NA	SD	NA	M.LDL.P	NA	<a href="https://www.uniprot.org/uniprot/NA" target="_blank">NA</a>	NA	NA	NA	NA	NA	NA	NA	NA	NA	NA	NA	NA	NA	NA	NA	NA	NA	NA	NA	NA	NA	NA	NA	NA	NA	NA	NA	NA	NA	NA	NA	NA	NA
Medical laboratory science	blood lipids and lipoproteins	NA	met-c-907	ieu-a-297	Alzheimer's disease	Concentration of medium LDL particles	MR Egger	13	0.549685	0.172804	0.00874604	0.210989	0.888381	1.73271	1.2349	2.43119	1.73 (1.23,2.43)	positive	7.76e-10	-0.0390229	0.118616	NA	European	Males and Females	2016	11818918	19273	NA	NA	Metabolites	Lipid	Kettunen	27005778	NA	SD	NA	M.LDL.P	NA	<a href="https://www.uniprot.org/uniprot/NA" target="_blank">NA</a>	NA	NA	NA	NA	NA	NA	NA	NA	NA	NA	NA	NA	NA	NA	NA	NA	NA	NA	NA	NA	NA	NA	NA	NA	NA	NA	NA	NA	NA	NA	NA	NA	NA
Medical laboratory science	blood lipids and lipoproteins	NA	met-c-907	ieu-a-297	Alzheimer's disease	Concentration of medium LDL particles	Weighted median	13	0.183681	0.0814011	0.0240401	0.0241344	0.343227	1.20163	1.02443	1.40949	1.2 (1.02,1.41)	positive	7.76e-10	-0.0390229	0.118616	NA	European	Males and Females	2016	11818918	19273	NA	NA	Metabolites	Lipid	Kettunen	27005778	NA	SD	NA	M.LDL.P	NA	<a href="https://www.uniprot.org/uniprot/NA" target="_blank">NA</a>	NA	NA	NA	NA	NA	NA	NA	NA	NA	NA	NA	NA	NA	NA	NA	NA	NA	NA	NA	NA	NA	NA	NA	NA	NA	NA	NA	NA	NA	NA	NA	NA	NA
Medical laboratory science	blood lipids and lipoproteins	NA	met-c-907	ieu-a-297	Alzheimer's disease	Concentration of medium LDL particles	Simple mode	13	-0.0371054	0.122747	0.767604	-0.277689	0.203478	0.963575	0.757533	1.22566	0.96 (0.76,1.23)	overlaps null	7.76e-10	-0.0390229	0.118616	NA	European	Males and Females	2016	11818918	19273	NA	NA	Metabolites	Lipid	Kettunen	27005778	NA	SD	NA	M.LDL.P	NA	<a href="https://www.uniprot.org/uniprot/NA" target="_blank">NA</a>	NA	NA	NA	NA	NA	NA	NA	NA	NA	NA	NA	NA	NA	NA	NA	NA	NA	NA	NA	NA	NA	NA	NA	NA	NA	NA	NA	NA	NA	NA	NA	NA	NA
Medical laboratory science	blood lipids and lipoproteins	NA	met-c-907	ieu-a-297	Alzheimer's disease	Concentration of medium LDL particles	Weighted mode	13	0.0536883	0.103481	0.61332	-0.149135	0.256512	1.05516	0.861452	1.29241	1.06 (0.86,1.29)	overlaps null	7.76e-10	-0.0390229	0.118616	NA	European	Males and Females	2016	11818918	19273	NA	NA	Metabolites	Lipid	Kettunen	27005778	NA	SD	NA	M.LDL.P	NA	<a href="https://www.uniprot.org/uniprot/NA" target="_blank">NA</a>	NA	NA	NA	NA	NA	NA	NA	NA	NA	NA	NA	NA	NA	NA	NA	NA	NA	NA	NA	NA	NA	NA	NA	NA	NA	NA	NA	NA	NA	NA	NA	NA	NA
Medical laboratory science	blood lipids and lipoproteins	NA	met-c-907	ieu-a-297	Alzheimer's disease	Concentration of medium LDL particles	Maximum likelihood	13	0.327602	0.0471471	3.69e-12	0.235194	0.420011	1.38764	1.26515	1.52198	1.39 (1.27,1.52)	positive	7.76e-10	-0.0390229	0.118616	NA	European	Males and Females	2016	11818918	19273	NA	NA	Metabolites	Lipid	Kettunen	27005778	NA	SD	NA	M.LDL.P	NA	<a href="https://www.uniprot.org/uniprot/NA" target="_blank">NA</a>	NA	NA	NA	NA	NA	NA	NA	NA	NA	NA	NA	NA	NA	NA	NA	NA	NA	NA	NA	NA	NA	NA	NA	NA	NA	NA	NA	NA	NA	NA	NA	NA	NA
Medical laboratory science	blood lipids and lipoproteins	NA	met-c-907	ieu-a-297	Alzheimer's disease	Concentration of medium LDL particles	Penalised weighted median	13	0.0544291	0.0735747	0.459434	-0.0897773	0.198635	1.05594	0.914135	1.21974	1.06 (0.91,1.22)	overlaps null	7.76e-10	-0.0390229	0.118616	NA	European	Males and Females	2016	11818918	19273	NA	NA	Metabolites	Lipid	Kettunen	27005778	NA	SD	NA	M.LDL.P	NA	<a href="https://www.uniprot.org/uniprot/NA" target="_blank">NA</a>	NA	NA	NA	NA	NA	NA	NA	NA	NA	NA	NA	NA	NA	NA	NA	NA	NA	NA	NA	NA	NA	NA	NA	NA	NA	NA	NA	NA	NA	NA	NA	NA	NA
Medical laboratory science	blood lipids and lipoproteins	NA	met-c-933	ieu-a-297	Alzheimer's disease	Serum total cholesterol	Inverse variance weighted	15	0.276393	0.13847	0.0459283	0.00499205	0.547793	1.31837	1.005	1.72943	1.32 (1.01,1.73)	positive	5.82e-14	-0.0720571	0.00285234	NA	European	Males and Females	2016	11855845	21491	NA	NA	Metabolites	Lipid	Kettunen	27005778	NA	SD	NA	Serum.C	NA	<a href="https://www.uniprot.org/uniprot/NA" target="_blank">NA</a>	NA	NA	NA	NA	NA	NA	NA	NA	NA	NA	NA	NA	NA	NA	NA	NA	NA	NA	NA	NA	NA	NA	NA	NA	NA	NA	NA	NA	NA	NA	NA	NA	NA
Medical laboratory science	blood lipids and lipoproteins	NA	met-c-933	ieu-a-297	Alzheimer's disease	Serum total cholesterol	MR Egger	15	0.91342	0.200897	0.000548418	0.519663	1.30718	2.49283	1.68146	3.69573	2.49 (1.68,3.7)	positive	5.82e-14	-0.0720571	0.00285234	NA	European	Males and Females	2016	11855845	21491	NA	NA	Metabolites	Lipid	Kettunen	27005778	NA	SD	NA	Serum.C	NA	<a href="https://www.uniprot.org/uniprot/NA" target="_blank">NA</a>	NA	NA	NA	NA	NA	NA	NA	NA	NA	NA	NA	NA	NA	NA	NA	NA	NA	NA	NA	NA	NA	NA	NA	NA	NA	NA	NA	NA	NA	NA	NA	NA	NA
Medical laboratory science	blood lipids and lipoproteins	NA	met-c-933	ieu-a-297	Alzheimer's disease	Serum total cholesterol	Weighted median	15	0.162358	0.0984994	0.0992889	-0.0307012	0.355416	1.17628	0.969765	1.42677	1.18 (0.97,1.43)	overlaps null	5.82e-14	-0.0720571	0.00285234	NA	European	Males and Females	2016	11855845	21491	NA	NA	Metabolites	Lipid	Kettunen	27005778	NA	SD	NA	Serum.C	NA	<a href="https://www.uniprot.org/uniprot/NA" target="_blank">NA</a>	NA	NA	NA	NA	NA	NA	NA	NA	NA	NA	NA	NA	NA	NA	NA	NA	NA	NA	NA	NA	NA	NA	NA	NA	NA	NA	NA	NA	NA	NA	NA	NA	NA
Medical laboratory science	blood lipids and lipoproteins	NA	met-c-933	ieu-a-297	Alzheimer's disease	Serum total cholesterol	Simple mode	15	-0.0503632	0.168915	0.769962	-0.381436	0.28071	0.950884	0.68288	1.32407	0.95 (0.68,1.32)	overlaps null	5.82e-14	-0.0720571	0.00285234	NA	European	Males and Females	2016	11855845	21491	NA	NA	Metabolites	Lipid	Kettunen	27005778	NA	SD	NA	Serum.C	NA	<a href="https://www.uniprot.org/uniprot/NA" target="_blank">NA</a>	NA	NA	NA	NA	NA	NA	NA	NA	NA	NA	NA	NA	NA	NA	NA	NA	NA	NA	NA	NA	NA	NA	NA	NA	NA	NA	NA	NA	NA	NA	NA	NA	NA
Medical laboratory science	blood lipids and lipoproteins	NA	met-c-933	ieu-a-297	Alzheimer's disease	Serum total cholesterol	Weighted mode	15	0.0500642	0.148489	0.741	-0.240975	0.341103	1.05134	0.785862	1.4065	1.05 (0.79,1.41)	overlaps null	5.82e-14	-0.0720571	0.00285234	NA	European	Males and Females	2016	11855845	21491	NA	NA	Metabolites	Lipid	Kettunen	27005778	NA	SD	NA	Serum.C	NA	<a href="https://www.uniprot.org/uniprot/NA" target="_blank">NA</a>	NA	NA	NA	NA	NA	NA	NA	NA	NA	NA	NA	NA	NA	NA	NA	NA	NA	NA	NA	NA	NA	NA	NA	NA	NA	NA	NA	NA	NA	NA	NA	NA	NA
Medical laboratory science	blood lipids and lipoproteins	NA	met-c-933	ieu-a-297	Alzheimer's disease	Serum total cholesterol	Maximum likelihood	15	0.302212	0.0570836	1.2e-07	0.190328	0.414095	1.35285	1.20965	1.513	1.35 (1.21,1.51)	positive	5.82e-14	-0.0720571	0.00285234	NA	European	Males and Females	2016	11855845	21491	NA	NA	Metabolites	Lipid	Kettunen	27005778	NA	SD	NA	Serum.C	NA	<a href="https://www.uniprot.org/uniprot/NA" target="_blank">NA</a>	NA	NA	NA	NA	NA	NA	NA	NA	NA	NA	NA	NA	NA	NA	NA	NA	NA	NA	NA	NA	NA	NA	NA	NA	NA	NA	NA	NA	NA	NA	NA	NA	NA
Medical laboratory science	blood lipids and lipoproteins	NA	met-c-933	ieu-a-297	Alzheimer's disease	Serum total cholesterol	Penalised weighted median	15	0.0340116	0.0978825	0.728235	-0.157838	0.225861	1.0346	0.853988	1.2534	1.03 (0.85,1.25)	overlaps null	5.82e-14	-0.0720571	0.00285234	NA	European	Males and Females	2016	11855845	21491	NA	NA	Metabolites	Lipid	Kettunen	27005778	NA	SD	NA	Serum.C	NA	<a href="https://www.uniprot.org/uniprot/NA" target="_blank">NA</a>	NA	NA	NA	NA	NA	NA	NA	NA	NA	NA	NA	NA	NA	NA	NA	NA	NA	NA	NA	NA	NA	NA	NA	NA	NA	NA	NA	NA	NA	NA	NA	NA	NA
Molecular trait	amino acid	NA	met-d-Gln	ieu-a-297	Alzheimer's disease	Glutamine	Inverse variance weighted	31	-0.17659	0.061161	0.00388565	-0.296466	-0.0567146	0.838123	0.743441	0.944864	0.84 (0.74,0.94)	negative	0.320309	-0.00714379	0.202941	NA	European	Males and Females	2020	12321875	114750	NA	NA	Continuous	NA	Borges CM	NA	NA	NA	NA	NA	NA	<a href="https://www.uniprot.org/uniprot/NA" target="_blank">NA</a>	NA	NA	NA	NA	NA	NA	NA	NA	NA	NA	NA	NA	NA	NA	NA	NA	NA	NA	NA	NA	NA	NA	NA	NA	NA	NA	NA	NA	NA	NA	NA	NA	NA
Molecular trait	amino acid	NA	met-d-Gln	ieu-a-297	Alzheimer's disease	Glutamine	MR Egger	31	-0.0916602	0.0889181	0.311138	-0.26594	0.0826193	0.912415	0.766485	1.08613	0.91 (0.77,1.09)	overlaps null	0.320309	-0.00714379	0.202941	NA	European	Males and Females	2020	12321875	114750	NA	NA	Continuous	NA	Borges CM	NA	NA	NA	NA	NA	NA	<a href="https://www.uniprot.org/uniprot/NA" target="_blank">NA</a>	NA	NA	NA	NA	NA	NA	NA	NA	NA	NA	NA	NA	NA	NA	NA	NA	NA	NA	NA	NA	NA	NA	NA	NA	NA	NA	NA	NA	NA	NA	NA	NA	NA
Molecular trait	amino acid	NA	met-d-Gln	ieu-a-297	Alzheimer's disease	Glutamine	Weighted median	31	-0.164833	0.0791843	0.0373759	-0.320034	-0.00963154	0.848035	0.726124	0.990415	0.85 (0.73,0.99)	negative	0.320309	-0.00714379	0.202941	NA	European	Males and Females	2020	12321875	114750	NA	NA	Continuous	NA	Borges CM	NA	NA	NA	NA	NA	NA	<a href="https://www.uniprot.org/uniprot/NA" target="_blank">NA</a>	NA	NA	NA	NA	NA	NA	NA	NA	NA	NA	NA	NA	NA	NA	NA	NA	NA	NA	NA	NA	NA	NA	NA	NA	NA	NA	NA	NA	NA	NA	NA	NA	NA
Molecular trait	amino acid	NA	met-d-Gln	ieu-a-297	Alzheimer's disease	Glutamine	Simple mode	31	-0.491561	0.195347	0.0174392	-0.874441	-0.10868	0.611671	0.417095	0.897017	0.61 (0.42,0.9)	negative	0.320309	-0.00714379	0.202941	NA	European	Males and Females	2020	12321875	114750	NA	NA	Continuous	NA	Borges CM	NA	NA	NA	NA	NA	NA	<a href="https://www.uniprot.org/uniprot/NA" target="_blank">NA</a>	NA	NA	NA	NA	NA	NA	NA	NA	NA	NA	NA	NA	NA	NA	NA	NA	NA	NA	NA	NA	NA	NA	NA	NA	NA	NA	NA	NA	NA	NA	NA	NA	NA
Molecular trait	amino acid	NA	met-d-Gln	ieu-a-297	Alzheimer's disease	Glutamine	Weighted mode	31	-0.158796	0.0690401	0.0285775	-0.294115	-0.0234779	0.85317	0.745191	0.976796	0.85 (0.75,0.98)	negative	0.320309	-0.00714379	0.202941	NA	European	Males and Females	2020	12321875	114750	NA	NA	Continuous	NA	Borges CM	NA	NA	NA	NA	NA	NA	<a href="https://www.uniprot.org/uniprot/NA" target="_blank">NA</a>	NA	NA	NA	NA	NA	NA	NA	NA	NA	NA	NA	NA	NA	NA	NA	NA	NA	NA	NA	NA	NA	NA	NA	NA	NA	NA	NA	NA	NA	NA	NA	NA	NA
Molecular trait	amino acid	NA	met-d-Gln	ieu-a-297	Alzheimer's disease	Glutamine	Maximum likelihood	31	-0.177842	0.0585204	0.00237379	-0.292542	-0.0631424	0.837074	0.746364	0.93881	0.84 (0.75,0.94)	negative	0.320309	-0.00714379	0.202941	NA	European	Males and Females	2020	12321875	114750	NA	NA	Continuous	NA	Borges CM	NA	NA	NA	NA	NA	NA	<a href="https://www.uniprot.org/uniprot/NA" target="_blank">NA</a>	NA	NA	NA	NA	NA	NA	NA	NA	NA	NA	NA	NA	NA	NA	NA	NA	NA	NA	NA	NA	NA	NA	NA	NA	NA	NA	NA	NA	NA	NA	NA	NA	NA
Molecular trait	amino acid	NA	met-d-Gln	ieu-a-297	Alzheimer's disease	Glutamine	Penalised weighted median	31	-0.165939	0.081548	0.0418652	-0.325773	-0.00610445	0.847098	0.721969	0.993914	0.85 (0.72,0.99)	negative	0.320309	-0.00714379	0.202941	NA	European	Males and Females	2020	12321875	114750	NA	NA	Continuous	NA	Borges CM	NA	NA	NA	NA	NA	NA	<a href="https://www.uniprot.org/uniprot/NA" target="_blank">NA</a>	NA	NA	NA	NA	NA	NA	NA	NA	NA	NA	NA	NA	NA	NA	NA	NA	NA	NA	NA	NA	NA	NA	NA	NA	NA	NA	NA	NA	NA	NA	NA	NA	NA
Medical laboratory science	blood lipids and lipoproteins	NA	met-d-L_LDL_C_pct	ieu-a-297	Alzheimer's disease	Cholesterol to total lipids ratio in large LDL	Inverse variance weighted	46	0.479774	0.241247	0.0467316	0.00692974	0.952618	1.61571	1.00695	2.59249	1.62 (1.01,2.59)	positive	5.84e-120	-0.0197632	0.462768	NA	European	Males and Females	2020	12321875	115078	NA	NA	Continuous	NA	Borges CM	NA	NA	NA	NA	NA	NA	<a href="https://www.uniprot.org/uniprot/NA" target="_blank">NA</a>	NA	NA	NA	NA	NA	NA	NA	NA	NA	NA	NA	NA	NA	NA	NA	NA	NA	NA	NA	NA	NA	NA	NA	NA	NA	NA	NA	NA	NA	NA	NA	NA	NA
Medical laboratory science	blood lipids and lipoproteins	NA	met-d-L_LDL_C_pct	ieu-a-297	Alzheimer's disease	Cholesterol to total lipids ratio in large LDL	MR Egger	46	0.827936	0.528857	0.124626	-0.208624	1.8645	2.28859	0.8117	6.45269	2.29 (0.81,6.45)	overlaps null	5.84e-120	-0.0197632	0.462768	NA	European	Males and Females	2020	12321875	115078	NA	NA	Continuous	NA	Borges CM	NA	NA	NA	NA	NA	NA	<a href="https://www.uniprot.org/uniprot/NA" target="_blank">NA</a>	NA	NA	NA	NA	NA	NA	NA	NA	NA	NA	NA	NA	NA	NA	NA	NA	NA	NA	NA	NA	NA	NA	NA	NA	NA	NA	NA	NA	NA	NA	NA	NA	NA
Medical laboratory science	blood lipids and lipoproteins	NA	met-d-L_LDL_C_pct	ieu-a-297	Alzheimer's disease	Cholesterol to total lipids ratio in large LDL	Weighted median	46	0.0854004	0.0927432	0.357141	-0.0963763	0.267177	1.08915	0.908122	1.30627	1.09 (0.91,1.31)	overlaps null	5.84e-120	-0.0197632	0.462768	NA	European	Males and Females	2020	12321875	115078	NA	NA	Continuous	NA	Borges CM	NA	NA	NA	NA	NA	NA	<a href="https://www.uniprot.org/uniprot/NA" target="_blank">NA</a>	NA	NA	NA	NA	NA	NA	NA	NA	NA	NA	NA	NA	NA	NA	NA	NA	NA	NA	NA	NA	NA	NA	NA	NA	NA	NA	NA	NA	NA	NA	NA	NA	NA
Medical laboratory science	blood lipids and lipoproteins	NA	met-d-L_LDL_C_pct	ieu-a-297	Alzheimer's disease	Cholesterol to total lipids ratio in large LDL	Simple mode	46	0.0745206	0.148706	0.618724	-0.216943	0.365984	1.07737	0.804976	1.44193	1.08 (0.8,1.44)	overlaps null	5.84e-120	-0.0197632	0.462768	NA	European	Males and Females	2020	12321875	115078	NA	NA	Continuous	NA	Borges CM	NA	NA	NA	NA	NA	NA	<a href="https://www.uniprot.org/uniprot/NA" target="_blank">NA</a>	NA	NA	NA	NA	NA	NA	NA	NA	NA	NA	NA	NA	NA	NA	NA	NA	NA	NA	NA	NA	NA	NA	NA	NA	NA	NA	NA	NA	NA	NA	NA	NA	NA
Medical laboratory science	blood lipids and lipoproteins	NA	met-d-L_LDL_C_pct	ieu-a-297	Alzheimer's disease	Cholesterol to total lipids ratio in large LDL	Weighted mode	46	0.0996884	0.102122	0.334197	-0.10047	0.299847	1.10483	0.904412	1.34965	1.1 (0.9,1.35)	overlaps null	5.84e-120	-0.0197632	0.462768	NA	European	Males and Females	2020	12321875	115078	NA	NA	Continuous	NA	Borges CM	NA	NA	NA	NA	NA	NA	<a href="https://www.uniprot.org/uniprot/NA" target="_blank">NA</a>	NA	NA	NA	NA	NA	NA	NA	NA	NA	NA	NA	NA	NA	NA	NA	NA	NA	NA	NA	NA	NA	NA	NA	NA	NA	NA	NA	NA	NA	NA	NA	NA	NA
Medical laboratory science	blood lipids and lipoproteins	NA	met-d-L_LDL_C_pct	ieu-a-297	Alzheimer's disease	Cholesterol to total lipids ratio in large LDL	Maximum likelihood	46	0.48585	0.066239	2.22e-13	0.356022	0.615679	1.62556	1.42764	1.85091	1.63 (1.43,1.85)	positive	5.84e-120	-0.0197632	0.462768	NA	European	Males and Females	2020	12321875	115078	NA	NA	Continuous	NA	Borges CM	NA	NA	NA	NA	NA	NA	<a href="https://www.uniprot.org/uniprot/NA" target="_blank">NA</a>	NA	NA	NA	NA	NA	NA	NA	NA	NA	NA	NA	NA	NA	NA	NA	NA	NA	NA	NA	NA	NA	NA	NA	NA	NA	NA	NA	NA	NA	NA	NA	NA	NA
Medical laboratory science	blood lipids and lipoproteins	NA	met-d-L_LDL_C_pct	ieu-a-297	Alzheimer's disease	Cholesterol to total lipids ratio in large LDL	Penalised weighted median	46	0.0764125	0.10057	0.447379	-0.120705	0.27353	1.07941	0.886295	1.3146	1.08 (0.89,1.31)	overlaps null	5.84e-120	-0.0197632	0.462768	NA	European	Males and Females	2020	12321875	115078	NA	NA	Continuous	NA	Borges CM	NA	NA	NA	NA	NA	NA	<a href="https://www.uniprot.org/uniprot/NA" target="_blank">NA</a>	NA	NA	NA	NA	NA	NA	NA	NA	NA	NA	NA	NA	NA	NA	NA	NA	NA	NA	NA	NA	NA	NA	NA	NA	NA	NA	NA	NA	NA	NA	NA	NA	NA
Medical laboratory science	blood lipids and lipoproteins	NA	met-d-L_LDL_FC	ieu-a-297	Alzheimer's disease	Free cholesterol in large LDL	Inverse variance weighted	45	0.511746	0.243853	0.0358532	0.0337952	0.989698	1.6682	1.03437	2.69042	1.67 (1.03,2.69)	positive	4.04e-122	-0.0231585	0.323614	NA	European	Males and Females	2020	12321875	115078	NA	NA	Continuous	NA	Borges CM	NA	NA	NA	NA	NA	NA	<a href="https://www.uniprot.org/uniprot/NA" target="_blank">NA</a>	NA	NA	NA	NA	NA	NA	NA	NA	NA	NA	NA	NA	NA	NA	NA	NA	NA	NA	NA	NA	NA	NA	NA	NA	NA	NA	NA	NA	NA	NA	NA	NA	NA
Medical laboratory science	blood lipids and lipoproteins	NA	met-d-L_LDL_FC	ieu-a-297	Alzheimer's disease	Free cholesterol in large LDL	MR Egger	45	0.908869	0.466522	0.0579393	-0.0055136	1.82325	2.48151	0.994502	6.19196	2.48 (0.99,6.19)	overlaps null	4.04e-122	-0.0231585	0.323614	NA	European	Males and Females	2020	12321875	115078	NA	NA	Continuous	NA	Borges CM	NA	NA	NA	NA	NA	NA	<a href="https://www.uniprot.org/uniprot/NA" target="_blank">NA</a>	NA	NA	NA	NA	NA	NA	NA	NA	NA	NA	NA	NA	NA	NA	NA	NA	NA	NA	NA	NA	NA	NA	NA	NA	NA	NA	NA	NA	NA	NA	NA	NA	NA
Medical laboratory science	blood lipids and lipoproteins	NA	met-d-L_LDL_FC	ieu-a-297	Alzheimer's disease	Free cholesterol in large LDL	Weighted median	45	0.0932121	0.0940503	0.321643	-0.0911264	0.277551	1.09769	0.912902	1.31989	1.1 (0.91,1.32)	overlaps null	4.04e-122	-0.0231585	0.323614	NA	European	Males and Females	2020	12321875	115078	NA	NA	Continuous	NA	Borges CM	NA	NA	NA	NA	NA	NA	<a href="https://www.uniprot.org/uniprot/NA" target="_blank">NA</a>	NA	NA	NA	NA	NA	NA	NA	NA	NA	NA	NA	NA	NA	NA	NA	NA	NA	NA	NA	NA	NA	NA	NA	NA	NA	NA	NA	NA	NA	NA	NA	NA	NA
Medical laboratory science	blood lipids and lipoproteins	NA	met-d-L_LDL_FC	ieu-a-297	Alzheimer's disease	Free cholesterol in large LDL	Simple mode	45	0.181517	0.167927	0.285619	-0.14762	0.510653	1.19903	0.862759	1.66638	1.2 (0.86,1.67)	overlaps null	4.04e-122	-0.0231585	0.323614	NA	European	Males and Females	2020	12321875	115078	NA	NA	Continuous	NA	Borges CM	NA	NA	NA	NA	NA	NA	<a href="https://www.uniprot.org/uniprot/NA" target="_blank">NA</a>	NA	NA	NA	NA	NA	NA	NA	NA	NA	NA	NA	NA	NA	NA	NA	NA	NA	NA	NA	NA	NA	NA	NA	NA	NA	NA	NA	NA	NA	NA	NA	NA	NA
Medical laboratory science	blood lipids and lipoproteins	NA	met-d-L_LDL_FC	ieu-a-297	Alzheimer's disease	Free cholesterol in large LDL	Weighted mode	45	0.0592104	0.0875949	0.502606	-0.112476	0.230896	1.061	0.893619	1.25973	1.06 (0.89,1.26)	overlaps null	4.04e-122	-0.0231585	0.323614	NA	European	Males and Females	2020	12321875	115078	NA	NA	Continuous	NA	Borges CM	NA	NA	NA	NA	NA	NA	<a href="https://www.uniprot.org/uniprot/NA" target="_blank">NA</a>	NA	NA	NA	NA	NA	NA	NA	NA	NA	NA	NA	NA	NA	NA	NA	NA	NA	NA	NA	NA	NA	NA	NA	NA	NA	NA	NA	NA	NA	NA	NA	NA	NA
Medical laboratory science	blood lipids and lipoproteins	NA	met-d-L_LDL_FC	ieu-a-297	Alzheimer's disease	Free cholesterol in large LDL	Maximum likelihood	45	0.518418	0.0659266	3.73e-15	0.389202	0.647634	1.67937	1.4758	1.91101	1.68 (1.48,1.91)	positive	4.04e-122	-0.0231585	0.323614	NA	European	Males and Females	2020	12321875	115078	NA	NA	Continuous	NA	Borges CM	NA	NA	NA	NA	NA	NA	<a href="https://www.uniprot.org/uniprot/NA" target="_blank">NA</a>	NA	NA	NA	NA	NA	NA	NA	NA	NA	NA	NA	NA	NA	NA	NA	NA	NA	NA	NA	NA	NA	NA	NA	NA	NA	NA	NA	NA	NA	NA	NA	NA	NA
Medical laboratory science	blood lipids and lipoproteins	NA	met-d-L_LDL_FC	ieu-a-297	Alzheimer's disease	Free cholesterol in large LDL	Penalised weighted median	45	0.0880255	0.0939766	0.348926	-0.0961687	0.27222	1.09202	0.908311	1.31288	1.09 (0.91,1.31)	overlaps null	4.04e-122	-0.0231585	0.323614	NA	European	Males and Females	2020	12321875	115078	NA	NA	Continuous	NA	Borges CM	NA	NA	NA	NA	NA	NA	<a href="https://www.uniprot.org/uniprot/NA" target="_blank">NA</a>	NA	NA	NA	NA	NA	NA	NA	NA	NA	NA	NA	NA	NA	NA	NA	NA	NA	NA	NA	NA	NA	NA	NA	NA	NA	NA	NA	NA	NA	NA	NA	NA	NA
Medical laboratory science	blood lipids and lipoproteins	NA	met-d-L_LDL_PL	ieu-a-297	Alzheimer's disease	Phospholipids in large LDL	Inverse variance weighted	38	0.514515	0.261169	0.0488335	0.00262287	1.02641	1.67283	1.00263	2.79102	1.67 (1,2.79)	positive	4.4e-110	-0.017137	0.504312	NA	European	Males and Females	2020	12321875	115078	NA	NA	Continuous	NA	Borges CM	NA	NA	NA	NA	NA	NA	<a href="https://www.uniprot.org/uniprot/NA" target="_blank">NA</a>	NA	NA	NA	NA	NA	NA	NA	NA	NA	NA	NA	NA	NA	NA	NA	NA	NA	NA	NA	NA	NA	NA	NA	NA	NA	NA	NA	NA	NA	NA	NA	NA	NA
Medical laboratory science	blood lipids and lipoproteins	NA	met-d-L_LDL_PL	ieu-a-297	Alzheimer's disease	Phospholipids in large LDL	MR Egger	38	0.799353	0.497565	0.116895	-0.175874	1.77458	2.2241	0.838723	5.8978	2.22 (0.84,5.9)	overlaps null	4.4e-110	-0.017137	0.504312	NA	European	Males and Females	2020	12321875	115078	NA	NA	Continuous	NA	Borges CM	NA	NA	NA	NA	NA	NA	<a href="https://www.uniprot.org/uniprot/NA" target="_blank">NA</a>	NA	NA	NA	NA	NA	NA	NA	NA	NA	NA	NA	NA	NA	NA	NA	NA	NA	NA	NA	NA	NA	NA	NA	NA	NA	NA	NA	NA	NA	NA	NA	NA	NA
Medical laboratory science	blood lipids and lipoproteins	NA	met-d-L_LDL_PL	ieu-a-297	Alzheimer's disease	Phospholipids in large LDL	Weighted median	38	0.0674788	0.0931475	0.468802	-0.11509	0.250048	1.06981	0.891286	1.28409	1.07 (0.89,1.28)	overlaps null	4.4e-110	-0.017137	0.504312	NA	European	Males and Females	2020	12321875	115078	NA	NA	Continuous	NA	Borges CM	NA	NA	NA	NA	NA	NA	<a href="https://www.uniprot.org/uniprot/NA" target="_blank">NA</a>	NA	NA	NA	NA	NA	NA	NA	NA	NA	NA	NA	NA	NA	NA	NA	NA	NA	NA	NA	NA	NA	NA	NA	NA	NA	NA	NA	NA	NA	NA	NA	NA	NA
Medical laboratory science	blood lipids and lipoproteins	NA	met-d-L_LDL_PL	ieu-a-297	Alzheimer's disease	Phospholipids in large LDL	Simple mode	38	0.0629894	0.147055	0.670888	-0.225239	0.351217	1.06502	0.798326	1.4208	1.07 (0.8,1.42)	overlaps null	4.4e-110	-0.017137	0.504312	NA	European	Males and Females	2020	12321875	115078	NA	NA	Continuous	NA	Borges CM	NA	NA	NA	NA	NA	NA	<a href="https://www.uniprot.org/uniprot/NA" target="_blank">NA</a>	NA	NA	NA	NA	NA	NA	NA	NA	NA	NA	NA	NA	NA	NA	NA	NA	NA	NA	NA	NA	NA	NA	NA	NA	NA	NA	NA	NA	NA	NA	NA	NA	NA
Medical laboratory science	blood lipids and lipoproteins	NA	met-d-L_LDL_PL	ieu-a-297	Alzheimer's disease	Phospholipids in large LDL	Weighted mode	38	0.0438072	0.095634	0.649581	-0.143636	0.23125	1.04478	0.866203	1.26017	1.04 (0.87,1.26)	overlaps null	4.4e-110	-0.017137	0.504312	NA	European	Males and Females	2020	12321875	115078	NA	NA	Continuous	NA	Borges CM	NA	NA	NA	NA	NA	NA	<a href="https://www.uniprot.org/uniprot/NA" target="_blank">NA</a>	NA	NA	NA	NA	NA	NA	NA	NA	NA	NA	NA	NA	NA	NA	NA	NA	NA	NA	NA	NA	NA	NA	NA	NA	NA	NA	NA	NA	NA	NA	NA	NA	NA
Medical laboratory science	blood lipids and lipoproteins	NA	met-d-L_LDL_PL	ieu-a-297	Alzheimer's disease	Phospholipids in large LDL	Maximum likelihood	38	0.521977	0.0686353	2.85e-14	0.387452	0.656502	1.68536	1.47322	1.92804	1.69 (1.47,1.93)	positive	4.4e-110	-0.017137	0.504312	NA	European	Males and Females	2020	12321875	115078	NA	NA	Continuous	NA	Borges CM	NA	NA	NA	NA	NA	NA	<a href="https://www.uniprot.org/uniprot/NA" target="_blank">NA</a>	NA	NA	NA	NA	NA	NA	NA	NA	NA	NA	NA	NA	NA	NA	NA	NA	NA	NA	NA	NA	NA	NA	NA	NA	NA	NA	NA	NA	NA	NA	NA	NA	NA
Medical laboratory science	blood lipids and lipoproteins	NA	met-d-L_LDL_PL	ieu-a-297	Alzheimer's disease	Phospholipids in large LDL	Penalised weighted median	38	0.053733	0.0934681	0.565372	-0.129464	0.23693	1.0552	0.878566	1.26735	1.06 (0.88,1.27)	overlaps null	4.4e-110	-0.017137	0.504312	NA	European	Males and Females	2020	12321875	115078	NA	NA	Continuous	NA	Borges CM	NA	NA	NA	NA	NA	NA	<a href="https://www.uniprot.org/uniprot/NA" target="_blank">NA</a>	NA	NA	NA	NA	NA	NA	NA	NA	NA	NA	NA	NA	NA	NA	NA	NA	NA	NA	NA	NA	NA	NA	NA	NA	NA	NA	NA	NA	NA	NA	NA	NA	NA
Medical laboratory science	blood lipids and lipoproteins	NA	met-d-LDL_FC	ieu-a-297	Alzheimer's disease	Free cholesterol in LDL	Inverse variance weighted	42	0.53062	0.254492	0.0370681	0.031815	1.02942	1.69999	1.03233	2.79946	1.7 (1.03,2.8)	positive	2.33e-123	-0.0256388	0.318427	NA	European	Males and Females	2020	12321875	115078	NA	NA	Continuous	NA	Borges CM	NA	NA	NA	NA	NA	NA	<a href="https://www.uniprot.org/uniprot/NA" target="_blank">NA</a>	NA	NA	NA	NA	NA	NA	NA	NA	NA	NA	NA	NA	NA	NA	NA	NA	NA	NA	NA	NA	NA	NA	NA	NA	NA	NA	NA	NA	NA	NA	NA	NA	NA
Medical laboratory science	blood lipids and lipoproteins	NA	met-d-LDL_FC	ieu-a-297	Alzheimer's disease	Free cholesterol in LDL	MR Egger	42	0.941846	0.480013	0.0567313	0.00102108	1.88267	2.56471	1.00102	6.57103	2.56 (1,6.57)	overlaps null	2.33e-123	-0.0256388	0.318427	NA	European	Males and Females	2020	12321875	115078	NA	NA	Continuous	NA	Borges CM	NA	NA	NA	NA	NA	NA	<a href="https://www.uniprot.org/uniprot/NA" target="_blank">NA</a>	NA	NA	NA	NA	NA	NA	NA	NA	NA	NA	NA	NA	NA	NA	NA	NA	NA	NA	NA	NA	NA	NA	NA	NA	NA	NA	NA	NA	NA	NA	NA	NA	NA
Medical laboratory science	blood lipids and lipoproteins	NA	met-d-LDL_FC	ieu-a-297	Alzheimer's disease	Free cholesterol in LDL	Weighted median	42	0.0871169	0.0924601	0.346085	-0.094105	0.268339	1.09102	0.910187	1.30779	1.09 (0.91,1.31)	overlaps null	2.33e-123	-0.0256388	0.318427	NA	European	Males and Females	2020	12321875	115078	NA	NA	Continuous	NA	Borges CM	NA	NA	NA	NA	NA	NA	<a href="https://www.uniprot.org/uniprot/NA" target="_blank">NA</a>	NA	NA	NA	NA	NA	NA	NA	NA	NA	NA	NA	NA	NA	NA	NA	NA	NA	NA	NA	NA	NA	NA	NA	NA	NA	NA	NA	NA	NA	NA	NA	NA	NA
Medical laboratory science	blood lipids and lipoproteins	NA	met-d-LDL_FC	ieu-a-297	Alzheimer's disease	Free cholesterol in LDL	Simple mode	42	0.213444	0.16361	0.199309	-0.107232	0.53412	1.23793	0.898317	1.70595	1.24 (0.9,1.71)	overlaps null	2.33e-123	-0.0256388	0.318427	NA	European	Males and Females	2020	12321875	115078	NA	NA	Continuous	NA	Borges CM	NA	NA	NA	NA	NA	NA	<a href="https://www.uniprot.org/uniprot/NA" target="_blank">NA</a>	NA	NA	NA	NA	NA	NA	NA	NA	NA	NA	NA	NA	NA	NA	NA	NA	NA	NA	NA	NA	NA	NA	NA	NA	NA	NA	NA	NA	NA	NA	NA	NA	NA
Medical laboratory science	blood lipids and lipoproteins	NA	met-d-LDL_FC	ieu-a-297	Alzheimer's disease	Free cholesterol in LDL	Weighted mode	42	0.0713786	0.086155	0.41219	-0.0974852	0.240242	1.07399	0.907116	1.27156	1.07 (0.91,1.27)	overlaps null	2.33e-123	-0.0256388	0.318427	NA	European	Males and Females	2020	12321875	115078	NA	NA	Continuous	NA	Borges CM	NA	NA	NA	NA	NA	NA	<a href="https://www.uniprot.org/uniprot/NA" target="_blank">NA</a>	NA	NA	NA	NA	NA	NA	NA	NA	NA	NA	NA	NA	NA	NA	NA	NA	NA	NA	NA	NA	NA	NA	NA	NA	NA	NA	NA	NA	NA	NA	NA	NA	NA
Medical laboratory science	blood lipids and lipoproteins	NA	met-d-LDL_FC	ieu-a-297	Alzheimer's disease	Free cholesterol in LDL	Maximum likelihood	42	0.537414	0.0667951	8.57e-16	0.406496	0.668332	1.71158	1.50155	1.95098	1.71 (1.5,1.95)	positive	2.33e-123	-0.0256388	0.318427	NA	European	Males and Females	2020	12321875	115078	NA	NA	Continuous	NA	Borges CM	NA	NA	NA	NA	NA	NA	<a href="https://www.uniprot.org/uniprot/NA" target="_blank">NA</a>	NA	NA	NA	NA	NA	NA	NA	NA	NA	NA	NA	NA	NA	NA	NA	NA	NA	NA	NA	NA	NA	NA	NA	NA	NA	NA	NA	NA	NA	NA	NA	NA	NA
Medical laboratory science	blood lipids and lipoproteins	NA	met-d-LDL_FC	ieu-a-297	Alzheimer's disease	Free cholesterol in LDL	Penalised weighted median	42	0.0807286	0.0953445	0.39716	-0.106147	0.267604	1.08408	0.899293	1.30683	1.08 (0.9,1.31)	overlaps null	2.33e-123	-0.0256388	0.318427	NA	European	Males and Females	2020	12321875	115078	NA	NA	Continuous	NA	Borges CM	NA	NA	NA	NA	NA	NA	<a href="https://www.uniprot.org/uniprot/NA" target="_blank">NA</a>	NA	NA	NA	NA	NA	NA	NA	NA	NA	NA	NA	NA	NA	NA	NA	NA	NA	NA	NA	NA	NA	NA	NA	NA	NA	NA	NA	NA	NA	NA	NA	NA	NA
Medical laboratory science	blood lipids and lipoproteins	NA	met-d-LDL_PL	ieu-a-297	Alzheimer's disease	Phospholipids in LDL	Inverse variance weighted	39	0.510121	0.246265	0.0383188	0.0274409	0.992801	1.66549	1.02782	2.69878	1.67 (1.03,2.7)	positive	1.38e-107	-0.0197888	0.412694	NA	European	Males and Females	2020	12321875	115078	NA	NA	Continuous	NA	Borges CM	NA	NA	NA	NA	NA	NA	<a href="https://www.uniprot.org/uniprot/NA" target="_blank">NA</a>	NA	NA	NA	NA	NA	NA	NA	NA	NA	NA	NA	NA	NA	NA	NA	NA	NA	NA	NA	NA	NA	NA	NA	NA	NA	NA	NA	NA	NA	NA	NA	NA	NA
Medical laboratory science	blood lipids and lipoproteins	NA	met-d-LDL_PL	ieu-a-297	Alzheimer's disease	Phospholipids in LDL	MR Egger	39	0.830495	0.458997	0.0785235	-0.0691379	1.73013	2.29446	0.933198	5.64138	2.29 (0.93,5.64)	overlaps null	1.38e-107	-0.0197888	0.412694	NA	European	Males and Females	2020	12321875	115078	NA	NA	Continuous	NA	Borges CM	NA	NA	NA	NA	NA	NA	<a href="https://www.uniprot.org/uniprot/NA" target="_blank">NA</a>	NA	NA	NA	NA	NA	NA	NA	NA	NA	NA	NA	NA	NA	NA	NA	NA	NA	NA	NA	NA	NA	NA	NA	NA	NA	NA	NA	NA	NA	NA	NA	NA	NA
Medical laboratory science	blood lipids and lipoproteins	NA	met-d-LDL_PL	ieu-a-297	Alzheimer's disease	Phospholipids in LDL	Weighted median	39	0.0961113	0.0901407	0.286317	-0.0805644	0.272787	1.10088	0.922595	1.31362	1.1 (0.92,1.31)	overlaps null	1.38e-107	-0.0197888	0.412694	NA	European	Males and Females	2020	12321875	115078	NA	NA	Continuous	NA	Borges CM	NA	NA	NA	NA	NA	NA	<a href="https://www.uniprot.org/uniprot/NA" target="_blank">NA</a>	NA	NA	NA	NA	NA	NA	NA	NA	NA	NA	NA	NA	NA	NA	NA	NA	NA	NA	NA	NA	NA	NA	NA	NA	NA	NA	NA	NA	NA	NA	NA	NA	NA
Medical laboratory science	blood lipids and lipoproteins	NA	met-d-LDL_PL	ieu-a-297	Alzheimer's disease	Phospholipids in LDL	Simple mode	39	0.0576073	0.135654	0.673478	-0.208275	0.32349	1.0593	0.811984	1.38194	1.06 (0.81,1.38)	overlaps null	1.38e-107	-0.0197888	0.412694	NA	European	Males and Females	2020	12321875	115078	NA	NA	Continuous	NA	Borges CM	NA	NA	NA	NA	NA	NA	<a href="https://www.uniprot.org/uniprot/NA" target="_blank">NA</a>	NA	NA	NA	NA	NA	NA	NA	NA	NA	NA	NA	NA	NA	NA	NA	NA	NA	NA	NA	NA	NA	NA	NA	NA	NA	NA	NA	NA	NA	NA	NA	NA	NA
Medical laboratory science	blood lipids and lipoproteins	NA	met-d-LDL_PL	ieu-a-297	Alzheimer's disease	Phospholipids in LDL	Weighted mode	39	0.0396138	0.0908841	0.665396	-0.138519	0.217747	1.04041	0.870647	1.24327	1.04 (0.87,1.24)	overlaps null	1.38e-107	-0.0197888	0.412694	NA	European	Males and Females	2020	12321875	115078	NA	NA	Continuous	NA	Borges CM	NA	NA	NA	NA	NA	NA	<a href="https://www.uniprot.org/uniprot/NA" target="_blank">NA</a>	NA	NA	NA	NA	NA	NA	NA	NA	NA	NA	NA	NA	NA	NA	NA	NA	NA	NA	NA	NA	NA	NA	NA	NA	NA	NA	NA	NA	NA	NA	NA	NA	NA
Medical laboratory science	blood lipids and lipoproteins	NA	met-d-LDL_PL	ieu-a-297	Alzheimer's disease	Phospholipids in LDL	Maximum likelihood	39	0.526239	0.065741	1.2e-15	0.397387	0.655091	1.69255	1.48793	1.92532	1.69 (1.49,1.93)	positive	1.38e-107	-0.0197888	0.412694	NA	European	Males and Females	2020	12321875	115078	NA	NA	Continuous	NA	Borges CM	NA	NA	NA	NA	NA	NA	<a href="https://www.uniprot.org/uniprot/NA" target="_blank">NA</a>	NA	NA	NA	NA	NA	NA	NA	NA	NA	NA	NA	NA	NA	NA	NA	NA	NA	NA	NA	NA	NA	NA	NA	NA	NA	NA	NA	NA	NA	NA	NA	NA	NA
Medical laboratory science	blood lipids and lipoproteins	NA	met-d-LDL_PL	ieu-a-297	Alzheimer's disease	Phospholipids in LDL	Penalised weighted median	39	0.0438702	0.094521	0.642553	-0.141391	0.229131	1.04485	0.86815	1.25751	1.04 (0.87,1.26)	overlaps null	1.38e-107	-0.0197888	0.412694	NA	European	Males and Females	2020	12321875	115078	NA	NA	Continuous	NA	Borges CM	NA	NA	NA	NA	NA	NA	<a href="https://www.uniprot.org/uniprot/NA" target="_blank">NA</a>	NA	NA	NA	NA	NA	NA	NA	NA	NA	NA	NA	NA	NA	NA	NA	NA	NA	NA	NA	NA	NA	NA	NA	NA	NA	NA	NA	NA	NA	NA	NA	NA	NA
Medical laboratory science	blood lipids and lipoproteins	NA	met-d-M_LDL_FC	ieu-a-297	Alzheimer's disease	Free cholesterol in medium LDL	Inverse variance weighted	41	0.537169	0.243336	0.0272778	0.0602303	1.01411	1.71116	1.06208	2.7569	1.71 (1.06,2.76)	positive	4.11e-107	-0.0265279	0.266817	NA	European	Males and Females	2020	12321875	115078	NA	NA	Continuous	NA	Borges CM	NA	NA	NA	NA	NA	NA	<a href="https://www.uniprot.org/uniprot/NA" target="_blank">NA</a>	NA	NA	NA	NA	NA	NA	NA	NA	NA	NA	NA	NA	NA	NA	NA	NA	NA	NA	NA	NA	NA	NA	NA	NA	NA	NA	NA	NA	NA	NA	NA	NA	NA
Medical laboratory science	blood lipids and lipoproteins	NA	met-d-M_LDL_FC	ieu-a-297	Alzheimer's disease	Free cholesterol in medium LDL	MR Egger	41	0.972687	0.456369	0.0394167	0.0782048	1.86717	2.64504	1.08134	6.46996	2.65 (1.08,6.47)	positive	4.11e-107	-0.0265279	0.266817	NA	European	Males and Females	2020	12321875	115078	NA	NA	Continuous	NA	Borges CM	NA	NA	NA	NA	NA	NA	<a href="https://www.uniprot.org/uniprot/NA" target="_blank">NA</a>	NA	NA	NA	NA	NA	NA	NA	NA	NA	NA	NA	NA	NA	NA	NA	NA	NA	NA	NA	NA	NA	NA	NA	NA	NA	NA	NA	NA	NA	NA	NA	NA	NA
Medical laboratory science	blood lipids and lipoproteins	NA	met-d-M_LDL_FC	ieu-a-297	Alzheimer's disease	Free cholesterol in medium LDL	Weighted median	41	0.0973892	0.09424	0.301409	-0.0873212	0.2821	1.10229	0.916383	1.32591	1.1 (0.92,1.33)	overlaps null	4.11e-107	-0.0265279	0.266817	NA	European	Males and Females	2020	12321875	115078	NA	NA	Continuous	NA	Borges CM	NA	NA	NA	NA	NA	NA	<a href="https://www.uniprot.org/uniprot/NA" target="_blank">NA</a>	NA	NA	NA	NA	NA	NA	NA	NA	NA	NA	NA	NA	NA	NA	NA	NA	NA	NA	NA	NA	NA	NA	NA	NA	NA	NA	NA	NA	NA	NA	NA	NA	NA
Medical laboratory science	blood lipids and lipoproteins	NA	met-d-M_LDL_FC	ieu-a-297	Alzheimer's disease	Free cholesterol in medium LDL	Simple mode	41	0.0709811	0.148731	0.635784	-0.220531	0.362493	1.07356	0.802093	1.43691	1.07 (0.8,1.44)	overlaps null	4.11e-107	-0.0265279	0.266817	NA	European	Males and Females	2020	12321875	115078	NA	NA	Continuous	NA	Borges CM	NA	NA	NA	NA	NA	NA	<a href="https://www.uniprot.org/uniprot/NA" target="_blank">NA</a>	NA	NA	NA	NA	NA	NA	NA	NA	NA	NA	NA	NA	NA	NA	NA	NA	NA	NA	NA	NA	NA	NA	NA	NA	NA	NA	NA	NA	NA	NA	NA	NA	NA
Medical laboratory science	blood lipids and lipoproteins	NA	met-d-M_LDL_FC	ieu-a-297	Alzheimer's disease	Free cholesterol in medium LDL	Weighted mode	41	0.0530225	0.090448	0.561021	-0.124256	0.230301	1.05445	0.883154	1.25898	1.05 (0.88,1.26)	overlaps null	4.11e-107	-0.0265279	0.266817	NA	European	Males and Females	2020	12321875	115078	NA	NA	Continuous	NA	Borges CM	NA	NA	NA	NA	NA	NA	<a href="https://www.uniprot.org/uniprot/NA" target="_blank">NA</a>	NA	NA	NA	NA	NA	NA	NA	NA	NA	NA	NA	NA	NA	NA	NA	NA	NA	NA	NA	NA	NA	NA	NA	NA	NA	NA	NA	NA	NA	NA	NA	NA	NA
Medical laboratory science	blood lipids and lipoproteins	NA	met-d-M_LDL_FC	ieu-a-297	Alzheimer's disease	Free cholesterol in medium LDL	Maximum likelihood	41	0.545709	0.0666818	2.75e-16	0.415013	0.676406	1.72583	1.51439	1.9668	1.73 (1.51,1.97)	positive	4.11e-107	-0.0265279	0.266817	NA	European	Males and Females	2020	12321875	115078	NA	NA	Continuous	NA	Borges CM	NA	NA	NA	NA	NA	NA	<a href="https://www.uniprot.org/uniprot/NA" target="_blank">NA</a>	NA	NA	NA	NA	NA	NA	NA	NA	NA	NA	NA	NA	NA	NA	NA	NA	NA	NA	NA	NA	NA	NA	NA	NA	NA	NA	NA	NA	NA	NA	NA	NA	NA
Medical laboratory science	blood lipids and lipoproteins	NA	met-d-M_LDL_FC	ieu-a-297	Alzheimer's disease	Free cholesterol in medium LDL	Penalised weighted median	41	0.0697861	0.094686	0.461106	-0.115798	0.255371	1.07228	0.890655	1.29094	1.07 (0.89,1.29)	overlaps null	4.11e-107	-0.0265279	0.266817	NA	European	Males and Females	2020	12321875	115078	NA	NA	Continuous	NA	Borges CM	NA	NA	NA	NA	NA	NA	<a href="https://www.uniprot.org/uniprot/NA" target="_blank">NA</a>	NA	NA	NA	NA	NA	NA	NA	NA	NA	NA	NA	NA	NA	NA	NA	NA	NA	NA	NA	NA	NA	NA	NA	NA	NA	NA	NA	NA	NA	NA	NA	NA	NA
Medical laboratory science	blood lipids and lipoproteins	NA	met-d-S_LDL_C	ieu-a-297	Alzheimer's disease	Cholesterol in small LDL	Inverse variance weighted	40	0.497995	0.243955	0.0412174	0.0198424	0.976147	1.64542	1.02004	2.65421	1.65 (1.02,2.65)	positive	6.49e-107	-0.0223785	0.352214	NA	European	Males and Females	2020	12321875	115078	NA	NA	Continuous	NA	Borges CM	NA	NA	NA	NA	NA	NA	<a href="https://www.uniprot.org/uniprot/NA" target="_blank">NA</a>	NA	NA	NA	NA	NA	NA	NA	NA	NA	NA	NA	NA	NA	NA	NA	NA	NA	NA	NA	NA	NA	NA	NA	NA	NA	NA	NA	NA	NA	NA	NA	NA	NA
Medical laboratory science	blood lipids and lipoproteins	NA	met-d-S_LDL_C	ieu-a-297	Alzheimer's disease	Cholesterol in small LDL	MR Egger	40	0.867208	0.461903	0.068146	-0.0381223	1.77254	2.38026	0.962595	5.88577	2.38 (0.96,5.89)	overlaps null	6.49e-107	-0.0223785	0.352214	NA	European	Males and Females	2020	12321875	115078	NA	NA	Continuous	NA	Borges CM	NA	NA	NA	NA	NA	NA	<a href="https://www.uniprot.org/uniprot/NA" target="_blank">NA</a>	NA	NA	NA	NA	NA	NA	NA	NA	NA	NA	NA	NA	NA	NA	NA	NA	NA	NA	NA	NA	NA	NA	NA	NA	NA	NA	NA	NA	NA	NA	NA	NA	NA
Medical laboratory science	blood lipids and lipoproteins	NA	met-d-S_LDL_C	ieu-a-297	Alzheimer's disease	Cholesterol in small LDL	Weighted median	40	0.048807	0.0919806	0.595681	-0.131475	0.229089	1.05002	0.876801	1.25745	1.05 (0.88,1.26)	overlaps null	6.49e-107	-0.0223785	0.352214	NA	European	Males and Females	2020	12321875	115078	NA	NA	Continuous	NA	Borges CM	NA	NA	NA	NA	NA	NA	<a href="https://www.uniprot.org/uniprot/NA" target="_blank">NA</a>	NA	NA	NA	NA	NA	NA	NA	NA	NA	NA	NA	NA	NA	NA	NA	NA	NA	NA	NA	NA	NA	NA	NA	NA	NA	NA	NA	NA	NA	NA	NA	NA	NA
Medical laboratory science	blood lipids and lipoproteins	NA	met-d-S_LDL_C	ieu-a-297	Alzheimer's disease	Cholesterol in small LDL	Simple mode	40	0.0451796	0.145266	0.757447	-0.239542	0.329901	1.04622	0.786988	1.39083	1.05 (0.79,1.39)	overlaps null	6.49e-107	-0.0223785	0.352214	NA	European	Males and Females	2020	12321875	115078	NA	NA	Continuous	NA	Borges CM	NA	NA	NA	NA	NA	NA	<a href="https://www.uniprot.org/uniprot/NA" target="_blank">NA</a>	NA	NA	NA	NA	NA	NA	NA	NA	NA	NA	NA	NA	NA	NA	NA	NA	NA	NA	NA	NA	NA	NA	NA	NA	NA	NA	NA	NA	NA	NA	NA	NA	NA
Medical laboratory science	blood lipids and lipoproteins	NA	met-d-S_LDL_C	ieu-a-297	Alzheimer's disease	Cholesterol in small LDL	Weighted mode	40	0.0451796	0.0916855	0.62494	-0.134524	0.224883	1.04622	0.874132	1.25218	1.05 (0.87,1.25)	overlaps null	6.49e-107	-0.0223785	0.352214	NA	European	Males and Females	2020	12321875	115078	NA	NA	Continuous	NA	Borges CM	NA	NA	NA	NA	NA	NA	<a href="https://www.uniprot.org/uniprot/NA" target="_blank">NA</a>	NA	NA	NA	NA	NA	NA	NA	NA	NA	NA	NA	NA	NA	NA	NA	NA	NA	NA	NA	NA	NA	NA	NA	NA	NA	NA	NA	NA	NA	NA	NA	NA	NA
Medical laboratory science	blood lipids and lipoproteins	NA	met-d-S_LDL_C	ieu-a-297	Alzheimer's disease	Cholesterol in small LDL	Maximum likelihood	40	0.503957	0.0660706	2.39e-14	0.374459	0.633456	1.65526	1.4542	1.88411	1.66 (1.45,1.88)	positive	6.49e-107	-0.0223785	0.352214	NA	European	Males and Females	2020	12321875	115078	NA	NA	Continuous	NA	Borges CM	NA	NA	NA	NA	NA	NA	<a href="https://www.uniprot.org/uniprot/NA" target="_blank">NA</a>	NA	NA	NA	NA	NA	NA	NA	NA	NA	NA	NA	NA	NA	NA	NA	NA	NA	NA	NA	NA	NA	NA	NA	NA	NA	NA	NA	NA	NA	NA	NA	NA	NA
Medical laboratory science	blood lipids and lipoproteins	NA	met-d-S_LDL_C	ieu-a-297	Alzheimer's disease	Cholesterol in small LDL	Penalised weighted median	40	0.0369667	0.0905302	0.683027	-0.140472	0.214406	1.03766	0.868948	1.23913	1.04 (0.87,1.24)	overlaps null	6.49e-107	-0.0223785	0.352214	NA	European	Males and Females	2020	12321875	115078	NA	NA	Continuous	NA	Borges CM	NA	NA	NA	NA	NA	NA	<a href="https://www.uniprot.org/uniprot/NA" target="_blank">NA</a>	NA	NA	NA	NA	NA	NA	NA	NA	NA	NA	NA	NA	NA	NA	NA	NA	NA	NA	NA	NA	NA	NA	NA	NA	NA	NA	NA	NA	NA	NA	NA	NA	NA
Medical laboratory science	blood lipids and lipoproteins	NA	met-d-S_LDL_FC	ieu-a-297	Alzheimer's disease	Free cholesterol in small LDL	Inverse variance weighted	41	0.582469	0.225146	0.00967955	0.141183	1.02376	1.79045	1.15164	2.78363	1.79 (1.15,2.78)	positive	8.02e-102	-0.0167035	0.450961	NA	European	Males and Females	2020	12321875	115078	NA	NA	Continuous	NA	Borges CM	NA	NA	NA	NA	NA	NA	<a href="https://www.uniprot.org/uniprot/NA" target="_blank">NA</a>	NA	NA	NA	NA	NA	NA	NA	NA	NA	NA	NA	NA	NA	NA	NA	NA	NA	NA	NA	NA	NA	NA	NA	NA	NA	NA	NA	NA	NA	NA	NA	NA	NA
Medical laboratory science	blood lipids and lipoproteins	NA	met-d-S_LDL_FC	ieu-a-297	Alzheimer's disease	Free cholesterol in small LDL	MR Egger	41	0.839003	0.405866	0.0453986	0.0435047	1.6345	2.31406	1.04446	5.1269	2.31 (1.04,5.13)	positive	8.02e-102	-0.0167035	0.450961	NA	European	Males and Females	2020	12321875	115078	NA	NA	Continuous	NA	Borges CM	NA	NA	NA	NA	NA	NA	<a href="https://www.uniprot.org/uniprot/NA" target="_blank">NA</a>	NA	NA	NA	NA	NA	NA	NA	NA	NA	NA	NA	NA	NA	NA	NA	NA	NA	NA	NA	NA	NA	NA	NA	NA	NA	NA	NA	NA	NA	NA	NA	NA	NA
Medical laboratory science	blood lipids and lipoproteins	NA	met-d-S_LDL_FC	ieu-a-297	Alzheimer's disease	Free cholesterol in small LDL	Weighted median	41	0.0830059	0.0927029	0.370575	-0.0986918	0.264704	1.08655	0.906022	1.30304	1.09 (0.91,1.3)	overlaps null	8.02e-102	-0.0167035	0.450961	NA	European	Males and Females	2020	12321875	115078	NA	NA	Continuous	NA	Borges CM	NA	NA	NA	NA	NA	NA	<a href="https://www.uniprot.org/uniprot/NA" target="_blank">NA</a>	NA	NA	NA	NA	NA	NA	NA	NA	NA	NA	NA	NA	NA	NA	NA	NA	NA	NA	NA	NA	NA	NA	NA	NA	NA	NA	NA	NA	NA	NA	NA	NA	NA
Medical laboratory science	blood lipids and lipoproteins	NA	met-d-S_LDL_FC	ieu-a-297	Alzheimer's disease	Free cholesterol in small LDL	Simple mode	41	0.114229	0.149924	0.45058	-0.179621	0.40808	1.12101	0.835587	1.50393	1.12 (0.84,1.5)	overlaps null	8.02e-102	-0.0167035	0.450961	NA	European	Males and Females	2020	12321875	115078	NA	NA	Continuous	NA	Borges CM	NA	NA	NA	NA	NA	NA	<a href="https://www.uniprot.org/uniprot/NA" target="_blank">NA</a>	NA	NA	NA	NA	NA	NA	NA	NA	NA	NA	NA	NA	NA	NA	NA	NA	NA	NA	NA	NA	NA	NA	NA	NA	NA	NA	NA	NA	NA	NA	NA	NA	NA
Medical laboratory science	blood lipids and lipoproteins	NA	met-d-S_LDL_FC	ieu-a-297	Alzheimer's disease	Free cholesterol in small LDL	Weighted mode	41	0.0401448	0.096923	0.680946	-0.149824	0.230114	1.04096	0.860859	1.25874	1.04 (0.86,1.26)	overlaps null	8.02e-102	-0.0167035	0.450961	NA	European	Males and Females	2020	12321875	115078	NA	NA	Continuous	NA	Borges CM	NA	NA	NA	NA	NA	NA	<a href="https://www.uniprot.org/uniprot/NA" target="_blank">NA</a>	NA	NA	NA	NA	NA	NA	NA	NA	NA	NA	NA	NA	NA	NA	NA	NA	NA	NA	NA	NA	NA	NA	NA	NA	NA	NA	NA	NA	NA	NA	NA	NA	NA
Medical laboratory science	blood lipids and lipoproteins	NA	met-d-S_LDL_FC	ieu-a-297	Alzheimer's disease	Free cholesterol in small LDL	Maximum likelihood	41	0.59241	0.0624175	2.29e-21	0.470072	0.714748	1.80834	1.60011	2.04367	1.81 (1.6,2.04)	positive	8.02e-102	-0.0167035	0.450961	NA	European	Males and Females	2020	12321875	115078	NA	NA	Continuous	NA	Borges CM	NA	NA	NA	NA	NA	NA	<a href="https://www.uniprot.org/uniprot/NA" target="_blank">NA</a>	NA	NA	NA	NA	NA	NA	NA	NA	NA	NA	NA	NA	NA	NA	NA	NA	NA	NA	NA	NA	NA	NA	NA	NA	NA	NA	NA	NA	NA	NA	NA	NA	NA
Medical laboratory science	blood lipids and lipoproteins	NA	met-d-S_LDL_FC	ieu-a-297	Alzheimer's disease	Free cholesterol in small LDL	Penalised weighted median	41	0.0587673	0.0884872	0.506605	-0.114668	0.232202	1.06053	0.891662	1.26137	1.06 (0.89,1.26)	overlaps null	8.02e-102	-0.0167035	0.450961	NA	European	Males and Females	2020	12321875	115078	NA	NA	Continuous	NA	Borges CM	NA	NA	NA	NA	NA	NA	<a href="https://www.uniprot.org/uniprot/NA" target="_blank">NA</a>	NA	NA	NA	NA	NA	NA	NA	NA	NA	NA	NA	NA	NA	NA	NA	NA	NA	NA	NA	NA	NA	NA	NA	NA	NA	NA	NA	NA	NA	NA	NA	NA	NA
Medical laboratory science	blood lipids and lipoproteins	NA	met-d-S_LDL_L	ieu-a-297	Alzheimer's disease	Total lipids in small LDL	Inverse variance weighted	38	0.487774	0.245755	0.0471674	0.00609316	0.969455	1.62869	1.00611	2.63651	1.63 (1.01,2.64)	positive	6.35e-107	-0.0229144	0.371344	NA	European	Males and Females	2020	12321875	115078	NA	NA	Continuous	NA	Borges CM	NA	NA	NA	NA	NA	NA	<a href="https://www.uniprot.org/uniprot/NA" target="_blank">NA</a>	NA	NA	NA	NA	NA	NA	NA	NA	NA	NA	NA	NA	NA	NA	NA	NA	NA	NA	NA	NA	NA	NA	NA	NA	NA	NA	NA	NA	NA	NA	NA	NA	NA
Medical laboratory science	blood lipids and lipoproteins	NA	met-d-S_LDL_L	ieu-a-297	Alzheimer's disease	Total lipids in small LDL	MR Egger	38	0.845889	0.46603	0.0778479	-0.0675303	1.75931	2.33005	0.934699	5.80842	2.33 (0.93,5.81)	overlaps null	6.35e-107	-0.0229144	0.371344	NA	European	Males and Females	2020	12321875	115078	NA	NA	Continuous	NA	Borges CM	NA	NA	NA	NA	NA	NA	<a href="https://www.uniprot.org/uniprot/NA" target="_blank">NA</a>	NA	NA	NA	NA	NA	NA	NA	NA	NA	NA	NA	NA	NA	NA	NA	NA	NA	NA	NA	NA	NA	NA	NA	NA	NA	NA	NA	NA	NA	NA	NA	NA	NA
Medical laboratory science	blood lipids and lipoproteins	NA	met-d-S_LDL_L	ieu-a-297	Alzheimer's disease	Total lipids in small LDL	Weighted median	38	0.0367493	0.0897853	0.682318	-0.13923	0.212729	1.03743	0.870028	1.23705	1.04 (0.87,1.24)	overlaps null	6.35e-107	-0.0229144	0.371344	NA	European	Males and Females	2020	12321875	115078	NA	NA	Continuous	NA	Borges CM	NA	NA	NA	NA	NA	NA	<a href="https://www.uniprot.org/uniprot/NA" target="_blank">NA</a>	NA	NA	NA	NA	NA	NA	NA	NA	NA	NA	NA	NA	NA	NA	NA	NA	NA	NA	NA	NA	NA	NA	NA	NA	NA	NA	NA	NA	NA	NA	NA	NA	NA
Medical laboratory science	blood lipids and lipoproteins	NA	met-d-S_LDL_L	ieu-a-297	Alzheimer's disease	Total lipids in small LDL	Simple mode	38	0.0161809	0.136841	0.906513	-0.252028	0.28439	1.01631	0.777223	1.32895	1.02 (0.78,1.33)	overlaps null	6.35e-107	-0.0229144	0.371344	NA	European	Males and Females	2020	12321875	115078	NA	NA	Continuous	NA	Borges CM	NA	NA	NA	NA	NA	NA	<a href="https://www.uniprot.org/uniprot/NA" target="_blank">NA</a>	NA	NA	NA	NA	NA	NA	NA	NA	NA	NA	NA	NA	NA	NA	NA	NA	NA	NA	NA	NA	NA	NA	NA	NA	NA	NA	NA	NA	NA	NA	NA	NA	NA
Medical laboratory science	blood lipids and lipoproteins	NA	met-d-S_LDL_L	ieu-a-297	Alzheimer's disease	Total lipids in small LDL	Weighted mode	38	0.048953	0.0868653	0.57646	-0.121303	0.219209	1.05017	0.885765	1.24509	1.05 (0.89,1.25)	overlaps null	6.35e-107	-0.0229144	0.371344	NA	European	Males and Females	2020	12321875	115078	NA	NA	Continuous	NA	Borges CM	NA	NA	NA	NA	NA	NA	<a href="https://www.uniprot.org/uniprot/NA" target="_blank">NA</a>	NA	NA	NA	NA	NA	NA	NA	NA	NA	NA	NA	NA	NA	NA	NA	NA	NA	NA	NA	NA	NA	NA	NA	NA	NA	NA	NA	NA	NA	NA	NA	NA	NA
Medical laboratory science	blood lipids and lipoproteins	NA	met-d-S_LDL_L	ieu-a-297	Alzheimer's disease	Total lipids in small LDL	Maximum likelihood	38	0.495172	0.0649108	2.38e-14	0.367947	0.622397	1.64078	1.44477	1.86339	1.64 (1.44,1.86)	positive	6.35e-107	-0.0229144	0.371344	NA	European	Males and Females	2020	12321875	115078	NA	NA	Continuous	NA	Borges CM	NA	NA	NA	NA	NA	NA	<a href="https://www.uniprot.org/uniprot/NA" target="_blank">NA</a>	NA	NA	NA	NA	NA	NA	NA	NA	NA	NA	NA	NA	NA	NA	NA	NA	NA	NA	NA	NA	NA	NA	NA	NA	NA	NA	NA	NA	NA	NA	NA	NA	NA
Medical laboratory science	blood lipids and lipoproteins	NA	met-d-S_LDL_L	ieu-a-297	Alzheimer's disease	Total lipids in small LDL	Penalised weighted median	38	0.0282991	0.0865137	0.743588	-0.141268	0.197866	1.0287	0.868257	1.2188	1.03 (0.87,1.22)	overlaps null	6.35e-107	-0.0229144	0.371344	NA	European	Males and Females	2020	12321875	115078	NA	NA	Continuous	NA	Borges CM	NA	NA	NA	NA	NA	NA	<a href="https://www.uniprot.org/uniprot/NA" target="_blank">NA</a>	NA	NA	NA	NA	NA	NA	NA	NA	NA	NA	NA	NA	NA	NA	NA	NA	NA	NA	NA	NA	NA	NA	NA	NA	NA	NA	NA	NA	NA	NA	NA	NA	NA
Medical laboratory science	blood lipids and lipoproteins	NA	met-d-S_LDL_PL	ieu-a-297	Alzheimer's disease	Phospholipids in small LDL	Inverse variance weighted	39	0.499864	0.225172	0.0264239	0.0585276	0.9412	1.6485	1.06027	2.56306	1.65 (1.06,2.56)	positive	1.91e-103	-0.023638	0.304154	NA	European	Males and Females	2020	12321875	115078	NA	NA	Continuous	NA	Borges CM	NA	NA	NA	NA	NA	NA	<a href="https://www.uniprot.org/uniprot/NA" target="_blank">NA</a>	NA	NA	NA	NA	NA	NA	NA	NA	NA	NA	NA	NA	NA	NA	NA	NA	NA	NA	NA	NA	NA	NA	NA	NA	NA	NA	NA	NA	NA	NA	NA	NA	NA
Medical laboratory science	blood lipids and lipoproteins	NA	met-d-S_LDL_PL	ieu-a-297	Alzheimer's disease	Phospholipids in small LDL	MR Egger	39	0.837871	0.39472	0.0405342	0.0642194	1.61152	2.31144	1.06633	5.01044	2.31 (1.07,5.01)	positive	1.91e-103	-0.023638	0.304154	NA	European	Males and Females	2020	12321875	115078	NA	NA	Continuous	NA	Borges CM	NA	NA	NA	NA	NA	NA	<a href="https://www.uniprot.org/uniprot/NA" target="_blank">NA</a>	NA	NA	NA	NA	NA	NA	NA	NA	NA	NA	NA	NA	NA	NA	NA	NA	NA	NA	NA	NA	NA	NA	NA	NA	NA	NA	NA	NA	NA	NA	NA	NA	NA
Medical laboratory science	blood lipids and lipoproteins	NA	met-d-S_LDL_PL	ieu-a-297	Alzheimer's disease	Phospholipids in small LDL	Weighted median	39	0.0415286	0.0870419	0.633283	-0.129074	0.212131	1.0424	0.878909	1.23631	1.04 (0.88,1.24)	overlaps null	1.91e-103	-0.023638	0.304154	NA	European	Males and Females	2020	12321875	115078	NA	NA	Continuous	NA	Borges CM	NA	NA	NA	NA	NA	NA	<a href="https://www.uniprot.org/uniprot/NA" target="_blank">NA</a>	NA	NA	NA	NA	NA	NA	NA	NA	NA	NA	NA	NA	NA	NA	NA	NA	NA	NA	NA	NA	NA	NA	NA	NA	NA	NA	NA	NA	NA	NA	NA	NA	NA
Medical laboratory science	blood lipids and lipoproteins	NA	met-d-S_LDL_PL	ieu-a-297	Alzheimer's disease	Phospholipids in small LDL	Simple mode	39	0.0220366	0.146315	0.881079	-0.26474	0.308813	1.02228	0.767405	1.36181	1.02 (0.77,1.36)	overlaps null	1.91e-103	-0.023638	0.304154	NA	European	Males and Females	2020	12321875	115078	NA	NA	Continuous	NA	Borges CM	NA	NA	NA	NA	NA	NA	<a href="https://www.uniprot.org/uniprot/NA" target="_blank">NA</a>	NA	NA	NA	NA	NA	NA	NA	NA	NA	NA	NA	NA	NA	NA	NA	NA	NA	NA	NA	NA	NA	NA	NA	NA	NA	NA	NA	NA	NA	NA	NA	NA	NA
Medical laboratory science	blood lipids and lipoproteins	NA	met-d-S_LDL_PL	ieu-a-297	Alzheimer's disease	Phospholipids in small LDL	Weighted mode	39	0.036835	0.084769	0.666359	-0.129312	0.202982	1.03752	0.8787	1.22505	1.04 (0.88,1.23)	overlaps null	1.91e-103	-0.023638	0.304154	NA	European	Males and Females	2020	12321875	115078	NA	NA	Continuous	NA	Borges CM	NA	NA	NA	NA	NA	NA	<a href="https://www.uniprot.org/uniprot/NA" target="_blank">NA</a>	NA	NA	NA	NA	NA	NA	NA	NA	NA	NA	NA	NA	NA	NA	NA	NA	NA	NA	NA	NA	NA	NA	NA	NA	NA	NA	NA	NA	NA	NA	NA	NA	NA
Medical laboratory science	blood lipids and lipoproteins	NA	met-d-S_LDL_PL	ieu-a-297	Alzheimer's disease	Phospholipids in small LDL	Maximum likelihood	39	0.507432	0.0603729	4.28e-17	0.389101	0.625763	1.66102	1.47565	1.86967	1.66 (1.48,1.87)	positive	1.91e-103	-0.023638	0.304154	NA	European	Males and Females	2020	12321875	115078	NA	NA	Continuous	NA	Borges CM	NA	NA	NA	NA	NA	NA	<a href="https://www.uniprot.org/uniprot/NA" target="_blank">NA</a>	NA	NA	NA	NA	NA	NA	NA	NA	NA	NA	NA	NA	NA	NA	NA	NA	NA	NA	NA	NA	NA	NA	NA	NA	NA	NA	NA	NA	NA	NA	NA	NA	NA
Medical laboratory science	blood lipids and lipoproteins	NA	met-d-S_LDL_PL	ieu-a-297	Alzheimer's disease	Phospholipids in small LDL	Penalised weighted median	39	0.0242421	0.0841252	0.773219	-0.140643	0.189128	1.02454	0.868799	1.2082	1.02 (0.87,1.21)	overlaps null	1.91e-103	-0.023638	0.304154	NA	European	Males and Females	2020	12321875	115078	NA	NA	Continuous	NA	Borges CM	NA	NA	NA	NA	NA	NA	<a href="https://www.uniprot.org/uniprot/NA" target="_blank">NA</a>	NA	NA	NA	NA	NA	NA	NA	NA	NA	NA	NA	NA	NA	NA	NA	NA	NA	NA	NA	NA	NA	NA	NA	NA	NA	NA	NA	NA	NA	NA	NA	NA	NA
Medical laboratory science	blood lipids and lipoproteins	NA	met-d-XXL_VLDL_PL_pct	ieu-a-297	Alzheimer's disease	Phospholipids to total lipids ratio in chylomicrons and extremely large VLDL	Inverse variance weighted	30	-0.212794	0.101007	0.0351412	-0.410767	-0.0148205	0.808323	0.663141	0.985289	0.81 (0.66,0.99)	negative	7.07e-12	0.0247187	0.0320905	NA	European	Males and Females	2020	12321875	111631	NA	NA	Continuous	NA	Borges CM	NA	NA	NA	NA	NA	NA	<a href="https://www.uniprot.org/uniprot/NA" target="_blank">NA</a>	NA	NA	NA	NA	NA	NA	NA	NA	NA	NA	NA	NA	NA	NA	NA	NA	NA	NA	NA	NA	NA	NA	NA	NA	NA	NA	NA	NA	NA	NA	NA	NA	NA
Medical laboratory science	blood lipids and lipoproteins	NA	met-d-XXL_VLDL_PL_pct	ieu-a-297	Alzheimer's disease	Phospholipids to total lipids ratio in chylomicrons and extremely large VLDL	MR Egger	30	-0.482752	0.152528	0.00371973	-0.781706	-0.183798	0.617083	0.457625	0.832104	0.62 (0.46,0.83)	negative	7.07e-12	0.0247187	0.0320905	NA	European	Males and Females	2020	12321875	111631	NA	NA	Continuous	NA	Borges CM	NA	NA	NA	NA	NA	NA	<a href="https://www.uniprot.org/uniprot/NA" target="_blank">NA</a>	NA	NA	NA	NA	NA	NA	NA	NA	NA	NA	NA	NA	NA	NA	NA	NA	NA	NA	NA	NA	NA	NA	NA	NA	NA	NA	NA	NA	NA	NA	NA	NA	NA
Medical laboratory science	blood lipids and lipoproteins	NA	met-d-XXL_VLDL_PL_pct	ieu-a-297	Alzheimer's disease	Phospholipids to total lipids ratio in chylomicrons and extremely large VLDL	Weighted median	30	-0.079704	0.0843233	0.344547	-0.244978	0.0855696	0.92339	0.782722	1.08934	0.92 (0.78,1.09)	overlaps null	7.07e-12	0.0247187	0.0320905	NA	European	Males and Females	2020	12321875	111631	NA	NA	Continuous	NA	Borges CM	NA	NA	NA	NA	NA	NA	<a href="https://www.uniprot.org/uniprot/NA" target="_blank">NA</a>	NA	NA	NA	NA	NA	NA	NA	NA	NA	NA	NA	NA	NA	NA	NA	NA	NA	NA	NA	NA	NA	NA	NA	NA	NA	NA	NA	NA	NA	NA	NA	NA	NA
Medical laboratory science	blood lipids and lipoproteins	NA	met-d-XXL_VLDL_PL_pct	ieu-a-297	Alzheimer's disease	Phospholipids to total lipids ratio in chylomicrons and extremely large VLDL	Simple mode	30	-0.136682	0.133103	0.312964	-0.397564	0.1242	0.872248	0.671955	1.13224	0.87 (0.67,1.13)	overlaps null	7.07e-12	0.0247187	0.0320905	NA	European	Males and Females	2020	12321875	111631	NA	NA	Continuous	NA	Borges CM	NA	NA	NA	NA	NA	NA	<a href="https://www.uniprot.org/uniprot/NA" target="_blank">NA</a>	NA	NA	NA	NA	NA	NA	NA	NA	NA	NA	NA	NA	NA	NA	NA	NA	NA	NA	NA	NA	NA	NA	NA	NA	NA	NA	NA	NA	NA	NA	NA	NA	NA
Medical laboratory science	blood lipids and lipoproteins	NA	met-d-XXL_VLDL_PL_pct	ieu-a-297	Alzheimer's disease	Phospholipids to total lipids ratio in chylomicrons and extremely large VLDL	Weighted mode	30	-0.0769041	0.0763904	0.322393	-0.226629	0.072821	0.925979	0.797216	1.07554	0.93 (0.8,1.08)	overlaps null	7.07e-12	0.0247187	0.0320905	NA	European	Males and Females	2020	12321875	111631	NA	NA	Continuous	NA	Borges CM	NA	NA	NA	NA	NA	NA	<a href="https://www.uniprot.org/uniprot/NA" target="_blank">NA</a>	NA	NA	NA	NA	NA	NA	NA	NA	NA	NA	NA	NA	NA	NA	NA	NA	NA	NA	NA	NA	NA	NA	NA	NA	NA	NA	NA	NA	NA	NA	NA	NA	NA
Medical laboratory science	blood lipids and lipoproteins	NA	met-d-XXL_VLDL_PL_pct	ieu-a-297	Alzheimer's disease	Phospholipids to total lipids ratio in chylomicrons and extremely large VLDL	Maximum likelihood	30	-0.208278	0.0516502	5.52e-05	-0.309513	-0.107044	0.811981	0.733804	0.898486	0.81 (0.73,0.9)	negative	7.07e-12	0.0247187	0.0320905	NA	European	Males and Females	2020	12321875	111631	NA	NA	Continuous	NA	Borges CM	NA	NA	NA	NA	NA	NA	<a href="https://www.uniprot.org/uniprot/NA" target="_blank">NA</a>	NA	NA	NA	NA	NA	NA	NA	NA	NA	NA	NA	NA	NA	NA	NA	NA	NA	NA	NA	NA	NA	NA	NA	NA	NA	NA	NA	NA	NA	NA	NA	NA	NA
Medical laboratory science	blood lipids and lipoproteins	NA	met-d-XXL_VLDL_PL_pct	ieu-a-297	Alzheimer's disease	Phospholipids to total lipids ratio in chylomicrons and extremely large VLDL	Penalised weighted median	30	-0.0281128	0.0829374	0.734636	-0.19067	0.134444	0.972279	0.826405	1.1439	0.97 (0.83,1.14)	overlaps null	7.07e-12	0.0247187	0.0320905	NA	European	Males and Females	2020	12321875	111631	NA	NA	Continuous	NA	Borges CM	NA	NA	NA	NA	NA	NA	<a href="https://www.uniprot.org/uniprot/NA" target="_blank">NA</a>	NA	NA	NA	NA	NA	NA	NA	NA	NA	NA	NA	NA	NA	NA	NA	NA	NA	NA	NA	NA	NA	NA	NA	NA	NA	NA	NA	NA	NA	NA	NA	NA	NA
Molecular trait	protein	NA	prot-a-1226	ieu-a-297	Alzheimer's disease	Guanine nucleotide-binding protein G(k) subunit alpha (GNAI3)	Inverse variance weighted	2	-0.402536	0.141918	0.0045625	-0.680694	-0.124377	0.668623	0.506265	0.883047	0.67 (0.51,0.88)	negative	0.00110771	NA	NA	NA	European	Males and Females	2018	10534735	3301	NA	NA	Immune system	Protein	Sun BB	29875488	NA	NA	NA	NA	P08754	<a href="https://www.uniprot.org/uniprot/P08754" target="_blank">P08754</a>	GNAI3_HUMAN	Guanine nucleotide-binding protein G(i) subunit alpha-3 (G(i) alpha-3)	GNAI3	Homo sapiens (Human)	354	FUNCTION: Heterotrimeric guanine nucleotide-binding proteins (G proteins) function as transducers downstream of G protein-coupled receptors (GPCRs) in numerous signaling cascades. The alpha chain contains the guanine nucleotide binding site and alternates between an active, GTP-bound state and an inactive, GDP-bound state. Signaling by an activated GPCR promotes GDP release and GTP binding. The alpha subunit has a low GTPase activity that converts bound GTP to GDP, thereby terminating the signal. Both GDP release and GTP hydrolysis are modulated by numerous regulatory proteins (PubMed:8774883, PubMed:18434541, PubMed:19478087). Signaling is mediated via effector proteins, such as adenylate cyclase. Inhibits adenylate cyclase activity, leading to decreased intracellular cAMP levels (PubMed:19478087). Stimulates the activity of receptor-regulated K(+) channels (PubMed:2535845). The active GTP-bound form prevents the association of RGS14 with centrosomes and is required for the translocation of RGS14 from the cytoplasm to the plasma membrane. May play a role in cell division (PubMed:17635935). {ECO:0000269|PubMed:17635935, ECO:0000269|PubMed:18434541, ECO:0000269|PubMed:2535845, ECO:0000269|PubMed:8774883}.	NA	NA	NA	NA	3D-structure;ADP-ribosylation;Cell cycle;Cell division;Cell membrane;Cytoplasm;Cytoskeleton;Disease variant;GTP-binding;Lipoprotein;Magnesium;Membrane;Metal-binding;Myristate;Nucleotide-binding;Palmitate;Reference proteome;Transducer	Evidence at protein level	NA	P81274; Q9Y4H4; Q8IVA1; Q9UPV7; O43566; Q9UGC6	NA	NA	NA	adenylate cyclase-inhibiting G protein-coupled receptor signaling pathway [GO:0007193]; adenylate cyclase-modulating G protein-coupled receptor signaling pathway [GO:0007188]; brain development [GO:0007420]; cell cycle [GO:0007049]; cell division [GO:0051301]; dopamine receptor signaling pathway [GO:0007212]; GTP metabolic process [GO:0046039]; negative regulation of adenylate cyclase activity [GO:0007194]; negative regulation of apoptotic signaling pathway [GO:2001234]; positive regulation of macroautophagy [GO:0016239]; positive regulation of NAD(P)H oxidase activity [GO:0033864]; positive regulation of superoxide anion generation [GO:0032930]; positive regulation of vascular associated smooth muscle cell proliferation [GO:1904707]; vesicle fusion [GO:0006906]	centrosome [GO:0005813]; cytoplasm [GO:0005737]; extracellular exosome [GO:0070062]; Golgi apparatus [GO:0005794]; heterotrimeric G-protein complex [GO:0005834]; lysosomal membrane [GO:0005765]; membrane [GO:0016020]; membrane raft [GO:0045121]; midbody [GO:0030496]; nucleolus [GO:0005730]; nucleoplasm [GO:0005654]; plasma membrane [GO:0005886]; zymogen granule [GO:0042588]	G protein-coupled receptor binding [GO:0001664]; G protein-coupled serotonin receptor binding [GO:0031821]; G-protein beta/gamma-subunit complex binding [GO:0031683]; GDP binding [GO:0019003]; GTP binding [GO:0005525]; GTPase activating protein binding [GO:0032794]; GTPase activity [GO:0003924]; metal ion binding [GO:0046872]; protein domain specific binding [GO:0019904]	DISEASE: Auriculocondylar syndrome 1 (ARCND1) [MIM:602483]: An autosomal dominant craniofacial malformation syndrome characterized by variable mandibular anomalies, including mild to severe micrognathia, temporomandibular joint ankylosis, cleft palate, and a characteristic ear malformation that consists of separation of the lobule from the external ear, giving the appearance of a question mark (question-mark ear). Other frequently described features include prominent cheeks, cupped and posteriorly rotated ears, preauricular tags, and microstomia. {ECO:0000269|PubMed:22560091}. Note=The disease is caused by variants affecting the gene represented in this entry.	MUTAGEN 35; /note=""K->A: Decreased affinity for PLCD4.""; /evidence=""ECO:0000269|PubMed:30194280""; MUTAGEN 36; /note=""L->A: Increased affinity for PLCD4.""; /evidence=""ECO:0000269|PubMed:30194280""; MUTAGEN 37; /note=""L->A: No effect on binding to PLCD4.""; /evidence=""ECO:0000269|PubMed:30194280""; MUTAGEN 39; /note=""L->A: Decreased affinity for PLCD4.""; /evidence=""ECO:0000269|PubMed:30194280""; MUTAGEN 42; /note=""G->R: Decreased affinity for PLCD4.""; /evidence=""ECO:0000269|PubMed:30194280""; MUTAGEN 184; /note=""I->A: No effect on binding to PLCD4.""; /evidence=""ECO:0000269|PubMed:30194280""; MUTAGEN 211; /note=""W->A: Decreased affinity for CCDC88C and PLCD4.""; /evidence=""ECO:0000269|PubMed:26126266, ECO:0000269|PubMed:30194280""; MUTAGEN 215; /note=""F->A: Decreased affinity for CCDC88C and PLCD4.""; /evidence=""ECO:0000269|PubMed:26126266, ECO:0000269|PubMed:30194280""; MUTAGEN 218; /note=""V->A: No effect on binding to PLCD4.""; /evidence=""ECO:0000269|PubMed:30194280""; MUTAGEN 248; /note=""K->M: No effect on binding to CCDC88C.""; /evidence=""ECO:0000269|PubMed:26126266""; MUTAGEN 249; /note=""L->H: Decreased affinity for PLCD4.""; /evidence=""ECO:0000269|PubMed:30194280""; MUTAGEN 249; /note=""L->V: No effect on binding to PLCD4.""; /evidence=""ECO:0000269|PubMed:30194280""; MUTAGEN 252; /note=""S->A: Increased affinity for PLCD4.""; /evidence=""ECO:0000269|PubMed:30194280""; MUTAGEN 252; /note=""S->D: Decreased affinity for PLCD4.""; /evidence=""ECO:0000269|PubMed:30194280""; MUTAGEN 256; /note=""N->A: Decreased affinity for PLCD4.""; /evidence=""ECO:0000269|PubMed:30194280""; MUTAGEN 256; /note=""N->E: Decreased affinity for PLCD4.""; /evidence=""ECO:0000269|PubMed:30194280""; MUTAGEN 257; /note=""K->A: No effect on binding to PLCD4.""; /evidence=""ECO:0000269|PubMed:30194280""; MUTAGEN 258; /note=""W->F: Increased affinity for PLCD4. No effect on binding to CCDC88C.""; /evidence=""ECO:0000269|PubMed:26126266, ECO:0000269|PubMed:30194280""; MUTAGEN 259; /note=""F->A: No effect on binding to PLCD4.""; /evidence=""ECO:0000269|PubMed:30194280""	NA	SUBCELLULAR LOCATION: Cytoplasm {ECO:0000269|PubMed:17635935}. Cell membrane {ECO:0000269|PubMed:17635935, ECO:0000269|PubMed:27864364}; Lipid-anchor {ECO:0000305}. Cytoplasm, cytoskeleton, microtubule organizing center, centrosome {ECO:0000269|PubMed:17635935}. Note=Localizes in the centrosomes of interphase and mitotic cells. Detected at the cleavage furrow and/or the midbody. {ECO:0000269|PubMed:17635935}.	NA	NA	PTM: (Microbial infection) Deamidated at Gln-204 by Photorhabdus asymbiotica toxin PAU_02230, blocking GTP hydrolysis of heterotrimeric GNAQ or GNA11 and G-alphai (GNAI1, GNAI2 or GNAI3) proteins, thereby activating RhoA. {ECO:0000269|PubMed:24141704}.	LIPID 2; /note=""N-myristoyl glycine""; /evidence=""ECO:0000269|PubMed:25255805""; LIPID 3; /note=""S-palmitoyl cysteine""; /evidence=""ECO:0000250""	NA	G-alpha family, G(i/o/t/z) subfamily	NA	DOMAIN 32..354; /note=""G-alpha""; /evidence=""ECO:0000255|PROSITE-ProRule:PRU01230""	REGION 35..48; /note=""G1 motif""; /evidence=""ECO:0000255|PROSITE-ProRule:PRU01230""; REGION 173..181; /note=""G2 motif""; /evidence=""ECO:0000255|PROSITE-ProRule:PRU01230""; REGION 196..205; /note=""G3 motif""; /evidence=""ECO:0000255|PROSITE-ProRule:PRU01230""; REGION 265..272; /note=""G4 motif""; /evidence=""ECO:0000255|PROSITE-ProRule:PRU01230""; REGION 324..329; /note=""G5 motif""; /evidence=""ECO:0000255|PROSITE-ProRule:PRU01230""
Molecular trait	protein	NA	prot-a-1226	ieu-a-297	Alzheimer's disease	Guanine nucleotide-binding protein G(k) subunit alpha (GNAI3)	Maximum likelihood	2	-0.411955	0.048545	2.14e-17	-0.507104	-0.316807	0.662354	0.602237	0.728471	0.66 (0.6,0.73)	negative	0.00110771	NA	NA	NA	European	Males and Females	2018	10534735	3301	NA	NA	Immune system	Protein	Sun BB	29875488	NA	NA	NA	NA	P08754	<a href="https://www.uniprot.org/uniprot/P08754" target="_blank">P08754</a>	GNAI3_HUMAN	Guanine nucleotide-binding protein G(i) subunit alpha-3 (G(i) alpha-3)	GNAI3	Homo sapiens (Human)	354	FUNCTION: Heterotrimeric guanine nucleotide-binding proteins (G proteins) function as transducers downstream of G protein-coupled receptors (GPCRs) in numerous signaling cascades. The alpha chain contains the guanine nucleotide binding site and alternates between an active, GTP-bound state and an inactive, GDP-bound state. Signaling by an activated GPCR promotes GDP release and GTP binding. The alpha subunit has a low GTPase activity that converts bound GTP to GDP, thereby terminating the signal. Both GDP release and GTP hydrolysis are modulated by numerous regulatory proteins (PubMed:8774883, PubMed:18434541, PubMed:19478087). Signaling is mediated via effector proteins, such as adenylate cyclase. Inhibits adenylate cyclase activity, leading to decreased intracellular cAMP levels (PubMed:19478087). Stimulates the activity of receptor-regulated K(+) channels (PubMed:2535845). The active GTP-bound form prevents the association of RGS14 with centrosomes and is required for the translocation of RGS14 from the cytoplasm to the plasma membrane. May play a role in cell division (PubMed:17635935). {ECO:0000269|PubMed:17635935, ECO:0000269|PubMed:18434541, ECO:0000269|PubMed:2535845, ECO:0000269|PubMed:8774883}.	NA	NA	NA	NA	3D-structure;ADP-ribosylation;Cell cycle;Cell division;Cell membrane;Cytoplasm;Cytoskeleton;Disease variant;GTP-binding;Lipoprotein;Magnesium;Membrane;Metal-binding;Myristate;Nucleotide-binding;Palmitate;Reference proteome;Transducer	Evidence at protein level	NA	P81274; Q9Y4H4; Q8IVA1; Q9UPV7; O43566; Q9UGC6	NA	NA	NA	adenylate cyclase-inhibiting G protein-coupled receptor signaling pathway [GO:0007193]; adenylate cyclase-modulating G protein-coupled receptor signaling pathway [GO:0007188]; brain development [GO:0007420]; cell cycle [GO:0007049]; cell division [GO:0051301]; dopamine receptor signaling pathway [GO:0007212]; GTP metabolic process [GO:0046039]; negative regulation of adenylate cyclase activity [GO:0007194]; negative regulation of apoptotic signaling pathway [GO:2001234]; positive regulation of macroautophagy [GO:0016239]; positive regulation of NAD(P)H oxidase activity [GO:0033864]; positive regulation of superoxide anion generation [GO:0032930]; positive regulation of vascular associated smooth muscle cell proliferation [GO:1904707]; vesicle fusion [GO:0006906]	centrosome [GO:0005813]; cytoplasm [GO:0005737]; extracellular exosome [GO:0070062]; Golgi apparatus [GO:0005794]; heterotrimeric G-protein complex [GO:0005834]; lysosomal membrane [GO:0005765]; membrane [GO:0016020]; membrane raft [GO:0045121]; midbody [GO:0030496]; nucleolus [GO:0005730]; nucleoplasm [GO:0005654]; plasma membrane [GO:0005886]; zymogen granule [GO:0042588]	G protein-coupled receptor binding [GO:0001664]; G protein-coupled serotonin receptor binding [GO:0031821]; G-protein beta/gamma-subunit complex binding [GO:0031683]; GDP binding [GO:0019003]; GTP binding [GO:0005525]; GTPase activating protein binding [GO:0032794]; GTPase activity [GO:0003924]; metal ion binding [GO:0046872]; protein domain specific binding [GO:0019904]	DISEASE: Auriculocondylar syndrome 1 (ARCND1) [MIM:602483]: An autosomal dominant craniofacial malformation syndrome characterized by variable mandibular anomalies, including mild to severe micrognathia, temporomandibular joint ankylosis, cleft palate, and a characteristic ear malformation that consists of separation of the lobule from the external ear, giving the appearance of a question mark (question-mark ear). Other frequently described features include prominent cheeks, cupped and posteriorly rotated ears, preauricular tags, and microstomia. {ECO:0000269|PubMed:22560091}. Note=The disease is caused by variants affecting the gene represented in this entry.	MUTAGEN 35; /note=""K->A: Decreased affinity for PLCD4.""; /evidence=""ECO:0000269|PubMed:30194280""; MUTAGEN 36; /note=""L->A: Increased affinity for PLCD4.""; /evidence=""ECO:0000269|PubMed:30194280""; MUTAGEN 37; /note=""L->A: No effect on binding to PLCD4.""; /evidence=""ECO:0000269|PubMed:30194280""; MUTAGEN 39; /note=""L->A: Decreased affinity for PLCD4.""; /evidence=""ECO:0000269|PubMed:30194280""; MUTAGEN 42; /note=""G->R: Decreased affinity for PLCD4.""; /evidence=""ECO:0000269|PubMed:30194280""; MUTAGEN 184; /note=""I->A: No effect on binding to PLCD4.""; /evidence=""ECO:0000269|PubMed:30194280""; MUTAGEN 211; /note=""W->A: Decreased affinity for CCDC88C and PLCD4.""; /evidence=""ECO:0000269|PubMed:26126266, ECO:0000269|PubMed:30194280""; MUTAGEN 215; /note=""F->A: Decreased affinity for CCDC88C and PLCD4.""; /evidence=""ECO:0000269|PubMed:26126266, ECO:0000269|PubMed:30194280""; MUTAGEN 218; /note=""V->A: No effect on binding to PLCD4.""; /evidence=""ECO:0000269|PubMed:30194280""; MUTAGEN 248; /note=""K->M: No effect on binding to CCDC88C.""; /evidence=""ECO:0000269|PubMed:26126266""; MUTAGEN 249; /note=""L->H: Decreased affinity for PLCD4.""; /evidence=""ECO:0000269|PubMed:30194280""; MUTAGEN 249; /note=""L->V: No effect on binding to PLCD4.""; /evidence=""ECO:0000269|PubMed:30194280""; MUTAGEN 252; /note=""S->A: Increased affinity for PLCD4.""; /evidence=""ECO:0000269|PubMed:30194280""; MUTAGEN 252; /note=""S->D: Decreased affinity for PLCD4.""; /evidence=""ECO:0000269|PubMed:30194280""; MUTAGEN 256; /note=""N->A: Decreased affinity for PLCD4.""; /evidence=""ECO:0000269|PubMed:30194280""; MUTAGEN 256; /note=""N->E: Decreased affinity for PLCD4.""; /evidence=""ECO:0000269|PubMed:30194280""; MUTAGEN 257; /note=""K->A: No effect on binding to PLCD4.""; /evidence=""ECO:0000269|PubMed:30194280""; MUTAGEN 258; /note=""W->F: Increased affinity for PLCD4. No effect on binding to CCDC88C.""; /evidence=""ECO:0000269|PubMed:26126266, ECO:0000269|PubMed:30194280""; MUTAGEN 259; /note=""F->A: No effect on binding to PLCD4.""; /evidence=""ECO:0000269|PubMed:30194280""	NA	SUBCELLULAR LOCATION: Cytoplasm {ECO:0000269|PubMed:17635935}. Cell membrane {ECO:0000269|PubMed:17635935, ECO:0000269|PubMed:27864364}; Lipid-anchor {ECO:0000305}. Cytoplasm, cytoskeleton, microtubule organizing center, centrosome {ECO:0000269|PubMed:17635935}. Note=Localizes in the centrosomes of interphase and mitotic cells. Detected at the cleavage furrow and/or the midbody. {ECO:0000269|PubMed:17635935}.	NA	NA	PTM: (Microbial infection) Deamidated at Gln-204 by Photorhabdus asymbiotica toxin PAU_02230, blocking GTP hydrolysis of heterotrimeric GNAQ or GNA11 and G-alphai (GNAI1, GNAI2 or GNAI3) proteins, thereby activating RhoA. {ECO:0000269|PubMed:24141704}.	LIPID 2; /note=""N-myristoyl glycine""; /evidence=""ECO:0000269|PubMed:25255805""; LIPID 3; /note=""S-palmitoyl cysteine""; /evidence=""ECO:0000250""	NA	G-alpha family, G(i/o/t/z) subfamily	NA	DOMAIN 32..354; /note=""G-alpha""; /evidence=""ECO:0000255|PROSITE-ProRule:PRU01230""	REGION 35..48; /note=""G1 motif""; /evidence=""ECO:0000255|PROSITE-ProRule:PRU01230""; REGION 173..181; /note=""G2 motif""; /evidence=""ECO:0000255|PROSITE-ProRule:PRU01230""; REGION 196..205; /note=""G3 motif""; /evidence=""ECO:0000255|PROSITE-ProRule:PRU01230""; REGION 265..272; /note=""G4 motif""; /evidence=""ECO:0000255|PROSITE-ProRule:PRU01230""; REGION 324..329; /note=""G5 motif""; /evidence=""ECO:0000255|PROSITE-ProRule:PRU01230""
Molecular trait	protein	NA	prot-a-2420	ieu-a-297	Alzheimer's disease	Proteasome activator complex subunit 1 (PSME1)	Inverse variance weighted	2	-0.3337	0.0928221	0.000324327	-0.515632	-0.151769	0.716268	0.597123	0.859187	0.72 (0.6,0.86)	negative	0.00855817	NA	NA	NA	European	Males and Females	2018	10534735	3301	NA	NA	Immune system	Protein	Sun BB	29875488	NA	NA	NA	NA	Q06323	<a href="https://www.uniprot.org/uniprot/Q06323" target="_blank">Q06323</a>	PSME1_HUMAN	Proteasome activator complex subunit 1 (11S regulator complex subunit alpha) (REG-alpha) (Activator of multicatalytic protease subunit 1) (Interferon gamma up-regulated I-5111 protein) (IGUP I-5111) (Proteasome activator 28 subunit alpha) (PA28a) (PA28alpha)	PSME1 IFI5111	Homo sapiens (Human)	249	FUNCTION: Implicated in immunoproteasome assembly and required for efficient antigen processing. The PA28 activator complex enhances the generation of class I binding peptides by altering the cleavage pattern of the proteasome.	0	0	0	0	3D-structure;Alternative splicing;Direct protein sequencing;Proteasome;Reference proteome	Evidence at protein level	0	P22607; Q14957; P06396; Q8WXH2; Q9UL46; Q5JTV8; Q9UMX0; Q9Y649	0	INDUCTION: By IFNG/IFN-gamma.	0	antigen processing and presentation of exogenous antigen [GO:0019884]; positive regulation of endopeptidase activity [GO:0010950]; regulation of G1/S transition of mitotic cell cycle [GO:2000045]; regulation of proteasomal protein catabolic process [GO:0061136]	cytoplasm [GO:0005737]; cytosol [GO:0005829]; extracellular exosome [GO:0070062]; nucleoplasm [GO:0005654]; proteasome activator complex [GO:0008537]; proteasome complex [GO:0000502]	endopeptidase activator activity [GO:0061133]	0	0	0	0	0	0	0	0	0	PA28 family	0	0	REGION 60..102; /note=""""Disordered""""; /evidence=""""ECO:0000256|SAM:MobiDB-lite""""
Molecular trait	protein	NA	prot-a-2420	ieu-a-297	Alzheimer's disease	Proteasome activator complex subunit 1 (PSME1)	Maximum likelihood	2	-0.337467	0.0378689	5.04e-19	-0.41169	-0.263244	0.713575	0.662529	0.768554	0.71 (0.66,0.77)	negative	0.00855817	NA	NA	NA	European	Males and Females	2018	10534735	3301	NA	NA	Immune system	Protein	Sun BB	29875488	NA	NA	NA	NA	Q06323	<a href="https://www.uniprot.org/uniprot/Q06323" target="_blank">Q06323</a>	PSME1_HUMAN	Proteasome activator complex subunit 1 (11S regulator complex subunit alpha) (REG-alpha) (Activator of multicatalytic protease subunit 1) (Interferon gamma up-regulated I-5111 protein) (IGUP I-5111) (Proteasome activator 28 subunit alpha) (PA28a) (PA28alpha)	PSME1 IFI5111	Homo sapiens (Human)	249	FUNCTION: Implicated in immunoproteasome assembly and required for efficient antigen processing. The PA28 activator complex enhances the generation of class I binding peptides by altering the cleavage pattern of the proteasome.	0	0	0	0	3D-structure;Alternative splicing;Direct protein sequencing;Proteasome;Reference proteome	Evidence at protein level	0	P22607; Q14957; P06396; Q8WXH2; Q9UL46; Q5JTV8; Q9UMX0; Q9Y649	0	INDUCTION: By IFNG/IFN-gamma.	0	antigen processing and presentation of exogenous antigen [GO:0019884]; positive regulation of endopeptidase activity [GO:0010950]; regulation of G1/S transition of mitotic cell cycle [GO:2000045]; regulation of proteasomal protein catabolic process [GO:0061136]	cytoplasm [GO:0005737]; cytosol [GO:0005829]; extracellular exosome [GO:0070062]; nucleoplasm [GO:0005654]; proteasome activator complex [GO:0008537]; proteasome complex [GO:0000502]	endopeptidase activator activity [GO:0061133]	0	0	0	0	0	0	0	0	0	PA28 family	0	0	REGION 60..102; /note=""""Disordered""""; /evidence=""""ECO:0000256|SAM:MobiDB-lite""""
Molecular trait	protein	NA	prot-a-2930	ieu-a-297	Alzheimer's disease	Tubulin-specific chaperone A (TBCA)	Inverse variance weighted	2	-0.986707	0.107645	4.89e-20	-1.19769	-0.775724	0.372802	0.301891	0.46037	0.37 (0.3,0.46)	negative	6.15e-08	NA	NA	NA	European	Males and Females	2018	10534735	3301	NA	NA	Immune system	Protein	Sun BB	29875488	NA	NA	NA	NA	O75347	<a href="https://www.uniprot.org/uniprot/O75347" target="_blank">O75347</a>	TBCA_HUMAN	Tubulin-specific chaperone A (TCP1-chaperonin cofactor A) (Tubulin-folding cofactor A) (CFA)	TBCA	Homo sapiens (Human)	108	FUNCTION: Tubulin-folding protein; involved in the early step of the tubulin folding pathway.	0	0	0	0	3D-structure;Acetylation;Alternative splicing;Chaperone;Cytoplasm;Cytoskeleton;Microtubule;Reference proteome	Evidence at protein level	0	Q9NYB0; PRO_0000449645 [P0DTC1]	0	0	0	post-chaperonin tubulin folding pathway [GO:0007023]; protein folding [GO:0006457]; tubulin complex assembly [GO:0007021]	cytoplasm [GO:0005737]; microtubule [GO:0005874]; microtubule cytoskeleton [GO:0015630]; nucleolus [GO:0005730]	beta-tubulin binding [GO:0048487]; chaperone binding [GO:0051087]; RNA binding [GO:0003723]; tubulin binding [GO:0015631]	0	0	0	SUBCELLULAR LOCATION: Cytoplasm, cytoskeleton.	0	0	0	0	0	TBCA family	0	0	0
Molecular trait	protein	NA	prot-a-2930	ieu-a-297	Alzheimer's disease	Tubulin-specific chaperone A (TBCA)	Maximum likelihood	2	-0.999466	0.0271845	6.44e-296	-1.05275	-0.946185	0.368076	0.348978	0.388219	0.37 (0.35,0.39)	negative	6.15e-08	NA	NA	NA	European	Males and Females	2018	10534735	3301	NA	NA	Immune system	Protein	Sun BB	29875488	NA	NA	NA	NA	O75347	<a href="https://www.uniprot.org/uniprot/O75347" target="_blank">O75347</a>	TBCA_HUMAN	Tubulin-specific chaperone A (TCP1-chaperonin cofactor A) (Tubulin-folding cofactor A) (CFA)	TBCA	Homo sapiens (Human)	108	FUNCTION: Tubulin-folding protein; involved in the early step of the tubulin folding pathway.	0	0	0	0	3D-structure;Acetylation;Alternative splicing;Chaperone;Cytoplasm;Cytoskeleton;Microtubule;Reference proteome	Evidence at protein level	0	Q9NYB0; PRO_0000449645 [P0DTC1]	0	0	0	post-chaperonin tubulin folding pathway [GO:0007023]; protein folding [GO:0006457]; tubulin complex assembly [GO:0007021]	cytoplasm [GO:0005737]; microtubule [GO:0005874]; microtubule cytoskeleton [GO:0015630]; nucleolus [GO:0005730]	beta-tubulin binding [GO:0048487]; chaperone binding [GO:0051087]; RNA binding [GO:0003723]; tubulin binding [GO:0015631]	0	0	0	SUBCELLULAR LOCATION: Cytoplasm, cytoskeleton.	0	0	0	0	0	TBCA family	0	0	0
Molecular trait	protein	NA	prot-a-3203	ieu-a-297	Alzheimer's disease	Vacuolar protein sorting-associated protein 29 (VPS29)	Inverse variance weighted	2	-0.226344	0.0228663	4.22e-23	-0.271162	-0.181526	0.797444	0.762493	0.833997	0.8 (0.76,0.83)	negative	0.628483	NA	NA	NA	European	Males and Females	2018	10534735	3301	NA	NA	Immune system	Protein	Sun BB	29875488	NA	NA	NA	NA	Q9UBQ0	<a href="https://www.uniprot.org/uniprot/Q9UBQ0" target="_blank">Q9UBQ0</a>	VPS29_HUMAN	Vacuolar protein sorting-associated protein 29 (hVPS29) (PEP11 homolog) (Vesicle protein sorting 29)	VPS29 DC15 DC7 MDS007	Homo sapiens (Human)	182	FUNCTION: Acts as component of the retromer cargo-selective complex (CSC). The CSC is believed to be the core functional component of retromer or respective retromer complex variants acting to prevent missorting of selected transmembrane cargo proteins into the lysosomal degradation pathway. The recruitment of the CSC to the endosomal membrane involves RAB7A and SNX3. The SNX-BAR retromer mediates retrograde transport of cargo proteins from endosomes to the trans-Golgi network (TGN) and is involved in endosome-to-plasma membrane transport for cargo protein recycling. The SNX3-retromer mediates the retrograde endosome-to-TGN transport of WLS distinct from the SNX-BAR retromer pathway. The SNX27-retromer is believed to be involved in endosome-to-plasma membrane trafficking and recycling of a broad spectrum of cargo proteins. The CSC seems to act as recruitment hub for other proteins, such as the WASH complex and TBC1D5. Required to regulate transcytosis of the polymeric immunoglobulin receptor (pIgR-pIgA) (PubMed:15247922, PubMed:21725319, PubMed:23563491). Acts also as component of the retriever complex. The retriever complex is a heterotrimeric complex related to retromer cargo-selective complex (CSC) and essential for retromer-independent retrieval and recycling of numerous cargos such as integrin alpha-5/beta-1 (ITGA5:ITGB1) (PubMed:28892079). In the endosomes, retriever complex drives the retrieval and recycling of NxxY-motif-containing cargo proteins by coupling to SNX17, a cargo essential for the homeostatic maintenance of numerous cell surface proteins associated with processes that include cell migration, cell adhesion, nutrient supply and cell signaling (PubMed:28892079). The recruitment of the retriever complex to the endosomal membrane involves CCC and WASH complexes (PubMed:28892079). Involved in GLUT1 endosome-to-plasma membrane trafficking; the function is dependent of association with ANKRD27 (PubMed:24856514). {ECO:0000269|PubMed:24856514, ECO:0000269|PubMed:28892079, ECO:0000303|PubMed:15247922, ECO:0000303|PubMed:21725319, ECO:0000303|PubMed:23563491}.; FUNCTION: (Microbial infection) The heterotrimeric retromer cargo-selective complex (CSC) mediates the exit of human papillomavirus from the early endosome and the delivery to the Golgi apparatus. {ECO:0000269|PubMed:25693203}.	0	0	0	0	3D-structure;Acetylation;Alternative splicing;Cytoplasm;Endosome;Host-virus interaction;Membrane;Metal-binding;Protein transport;Reference proteome;Transport;Zinc	Evidence at protein level	0	B9A6K1; Q92609; O75436; Q96QK1; P01023; P60709; P51693; P21810; Q13867; Q9UQM7; P29466-3; P48730-2; O14576-2; P06241; P10809; Q07954-2; Q99683; I6L9F6; Q99497; P27986-2; Q9BXM7; P17612; Q05655; O60260-5; P63000; P01011; P37840; Q99523; Q13501; Q9UNE7; Q15583; Q5TGY1; Q96QK1	0	0	TISSUE SPECIFICITY: Ubiquitous. Highly expressed in heart, lung, placenta, spleen, peripheral blood leukocytes, thymus, colon skeletal muscle, kidney and brain.	endocytic recycling [GO:0032456]; intracellular protein transport [GO:0006886]; retrograde transport, endosome to Golgi [GO:0042147]	cytosol [GO:0005829]; early endosome [GO:0005769]; endosome [GO:0005768]; endosome membrane [GO:0010008]; intracellular membrane-bounded organelle [GO:0043231]; late endosome [GO:0005770]; retromer complex [GO:0030904]; retromer, cargo-selective complex [GO:0030906]	metal ion binding [GO:0046872]	0	MUTAGEN 8; /note=""""D->A: Loss of in vitro protein phosphatase activity.""""; /evidence=""""ECO:0000269|PubMed:16737443""""; MUTAGEN 39; /note=""""N->A: Loss of in vitro protein phosphatase activity.""""; /evidence=""""ECO:0000269|PubMed:16737443""""; MUTAGEN 39; /note=""""N->D: No effect on in vitro protein phosphatase activity.""""; /evidence=""""ECO:0000269|PubMed:16737443""""; MUTAGEN 62; /note=""""D->A,N: Loss of in vitro protein phosphatase activity.""""; /evidence=""""ECO:0000269|PubMed:16737443""""; MUTAGEN 86; /note=""""H->A: Loss of in vitro protein phosphatase activity.""""; /evidence=""""ECO:0000269|PubMed:16737443""""; MUTAGEN 90; /note=""""V->D: Decreases interaction with VPS35.""""; MUTAGEN 91; /note=""""I->D: Disrupts interaction with VPS35.""""; MUTAGEN 117; /note=""""H->A: Loss of in vitro protein phosphatase activity.""""; /evidence=""""ECO:0000269|PubMed:16737443""""; MUTAGEN 152; /note=""""L->E: Disrupts interaction with TBC1D5.""""; /evidence=""""ECO:0000269|PubMed:20923837""""	0	SUBCELLULAR LOCATION: Cytoplasm. Membrane; Peripheral membrane protein. Endosome membrane {ECO:0000250|UniProtKB:Q9QZ88}; Peripheral membrane protein {ECO:0000250|UniProtKB:Q9QZ88}. Early endosome {ECO:0000305}. Late endosome {ECO:0000305}.	0	0	0	0	0	VPS29 family	0	0	0
Molecular trait	protein	NA	prot-a-3203	ieu-a-297	Alzheimer's disease	Vacuolar protein sorting-associated protein 29 (VPS29)	Maximum likelihood	2	-0.226562	0.0234152	3.82e-22	-0.272456	-0.180668	0.79727	0.761507	0.834712	0.8 (0.76,0.83)	negative	0.628483	NA	NA	NA	European	Males and Females	2018	10534735	3301	NA	NA	Immune system	Protein	Sun BB	29875488	NA	NA	NA	NA	Q9UBQ0	<a href="https://www.uniprot.org/uniprot/Q9UBQ0" target="_blank">Q9UBQ0</a>	VPS29_HUMAN	Vacuolar protein sorting-associated protein 29 (hVPS29) (PEP11 homolog) (Vesicle protein sorting 29)	VPS29 DC15 DC7 MDS007	Homo sapiens (Human)	182	FUNCTION: Acts as component of the retromer cargo-selective complex (CSC). The CSC is believed to be the core functional component of retromer or respective retromer complex variants acting to prevent missorting of selected transmembrane cargo proteins into the lysosomal degradation pathway. The recruitment of the CSC to the endosomal membrane involves RAB7A and SNX3. The SNX-BAR retromer mediates retrograde transport of cargo proteins from endosomes to the trans-Golgi network (TGN) and is involved in endosome-to-plasma membrane transport for cargo protein recycling. The SNX3-retromer mediates the retrograde endosome-to-TGN transport of WLS distinct from the SNX-BAR retromer pathway. The SNX27-retromer is believed to be involved in endosome-to-plasma membrane trafficking and recycling of a broad spectrum of cargo proteins. The CSC seems to act as recruitment hub for other proteins, such as the WASH complex and TBC1D5. Required to regulate transcytosis of the polymeric immunoglobulin receptor (pIgR-pIgA) (PubMed:15247922, PubMed:21725319, PubMed:23563491). Acts also as component of the retriever complex. The retriever complex is a heterotrimeric complex related to retromer cargo-selective complex (CSC) and essential for retromer-independent retrieval and recycling of numerous cargos such as integrin alpha-5/beta-1 (ITGA5:ITGB1) (PubMed:28892079). In the endosomes, retriever complex drives the retrieval and recycling of NxxY-motif-containing cargo proteins by coupling to SNX17, a cargo essential for the homeostatic maintenance of numerous cell surface proteins associated with processes that include cell migration, cell adhesion, nutrient supply and cell signaling (PubMed:28892079). The recruitment of the retriever complex to the endosomal membrane involves CCC and WASH complexes (PubMed:28892079). Involved in GLUT1 endosome-to-plasma membrane trafficking; the function is dependent of association with ANKRD27 (PubMed:24856514). {ECO:0000269|PubMed:24856514, ECO:0000269|PubMed:28892079, ECO:0000303|PubMed:15247922, ECO:0000303|PubMed:21725319, ECO:0000303|PubMed:23563491}.; FUNCTION: (Microbial infection) The heterotrimeric retromer cargo-selective complex (CSC) mediates the exit of human papillomavirus from the early endosome and the delivery to the Golgi apparatus. {ECO:0000269|PubMed:25693203}.	0	0	0	0	3D-structure;Acetylation;Alternative splicing;Cytoplasm;Endosome;Host-virus interaction;Membrane;Metal-binding;Protein transport;Reference proteome;Transport;Zinc	Evidence at protein level	0	B9A6K1; Q92609; O75436; Q96QK1; P01023; P60709; P51693; P21810; Q13867; Q9UQM7; P29466-3; P48730-2; O14576-2; P06241; P10809; Q07954-2; Q99683; I6L9F6; Q99497; P27986-2; Q9BXM7; P17612; Q05655; O60260-5; P63000; P01011; P37840; Q99523; Q13501; Q9UNE7; Q15583; Q5TGY1; Q96QK1	0	0	TISSUE SPECIFICITY: Ubiquitous. Highly expressed in heart, lung, placenta, spleen, peripheral blood leukocytes, thymus, colon skeletal muscle, kidney and brain.	endocytic recycling [GO:0032456]; intracellular protein transport [GO:0006886]; retrograde transport, endosome to Golgi [GO:0042147]	cytosol [GO:0005829]; early endosome [GO:0005769]; endosome [GO:0005768]; endosome membrane [GO:0010008]; intracellular membrane-bounded organelle [GO:0043231]; late endosome [GO:0005770]; retromer complex [GO:0030904]; retromer, cargo-selective complex [GO:0030906]	metal ion binding [GO:0046872]	0	MUTAGEN 8; /note=""""D->A: Loss of in vitro protein phosphatase activity.""""; /evidence=""""ECO:0000269|PubMed:16737443""""; MUTAGEN 39; /note=""""N->A: Loss of in vitro protein phosphatase activity.""""; /evidence=""""ECO:0000269|PubMed:16737443""""; MUTAGEN 39; /note=""""N->D: No effect on in vitro protein phosphatase activity.""""; /evidence=""""ECO:0000269|PubMed:16737443""""; MUTAGEN 62; /note=""""D->A,N: Loss of in vitro protein phosphatase activity.""""; /evidence=""""ECO:0000269|PubMed:16737443""""; MUTAGEN 86; /note=""""H->A: Loss of in vitro protein phosphatase activity.""""; /evidence=""""ECO:0000269|PubMed:16737443""""; MUTAGEN 90; /note=""""V->D: Decreases interaction with VPS35.""""; MUTAGEN 91; /note=""""I->D: Disrupts interaction with VPS35.""""; MUTAGEN 117; /note=""""H->A: Loss of in vitro protein phosphatase activity.""""; /evidence=""""ECO:0000269|PubMed:16737443""""; MUTAGEN 152; /note=""""L->E: Disrupts interaction with TBC1D5.""""; /evidence=""""ECO:0000269|PubMed:20923837""""	0	SUBCELLULAR LOCATION: Cytoplasm. Membrane; Peripheral membrane protein. Endosome membrane {ECO:0000250|UniProtKB:Q9QZ88}; Peripheral membrane protein {ECO:0000250|UniProtKB:Q9QZ88}. Early endosome {ECO:0000305}. Late endosome {ECO:0000305}.	0	0	0	0	0	VPS29 family	0	0	0
Molecular trait	protein	NA	prot-a-439	ieu-a-297	Alzheimer's disease	Myeloid cell surface antigen CD33 (CD33)	Inverse variance weighted	2	0.0993517	0.018331	5.96e-08	0.063423	0.13528	1.10445	1.06548	1.14486	1.1 (1.07,1.14)	positive	0.777246	NA	NA	NA	European	Males and Females	2018	10534735	3301	NA	NA	Immune system	Protein	Sun BB	29875488	NA	NA	NA	NA	P20138	<a href="https://www.uniprot.org/uniprot/P20138" target="_blank">P20138</a>	CD33_HUMAN	Myeloid cell surface antigen CD33 (Sialic acid-binding Ig-like lectin 3) (Siglec-3) (gp67) (CD antigen CD33)	CD33 SIGLEC3	Homo sapiens (Human)	364	FUNCTION: Sialic-acid-binding immunoglobulin-like lectin (Siglec) that plays a role in mediating cell-cell interactions and in maintaining immune cells in a resting state (PubMed:10611343, PubMed:15597323, PubMed:11320212). Preferentially recognizes and binds alpha-2,3- and more avidly alpha-2,6-linked sialic acid-bearing glycans (PubMed:7718872). Upon engagement of ligands such as C1q or syalylated glycoproteins, two immunoreceptor tyrosine-based inhibitory motifs (ITIMs) located in CD33 cytoplasmic tail are phosphorylated by Src-like kinases such as LCK (PubMed:28325905, PubMed:10887109). These phosphorylations provide docking sites for the recruitment and activation of protein-tyrosine phosphatases PTPN6/SHP-1 and PTPN11/SHP-2 (PubMed:10556798, PubMed:10206955, PubMed:10887109). In turn, these phosphatases regulate downstream pathways through dephosphorylation of signaling molecules (PubMed:10206955, PubMed:10887109). One of the repressive effect of CD33 on monocyte activation requires phosphoinositide 3-kinase/PI3K (PubMed:15597323). {ECO:0000269|PubMed:10206955, ECO:0000269|PubMed:10556798, ECO:0000269|PubMed:10611343, ECO:0000269|PubMed:10887109, ECO:0000269|PubMed:11320212, ECO:0000269|PubMed:15597323, ECO:0000269|PubMed:28325905, ECO:0000269|PubMed:7718872}.	0	0	0	0	3D-structure;Alternative splicing;Cell adhesion;Cell membrane;Disulfide bond;Glycoprotein;Immunoglobulin domain;Lectin;Membrane;Peroxisome;Phosphoprotein;Reference proteome;Repeat;Signal;Transmembrane;Transmembrane helix	Evidence at protein level	MISCELLANEOUS: [Isoform CD33m]: Mostly detected on NKL and myeloid cell lines but poorly expressed on B-cell lines and T-lymphocytes. {ECO:0000305}.	O95393; Q07325; O43169; P50402; Q96F15; Q15323; Q92764; Q6A162; Q06124; P29350; Q9NS64; P06702; O00767; Q9UPZ6; Q969X1; Q9NV29; Q9BU79; Q9H2S6-2; Q5BVD1; Q9Y5Z9	0	0	TISSUE SPECIFICITY: Monocytic/myeloid lineage cells. In the brain, CD33 is mainly expressed on microglial cells.	cell adhesion [GO:0007155]; cell-cell adhesion [GO:0098609]; cell-cell signaling [GO:0007267]; immune response-inhibiting signal transduction [GO:0002765]; negative regulation of calcium ion transport [GO:0051926]; negative regulation of cell population proliferation [GO:0008285]; negative regulation of interleukin-1 beta production [GO:0032691]; negative regulation of interleukin-8 production [GO:0032717]; negative regulation of monocyte activation [GO:0150102]; negative regulation of tumor necrosis factor production [GO:0032720]; positive regulation of protein secretion [GO:0050714]; positive regulation of protein tyrosine phosphatase activity [GO:1903615]; signal transduction [GO:0007165]	cell surface [GO:0009986]; external side of plasma membrane [GO:0009897]; Golgi apparatus [GO:0005794]; nucleoplasm [GO:0005654]; peroxisome [GO:0005777]; plasma membrane [GO:0005886]; specific granule membrane [GO:0035579]; tertiary granule membrane [GO:0070821]	carbohydrate binding [GO:0030246]; protein phosphatase binding [GO:0019903]; sialic acid binding [GO:0033691]; signaling receptor activity [GO:0038023]	0	MUTAGEN 100; /note=""""N->A: Significant loss of binding to peripheral blood granulocytes.""""; /evidence=""""ECO:0000269|PubMed:8702538""""; MUTAGEN 340; /note=""""Y->A: Abolishes binding to PTPN6 and PTPN11. Increases binding of red blood cells.""""; /evidence=""""ECO:0000269|PubMed:10206955""""; MUTAGEN 340; /note=""""Y->F: Complete loss of phosphorylation by LCK.""""; /evidence=""""ECO:0000269|PubMed:10887109""""; MUTAGEN 358; /note=""""Y->A,F: Reduces binding to PTPN6.""""; /evidence=""""ECO:0000269|PubMed:10556798""""; MUTAGEN 358; /note=""""Y->F: More than 50% loss of phosphorylation by LCK.""""; /evidence=""""ECO:0000269|PubMed:10887109""""	0	SUBCELLULAR LOCATION: [Isoform CD33M]: Cell membrane {ECO:0000269|PubMed:10611343, ECO:0000269|PubMed:28747436}; Single-pass type I membrane protein.; SUBCELLULAR LOCATION: [Isoform CD33m]: Peroxisome {ECO:0000269|PubMed:28747436}. Note=CD33m isoform does not localize to cell surfaces but instead accumulates in peroxisomes. {ECO:0000269|PubMed:28747436}.	TOPO_DOM 18..259; /note=""""Extracellular""""; /evidence=""""ECO:0000255""""; TOPO_DOM 283..364; /note=""""Cytoplasmic""""; /evidence=""""ECO:0000255""""	TRANSMEM 260..282; /note=""""Helical""""; /evidence=""""ECO:0000255""""	PTM: Glycosylated. Glycosylation at Asn-100 is critical for regulating ligand recognition. {ECO:0000269|PubMed:8702538}.; PTM: Phosphorylation of Tyr-340 is involved in binding to PTPN6 and PTPN11. Phosphorylation of Tyr-358 is involved in binding to PTPN6. LCK phosphorylates Tyr-340 efficiently and Tyr-358 to a lesser extent. {ECO:0000269|PubMed:10206955, ECO:0000269|PubMed:10556798, ECO:0000269|PubMed:10887109}.	0	MOTIF 338..343; /note=""""ITIM motif 1""""; MOTIF 356..361; /note=""""ITIM motif 2""""	Immunoglobulin superfamily, SIGLEC (sialic acid binding Ig-like lectin) family	DOMAIN: Contains 2 copies of a cytoplasmic motif that is referred to as the immunoreceptor tyrosine-based inhibitor motif (ITIM). This motif is involved in modulation of cellular responses. The phosphorylated ITIM motif can bind the SH2 domain of several SH2-containing phosphatases.	DOMAIN 19..135; /note=""""Ig-like V-type""""; DOMAIN 145..228; /note=""""Ig-like C2-type""""	REGION 290..364; /note=""""Disordered""""; /evidence=""""ECO:0000256|SAM:MobiDB-lite""""
Molecular trait	protein	NA	prot-a-439	ieu-a-297	Alzheimer's disease	Myeloid cell surface antigen CD33 (CD33)	Maximum likelihood	2	0.0993612	0.0184628	7.38e-08	0.0631742	0.135548	1.10447	1.06521	1.14516	1.1 (1.07,1.15)	positive	0.777246	NA	NA	NA	European	Males and Females	2018	10534735	3301	NA	NA	Immune system	Protein	Sun BB	29875488	NA	NA	NA	NA	P20138	<a href="https://www.uniprot.org/uniprot/P20138" target="_blank">P20138</a>	CD33_HUMAN	Myeloid cell surface antigen CD33 (Sialic acid-binding Ig-like lectin 3) (Siglec-3) (gp67) (CD antigen CD33)	CD33 SIGLEC3	Homo sapiens (Human)	364	FUNCTION: Sialic-acid-binding immunoglobulin-like lectin (Siglec) that plays a role in mediating cell-cell interactions and in maintaining immune cells in a resting state (PubMed:10611343, PubMed:15597323, PubMed:11320212). Preferentially recognizes and binds alpha-2,3- and more avidly alpha-2,6-linked sialic acid-bearing glycans (PubMed:7718872). Upon engagement of ligands such as C1q or syalylated glycoproteins, two immunoreceptor tyrosine-based inhibitory motifs (ITIMs) located in CD33 cytoplasmic tail are phosphorylated by Src-like kinases such as LCK (PubMed:28325905, PubMed:10887109). These phosphorylations provide docking sites for the recruitment and activation of protein-tyrosine phosphatases PTPN6/SHP-1 and PTPN11/SHP-2 (PubMed:10556798, PubMed:10206955, PubMed:10887109). In turn, these phosphatases regulate downstream pathways through dephosphorylation of signaling molecules (PubMed:10206955, PubMed:10887109). One of the repressive effect of CD33 on monocyte activation requires phosphoinositide 3-kinase/PI3K (PubMed:15597323). {ECO:0000269|PubMed:10206955, ECO:0000269|PubMed:10556798, ECO:0000269|PubMed:10611343, ECO:0000269|PubMed:10887109, ECO:0000269|PubMed:11320212, ECO:0000269|PubMed:15597323, ECO:0000269|PubMed:28325905, ECO:0000269|PubMed:7718872}.	0	0	0	0	3D-structure;Alternative splicing;Cell adhesion;Cell membrane;Disulfide bond;Glycoprotein;Immunoglobulin domain;Lectin;Membrane;Peroxisome;Phosphoprotein;Reference proteome;Repeat;Signal;Transmembrane;Transmembrane helix	Evidence at protein level	MISCELLANEOUS: [Isoform CD33m]: Mostly detected on NKL and myeloid cell lines but poorly expressed on B-cell lines and T-lymphocytes. {ECO:0000305}.	O95393; Q07325; O43169; P50402; Q96F15; Q15323; Q92764; Q6A162; Q06124; P29350; Q9NS64; P06702; O00767; Q9UPZ6; Q969X1; Q9NV29; Q9BU79; Q9H2S6-2; Q5BVD1; Q9Y5Z9	0	0	TISSUE SPECIFICITY: Monocytic/myeloid lineage cells. In the brain, CD33 is mainly expressed on microglial cells.	cell adhesion [GO:0007155]; cell-cell adhesion [GO:0098609]; cell-cell signaling [GO:0007267]; immune response-inhibiting signal transduction [GO:0002765]; negative regulation of calcium ion transport [GO:0051926]; negative regulation of cell population proliferation [GO:0008285]; negative regulation of interleukin-1 beta production [GO:0032691]; negative regulation of interleukin-8 production [GO:0032717]; negative regulation of monocyte activation [GO:0150102]; negative regulation of tumor necrosis factor production [GO:0032720]; positive regulation of protein secretion [GO:0050714]; positive regulation of protein tyrosine phosphatase activity [GO:1903615]; signal transduction [GO:0007165]	cell surface [GO:0009986]; external side of plasma membrane [GO:0009897]; Golgi apparatus [GO:0005794]; nucleoplasm [GO:0005654]; peroxisome [GO:0005777]; plasma membrane [GO:0005886]; specific granule membrane [GO:0035579]; tertiary granule membrane [GO:0070821]	carbohydrate binding [GO:0030246]; protein phosphatase binding [GO:0019903]; sialic acid binding [GO:0033691]; signaling receptor activity [GO:0038023]	0	MUTAGEN 100; /note=""""N->A: Significant loss of binding to peripheral blood granulocytes.""""; /evidence=""""ECO:0000269|PubMed:8702538""""; MUTAGEN 340; /note=""""Y->A: Abolishes binding to PTPN6 and PTPN11. Increases binding of red blood cells.""""; /evidence=""""ECO:0000269|PubMed:10206955""""; MUTAGEN 340; /note=""""Y->F: Complete loss of phosphorylation by LCK.""""; /evidence=""""ECO:0000269|PubMed:10887109""""; MUTAGEN 358; /note=""""Y->A,F: Reduces binding to PTPN6.""""; /evidence=""""ECO:0000269|PubMed:10556798""""; MUTAGEN 358; /note=""""Y->F: More than 50% loss of phosphorylation by LCK.""""; /evidence=""""ECO:0000269|PubMed:10887109""""	0	SUBCELLULAR LOCATION: [Isoform CD33M]: Cell membrane {ECO:0000269|PubMed:10611343, ECO:0000269|PubMed:28747436}; Single-pass type I membrane protein.; SUBCELLULAR LOCATION: [Isoform CD33m]: Peroxisome {ECO:0000269|PubMed:28747436}. Note=CD33m isoform does not localize to cell surfaces but instead accumulates in peroxisomes. {ECO:0000269|PubMed:28747436}.	TOPO_DOM 18..259; /note=""""Extracellular""""; /evidence=""""ECO:0000255""""; TOPO_DOM 283..364; /note=""""Cytoplasmic""""; /evidence=""""ECO:0000255""""	TRANSMEM 260..282; /note=""""Helical""""; /evidence=""""ECO:0000255""""	PTM: Glycosylated. Glycosylation at Asn-100 is critical for regulating ligand recognition. {ECO:0000269|PubMed:8702538}.; PTM: Phosphorylation of Tyr-340 is involved in binding to PTPN6 and PTPN11. Phosphorylation of Tyr-358 is involved in binding to PTPN6. LCK phosphorylates Tyr-340 efficiently and Tyr-358 to a lesser extent. {ECO:0000269|PubMed:10206955, ECO:0000269|PubMed:10556798, ECO:0000269|PubMed:10887109}.	0	MOTIF 338..343; /note=""""ITIM motif 1""""; MOTIF 356..361; /note=""""ITIM motif 2""""	Immunoglobulin superfamily, SIGLEC (sialic acid binding Ig-like lectin) family	DOMAIN: Contains 2 copies of a cytoplasmic motif that is referred to as the immunoreceptor tyrosine-based inhibitor motif (ITIM). This motif is involved in modulation of cellular responses. The phosphorylated ITIM motif can bind the SH2 domain of several SH2-containing phosphatases.	DOMAIN 19..135; /note=""""Ig-like V-type""""; DOMAIN 145..228; /note=""""Ig-like C2-type""""	REGION 290..364; /note=""""Disordered""""; /evidence=""""ECO:0000256|SAM:MobiDB-lite""""
Family history	NA	NA	ukb-a-210	ieu-a-297	Alzheimer's disease	Illnesses of mother: Alzheimer's disease/dementia	Inverse variance weighted	4	28.9042	2.61189	1.83e-28	23.7848	34.0235	3570000000000	21361325781	597000000000000	3572041472850.98 (21361325780.93,597316871369369)	positive	4.04e-14	0.0450276	0.634464	Neale Lab	European	Males and Females	2017	10894596	308780	26757	283086	NA	NA	Neale	NA	NA	SD	NA	NA	NA	<a href="https://www.uniprot.org/uniprot/NA" target="_blank">NA</a>	NA	NA	NA	NA	NA	NA	NA	NA	NA	NA	NA	NA	NA	NA	NA	NA	NA	NA	NA	NA	NA	NA	NA	NA	NA	NA	NA	NA	NA	NA	NA	NA	NA
Family history	NA	NA	ukb-a-210	ieu-a-297	Alzheimer's disease	Illnesses of mother: Alzheimer's disease/dementia	MR Egger	4	27.4947	3.91237	0.0196532	19.8264	35.1629	873000000000	4.07846e+08	1870000000000000	872521276892.95 (407845853.49,1866620371699595)	positive	4.04e-14	0.0450276	0.634464	Neale Lab	European	Males and Females	2017	10894596	308780	26757	283086	NA	NA	Neale	NA	NA	SD	NA	NA	NA	<a href="https://www.uniprot.org/uniprot/NA" target="_blank">NA</a>	NA	NA	NA	NA	NA	NA	NA	NA	NA	NA	NA	NA	NA	NA	NA	NA	NA	NA	NA	NA	NA	NA	NA	NA	NA	NA	NA	NA	NA	NA	NA	NA	NA
Family history	NA	NA	ukb-a-210	ieu-a-297	Alzheimer's disease	Illnesses of mother: Alzheimer's disease/dementia	Weighted median	4	28.957	0.812529	3.6e-278	27.3645	30.5496	3770000000000	766000000000	18500000000000	3765934719672.18 (766009974683.85,18514464277943.2)	positive	4.04e-14	0.0450276	0.634464	Neale Lab	European	Males and Females	2017	10894596	308780	26757	283086	NA	NA	Neale	NA	NA	SD	NA	NA	NA	<a href="https://www.uniprot.org/uniprot/NA" target="_blank">NA</a>	NA	NA	NA	NA	NA	NA	NA	NA	NA	NA	NA	NA	NA	NA	NA	NA	NA	NA	NA	NA	NA	NA	NA	NA	NA	NA	NA	NA	NA	NA	NA	NA	NA
Family history	NA	NA	ukb-a-210	ieu-a-297	Alzheimer's disease	Illnesses of mother: Alzheimer's disease/dementia	Simple mode	4	31.699	2.98521	0.0017847	25.848	37.55	58400000000000	168000000000	2.03e+16	58436740894002 (168122130148.33,20311738159038288)	positive	4.04e-14	0.0450276	0.634464	Neale Lab	European	Males and Females	2017	10894596	308780	26757	283086	NA	NA	Neale	NA	NA	SD	NA	NA	NA	<a href="https://www.uniprot.org/uniprot/NA" target="_blank">NA</a>	NA	NA	NA	NA	NA	NA	NA	NA	NA	NA	NA	NA	NA	NA	NA	NA	NA	NA	NA	NA	NA	NA	NA	NA	NA	NA	NA	NA	NA	NA	NA	NA	NA
Family history	NA	NA	ukb-a-210	ieu-a-297	Alzheimer's disease	Illnesses of mother: Alzheimer's disease/dementia	Weighted mode	4	28.9907	0.822829	5.03e-05	27.378	30.6035	3900000000000	776000000000	19500000000000	3895097381576.91 (776448250776.01,19539980413123.7)	positive	4.04e-14	0.0450276	0.634464	Neale Lab	European	Males and Females	2017	10894596	308780	26757	283086	NA	NA	Neale	NA	NA	SD	NA	NA	NA	<a href="https://www.uniprot.org/uniprot/NA" target="_blank">NA</a>	NA	NA	NA	NA	NA	NA	NA	NA	NA	NA	NA	NA	NA	NA	NA	NA	NA	NA	NA	NA	NA	NA	NA	NA	NA	NA	NA	NA	NA	NA	NA	NA	NA
Family history	NA	NA	ukb-a-210	ieu-a-297	Alzheimer's disease	Illnesses of mother: Alzheimer's disease/dementia	Maximum likelihood	4	29.2608	0.81408	6.42e-283	27.6652	30.8564	5100000000000	1030000000000	25200000000000	5102649805405.35 (1034753696143.6,25162543640713.8)	positive	4.04e-14	0.0450276	0.634464	Neale Lab	European	Males and Females	2017	10894596	308780	26757	283086	NA	NA	Neale	NA	NA	SD	NA	NA	NA	<a href="https://www.uniprot.org/uniprot/NA" target="_blank">NA</a>	NA	NA	NA	NA	NA	NA	NA	NA	NA	NA	NA	NA	NA	NA	NA	NA	NA	NA	NA	NA	NA	NA	NA	NA	NA	NA	NA	NA	NA	NA	NA	NA	NA
Family history	NA	NA	ukb-a-210	ieu-a-297	Alzheimer's disease	Illnesses of mother: Alzheimer's disease/dementia	Penalised weighted median	4	29.0132	0.836987	2.77e-263	27.3727	30.6537	3980000000000	772000000000	20500000000000	3983420015739.54 (772322389958.24,20545351563163.1)	positive	4.04e-14	0.0450276	0.634464	Neale Lab	European	Males and Females	2017	10894596	308780	26757	283086	NA	NA	Neale	NA	NA	SD	NA	NA	NA	<a href="https://www.uniprot.org/uniprot/NA" target="_blank">NA</a>	NA	NA	NA	NA	NA	NA	NA	NA	NA	NA	NA	NA	NA	NA	NA	NA	NA	NA	NA	NA	NA	NA	NA	NA	NA	NA	NA	NA	NA	NA	NA	NA	NA
Lifestyle trait	education level	NA	ukb-a-398	ieu-a-297	Alzheimer's disease	Qualifications: None of the above	Inverse variance weighted	53	1.36244	0.460592	0.00309617	0.459683	2.2652	3.90573	1.58357	9.6331	3.91 (1.58,9.63)	positive	0.00619329	-0.035213	0.045439	Neale Lab	European	Males and Females	2017	10894596	334070	57567	276503	NA	NA	Neale	NA	NA	SD	NA	NA	NA	<a href="https://www.uniprot.org/uniprot/NA" target="_blank">NA</a>	NA	NA	NA	NA	NA	NA	NA	NA	NA	NA	NA	NA	NA	NA	NA	NA	NA	NA	NA	NA	NA	NA	NA	NA	NA	NA	NA	NA	NA	NA	NA	NA	NA
Lifestyle trait	education level	NA	ukb-a-398	ieu-a-297	Alzheimer's disease	Qualifications: None of the above	MR Egger	53	6.71905	2.64991	0.0143336	1.52524	11.9129	828.031	4.59622	149174	828.03 (4.6,149173.66)	positive	0.00619329	-0.035213	0.045439	Neale Lab	European	Males and Females	2017	10894596	334070	57567	276503	NA	NA	Neale	NA	NA	SD	NA	NA	NA	<a href="https://www.uniprot.org/uniprot/NA" target="_blank">NA</a>	NA	NA	NA	NA	NA	NA	NA	NA	NA	NA	NA	NA	NA	NA	NA	NA	NA	NA	NA	NA	NA	NA	NA	NA	NA	NA	NA	NA	NA	NA	NA	NA	NA
Lifestyle trait	education level	NA	ukb-a-398	ieu-a-297	Alzheimer's disease	Qualifications: None of the above	Weighted median	53	1.33946	0.556471	0.0160815	0.248776	2.43014	3.81697	1.28245	11.3605	3.82 (1.28,11.36)	positive	0.00619329	-0.035213	0.045439	Neale Lab	European	Males and Females	2017	10894596	334070	57567	276503	NA	NA	Neale	NA	NA	SD	NA	NA	NA	<a href="https://www.uniprot.org/uniprot/NA" target="_blank">NA</a>	NA	NA	NA	NA	NA	NA	NA	NA	NA	NA	NA	NA	NA	NA	NA	NA	NA	NA	NA	NA	NA	NA	NA	NA	NA	NA	NA	NA	NA	NA	NA	NA	NA
Lifestyle trait	education level	NA	ukb-a-398	ieu-a-297	Alzheimer's disease	Qualifications: None of the above	Simple mode	53	0.972062	1.35171	0.475277	-1.67729	3.62141	2.64339	0.18688	37.3904	2.64 (0.19,37.39)	overlaps null	0.00619329	-0.035213	0.045439	Neale Lab	European	Males and Females	2017	10894596	334070	57567	276503	NA	NA	Neale	NA	NA	SD	NA	NA	NA	<a href="https://www.uniprot.org/uniprot/NA" target="_blank">NA</a>	NA	NA	NA	NA	NA	NA	NA	NA	NA	NA	NA	NA	NA	NA	NA	NA	NA	NA	NA	NA	NA	NA	NA	NA	NA	NA	NA	NA	NA	NA	NA	NA	NA
Lifestyle trait	education level	NA	ukb-a-398	ieu-a-297	Alzheimer's disease	Qualifications: None of the above	Weighted mode	53	3.25219	1.2053	0.00937788	0.889797	5.61458	25.8468	2.43464	274.397	25.85 (2.43,274.4)	positive	0.00619329	-0.035213	0.045439	Neale Lab	European	Males and Females	2017	10894596	334070	57567	276503	NA	NA	Neale	NA	NA	SD	NA	NA	NA	<a href="https://www.uniprot.org/uniprot/NA" target="_blank">NA</a>	NA	NA	NA	NA	NA	NA	NA	NA	NA	NA	NA	NA	NA	NA	NA	NA	NA	NA	NA	NA	NA	NA	NA	NA	NA	NA	NA	NA	NA	NA	NA	NA	NA
Lifestyle trait	education level	NA	ukb-a-398	ieu-a-297	Alzheimer's disease	Qualifications: None of the above	Maximum likelihood	53	1.37675	0.376818	0.00025858	0.638183	2.11531	3.96199	1.89304	8.29216	3.96 (1.89,8.29)	positive	0.00619329	-0.035213	0.045439	Neale Lab	European	Males and Females	2017	10894596	334070	57567	276503	NA	NA	Neale	NA	NA	SD	NA	NA	NA	<a href="https://www.uniprot.org/uniprot/NA" target="_blank">NA</a>	NA	NA	NA	NA	NA	NA	NA	NA	NA	NA	NA	NA	NA	NA	NA	NA	NA	NA	NA	NA	NA	NA	NA	NA	NA	NA	NA	NA	NA	NA	NA	NA	NA
Lifestyle trait	education level	NA	ukb-a-398	ieu-a-297	Alzheimer's disease	Qualifications: None of the above	Penalised weighted median	53	1.37369	0.556729	0.0136083	0.282507	2.46488	3.94992	1.32645	11.7621	3.95 (1.33,11.76)	positive	0.00619329	-0.035213	0.045439	Neale Lab	European	Males and Females	2017	10894596	334070	57567	276503	NA	NA	Neale	NA	NA	SD	NA	NA	NA	<a href="https://www.uniprot.org/uniprot/NA" target="_blank">NA</a>	NA	NA	NA	NA	NA	NA	NA	NA	NA	NA	NA	NA	NA	NA	NA	NA	NA	NA	NA	NA	NA	NA	NA	NA	NA	NA	NA	NA	NA	NA	NA	NA	NA
Lifestyle trait	education level	NA	ukb-b-11615	ieu-a-297	Alzheimer's disease	Qualifications: A levels/AS levels or equivalent	Inverse variance weighted	68	-1.10497	0.333353	0.000917387	-1.75834	-0.451596	0.331222	0.172331	0.636611	0.33 (0.17,0.64)	negative	0.57779	-0.00149098	0.903177	MRC-IEU	European	Males and Females	2018	9851867	458079	123661	334418	Binary	NA	Ben Elsworth	NA	NA	SD	NA	6138#2: Output from GWAS pipeline using Phesant derived variables from UKBiobank	NA	<a href="https://www.uniprot.org/uniprot/NA" target="_blank">NA</a>	NA	NA	NA	NA	NA	NA	NA	NA	NA	NA	NA	NA	NA	NA	NA	NA	NA	NA	NA	NA	NA	NA	NA	NA	NA	NA	NA	NA	NA	NA	NA	NA	NA
Lifestyle trait	education level	NA	ukb-b-11615	ieu-a-297	Alzheimer's disease	Qualifications: A levels/AS levels or equivalent	MR Egger	68	-0.872147	1.93546	0.653744	-4.66565	2.92135	0.418053	0.00941314	18.5664	0.42 (0.01,18.57)	overlaps null	0.57779	-0.00149098	0.903177	MRC-IEU	European	Males and Females	2018	9851867	458079	123661	334418	Binary	NA	Ben Elsworth	NA	NA	SD	NA	6138#2: Output from GWAS pipeline using Phesant derived variables from UKBiobank	NA	<a href="https://www.uniprot.org/uniprot/NA" target="_blank">NA</a>	NA	NA	NA	NA	NA	NA	NA	NA	NA	NA	NA	NA	NA	NA	NA	NA	NA	NA	NA	NA	NA	NA	NA	NA	NA	NA	NA	NA	NA	NA	NA	NA	NA
Lifestyle trait	education level	NA	ukb-b-11615	ieu-a-297	Alzheimer's disease	Qualifications: A levels/AS levels or equivalent	Weighted median	68	-1.03754	0.496917	0.0368021	-2.0115	-0.0635817	0.354325	0.133788	0.938397	0.35 (0.13,0.94)	negative	0.57779	-0.00149098	0.903177	MRC-IEU	European	Males and Females	2018	9851867	458079	123661	334418	Binary	NA	Ben Elsworth	NA	NA	SD	NA	6138#2: Output from GWAS pipeline using Phesant derived variables from UKBiobank	NA	<a href="https://www.uniprot.org/uniprot/NA" target="_blank">NA</a>	NA	NA	NA	NA	NA	NA	NA	NA	NA	NA	NA	NA	NA	NA	NA	NA	NA	NA	NA	NA	NA	NA	NA	NA	NA	NA	NA	NA	NA	NA	NA	NA	NA
Lifestyle trait	education level	NA	ukb-b-11615	ieu-a-297	Alzheimer's disease	Qualifications: A levels/AS levels or equivalent	Simple mode	68	-1.48123	1.31978	0.265728	-4.06801	1.10554	0.227358	0.0171115	3.02087	0.23 (0.02,3.02)	overlaps null	0.57779	-0.00149098	0.903177	MRC-IEU	European	Males and Females	2018	9851867	458079	123661	334418	Binary	NA	Ben Elsworth	NA	NA	SD	NA	6138#2: Output from GWAS pipeline using Phesant derived variables from UKBiobank	NA	<a href="https://www.uniprot.org/uniprot/NA" target="_blank">NA</a>	NA	NA	NA	NA	NA	NA	NA	NA	NA	NA	NA	NA	NA	NA	NA	NA	NA	NA	NA	NA	NA	NA	NA	NA	NA	NA	NA	NA	NA	NA	NA	NA	NA
Lifestyle trait	education level	NA	ukb-b-11615	ieu-a-297	Alzheimer's disease	Qualifications: A levels/AS levels or equivalent	Weighted mode	68	-0.950939	1.16375	0.416747	-3.23188	1.33	0.386378	0.0394832	3.78106	0.39 (0.04,3.78)	overlaps null	0.57779	-0.00149098	0.903177	MRC-IEU	European	Males and Females	2018	9851867	458079	123661	334418	Binary	NA	Ben Elsworth	NA	NA	SD	NA	6138#2: Output from GWAS pipeline using Phesant derived variables from UKBiobank	NA	<a href="https://www.uniprot.org/uniprot/NA" target="_blank">NA</a>	NA	NA	NA	NA	NA	NA	NA	NA	NA	NA	NA	NA	NA	NA	NA	NA	NA	NA	NA	NA	NA	NA	NA	NA	NA	NA	NA	NA	NA	NA	NA	NA	NA
Lifestyle trait	education level	NA	ukb-b-11615	ieu-a-297	Alzheimer's disease	Qualifications: A levels/AS levels or equivalent	Maximum likelihood	68	-1.11918	0.338007	0.000929268	-1.78167	-0.456685	0.326548	0.168356	0.63338	0.33 (0.17,0.63)	negative	0.57779	-0.00149098	0.903177	MRC-IEU	European	Males and Females	2018	9851867	458079	123661	334418	Binary	NA	Ben Elsworth	NA	NA	SD	NA	6138#2: Output from GWAS pipeline using Phesant derived variables from UKBiobank	NA	<a href="https://www.uniprot.org/uniprot/NA" target="_blank">NA</a>	NA	NA	NA	NA	NA	NA	NA	NA	NA	NA	NA	NA	NA	NA	NA	NA	NA	NA	NA	NA	NA	NA	NA	NA	NA	NA	NA	NA	NA	NA	NA	NA	NA
Lifestyle trait	education level	NA	ukb-b-11615	ieu-a-297	Alzheimer's disease	Qualifications: A levels/AS levels or equivalent	Penalised weighted median	68	-1.03601	0.500446	0.0384358	-2.01689	-0.0551377	0.354867	0.133069	0.946355	0.35 (0.13,0.95)	negative	0.57779	-0.00149098	0.903177	MRC-IEU	European	Males and Females	2018	9851867	458079	123661	334418	Binary	NA	Ben Elsworth	NA	NA	SD	NA	6138#2: Output from GWAS pipeline using Phesant derived variables from UKBiobank	NA	<a href="https://www.uniprot.org/uniprot/NA" target="_blank">NA</a>	NA	NA	NA	NA	NA	NA	NA	NA	NA	NA	NA	NA	NA	NA	NA	NA	NA	NA	NA	NA	NA	NA	NA	NA	NA	NA	NA	NA	NA	NA	NA	NA	NA
Family history	NA	NA	ukb-b-14699	ieu-a-297	Alzheimer's disease	Illnesses of mother: Alzheimer's disease/dementia	Inverse variance weighted	7	28.4395	1.30676	5.16e-105	25.8783	31.0008	2240000000000	173000000000	29100000000000	2244535050569.93 (173296280024.54,29071239108673.5)	positive	2.75e-06	0.00387267	0.874778	MRC-IEU	European	Males and Females	2018	9851867	423738	36548	387190	Binary	NA	Ben Elsworth	NA	NA	SD	NA	20110#10: Output from GWAS pipeline using Phesant derived variables from UKBiobank	NA	<a href="https://www.uniprot.org/uniprot/NA" target="_blank">NA</a>	NA	NA	NA	NA	NA	NA	NA	NA	NA	NA	NA	NA	NA	NA	NA	NA	NA	NA	NA	NA	NA	NA	NA	NA	NA	NA	NA	NA	NA	NA	NA	NA	NA
Family history	NA	NA	ukb-b-14699	ieu-a-297	Alzheimer's disease	Illnesses of mother: Alzheimer's disease/dementia	MR Egger	7	28.2741	1.74136	1.62e-05	24.8611	31.6872	1900000000000	62665730909	57800000000000	1902409768412.07 (62665730909.42,57753462289951.8)	positive	2.75e-06	0.00387267	0.874778	MRC-IEU	European	Males and Females	2018	9851867	423738	36548	387190	Binary	NA	Ben Elsworth	NA	NA	SD	NA	20110#10: Output from GWAS pipeline using Phesant derived variables from UKBiobank	NA	<a href="https://www.uniprot.org/uniprot/NA" target="_blank">NA</a>	NA	NA	NA	NA	NA	NA	NA	NA	NA	NA	NA	NA	NA	NA	NA	NA	NA	NA	NA	NA	NA	NA	NA	NA	NA	NA	NA	NA	NA	NA	NA	NA	NA
Family history	NA	NA	ukb-b-14699	ieu-a-297	Alzheimer's disease	Illnesses of mother: Alzheimer's disease/dementia	Weighted median	7	28.2155	0.772981	1.02e-291	26.7005	29.7306	1790000000000	394000000000	8160000000000	1794105142169.01 (394342288548.87,8162485623852.59)	positive	2.75e-06	0.00387267	0.874778	MRC-IEU	European	Males and Females	2018	9851867	423738	36548	387190	Binary	NA	Ben Elsworth	NA	NA	SD	NA	20110#10: Output from GWAS pipeline using Phesant derived variables from UKBiobank	NA	<a href="https://www.uniprot.org/uniprot/NA" target="_blank">NA</a>	NA	NA	NA	NA	NA	NA	NA	NA	NA	NA	NA	NA	NA	NA	NA	NA	NA	NA	NA	NA	NA	NA	NA	NA	NA	NA	NA	NA	NA	NA	NA	NA	NA
Family history	NA	NA	ukb-b-14699	ieu-a-297	Alzheimer's disease	Illnesses of mother: Alzheimer's disease/dementia	Simple mode	7	26.7233	3.43648	0.00023805	19.9878	33.4588	403000000000	4.79298e+08	340000000000000	403458008586.33 (479297689.4,339618504931256)	positive	2.75e-06	0.00387267	0.874778	MRC-IEU	European	Males and Females	2018	9851867	423738	36548	387190	Binary	NA	Ben Elsworth	NA	NA	SD	NA	20110#10: Output from GWAS pipeline using Phesant derived variables from UKBiobank	NA	<a href="https://www.uniprot.org/uniprot/NA" target="_blank">NA</a>	NA	NA	NA	NA	NA	NA	NA	NA	NA	NA	NA	NA	NA	NA	NA	NA	NA	NA	NA	NA	NA	NA	NA	NA	NA	NA	NA	NA	NA	NA	NA	NA	NA
Family history	NA	NA	ukb-b-14699	ieu-a-297	Alzheimer's disease	Illnesses of mother: Alzheimer's disease/dementia	Weighted mode	7	28.2235	0.755505	2.46e-08	26.7428	29.7043	1810000000000	411000000000	7950000000000	1808542829150.31 (411367165837.33,7951113838201.71)	positive	2.75e-06	0.00387267	0.874778	MRC-IEU	European	Males and Females	2018	9851867	423738	36548	387190	Binary	NA	Ben Elsworth	NA	NA	SD	NA	20110#10: Output from GWAS pipeline using Phesant derived variables from UKBiobank	NA	<a href="https://www.uniprot.org/uniprot/NA" target="_blank">NA</a>	NA	NA	NA	NA	NA	NA	NA	NA	NA	NA	NA	NA	NA	NA	NA	NA	NA	NA	NA	NA	NA	NA	NA	NA	NA	NA	NA	NA	NA	NA	NA	NA	NA
Family history	NA	NA	ukb-b-14699	ieu-a-297	Alzheimer's disease	Illnesses of mother: Alzheimer's disease/dementia	Maximum likelihood	7	28.6355	0.722077	0	27.2202	30.0508	2730000000000	663000000000	11200000000000	2730443275049.87 (663114740806.21,11242881539929.1)	positive	2.75e-06	0.00387267	0.874778	MRC-IEU	European	Males and Females	2018	9851867	423738	36548	387190	Binary	NA	Ben Elsworth	NA	NA	SD	NA	20110#10: Output from GWAS pipeline using Phesant derived variables from UKBiobank	NA	<a href="https://www.uniprot.org/uniprot/NA" target="_blank">NA</a>	NA	NA	NA	NA	NA	NA	NA	NA	NA	NA	NA	NA	NA	NA	NA	NA	NA	NA	NA	NA	NA	NA	NA	NA	NA	NA	NA	NA	NA	NA	NA	NA	NA
Family history	NA	NA	ukb-b-14699	ieu-a-297	Alzheimer's disease	Illnesses of mother: Alzheimer's disease/dementia	Penalised weighted median	7	28.2625	0.735731	0	26.8205	29.7045	1880000000000	445000000000	7950000000000	1880404747147.27 (444615282957.36,7952767591736.35)	positive	2.75e-06	0.00387267	0.874778	MRC-IEU	European	Males and Females	2018	9851867	423738	36548	387190	Binary	NA	Ben Elsworth	NA	NA	SD	NA	20110#10: Output from GWAS pipeline using Phesant derived variables from UKBiobank	NA	<a href="https://www.uniprot.org/uniprot/NA" target="_blank">NA</a>	NA	NA	NA	NA	NA	NA	NA	NA	NA	NA	NA	NA	NA	NA	NA	NA	NA	NA	NA	NA	NA	NA	NA	NA	NA	NA	NA	NA	NA	NA	NA	NA	NA
Family history	NA	NA	ukb-b-323	ieu-a-297	Alzheimer's disease	Illnesses of father: Alzheimer's disease/dementia	Inverse variance weighted	3	55.2795	3.30624	9.41e-63	48.7993	61.7597	1.02e+24	1.56e+21	6.64e+26	1.0176047657571e+24 (1.56046017719797e+21,6.63598773248405e+26)	positive	5.94e-05	0.0548204	0.381773	MRC-IEU	European	Males and Females	2018	9851867	399793	19255	380538	Binary	NA	Ben Elsworth	NA	NA	SD	NA	20107#10: Output from GWAS pipeline using Phesant derived variables from UKBiobank	NA	<a href="https://www.uniprot.org/uniprot/NA" target="_blank">NA</a>	NA	NA	NA	NA	NA	NA	NA	NA	NA	NA	NA	NA	NA	NA	NA	NA	NA	NA	NA	NA	NA	NA	NA	NA	NA	NA	NA	NA	NA	NA	NA	NA	NA
Family history	NA	NA	ukb-b-323	ieu-a-297	Alzheimer's disease	Illnesses of father: Alzheimer's disease/dementia	MR Egger	3	52.0832	3.42623	0.041819	45.3678	58.7986	4.16e+22	5.05e+19	3.43e+25	4.16343269805555e+22 (50464535030479298560,3.43492153861494e+25)	positive	5.94e-05	0.0548204	0.381773	MRC-IEU	European	Males and Females	2018	9851867	399793	19255	380538	Binary	NA	Ben Elsworth	NA	NA	SD	NA	20107#10: Output from GWAS pipeline using Phesant derived variables from UKBiobank	NA	<a href="https://www.uniprot.org/uniprot/NA" target="_blank">NA</a>	NA	NA	NA	NA	NA	NA	NA	NA	NA	NA	NA	NA	NA	NA	NA	NA	NA	NA	NA	NA	NA	NA	NA	NA	NA	NA	NA	NA	NA	NA	NA	NA	NA
Family history	NA	NA	ukb-b-323	ieu-a-297	Alzheimer's disease	Illnesses of father: Alzheimer's disease/dementia	Weighted median	3	54.5443	1.85616	8.41e-190	50.9062	58.1824	4.88e+23	1.28e+22	1.85e+25	4.87853318135916e+23 (1.2831888939687e+22,1.85476090959706e+25)	positive	5.94e-05	0.0548204	0.381773	MRC-IEU	European	Males and Females	2018	9851867	399793	19255	380538	Binary	NA	Ben Elsworth	NA	NA	SD	NA	20107#10: Output from GWAS pipeline using Phesant derived variables from UKBiobank	NA	<a href="https://www.uniprot.org/uniprot/NA" target="_blank">NA</a>	NA	NA	NA	NA	NA	NA	NA	NA	NA	NA	NA	NA	NA	NA	NA	NA	NA	NA	NA	NA	NA	NA	NA	NA	NA	NA	NA	NA	NA	NA	NA	NA	NA
Family history	NA	NA	ukb-b-323	ieu-a-297	Alzheimer's disease	Illnesses of father: Alzheimer's disease/dementia	Simple mode	3	57.0996	7.09612	0.0150958	43.1912	71.008	6.28e+24	5.72e+18	6.89e+30	6.28095363757237e+24 (5723799276984633344,6.89234137821069e+30)	positive	5.94e-05	0.0548204	0.381773	MRC-IEU	European	Males and Females	2018	9851867	399793	19255	380538	Binary	NA	Ben Elsworth	NA	NA	SD	NA	20107#10: Output from GWAS pipeline using Phesant derived variables from UKBiobank	NA	<a href="https://www.uniprot.org/uniprot/NA" target="_blank">NA</a>	NA	NA	NA	NA	NA	NA	NA	NA	NA	NA	NA	NA	NA	NA	NA	NA	NA	NA	NA	NA	NA	NA	NA	NA	NA	NA	NA	NA	NA	NA	NA	NA	NA
Family history	NA	NA	ukb-b-323	ieu-a-297	Alzheimer's disease	Illnesses of father: Alzheimer's disease/dementia	Weighted mode	3	54.4423	1.7598	0.00104321	50.9931	57.8915	4.41e+23	1.4e+22	1.39e+25	4.40553935360434e+23 (1.39968145199706e+22,1.38665672596177e+25)	positive	5.94e-05	0.0548204	0.381773	MRC-IEU	European	Males and Females	2018	9851867	399793	19255	380538	Binary	NA	Ben Elsworth	NA	NA	SD	NA	20107#10: Output from GWAS pipeline using Phesant derived variables from UKBiobank	NA	<a href="https://www.uniprot.org/uniprot/NA" target="_blank">NA</a>	NA	NA	NA	NA	NA	NA	NA	NA	NA	NA	NA	NA	NA	NA	NA	NA	NA	NA	NA	NA	NA	NA	NA	NA	NA	NA	NA	NA	NA	NA	NA	NA	NA
Family history	NA	NA	ukb-b-323	ieu-a-297	Alzheimer's disease	Illnesses of father: Alzheimer's disease/dementia	Maximum likelihood	3	55.4165	1.79143	4.14e-210	51.9053	58.9277	1.17e+24	3.48e+22	3.91e+25	1.16704055348338e+24 (3.48490293631598e+22,3.90823985162295e+25)	positive	5.94e-05	0.0548204	0.381773	MRC-IEU	European	Males and Females	2018	9851867	399793	19255	380538	Binary	NA	Ben Elsworth	NA	NA	SD	NA	20107#10: Output from GWAS pipeline using Phesant derived variables from UKBiobank	NA	<a href="https://www.uniprot.org/uniprot/NA" target="_blank">NA</a>	NA	NA	NA	NA	NA	NA	NA	NA	NA	NA	NA	NA	NA	NA	NA	NA	NA	NA	NA	NA	NA	NA	NA	NA	NA	NA	NA	NA	NA	NA	NA	NA	NA
Family history	NA	NA	ukb-b-323	ieu-a-297	Alzheimer's disease	Illnesses of father: Alzheimer's disease/dementia	Penalised weighted median	3	54.5443	1.82357	1.43e-196	50.9701	58.1185	4.88e+23	1.37e+22	1.74e+25	4.87853318135916e+23 (1.36784400124138e+22,1.73997078468178e+25)	positive	5.94e-05	0.0548204	0.381773	MRC-IEU	European	Males and Females	2018	9851867	399793	19255	380538	Binary	NA	Ben Elsworth	NA	NA	SD	NA	20107#10: Output from GWAS pipeline using Phesant derived variables from UKBiobank	NA	<a href="https://www.uniprot.org/uniprot/NA" target="_blank">NA</a>	NA	NA	NA	NA	NA	NA	NA	NA	NA	NA	NA	NA	NA	NA	NA	NA	NA	NA	NA	NA	NA	NA	NA	NA	NA	NA	NA	NA	NA	NA	NA	NA	NA
Medical laboratory science	blood lipids and lipoproteins	NA	ukb-d-30630_irnt	ieu-a-297	Alzheimer's disease	Apoliprotein A	Inverse variance weighted	182	-0.334558	0.15758	0.0337452	-0.643415	-0.0257017	0.715654	0.525495	0.974626	0.72 (0.53,0.97)	negative	0	0.00958622	0.246851	NA	European	Males and Females	2018	13585234	NA	NA	NA	Metabolites	NA	Neale lab	NA	NA	NA	NA	NA	NA	<a href="https://www.uniprot.org/uniprot/NA" target="_blank">NA</a>	NA	NA	NA	NA	NA	NA	NA	NA	NA	NA	NA	NA	NA	NA	NA	NA	NA	NA	NA	NA	NA	NA	NA	NA	NA	NA	NA	NA	NA	NA	NA	NA	NA
Medical laboratory science	blood lipids and lipoproteins	NA	ukb-d-30630_irnt	ieu-a-297	Alzheimer's disease	Apoliprotein A	MR Egger	182	-0.532607	0.232039	0.0228672	-0.987403	-0.0778109	0.587072	0.372543	0.925139	0.59 (0.37,0.93)	negative	0	0.00958622	0.246851	NA	European	Males and Females	2018	13585234	NA	NA	NA	Metabolites	NA	Neale lab	NA	NA	NA	NA	NA	NA	<a href="https://www.uniprot.org/uniprot/NA" target="_blank">NA</a>	NA	NA	NA	NA	NA	NA	NA	NA	NA	NA	NA	NA	NA	NA	NA	NA	NA	NA	NA	NA	NA	NA	NA	NA	NA	NA	NA	NA	NA	NA	NA	NA	NA
Medical laboratory science	blood lipids and lipoproteins	NA	ukb-d-30630_irnt	ieu-a-297	Alzheimer's disease	Apoliprotein A	Weighted median	182	0.0151143	0.075768	0.841886	-0.133391	0.16362	1.01523	0.875123	1.17777	1.02 (0.88,1.18)	overlaps null	0	0.00958622	0.246851	NA	European	Males and Females	2018	13585234	NA	NA	NA	Metabolites	NA	Neale lab	NA	NA	NA	NA	NA	NA	<a href="https://www.uniprot.org/uniprot/NA" target="_blank">NA</a>	NA	NA	NA	NA	NA	NA	NA	NA	NA	NA	NA	NA	NA	NA	NA	NA	NA	NA	NA	NA	NA	NA	NA	NA	NA	NA	NA	NA	NA	NA	NA	NA	NA
Medical laboratory science	blood lipids and lipoproteins	NA	ukb-d-30630_irnt	ieu-a-297	Alzheimer's disease	Apoliprotein A	Simple mode	182	0.0803526	0.180535	0.656794	-0.273497	0.434202	1.08367	0.760715	1.54373	1.08 (0.76,1.54)	overlaps null	0	0.00958622	0.246851	NA	European	Males and Females	2018	13585234	NA	NA	NA	Metabolites	NA	Neale lab	NA	NA	NA	NA	NA	NA	<a href="https://www.uniprot.org/uniprot/NA" target="_blank">NA</a>	NA	NA	NA	NA	NA	NA	NA	NA	NA	NA	NA	NA	NA	NA	NA	NA	NA	NA	NA	NA	NA	NA	NA	NA	NA	NA	NA	NA	NA	NA	NA	NA	NA
Medical laboratory science	blood lipids and lipoproteins	NA	ukb-d-30630_irnt	ieu-a-297	Alzheimer's disease	Apoliprotein A	Weighted mode	182	0.000779742	0.0583129	0.989346	-0.113513	0.115073	1.00078	0.892692	1.12196	1 (0.89,1.12)	overlaps null	0	0.00958622	0.246851	NA	European	Males and Females	2018	13585234	NA	NA	NA	Metabolites	NA	Neale lab	NA	NA	NA	NA	NA	NA	<a href="https://www.uniprot.org/uniprot/NA" target="_blank">NA</a>	NA	NA	NA	NA	NA	NA	NA	NA	NA	NA	NA	NA	NA	NA	NA	NA	NA	NA	NA	NA	NA	NA	NA	NA	NA	NA	NA	NA	NA	NA	NA	NA	NA
Medical laboratory science	blood lipids and lipoproteins	NA	ukb-d-30630_irnt	ieu-a-297	Alzheimer's disease	Apoliprotein A	Maximum likelihood	182	-0.334926	0.041403	6e-16	-0.416076	-0.253776	0.715391	0.65963	0.775866	0.72 (0.66,0.78)	negative	0	0.00958622	0.246851	NA	European	Males and Females	2018	13585234	NA	NA	NA	Metabolites	NA	Neale lab	NA	NA	NA	NA	NA	NA	<a href="https://www.uniprot.org/uniprot/NA" target="_blank">NA</a>	NA	NA	NA	NA	NA	NA	NA	NA	NA	NA	NA	NA	NA	NA	NA	NA	NA	NA	NA	NA	NA	NA	NA	NA	NA	NA	NA	NA	NA	NA	NA	NA	NA
Medical laboratory science	blood lipids and lipoproteins	NA	ukb-d-30630_irnt	ieu-a-297	Alzheimer's disease	Apoliprotein A	Penalised weighted median	182	0.0162614	0.0808067	0.840512	-0.14212	0.174642	1.01639	0.867517	1.19082	1.02 (0.87,1.19)	overlaps null	0	0.00958622	0.246851	NA	European	Males and Females	2018	13585234	NA	NA	NA	Metabolites	NA	Neale lab	NA	NA	NA	NA	NA	NA	<a href="https://www.uniprot.org/uniprot/NA" target="_blank">NA</a>	NA	NA	NA	NA	NA	NA	NA	NA	NA	NA	NA	NA	NA	NA	NA	NA	NA	NA	NA	NA	NA	NA	NA	NA	NA	NA	NA	NA	NA	NA	NA	NA	NA
Medical laboratory science	blood lipids and lipoproteins	NA	ukb-d-30630_raw	ieu-a-297	Alzheimer's disease	Apoliprotein A	Inverse variance weighted	174	-1.2192	0.604659	0.0437638	-2.40433	-0.0340705	0.295466	0.0903255	0.966503	0.3 (0.09,0.97)	negative	0	0.00849549	0.326768	NA	European	Males and Females	2018	13585234	NA	NA	NA	Metabolites	NA	Neale lab	NA	NA	NA	NA	NA	NA	<a href="https://www.uniprot.org/uniprot/NA" target="_blank">NA</a>	NA	NA	NA	NA	NA	NA	NA	NA	NA	NA	NA	NA	NA	NA	NA	NA	NA	NA	NA	NA	NA	NA	NA	NA	NA	NA	NA	NA	NA	NA	NA	NA	NA
Medical laboratory science	blood lipids and lipoproteins	NA	ukb-d-30630_raw	ieu-a-297	Alzheimer's disease	Apoliprotein A	MR Egger	174	-1.85813	0.887564	0.0377694	-3.59776	-0.118507	0.155964	0.0273851	0.888246	0.16 (0.03,0.89)	negative	0	0.00849549	0.326768	NA	European	Males and Females	2018	13585234	NA	NA	NA	Metabolites	NA	Neale lab	NA	NA	NA	NA	NA	NA	<a href="https://www.uniprot.org/uniprot/NA" target="_blank">NA</a>	NA	NA	NA	NA	NA	NA	NA	NA	NA	NA	NA	NA	NA	NA	NA	NA	NA	NA	NA	NA	NA	NA	NA	NA	NA	NA	NA	NA	NA	NA	NA	NA	NA
Medical laboratory science	blood lipids and lipoproteins	NA	ukb-d-30630_raw	ieu-a-297	Alzheimer's disease	Apoliprotein A	Weighted median	174	0.0685583	0.279467	0.80621	-0.479196	0.616313	1.07096	0.619281	1.85209	1.07 (0.62,1.85)	overlaps null	0	0.00849549	0.326768	NA	European	Males and Females	2018	13585234	NA	NA	NA	Metabolites	NA	Neale lab	NA	NA	NA	NA	NA	NA	<a href="https://www.uniprot.org/uniprot/NA" target="_blank">NA</a>	NA	NA	NA	NA	NA	NA	NA	NA	NA	NA	NA	NA	NA	NA	NA	NA	NA	NA	NA	NA	NA	NA	NA	NA	NA	NA	NA	NA	NA	NA	NA	NA	NA
Medical laboratory science	blood lipids and lipoproteins	NA	ukb-d-30630_raw	ieu-a-297	Alzheimer's disease	Apoliprotein A	Simple mode	174	0.441753	0.672149	0.51191	-0.875659	1.75916	1.55543	0.416588	5.80758	1.56 (0.42,5.81)	overlaps null	0	0.00849549	0.326768	NA	European	Males and Females	2018	13585234	NA	NA	NA	Metabolites	NA	Neale lab	NA	NA	NA	NA	NA	NA	<a href="https://www.uniprot.org/uniprot/NA" target="_blank">NA</a>	NA	NA	NA	NA	NA	NA	NA	NA	NA	NA	NA	NA	NA	NA	NA	NA	NA	NA	NA	NA	NA	NA	NA	NA	NA	NA	NA	NA	NA	NA	NA	NA	NA
Medical laboratory science	blood lipids and lipoproteins	NA	ukb-d-30630_raw	ieu-a-297	Alzheimer's disease	Apoliprotein A	Weighted mode	174	0.146926	0.238651	0.538934	-0.320831	0.614682	1.15827	0.725546	1.84907	1.16 (0.73,1.85)	overlaps null	0	0.00849549	0.326768	NA	European	Males and Females	2018	13585234	NA	NA	NA	Metabolites	NA	Neale lab	NA	NA	NA	NA	NA	NA	<a href="https://www.uniprot.org/uniprot/NA" target="_blank">NA</a>	NA	NA	NA	NA	NA	NA	NA	NA	NA	NA	NA	NA	NA	NA	NA	NA	NA	NA	NA	NA	NA	NA	NA	NA	NA	NA	NA	NA	NA	NA	NA	NA	NA
Medical laboratory science	blood lipids and lipoproteins	NA	ukb-d-30630_raw	ieu-a-297	Alzheimer's disease	Apoliprotein A	Maximum likelihood	174	-1.23717	0.155545	1.81e-15	-1.54204	-0.932302	0.290204	0.213944	0.393646	0.29 (0.21,0.39)	negative	0	0.00849549	0.326768	NA	European	Males and Females	2018	13585234	NA	NA	NA	Metabolites	NA	Neale lab	NA	NA	NA	NA	NA	NA	<a href="https://www.uniprot.org/uniprot/NA" target="_blank">NA</a>	NA	NA	NA	NA	NA	NA	NA	NA	NA	NA	NA	NA	NA	NA	NA	NA	NA	NA	NA	NA	NA	NA	NA	NA	NA	NA	NA	NA	NA	NA	NA	NA	NA
Medical laboratory science	blood lipids and lipoproteins	NA	ukb-d-30630_raw	ieu-a-297	Alzheimer's disease	Apoliprotein A	Penalised weighted median	174	0.0910084	0.286974	0.751144	-0.471461	0.653478	1.09528	0.62409	1.92221	1.1 (0.62,1.92)	overlaps null	0	0.00849549	0.326768	NA	European	Males and Females	2018	13585234	NA	NA	NA	Metabolites	NA	Neale lab	NA	NA	NA	NA	NA	NA	<a href="https://www.uniprot.org/uniprot/NA" target="_blank">NA</a>	NA	NA	NA	NA	NA	NA	NA	NA	NA	NA	NA	NA	NA	NA	NA	NA	NA	NA	NA	NA	NA	NA	NA	NA	NA	NA	NA	NA	NA	NA	NA	NA	NA
Medical laboratory science	blood lipids and lipoproteins	NA	ukb-d-30640_irnt	ieu-a-297	Alzheimer's disease	Apoliprotein B	Inverse variance weighted	110	0.205089	0.0994746	0.0392344	0.0101186	0.400059	1.22763	1.01017	1.49191	1.23 (1.01,1.49)	positive	3.52e-39	-0.00295295	0.604616	NA	European	Males and Females	2018	13585958	NA	NA	NA	Metabolites	NA	Neale lab	NA	NA	NA	NA	NA	NA	<a href="https://www.uniprot.org/uniprot/NA" target="_blank">NA</a>	NA	NA	NA	NA	NA	NA	NA	NA	NA	NA	NA	NA	NA	NA	NA	NA	NA	NA	NA	NA	NA	NA	NA	NA	NA	NA	NA	NA	NA	NA	NA	NA	NA
Medical laboratory science	blood lipids and lipoproteins	NA	ukb-d-30640_irnt	ieu-a-297	Alzheimer's disease	Apoliprotein B	MR Egger	110	0.263762	0.150756	0.08303	-0.031721	0.559244	1.30182	0.968777	1.74935	1.3 (0.97,1.75)	overlaps null	3.52e-39	-0.00295295	0.604616	NA	European	Males and Females	2018	13585958	NA	NA	NA	Metabolites	NA	Neale lab	NA	NA	NA	NA	NA	NA	<a href="https://www.uniprot.org/uniprot/NA" target="_blank">NA</a>	NA	NA	NA	NA	NA	NA	NA	NA	NA	NA	NA	NA	NA	NA	NA	NA	NA	NA	NA	NA	NA	NA	NA	NA	NA	NA	NA	NA	NA	NA	NA	NA	NA
Medical laboratory science	blood lipids and lipoproteins	NA	ukb-d-30640_irnt	ieu-a-297	Alzheimer's disease	Apoliprotein B	Weighted median	110	-0.00151093	0.0772561	0.984396	-0.152933	0.149911	0.99849	0.858187	1.16173	1 (0.86,1.16)	overlaps null	3.52e-39	-0.00295295	0.604616	NA	European	Males and Females	2018	13585958	NA	NA	NA	Metabolites	NA	Neale lab	NA	NA	NA	NA	NA	NA	<a href="https://www.uniprot.org/uniprot/NA" target="_blank">NA</a>	NA	NA	NA	NA	NA	NA	NA	NA	NA	NA	NA	NA	NA	NA	NA	NA	NA	NA	NA	NA	NA	NA	NA	NA	NA	NA	NA	NA	NA	NA	NA	NA	NA
Medical laboratory science	blood lipids and lipoproteins	NA	ukb-d-30640_irnt	ieu-a-297	Alzheimer's disease	Apoliprotein B	Simple mode	110	-0.0981648	0.162862	0.547929	-0.417375	0.221046	0.9065	0.658774	1.24738	0.91 (0.66,1.25)	overlaps null	3.52e-39	-0.00295295	0.604616	NA	European	Males and Females	2018	13585958	NA	NA	NA	Metabolites	NA	Neale lab	NA	NA	NA	NA	NA	NA	<a href="https://www.uniprot.org/uniprot/NA" target="_blank">NA</a>	NA	NA	NA	NA	NA	NA	NA	NA	NA	NA	NA	NA	NA	NA	NA	NA	NA	NA	NA	NA	NA	NA	NA	NA	NA	NA	NA	NA	NA	NA	NA	NA	NA
Medical laboratory science	blood lipids and lipoproteins	NA	ukb-d-30640_irnt	ieu-a-297	Alzheimer's disease	Apoliprotein B	Weighted mode	110	0.00513938	0.0725965	0.943692	-0.13715	0.147428	1.00515	0.87184	1.15885	1.01 (0.87,1.16)	overlaps null	3.52e-39	-0.00295295	0.604616	NA	European	Males and Females	2018	13585958	NA	NA	NA	Metabolites	NA	Neale lab	NA	NA	NA	NA	NA	NA	<a href="https://www.uniprot.org/uniprot/NA" target="_blank">NA</a>	NA	NA	NA	NA	NA	NA	NA	NA	NA	NA	NA	NA	NA	NA	NA	NA	NA	NA	NA	NA	NA	NA	NA	NA	NA	NA	NA	NA	NA	NA	NA	NA	NA
Medical laboratory science	blood lipids and lipoproteins	NA	ukb-d-30640_irnt	ieu-a-297	Alzheimer's disease	Apoliprotein B	Maximum likelihood	110	0.206932	0.0507548	4.56e-05	0.107453	0.306412	1.2299	1.11344	1.35854	1.23 (1.11,1.36)	positive	3.52e-39	-0.00295295	0.604616	NA	European	Males and Females	2018	13585958	NA	NA	NA	Metabolites	NA	Neale lab	NA	NA	NA	NA	NA	NA	<a href="https://www.uniprot.org/uniprot/NA" target="_blank">NA</a>	NA	NA	NA	NA	NA	NA	NA	NA	NA	NA	NA	NA	NA	NA	NA	NA	NA	NA	NA	NA	NA	NA	NA	NA	NA	NA	NA	NA	NA	NA	NA	NA	NA
Medical laboratory science	blood lipids and lipoproteins	NA	ukb-d-30640_irnt	ieu-a-297	Alzheimer's disease	Apoliprotein B	Penalised weighted median	110	-0.00309053	0.0786626	0.96866	-0.157269	0.151088	0.996914	0.854474	1.1631	1 (0.85,1.16)	overlaps null	3.52e-39	-0.00295295	0.604616	NA	European	Males and Females	2018	13585958	NA	NA	NA	Metabolites	NA	Neale lab	NA	NA	NA	NA	NA	NA	<a href="https://www.uniprot.org/uniprot/NA" target="_blank">NA</a>	NA	NA	NA	NA	NA	NA	NA	NA	NA	NA	NA	NA	NA	NA	NA	NA	NA	NA	NA	NA	NA	NA	NA	NA	NA	NA	NA	NA	NA	NA	NA	NA	NA
Medical laboratory science	plasma protein tests	NA	ukb-d-30710_irnt	ieu-a-297	Alzheimer's disease	C-reactive protein	Inverse variance weighted	145	-0.808678	0.161528	5.54e-07	-1.12527	-0.492084	0.445446	0.324564	0.611351	0.45 (0.32,0.61)	negative	0	0.0309509	0.000271905	NA	European	Males and Females	2018	13586004	NA	NA	NA	Metabolites	NA	Neale lab	NA	NA	NA	NA	NA	NA	<a href="https://www.uniprot.org/uniprot/NA" target="_blank">NA</a>	NA	NA	NA	NA	NA	NA	NA	NA	NA	NA	NA	NA	NA	NA	NA	NA	NA	NA	NA	NA	NA	NA	NA	NA	NA	NA	NA	NA	NA	NA	NA	NA	NA
Medical laboratory science	plasma protein tests	NA	ukb-d-30710_irnt	ieu-a-297	Alzheimer's disease	C-reactive protein	MR Egger	145	-1.36693	0.21517	2.65e-09	-1.78866	-0.945197	0.254888	0.167184	0.388603	0.25 (0.17,0.39)	negative	0	0.0309509	0.000271905	NA	European	Males and Females	2018	13586004	NA	NA	NA	Metabolites	NA	Neale lab	NA	NA	NA	NA	NA	NA	<a href="https://www.uniprot.org/uniprot/NA" target="_blank">NA</a>	NA	NA	NA	NA	NA	NA	NA	NA	NA	NA	NA	NA	NA	NA	NA	NA	NA	NA	NA	NA	NA	NA	NA	NA	NA	NA	NA	NA	NA	NA	NA	NA	NA
Medical laboratory science	plasma protein tests	NA	ukb-d-30710_irnt	ieu-a-297	Alzheimer's disease	C-reactive protein	Weighted median	145	-0.00722906	0.0746269	0.92283	-0.153498	0.13904	0.992797	0.857703	1.14917	0.99 (0.86,1.15)	overlaps null	0	0.0309509	0.000271905	NA	European	Males and Females	2018	13586004	NA	NA	NA	Metabolites	NA	Neale lab	NA	NA	NA	NA	NA	NA	<a href="https://www.uniprot.org/uniprot/NA" target="_blank">NA</a>	NA	NA	NA	NA	NA	NA	NA	NA	NA	NA	NA	NA	NA	NA	NA	NA	NA	NA	NA	NA	NA	NA	NA	NA	NA	NA	NA	NA	NA	NA	NA	NA	NA
Medical laboratory science	plasma protein tests	NA	ukb-d-30710_irnt	ieu-a-297	Alzheimer's disease	C-reactive protein	Simple mode	145	-0.156383	0.169827	0.358676	-0.489244	0.176478	0.855232	0.61309	1.19301	0.86 (0.61,1.19)	overlaps null	0	0.0309509	0.000271905	NA	European	Males and Females	2018	13586004	NA	NA	NA	Metabolites	NA	Neale lab	NA	NA	NA	NA	NA	NA	<a href="https://www.uniprot.org/uniprot/NA" target="_blank">NA</a>	NA	NA	NA	NA	NA	NA	NA	NA	NA	NA	NA	NA	NA	NA	NA	NA	NA	NA	NA	NA	NA	NA	NA	NA	NA	NA	NA	NA	NA	NA	NA	NA	NA
Medical laboratory science	plasma protein tests	NA	ukb-d-30710_irnt	ieu-a-297	Alzheimer's disease	C-reactive protein	Weighted mode	145	0.0252374	0.0570857	0.659083	-0.0866507	0.137125	1.02556	0.916997	1.14697	1.03 (0.92,1.15)	overlaps null	0	0.0309509	0.000271905	NA	European	Males and Females	2018	13586004	NA	NA	NA	Metabolites	NA	Neale lab	NA	NA	NA	NA	NA	NA	<a href="https://www.uniprot.org/uniprot/NA" target="_blank">NA</a>	NA	NA	NA	NA	NA	NA	NA	NA	NA	NA	NA	NA	NA	NA	NA	NA	NA	NA	NA	NA	NA	NA	NA	NA	NA	NA	NA	NA	NA	NA	NA	NA	NA
Medical laboratory science	plasma protein tests	NA	ukb-d-30710_irnt	ieu-a-297	Alzheimer's disease	C-reactive protein	Maximum likelihood	145	-0.813074	0.0420957	4.02e-83	-0.895582	-0.730567	0.443493	0.40837	0.481636	0.44 (0.41,0.48)	negative	0	0.0309509	0.000271905	NA	European	Males and Females	2018	13586004	NA	NA	NA	Metabolites	NA	Neale lab	NA	NA	NA	NA	NA	NA	<a href="https://www.uniprot.org/uniprot/NA" target="_blank">NA</a>	NA	NA	NA	NA	NA	NA	NA	NA	NA	NA	NA	NA	NA	NA	NA	NA	NA	NA	NA	NA	NA	NA	NA	NA	NA	NA	NA	NA	NA	NA	NA	NA	NA
Medical laboratory science	plasma protein tests	NA	ukb-d-30710_irnt	ieu-a-297	Alzheimer's disease	C-reactive protein	Penalised weighted median	145	0.00079636	0.0759052	0.991629	-0.147978	0.149571	1.0008	0.86245	1.16134	1 (0.86,1.16)	overlaps null	0	0.0309509	0.000271905	NA	European	Males and Females	2018	13586004	NA	NA	NA	Metabolites	NA	Neale lab	NA	NA	NA	NA	NA	NA	<a href="https://www.uniprot.org/uniprot/NA" target="_blank">NA</a>	NA	NA	NA	NA	NA	NA	NA	NA	NA	NA	NA	NA	NA	NA	NA	NA	NA	NA	NA	NA	NA	NA	NA	NA	NA	NA	NA	NA	NA	NA	NA	NA	NA
Medical laboratory science	plasma protein tests	NA	ukb-d-30710_raw	ieu-a-297	Alzheimer's disease	C-reactive protein	Inverse variance weighted	38	-0.377724	0.147101	0.0102348	-0.666041	-0.0894071	0.68542	0.513738	0.914473	0.69 (0.51,0.91)	negative	0	0.0874474	0.0155751	NA	European	Males and Females	2018	13586004	NA	NA	NA	Metabolites	NA	Neale lab	NA	NA	NA	NA	NA	NA	<a href="https://www.uniprot.org/uniprot/NA" target="_blank">NA</a>	NA	NA	NA	NA	NA	NA	NA	NA	NA	NA	NA	NA	NA	NA	NA	NA	NA	NA	NA	NA	NA	NA	NA	NA	NA	NA	NA	NA	NA	NA	NA	NA	NA
Medical laboratory science	plasma protein tests	NA	ukb-d-30710_raw	ieu-a-297	Alzheimer's disease	C-reactive protein	MR Egger	38	-0.831584	0.225412	0.00073869	-1.27339	-0.389776	0.435359	0.279881	0.677209	0.44 (0.28,0.68)	negative	0	0.0874474	0.0155751	NA	European	Males and Females	2018	13586004	NA	NA	NA	Metabolites	NA	Neale lab	NA	NA	NA	NA	NA	NA	<a href="https://www.uniprot.org/uniprot/NA" target="_blank">NA</a>	NA	NA	NA	NA	NA	NA	NA	NA	NA	NA	NA	NA	NA	NA	NA	NA	NA	NA	NA	NA	NA	NA	NA	NA	NA	NA	NA	NA	NA	NA	NA	NA	NA
Medical laboratory science	plasma protein tests	NA	ukb-d-30710_raw	ieu-a-297	Alzheimer's disease	C-reactive protein	Weighted median	38	0.017594	0.031613	0.57784	-0.0443675	0.0795554	1.01775	0.956602	1.08281	1.02 (0.96,1.08)	overlaps null	0	0.0874474	0.0155751	NA	European	Males and Females	2018	13586004	NA	NA	NA	Metabolites	NA	Neale lab	NA	NA	NA	NA	NA	NA	<a href="https://www.uniprot.org/uniprot/NA" target="_blank">NA</a>	NA	NA	NA	NA	NA	NA	NA	NA	NA	NA	NA	NA	NA	NA	NA	NA	NA	NA	NA	NA	NA	NA	NA	NA	NA	NA	NA	NA	NA	NA	NA	NA	NA
Medical laboratory science	plasma protein tests	NA	ukb-d-30710_raw	ieu-a-297	Alzheimer's disease	C-reactive protein	Simple mode	38	0.0528547	0.0593075	0.378582	-0.063388	0.169097	1.05428	0.938579	1.18424	1.05 (0.94,1.18)	overlaps null	0	0.0874474	0.0155751	NA	European	Males and Females	2018	13586004	NA	NA	NA	Metabolites	NA	Neale lab	NA	NA	NA	NA	NA	NA	<a href="https://www.uniprot.org/uniprot/NA" target="_blank">NA</a>	NA	NA	NA	NA	NA	NA	NA	NA	NA	NA	NA	NA	NA	NA	NA	NA	NA	NA	NA	NA	NA	NA	NA	NA	NA	NA	NA	NA	NA	NA	NA	NA	NA
Medical laboratory science	plasma protein tests	NA	ukb-d-30710_raw	ieu-a-297	Alzheimer's disease	C-reactive protein	Weighted mode	38	0.0252595	0.0264667	0.346082	-0.0266153	0.0771343	1.02558	0.973736	1.08019	1.03 (0.97,1.08)	overlaps null	0	0.0874474	0.0155751	NA	European	Males and Females	2018	13586004	NA	NA	NA	Metabolites	NA	Neale lab	NA	NA	NA	NA	NA	NA	<a href="https://www.uniprot.org/uniprot/NA" target="_blank">NA</a>	NA	NA	NA	NA	NA	NA	NA	NA	NA	NA	NA	NA	NA	NA	NA	NA	NA	NA	NA	NA	NA	NA	NA	NA	NA	NA	NA	NA	NA	NA	NA	NA	NA
Medical laboratory science	plasma protein tests	NA	ukb-d-30710_raw	ieu-a-297	Alzheimer's disease	C-reactive protein	Maximum likelihood	38	-0.485078	0.0244848	2.37e-87	-0.533068	-0.437088	0.615649	0.586802	0.645915	0.62 (0.59,0.65)	negative	0	0.0874474	0.0155751	NA	European	Males and Females	2018	13586004	NA	NA	NA	Metabolites	NA	Neale lab	NA	NA	NA	NA	NA	NA	<a href="https://www.uniprot.org/uniprot/NA" target="_blank">NA</a>	NA	NA	NA	NA	NA	NA	NA	NA	NA	NA	NA	NA	NA	NA	NA	NA	NA	NA	NA	NA	NA	NA	NA	NA	NA	NA	NA	NA	NA	NA	NA	NA	NA
Medical laboratory science	plasma protein tests	NA	ukb-d-30710_raw	ieu-a-297	Alzheimer's disease	C-reactive protein	Penalised weighted median	38	0.0200153	0.0320321	0.532068	-0.0427676	0.0827982	1.02022	0.958134	1.08632	1.02 (0.96,1.09)	overlaps null	0	0.0874474	0.0155751	NA	European	Males and Females	2018	13586004	NA	NA	NA	Metabolites	NA	Neale lab	NA	NA	NA	NA	NA	NA	<a href="https://www.uniprot.org/uniprot/NA" target="_blank">NA</a>	NA	NA	NA	NA	NA	NA	NA	NA	NA	NA	NA	NA	NA	NA	NA	NA	NA	NA	NA	NA	NA	NA	NA	NA	NA	NA	NA	NA	NA	NA	NA	NA	NA
Disease	digestive system diseases	inflammatory bowel diseases	ebi-a-GCST000964	finn-b-G6_ALZHEIMER	Alzheimer disease	Ulcerative colitis	Inverse variance weighted	89	0.0114943	0.0192152	0.549715	-0.0261675	0.0491561	1.01156	0.974172	1.05038	1.01 (0.97,1.05)	overlaps null	0.225777	0.00611707	0.49046	NA	European	NA	2011	1116795	26405	6687	19718	NA	NA	Anderson CA	21297633	NA	logOR	NA	beta+se converted from OR+CI;	NA	<a href="https://www.uniprot.org/uniprot/NA" target="_blank">NA</a>	NA	NA	NA	NA	NA	NA	NA	NA	NA	NA	NA	NA	NA	NA	NA	NA	NA	NA	NA	NA	NA	NA	NA	NA	NA	NA	NA	NA	NA	NA	NA	NA	NA
Disease	digestive system diseases	inflammatory bowel diseases	ebi-a-GCST000964	finn-b-G6_ALZHEIMER	Alzheimer disease	Ulcerative colitis	MR Egger	89	-0.00971279	0.036183	0.789	-0.0806316	0.061206	0.990334	0.922534	1.06312	0.99 (0.92,1.06)	overlaps null	0.225777	0.00611707	0.49046	NA	European	NA	2011	1116795	26405	6687	19718	NA	NA	Anderson CA	21297633	NA	logOR	NA	beta+se converted from OR+CI;	NA	<a href="https://www.uniprot.org/uniprot/NA" target="_blank">NA</a>	NA	NA	NA	NA	NA	NA	NA	NA	NA	NA	NA	NA	NA	NA	NA	NA	NA	NA	NA	NA	NA	NA	NA	NA	NA	NA	NA	NA	NA	NA	NA	NA	NA
Disease	digestive system diseases	inflammatory bowel diseases	ebi-a-GCST000964	finn-b-G6_ALZHEIMER	Alzheimer disease	Ulcerative colitis	Weighted median	89	0.0287052	0.0288738	0.320145	-0.0278875	0.0852979	1.02912	0.972498	1.08904	1.03 (0.97,1.09)	overlaps null	0.225777	0.00611707	0.49046	NA	European	NA	2011	1116795	26405	6687	19718	NA	NA	Anderson CA	21297633	NA	logOR	NA	beta+se converted from OR+CI;	NA	<a href="https://www.uniprot.org/uniprot/NA" target="_blank">NA</a>	NA	NA	NA	NA	NA	NA	NA	NA	NA	NA	NA	NA	NA	NA	NA	NA	NA	NA	NA	NA	NA	NA	NA	NA	NA	NA	NA	NA	NA	NA	NA	NA	NA
Disease	digestive system diseases	inflammatory bowel diseases	ebi-a-GCST000964	finn-b-G6_ALZHEIMER	Alzheimer disease	Ulcerative colitis	Simple mode	89	0.0574656	0.0659186	0.385708	-0.0717348	0.186666	1.05915	0.930778	1.20522	1.06 (0.93,1.21)	overlaps null	0.225777	0.00611707	0.49046	NA	European	NA	2011	1116795	26405	6687	19718	NA	NA	Anderson CA	21297633	NA	logOR	NA	beta+se converted from OR+CI;	NA	<a href="https://www.uniprot.org/uniprot/NA" target="_blank">NA</a>	NA	NA	NA	NA	NA	NA	NA	NA	NA	NA	NA	NA	NA	NA	NA	NA	NA	NA	NA	NA	NA	NA	NA	NA	NA	NA	NA	NA	NA	NA	NA	NA	NA
Disease	digestive system diseases	inflammatory bowel diseases	ebi-a-GCST000964	finn-b-G6_ALZHEIMER	Alzheimer disease	Ulcerative colitis	Weighted mode	89	0.0662041	0.0567361	0.246412	-0.0449986	0.177407	1.06844	0.955999	1.19412	1.07 (0.96,1.19)	overlaps null	0.225777	0.00611707	0.49046	NA	European	NA	2011	1116795	26405	6687	19718	NA	NA	Anderson CA	21297633	NA	logOR	NA	beta+se converted from OR+CI;	NA	<a href="https://www.uniprot.org/uniprot/NA" target="_blank">NA</a>	NA	NA	NA	NA	NA	NA	NA	NA	NA	NA	NA	NA	NA	NA	NA	NA	NA	NA	NA	NA	NA	NA	NA	NA	NA	NA	NA	NA	NA	NA	NA	NA	NA
Disease	digestive system diseases	inflammatory bowel diseases	ebi-a-GCST000964	finn-b-G6_ALZHEIMER	Alzheimer disease	Ulcerative colitis	Maximum likelihood	89	0.0116386	0.018445	0.528047	-0.0245135	0.0477907	1.01171	0.975784	1.04895	1.01 (0.98,1.05)	overlaps null	0.225777	0.00611707	0.49046	NA	European	NA	2011	1116795	26405	6687	19718	NA	NA	Anderson CA	21297633	NA	logOR	NA	beta+se converted from OR+CI;	NA	<a href="https://www.uniprot.org/uniprot/NA" target="_blank">NA</a>	NA	NA	NA	NA	NA	NA	NA	NA	NA	NA	NA	NA	NA	NA	NA	NA	NA	NA	NA	NA	NA	NA	NA	NA	NA	NA	NA	NA	NA	NA	NA	NA	NA
Disease	digestive system diseases	inflammatory bowel diseases	ebi-a-GCST000964	finn-b-G6_ALZHEIMER	Alzheimer disease	Ulcerative colitis	Penalised weighted median	89	0.027542	0.0288281	0.339382	-0.0289611	0.084045	1.02792	0.971454	1.08768	1.03 (0.97,1.09)	overlaps null	0.225777	0.00611707	0.49046	NA	European	NA	2011	1116795	26405	6687	19718	NA	NA	Anderson CA	21297633	NA	logOR	NA	beta+se converted from OR+CI;	NA	<a href="https://www.uniprot.org/uniprot/NA" target="_blank">NA</a>	NA	NA	NA	NA	NA	NA	NA	NA	NA	NA	NA	NA	NA	NA	NA	NA	NA	NA	NA	NA	NA	NA	NA	NA	NA	NA	NA	NA	NA	NA	NA	NA	NA
Medical laboratory science	blood lipids and lipoproteins	NA	ebi-a-GCST002221	finn-b-G6_ALZHEIMER	Alzheimer disease	Cholesterol, total	Inverse variance weighted	78	0.358367	0.10882	0.000990524	0.145079	0.571654	1.43099	1.15613	1.77119	1.43 (1.16,1.77)	positive	3.18e-17	-0.0112257	0.247247	NA	European	NA	2013	2418562	94595	NA	NA	NA	NA	Willer CJ	24097068	NA	NA	NA	NA	NA	<a href="https://www.uniprot.org/uniprot/NA" target="_blank">NA</a>	NA	NA	NA	NA	NA	NA	NA	NA	NA	NA	NA	NA	NA	NA	NA	NA	NA	NA	NA	NA	NA	NA	NA	NA	NA	NA	NA	NA	NA	NA	NA	NA	NA
Medical laboratory science	blood lipids and lipoproteins	NA	ebi-a-GCST002221	finn-b-G6_ALZHEIMER	Alzheimer disease	Cholesterol, total	MR Egger	78	0.516079	0.173438	0.00391945	0.17614	0.856018	1.67545	1.19261	2.35377	1.68 (1.19,2.35)	positive	3.18e-17	-0.0112257	0.247247	NA	European	NA	2013	2418562	94595	NA	NA	NA	NA	Willer CJ	24097068	NA	NA	NA	NA	NA	<a href="https://www.uniprot.org/uniprot/NA" target="_blank">NA</a>	NA	NA	NA	NA	NA	NA	NA	NA	NA	NA	NA	NA	NA	NA	NA	NA	NA	NA	NA	NA	NA	NA	NA	NA	NA	NA	NA	NA	NA	NA	NA	NA	NA
Medical laboratory science	blood lipids and lipoproteins	NA	ebi-a-GCST002221	finn-b-G6_ALZHEIMER	Alzheimer disease	Cholesterol, total	Weighted median	78	0.227071	0.11521	0.0487325	0.00125866	0.452883	1.25492	1.00126	1.57284	1.25 (1,1.57)	positive	3.18e-17	-0.0112257	0.247247	NA	European	NA	2013	2418562	94595	NA	NA	NA	NA	Willer CJ	24097068	NA	NA	NA	NA	NA	<a href="https://www.uniprot.org/uniprot/NA" target="_blank">NA</a>	NA	NA	NA	NA	NA	NA	NA	NA	NA	NA	NA	NA	NA	NA	NA	NA	NA	NA	NA	NA	NA	NA	NA	NA	NA	NA	NA	NA	NA	NA	NA	NA	NA
Medical laboratory science	blood lipids and lipoproteins	NA	ebi-a-GCST002221	finn-b-G6_ALZHEIMER	Alzheimer disease	Cholesterol, total	Simple mode	78	0.202019	0.249446	0.42051	-0.286895	0.690933	1.22387	0.75059	1.99558	1.22 (0.75,2)	overlaps null	3.18e-17	-0.0112257	0.247247	NA	European	NA	2013	2418562	94595	NA	NA	NA	NA	Willer CJ	24097068	NA	NA	NA	NA	NA	<a href="https://www.uniprot.org/uniprot/NA" target="_blank">NA</a>	NA	NA	NA	NA	NA	NA	NA	NA	NA	NA	NA	NA	NA	NA	NA	NA	NA	NA	NA	NA	NA	NA	NA	NA	NA	NA	NA	NA	NA	NA	NA	NA	NA
Medical laboratory science	blood lipids and lipoproteins	NA	ebi-a-GCST002221	finn-b-G6_ALZHEIMER	Alzheimer disease	Cholesterol, total	Weighted mode	78	0.0456851	0.168465	0.786975	-0.284506	0.375876	1.04674	0.752386	1.45627	1.05 (0.75,1.46)	overlaps null	3.18e-17	-0.0112257	0.247247	NA	European	NA	2013	2418562	94595	NA	NA	NA	NA	Willer CJ	24097068	NA	NA	NA	NA	NA	<a href="https://www.uniprot.org/uniprot/NA" target="_blank">NA</a>	NA	NA	NA	NA	NA	NA	NA	NA	NA	NA	NA	NA	NA	NA	NA	NA	NA	NA	NA	NA	NA	NA	NA	NA	NA	NA	NA	NA	NA	NA	NA	NA	NA
Medical laboratory science	blood lipids and lipoproteins	NA	ebi-a-GCST002221	finn-b-G6_ALZHEIMER	Alzheimer disease	Cholesterol, total	Maximum likelihood	78	0.364394	0.0637746	1.1e-08	0.239396	0.489392	1.43964	1.27048	1.63132	1.44 (1.27,1.63)	positive	3.18e-17	-0.0112257	0.247247	NA	European	NA	2013	2418562	94595	NA	NA	NA	NA	Willer CJ	24097068	NA	NA	NA	NA	NA	<a href="https://www.uniprot.org/uniprot/NA" target="_blank">NA</a>	NA	NA	NA	NA	NA	NA	NA	NA	NA	NA	NA	NA	NA	NA	NA	NA	NA	NA	NA	NA	NA	NA	NA	NA	NA	NA	NA	NA	NA	NA	NA	NA	NA
Medical laboratory science	blood lipids and lipoproteins	NA	ebi-a-GCST002221	finn-b-G6_ALZHEIMER	Alzheimer disease	Cholesterol, total	Penalised weighted median	78	0.0708191	0.10679	0.507228	-0.13849	0.280128	1.07339	0.870672	1.3233	1.07 (0.87,1.32)	overlaps null	3.18e-17	-0.0112257	0.247247	NA	European	NA	2013	2418562	94595	NA	NA	NA	NA	Willer CJ	24097068	NA	NA	NA	NA	NA	<a href="https://www.uniprot.org/uniprot/NA" target="_blank">NA</a>	NA	NA	NA	NA	NA	NA	NA	NA	NA	NA	NA	NA	NA	NA	NA	NA	NA	NA	NA	NA	NA	NA	NA	NA	NA	NA	NA	NA	NA	NA	NA	NA	NA
Medical laboratory science	blood lipids and lipoproteins	NA	ebi-a-GCST002222	finn-b-G6_ALZHEIMER	Alzheimer disease	LDL cholesterol	Inverse variance weighted	69	0.295976	0.0957795	0.00200038	0.108248	0.483703	1.34444	1.11432	1.62207	1.34 (1.11,1.62)	positive	1.41e-17	-0.0110239	0.236437	NA	European	NA	2013	2409690	94595	NA	NA	NA	NA	Willer CJ	24097068	NA	NA	NA	NA	NA	<a href="https://www.uniprot.org/uniprot/NA" target="_blank">NA</a>	NA	NA	NA	NA	NA	NA	NA	NA	NA	NA	NA	NA	NA	NA	NA	NA	NA	NA	NA	NA	NA	NA	NA	NA	NA	NA	NA	NA	NA	NA	NA	NA	NA
Medical laboratory science	blood lipids and lipoproteins	NA	ebi-a-GCST002222	finn-b-G6_ALZHEIMER	Alzheimer disease	LDL cholesterol	MR Egger	69	0.399756	0.129086	0.00285596	0.146749	0.652764	1.49146	1.15806	1.92084	1.49 (1.16,1.92)	positive	1.41e-17	-0.0110239	0.236437	NA	European	NA	2013	2409690	94595	NA	NA	NA	NA	Willer CJ	24097068	NA	NA	NA	NA	NA	<a href="https://www.uniprot.org/uniprot/NA" target="_blank">NA</a>	NA	NA	NA	NA	NA	NA	NA	NA	NA	NA	NA	NA	NA	NA	NA	NA	NA	NA	NA	NA	NA	NA	NA	NA	NA	NA	NA	NA	NA	NA	NA	NA	NA
Medical laboratory science	blood lipids and lipoproteins	NA	ebi-a-GCST002222	finn-b-G6_ALZHEIMER	Alzheimer disease	LDL cholesterol	Weighted median	69	0.0911718	0.118389	0.441239	-0.140871	0.323215	1.09546	0.868601	1.38156	1.1 (0.87,1.38)	overlaps null	1.41e-17	-0.0110239	0.236437	NA	European	NA	2013	2409690	94595	NA	NA	NA	NA	Willer CJ	24097068	NA	NA	NA	NA	NA	<a href="https://www.uniprot.org/uniprot/NA" target="_blank">NA</a>	NA	NA	NA	NA	NA	NA	NA	NA	NA	NA	NA	NA	NA	NA	NA	NA	NA	NA	NA	NA	NA	NA	NA	NA	NA	NA	NA	NA	NA	NA	NA	NA	NA
Medical laboratory science	blood lipids and lipoproteins	NA	ebi-a-GCST002222	finn-b-G6_ALZHEIMER	Alzheimer disease	LDL cholesterol	Simple mode	69	0.26232	0.215501	0.227714	-0.160062	0.684703	1.29994	0.852091	1.98318	1.3 (0.85,1.98)	overlaps null	1.41e-17	-0.0110239	0.236437	NA	European	NA	2013	2409690	94595	NA	NA	NA	NA	Willer CJ	24097068	NA	NA	NA	NA	NA	<a href="https://www.uniprot.org/uniprot/NA" target="_blank">NA</a>	NA	NA	NA	NA	NA	NA	NA	NA	NA	NA	NA	NA	NA	NA	NA	NA	NA	NA	NA	NA	NA	NA	NA	NA	NA	NA	NA	NA	NA	NA	NA	NA	NA
Medical laboratory science	blood lipids and lipoproteins	NA	ebi-a-GCST002222	finn-b-G6_ALZHEIMER	Alzheimer disease	LDL cholesterol	Weighted mode	69	0.0602658	0.150177	0.689458	-0.23408	0.354612	1.06212	0.791298	1.42563	1.06 (0.79,1.43)	overlaps null	1.41e-17	-0.0110239	0.236437	NA	European	NA	2013	2409690	94595	NA	NA	NA	NA	Willer CJ	24097068	NA	NA	NA	NA	NA	<a href="https://www.uniprot.org/uniprot/NA" target="_blank">NA</a>	NA	NA	NA	NA	NA	NA	NA	NA	NA	NA	NA	NA	NA	NA	NA	NA	NA	NA	NA	NA	NA	NA	NA	NA	NA	NA	NA	NA	NA	NA	NA	NA	NA
Medical laboratory science	blood lipids and lipoproteins	NA	ebi-a-GCST002222	finn-b-G6_ALZHEIMER	Alzheimer disease	LDL cholesterol	Maximum likelihood	69	0.298363	0.0541076	3.5e-08	0.192312	0.404414	1.34765	1.21205	1.49842	1.35 (1.21,1.5)	positive	1.41e-17	-0.0110239	0.236437	NA	European	NA	2013	2409690	94595	NA	NA	NA	NA	Willer CJ	24097068	NA	NA	NA	NA	NA	<a href="https://www.uniprot.org/uniprot/NA" target="_blank">NA</a>	NA	NA	NA	NA	NA	NA	NA	NA	NA	NA	NA	NA	NA	NA	NA	NA	NA	NA	NA	NA	NA	NA	NA	NA	NA	NA	NA	NA	NA	NA	NA	NA	NA
Medical laboratory science	blood lipids and lipoproteins	NA	ebi-a-GCST002222	finn-b-G6_ALZHEIMER	Alzheimer disease	LDL cholesterol	Penalised weighted median	69	-0.0565569	0.0964266	0.557521	-0.245553	0.132439	0.945013	0.782272	1.14161	0.95 (0.78,1.14)	overlaps null	1.41e-17	-0.0110239	0.236437	NA	European	NA	2013	2409690	94595	NA	NA	NA	NA	Willer CJ	24097068	NA	NA	NA	NA	NA	<a href="https://www.uniprot.org/uniprot/NA" target="_blank">NA</a>	NA	NA	NA	NA	NA	NA	NA	NA	NA	NA	NA	NA	NA	NA	NA	NA	NA	NA	NA	NA	NA	NA	NA	NA	NA	NA	NA	NA	NA	NA	NA	NA	NA
Family history	NA	NA	ebi-a-GCST005920	finn-b-G6_ALZHEIMER	Alzheimer disease	Paternal history of Alzheimer's disease	Inverse variance weighted	3	2.34982	0.248097	2.76e-21	1.86355	2.83609	10.4837	6.4466	17.049	10.48 (6.45,17.05)	positive	6.43e-07	-0.14124	0.118786	NA	European	NA	2018	7776415	260279	14338	245941	NA	NA	Marioni RE	29777097	NA	logOR	NA	NA	NA	<a href="https://www.uniprot.org/uniprot/NA" target="_blank">NA</a>	NA	NA	NA	NA	NA	NA	NA	NA	NA	NA	NA	NA	NA	NA	NA	NA	NA	NA	NA	NA	NA	NA	NA	NA	NA	NA	NA	NA	NA	NA	NA	NA	NA
Family history	NA	NA	ebi-a-GCST005920	finn-b-G6_ALZHEIMER	Alzheimer disease	Paternal history of Alzheimer's disease	MR Egger	3	2.75351	0.100625	0.0232545	2.55629	2.95074	15.6977	12.8879	19.1201	15.7 (12.89,19.12)	positive	6.43e-07	-0.14124	0.118786	NA	European	NA	2018	7776415	260279	14338	245941	NA	NA	Marioni RE	29777097	NA	logOR	NA	NA	NA	<a href="https://www.uniprot.org/uniprot/NA" target="_blank">NA</a>	NA	NA	NA	NA	NA	NA	NA	NA	NA	NA	NA	NA	NA	NA	NA	NA	NA	NA	NA	NA	NA	NA	NA	NA	NA	NA	NA	NA	NA	NA	NA	NA	NA
Family history	NA	NA	ebi-a-GCST005920	finn-b-G6_ALZHEIMER	Alzheimer disease	Paternal history of Alzheimer's disease	Weighted median	3	2.36204	0.10254	2.07e-117	2.16106	2.56302	10.6126	8.68035	12.9749	10.61 (8.68,12.97)	positive	6.43e-07	-0.14124	0.118786	NA	European	NA	2018	7776415	260279	14338	245941	NA	NA	Marioni RE	29777097	NA	logOR	NA	NA	NA	<a href="https://www.uniprot.org/uniprot/NA" target="_blank">NA</a>	NA	NA	NA	NA	NA	NA	NA	NA	NA	NA	NA	NA	NA	NA	NA	NA	NA	NA	NA	NA	NA	NA	NA	NA	NA	NA	NA	NA	NA	NA	NA	NA	NA
Family history	NA	NA	ebi-a-GCST005920	finn-b-G6_ALZHEIMER	Alzheimer disease	Paternal history of Alzheimer's disease	Simple mode	3	1.69861	0.518189	0.0818076	0.682961	2.71426	5.46636	1.97973	15.0935	5.47 (1.98,15.09)	overlaps null	6.43e-07	-0.14124	0.118786	NA	European	NA	2018	7776415	260279	14338	245941	NA	NA	Marioni RE	29777097	NA	logOR	NA	NA	NA	<a href="https://www.uniprot.org/uniprot/NA" target="_blank">NA</a>	NA	NA	NA	NA	NA	NA	NA	NA	NA	NA	NA	NA	NA	NA	NA	NA	NA	NA	NA	NA	NA	NA	NA	NA	NA	NA	NA	NA	NA	NA	NA	NA	NA
Family history	NA	NA	ebi-a-GCST005920	finn-b-G6_ALZHEIMER	Alzheimer disease	Paternal history of Alzheimer's disease	Weighted mode	3	2.45344	0.100343	0.00166852	2.25677	2.65012	11.6283	9.55221	14.1557	11.63 (9.55,14.16)	positive	6.43e-07	-0.14124	0.118786	NA	European	NA	2018	7776415	260279	14338	245941	NA	NA	Marioni RE	29777097	NA	logOR	NA	NA	NA	<a href="https://www.uniprot.org/uniprot/NA" target="_blank">NA</a>	NA	NA	NA	NA	NA	NA	NA	NA	NA	NA	NA	NA	NA	NA	NA	NA	NA	NA	NA	NA	NA	NA	NA	NA	NA	NA	NA	NA	NA	NA	NA	NA	NA
Family history	NA	NA	ebi-a-GCST005920	finn-b-G6_ALZHEIMER	Alzheimer disease	Paternal history of Alzheimer's disease	Maximum likelihood	3	2.41607	0.0973321	5.07e-136	2.2253	2.60684	11.2017	9.25623	13.5561	11.2 (9.26,13.56)	positive	6.43e-07	-0.14124	0.118786	NA	European	NA	2018	7776415	260279	14338	245941	NA	NA	Marioni RE	29777097	NA	logOR	NA	NA	NA	<a href="https://www.uniprot.org/uniprot/NA" target="_blank">NA</a>	NA	NA	NA	NA	NA	NA	NA	NA	NA	NA	NA	NA	NA	NA	NA	NA	NA	NA	NA	NA	NA	NA	NA	NA	NA	NA	NA	NA	NA	NA	NA	NA	NA
Family history	NA	NA	ebi-a-GCST005920	finn-b-G6_ALZHEIMER	Alzheimer disease	Paternal history of Alzheimer's disease	Penalised weighted median	3	2.41841	0.0953105	4.89e-142	2.2316	2.60521	11.2279	9.31474	13.5341	11.23 (9.31,13.53)	positive	6.43e-07	-0.14124	0.118786	NA	European	NA	2018	7776415	260279	14338	245941	NA	NA	Marioni RE	29777097	NA	logOR	NA	NA	NA	<a href="https://www.uniprot.org/uniprot/NA" target="_blank">NA</a>	NA	NA	NA	NA	NA	NA	NA	NA	NA	NA	NA	NA	NA	NA	NA	NA	NA	NA	NA	NA	NA	NA	NA	NA	NA	NA	NA	NA	NA	NA	NA	NA	NA
Family history	NA	NA	ebi-a-GCST005921	finn-b-G6_ALZHEIMER	Alzheimer disease	Family history of Alzheimer's disease	Inverse variance weighted	10	1.88721	0.236651	1.53e-15	1.42338	2.35105	6.60094	4.15111	10.4966	6.6 (4.15,10.5)	positive	2.45e-30	-0.114928	0.0164533	NA	European	NA	2018	7746640	314278	NA	NA	NA	NA	Marioni RE	29777097	NA	NA	NA	NA	NA	<a href="https://www.uniprot.org/uniprot/NA" target="_blank">NA</a>	NA	NA	NA	NA	NA	NA	NA	NA	NA	NA	NA	NA	NA	NA	NA	NA	NA	NA	NA	NA	NA	NA	NA	NA	NA	NA	NA	NA	NA	NA	NA	NA	NA
Family history	NA	NA	ebi-a-GCST005921	finn-b-G6_ALZHEIMER	Alzheimer disease	Family history of Alzheimer's disease	MR Egger	10	2.36833	0.233893	7.73e-06	1.9099	2.82676	10.6796	6.75243	16.8907	10.68 (6.75,16.89)	positive	2.45e-30	-0.114928	0.0164533	NA	European	NA	2018	7746640	314278	NA	NA	NA	NA	Marioni RE	29777097	NA	NA	NA	NA	NA	<a href="https://www.uniprot.org/uniprot/NA" target="_blank">NA</a>	NA	NA	NA	NA	NA	NA	NA	NA	NA	NA	NA	NA	NA	NA	NA	NA	NA	NA	NA	NA	NA	NA	NA	NA	NA	NA	NA	NA	NA	NA	NA	NA	NA
Family history	NA	NA	ebi-a-GCST005921	finn-b-G6_ALZHEIMER	Alzheimer disease	Family history of Alzheimer's disease	Weighted median	10	2.24001	0.133259	2.08e-63	1.97882	2.5012	9.39341	7.23421	12.1971	9.39 (7.23,12.2)	positive	2.45e-30	-0.114928	0.0164533	NA	European	NA	2018	7746640	314278	NA	NA	NA	NA	Marioni RE	29777097	NA	NA	NA	NA	NA	<a href="https://www.uniprot.org/uniprot/NA" target="_blank">NA</a>	NA	NA	NA	NA	NA	NA	NA	NA	NA	NA	NA	NA	NA	NA	NA	NA	NA	NA	NA	NA	NA	NA	NA	NA	NA	NA	NA	NA	NA	NA	NA	NA	NA
Family history	NA	NA	ebi-a-GCST005921	finn-b-G6_ALZHEIMER	Alzheimer disease	Family history of Alzheimer's disease	Simple mode	10	0.968981	0.302014	0.0106864	0.377032	1.56093	2.63526	1.45795	4.76324	2.64 (1.46,4.76)	positive	2.45e-30	-0.114928	0.0164533	NA	European	NA	2018	7746640	314278	NA	NA	NA	NA	Marioni RE	29777097	NA	NA	NA	NA	NA	<a href="https://www.uniprot.org/uniprot/NA" target="_blank">NA</a>	NA	NA	NA	NA	NA	NA	NA	NA	NA	NA	NA	NA	NA	NA	NA	NA	NA	NA	NA	NA	NA	NA	NA	NA	NA	NA	NA	NA	NA	NA	NA	NA	NA
Family history	NA	NA	ebi-a-GCST005921	finn-b-G6_ALZHEIMER	Alzheimer disease	Family history of Alzheimer's disease	Weighted mode	10	2.27228	0.0759298	2.54e-10	2.12346	2.4211	9.70148	8.35998	11.2582	9.7 (8.36,11.26)	positive	2.45e-30	-0.114928	0.0164533	NA	European	NA	2018	7746640	314278	NA	NA	NA	NA	Marioni RE	29777097	NA	NA	NA	NA	NA	<a href="https://www.uniprot.org/uniprot/NA" target="_blank">NA</a>	NA	NA	NA	NA	NA	NA	NA	NA	NA	NA	NA	NA	NA	NA	NA	NA	NA	NA	NA	NA	NA	NA	NA	NA	NA	NA	NA	NA	NA	NA	NA	NA	NA
Family history	NA	NA	ebi-a-GCST005921	finn-b-G6_ALZHEIMER	Alzheimer disease	Family history of Alzheimer's disease	Maximum likelihood	10	2.06858	0.0685273	3.6e-200	1.93426	2.20289	7.91355	6.91895	9.05114	7.91 (6.92,9.05)	positive	2.45e-30	-0.114928	0.0164533	NA	European	NA	2018	7746640	314278	NA	NA	NA	NA	Marioni RE	29777097	NA	NA	NA	NA	NA	<a href="https://www.uniprot.org/uniprot/NA" target="_blank">NA</a>	NA	NA	NA	NA	NA	NA	NA	NA	NA	NA	NA	NA	NA	NA	NA	NA	NA	NA	NA	NA	NA	NA	NA	NA	NA	NA	NA	NA	NA	NA	NA	NA	NA
Family history	NA	NA	ebi-a-GCST005921	finn-b-G6_ALZHEIMER	Alzheimer disease	Family history of Alzheimer's disease	Penalised weighted median	10	2.27426	0.0738301	2.32e-208	2.12955	2.41897	9.72074	8.41112	11.2343	9.72 (8.41,11.23)	positive	2.45e-30	-0.114928	0.0164533	NA	European	NA	2018	7746640	314278	NA	NA	NA	NA	Marioni RE	29777097	NA	NA	NA	NA	NA	<a href="https://www.uniprot.org/uniprot/NA" target="_blank">NA</a>	NA	NA	NA	NA	NA	NA	NA	NA	NA	NA	NA	NA	NA	NA	NA	NA	NA	NA	NA	NA	NA	NA	NA	NA	NA	NA	NA	NA	NA	NA	NA	NA	NA
Family history	NA	NA	ebi-a-GCST005923	finn-b-G6_ALZHEIMER	Alzheimer disease	Maternal history of Alzheimer's disease	Inverse variance weighted	4	1.86807	0.380653	9.22e-07	1.12199	2.61415	6.4758	3.07097	13.6556	6.48 (3.07,13.66)	positive	3.83e-30	-0.23069	0.0685564	NA	European	NA	2018	7776415	288676	27696	260980	NA	NA	Marioni RE	29777097	NA	logOR	NA	NA	NA	<a href="https://www.uniprot.org/uniprot/NA" target="_blank">NA</a>	NA	NA	NA	NA	NA	NA	NA	NA	NA	NA	NA	NA	NA	NA	NA	NA	NA	NA	NA	NA	NA	NA	NA	NA	NA	NA	NA	NA	NA	NA	NA	NA	NA
Family history	NA	NA	ebi-a-GCST005923	finn-b-G6_ALZHEIMER	Alzheimer disease	Maternal history of Alzheimer's disease	MR Egger	4	2.55999	0.255565	0.00981955	2.05909	3.0609	12.9357	7.83881	21.3468	12.94 (7.84,21.35)	positive	3.83e-30	-0.23069	0.0685564	NA	European	NA	2018	7776415	288676	27696	260980	NA	NA	Marioni RE	29777097	NA	logOR	NA	NA	NA	<a href="https://www.uniprot.org/uniprot/NA" target="_blank">NA</a>	NA	NA	NA	NA	NA	NA	NA	NA	NA	NA	NA	NA	NA	NA	NA	NA	NA	NA	NA	NA	NA	NA	NA	NA	NA	NA	NA	NA	NA	NA	NA	NA	NA
Family history	NA	NA	ebi-a-GCST005923	finn-b-G6_ALZHEIMER	Alzheimer disease	Maternal history of Alzheimer's disease	Weighted median	4	1.80414	0.0896469	4.46e-90	1.62843	1.97985	6.07475	5.09588	7.24164	6.07 (5.1,7.24)	positive	3.83e-30	-0.23069	0.0685564	NA	European	NA	2018	7776415	288676	27696	260980	NA	NA	Marioni RE	29777097	NA	logOR	NA	NA	NA	<a href="https://www.uniprot.org/uniprot/NA" target="_blank">NA</a>	NA	NA	NA	NA	NA	NA	NA	NA	NA	NA	NA	NA	NA	NA	NA	NA	NA	NA	NA	NA	NA	NA	NA	NA	NA	NA	NA	NA	NA	NA	NA	NA	NA
Family history	NA	NA	ebi-a-GCST005923	finn-b-G6_ALZHEIMER	Alzheimer disease	Maternal history of Alzheimer's disease	Simple mode	4	0.816294	0.231385	0.0386984	0.36278	1.26981	2.2621	1.43732	3.56017	2.26 (1.44,3.56)	positive	3.83e-30	-0.23069	0.0685564	NA	European	NA	2018	7776415	288676	27696	260980	NA	NA	Marioni RE	29777097	NA	logOR	NA	NA	NA	<a href="https://www.uniprot.org/uniprot/NA" target="_blank">NA</a>	NA	NA	NA	NA	NA	NA	NA	NA	NA	NA	NA	NA	NA	NA	NA	NA	NA	NA	NA	NA	NA	NA	NA	NA	NA	NA	NA	NA	NA	NA	NA	NA	NA
Family history	NA	NA	ebi-a-GCST005923	finn-b-G6_ALZHEIMER	Alzheimer disease	Maternal history of Alzheimer's disease	Weighted mode	4	2.18877	0.076985	9.55e-05	2.03788	2.33966	8.92425	7.67434	10.3777	8.92 (7.67,10.38)	positive	3.83e-30	-0.23069	0.0685564	NA	European	NA	2018	7776415	288676	27696	260980	NA	NA	Marioni RE	29777097	NA	logOR	NA	NA	NA	<a href="https://www.uniprot.org/uniprot/NA" target="_blank">NA</a>	NA	NA	NA	NA	NA	NA	NA	NA	NA	NA	NA	NA	NA	NA	NA	NA	NA	NA	NA	NA	NA	NA	NA	NA	NA	NA	NA	NA	NA	NA	NA	NA	NA
Family history	NA	NA	ebi-a-GCST005923	finn-b-G6_ALZHEIMER	Alzheimer disease	Maternal history of Alzheimer's disease	Maximum likelihood	4	2.02902	0.0710744	2.99e-179	1.88972	2.16833	7.60664	6.61749	8.74365	7.61 (6.62,8.74)	positive	3.83e-30	-0.23069	0.0685564	NA	European	NA	2018	7776415	288676	27696	260980	NA	NA	Marioni RE	29777097	NA	logOR	NA	NA	NA	<a href="https://www.uniprot.org/uniprot/NA" target="_blank">NA</a>	NA	NA	NA	NA	NA	NA	NA	NA	NA	NA	NA	NA	NA	NA	NA	NA	NA	NA	NA	NA	NA	NA	NA	NA	NA	NA	NA	NA	NA	NA	NA	NA	NA
Family history	NA	NA	ebi-a-GCST005923	finn-b-G6_ALZHEIMER	Alzheimer disease	Maternal history of Alzheimer's disease	Penalised weighted median	4	0.88578	0.198299	7.94e-06	0.497113	1.27445	2.42487	1.64397	3.57672	2.42 (1.64,3.58)	positive	3.83e-30	-0.23069	0.0685564	NA	European	NA	2018	7776415	288676	27696	260980	NA	NA	Marioni RE	29777097	NA	logOR	NA	NA	NA	<a href="https://www.uniprot.org/uniprot/NA" target="_blank">NA</a>	NA	NA	NA	NA	NA	NA	NA	NA	NA	NA	NA	NA	NA	NA	NA	NA	NA	NA	NA	NA	NA	NA	NA	NA	NA	NA	NA	NA	NA	NA	NA	NA	NA
Family history	NA	NA	ebi-a-GCST006696	finn-b-G6_ALZHEIMER	Alzheimer disease	Parental longevity (mother's attained age)	Inverse variance weighted	4	15.7168	6.69154	0.018836	2.60141	28.8322	6.69467e+06	13.4828	3320000000000	6694674.97 (13.48,3324141970798.57)	positive	4.3e-94	-1.43774	0.128317	NA	European	NA	2017	11490494	412937	NA	NA	NA	NA	Pilling LC	29227965	NA	NA	NA	NA	NA	<a href="https://www.uniprot.org/uniprot/NA" target="_blank">NA</a>	NA	NA	NA	NA	NA	NA	NA	NA	NA	NA	NA	NA	NA	NA	NA	NA	NA	NA	NA	NA	NA	NA	NA	NA	NA	NA	NA	NA	NA	NA	NA	NA	NA
Family history	NA	NA	ebi-a-GCST006696	finn-b-G6_ALZHEIMER	Alzheimer disease	Parental longevity (mother's attained age)	MR Egger	4	49.7359	14.1079	0.0718916	22.0845	77.3873	3.98e+21	3900911734	4.06e+33	3.98118045066326e+21 (3900911734.09,4.06310084953594e+33)	overlaps null	4.3e-94	-1.43774	0.128317	NA	European	NA	2017	11490494	412937	NA	NA	NA	NA	Pilling LC	29227965	NA	NA	NA	NA	NA	<a href="https://www.uniprot.org/uniprot/NA" target="_blank">NA</a>	NA	NA	NA	NA	NA	NA	NA	NA	NA	NA	NA	NA	NA	NA	NA	NA	NA	NA	NA	NA	NA	NA	NA	NA	NA	NA	NA	NA	NA	NA	NA	NA	NA
Family history	NA	NA	ebi-a-GCST006696	finn-b-G6_ALZHEIMER	Alzheimer disease	Parental longevity (mother's attained age)	Weighted median	4	1.39512	1.22123	0.253293	-0.998493	3.78873	4.03545	0.368434	44.2001	4.04 (0.37,44.2)	overlaps null	4.3e-94	-1.43774	0.128317	NA	European	NA	2017	11490494	412937	NA	NA	NA	NA	Pilling LC	29227965	NA	NA	NA	NA	NA	<a href="https://www.uniprot.org/uniprot/NA" target="_blank">NA</a>	NA	NA	NA	NA	NA	NA	NA	NA	NA	NA	NA	NA	NA	NA	NA	NA	NA	NA	NA	NA	NA	NA	NA	NA	NA	NA	NA	NA	NA	NA	NA	NA	NA
Family history	NA	NA	ebi-a-GCST006696	finn-b-G6_ALZHEIMER	Alzheimer disease	Parental longevity (mother's attained age)	Simple mode	4	0.321942	1.12514	0.793395	-1.88333	2.52721	1.37981	0.152083	12.5185	1.38 (0.15,12.52)	overlaps null	4.3e-94	-1.43774	0.128317	NA	European	NA	2017	11490494	412937	NA	NA	NA	NA	Pilling LC	29227965	NA	NA	NA	NA	NA	<a href="https://www.uniprot.org/uniprot/NA" target="_blank">NA</a>	NA	NA	NA	NA	NA	NA	NA	NA	NA	NA	NA	NA	NA	NA	NA	NA	NA	NA	NA	NA	NA	NA	NA	NA	NA	NA	NA	NA	NA	NA	NA	NA	NA
Family history	NA	NA	ebi-a-GCST006696	finn-b-G6_ALZHEIMER	Alzheimer disease	Parental longevity (mother's attained age)	Weighted mode	4	0.107652	0.975589	0.919103	-1.8045	2.01981	1.11366	0.164556	7.53686	1.11 (0.16,7.54)	overlaps null	4.3e-94	-1.43774	0.128317	NA	European	NA	2017	11490494	412937	NA	NA	NA	NA	Pilling LC	29227965	NA	NA	NA	NA	NA	<a href="https://www.uniprot.org/uniprot/NA" target="_blank">NA</a>	NA	NA	NA	NA	NA	NA	NA	NA	NA	NA	NA	NA	NA	NA	NA	NA	NA	NA	NA	NA	NA	NA	NA	NA	NA	NA	NA	NA	NA	NA	NA	NA	NA
Family history	NA	NA	ebi-a-GCST006696	finn-b-G6_ALZHEIMER	Alzheimer disease	Parental longevity (mother's attained age)	Maximum likelihood	4	22.8834	1.41751	1.26e-58	20.105	25.6617	8671935294	5.38901e+08	140000000000	8671935293.71 (538901358.46,139547730873.96)	positive	4.3e-94	-1.43774	0.128317	NA	European	NA	2017	11490494	412937	NA	NA	NA	NA	Pilling LC	29227965	NA	NA	NA	NA	NA	<a href="https://www.uniprot.org/uniprot/NA" target="_blank">NA</a>	NA	NA	NA	NA	NA	NA	NA	NA	NA	NA	NA	NA	NA	NA	NA	NA	NA	NA	NA	NA	NA	NA	NA	NA	NA	NA	NA	NA	NA	NA	NA	NA	NA
