## Supplementary material for "Systematic evaluation of multifactorial causal associations for Alzheimer’s disease and an interactive platform based on Mendelian randomization analysis——MRAD": Table S2.xlsx (part 2 of 3)

### Sheet: Sheet1 (continued)
Classification I	Classification II	Classification III	id.exposure	id.outcome	outcome	exposure	method	nsnp	b	se	pval	loci	upci	or	or_loci	or_upci	OR_CI	effect_direction	heterogeneity_pval	Egger_Intercept	Horizontal_pval	Consortium	Population	Sex	Year	Number of SNPs	Sample size	ncase	ncontrol	Category	Sub category	Author	PMID	Ontology	Unit	sd	Note	Uniprot Entry ID	Uniprot Entry ID Link	Uniprot Entry Name	Protein names	Gene Names	Organism	Length	Function [CC]	Activity regulation	Active site	Cofactor	Pathway	Keywords	Protein existence	Miscellaneous [CC]	Interacts with	Developmental stage	Induction	Tissue specificity	Gene Ontology (biological process)	Gene Ontology (cellular component)	Gene Ontology (molecular function)	Involvement in disease	Mutagenesis	Pharmaceutical use	Subcellular location [CC]	Topological domain	Transmembrane	Post-translational modification	Lipidation	Motif	Protein families	Domain [CC]	Domain [FT]	Region
Family history	NA	NA	ebi-a-GCST006696	finn-b-G6_ALZHEIMER	Alzheimer disease	Parental longevity (mother's attained age)	Penalised weighted median	4	0.0939795	1.01508	0.926235	-1.89558	2.08354	1.09854	0.150232	8.03283	1.1 (0.15,8.03)	overlaps null	4.3e-94	-1.43774	0.128317	NA	European	NA	2017	11490494	412937	NA	NA	NA	NA	Pilling LC	29227965	NA	NA	NA	NA	NA	<a href="https://www.uniprot.org/uniprot/NA" target="_blank">NA</a>	NA	NA	NA	NA	NA	NA	NA	NA	NA	NA	NA	NA	NA	NA	NA	NA	NA	NA	NA	NA	NA	NA	NA	NA	NA	NA	NA	NA	NA	NA	NA	NA	NA
Family history	NA	NA	ebi-a-GCST006698	finn-b-G6_ALZHEIMER	Alzheimer disease	Parental longevity (both parents in top 10%)	Inverse variance weighted	6	-18.9974	7.30303	0.00928693	-33.3114	-4.68348	5.62e-09	3.41e-15	0.00924675	0 (0,0.01)	negative	9.79e-112	0.521295	0.0300766	NA	European	NA	2017	11484376	86949	7182	79767	NA	NA	Pilling LC	29227965	NA	logOR	NA	NA	NA	<a href="https://www.uniprot.org/uniprot/NA" target="_blank">NA</a>	NA	NA	NA	NA	NA	NA	NA	NA	NA	NA	NA	NA	NA	NA	NA	NA	NA	NA	NA	NA	NA	NA	NA	NA	NA	NA	NA	NA	NA	NA	NA	NA	NA
Family history	NA	NA	ebi-a-GCST006698	finn-b-G6_ALZHEIMER	Alzheimer disease	Parental longevity (both parents in top 10%)	MR Egger	6	-43.1946	8.47828	0.00700828	-59.812	-26.5771	1.74e-19	1.06e-26	2.87e-12	0 (0,0)	negative	9.79e-112	0.521295	0.0300766	NA	European	NA	2017	11484376	86949	7182	79767	NA	NA	Pilling LC	29227965	NA	logOR	NA	NA	NA	<a href="https://www.uniprot.org/uniprot/NA" target="_blank">NA</a>	NA	NA	NA	NA	NA	NA	NA	NA	NA	NA	NA	NA	NA	NA	NA	NA	NA	NA	NA	NA	NA	NA	NA	NA	NA	NA	NA	NA	NA	NA	NA	NA	NA
Family history	NA	NA	ebi-a-GCST006698	finn-b-G6_ALZHEIMER	Alzheimer disease	Parental longevity (both parents in top 10%)	Weighted median	6	-1.97248	1.42728	0.166978	-4.76995	0.824999	0.139112	0.00848079	2.28188	0.14 (0.01,2.28)	overlaps null	9.79e-112	0.521295	0.0300766	NA	European	NA	2017	11484376	86949	7182	79767	NA	NA	Pilling LC	29227965	NA	logOR	NA	NA	NA	<a href="https://www.uniprot.org/uniprot/NA" target="_blank">NA</a>	NA	NA	NA	NA	NA	NA	NA	NA	NA	NA	NA	NA	NA	NA	NA	NA	NA	NA	NA	NA	NA	NA	NA	NA	NA	NA	NA	NA	NA	NA	NA	NA	NA
Family history	NA	NA	ebi-a-GCST006698	finn-b-G6_ALZHEIMER	Alzheimer disease	Parental longevity (both parents in top 10%)	Simple mode	6	-1.55524	1.75022	0.414919	-4.98568	1.8752	0.211138	0.00683513	6.5221	0.21 (0.01,6.52)	overlaps null	9.79e-112	0.521295	0.0300766	NA	European	NA	2017	11484376	86949	7182	79767	NA	NA	Pilling LC	29227965	NA	logOR	NA	NA	NA	<a href="https://www.uniprot.org/uniprot/NA" target="_blank">NA</a>	NA	NA	NA	NA	NA	NA	NA	NA	NA	NA	NA	NA	NA	NA	NA	NA	NA	NA	NA	NA	NA	NA	NA	NA	NA	NA	NA	NA	NA	NA	NA	NA	NA
Family history	NA	NA	ebi-a-GCST006698	finn-b-G6_ALZHEIMER	Alzheimer disease	Parental longevity (both parents in top 10%)	Weighted mode	6	-1.03117	1.57243	0.540939	-4.11314	2.05081	0.356591	0.0163564	7.77416	0.36 (0.02,7.77)	overlaps null	9.79e-112	0.521295	0.0300766	NA	European	NA	2017	11484376	86949	7182	79767	NA	NA	Pilling LC	29227965	NA	logOR	NA	NA	NA	<a href="https://www.uniprot.org/uniprot/NA" target="_blank">NA</a>	NA	NA	NA	NA	NA	NA	NA	NA	NA	NA	NA	NA	NA	NA	NA	NA	NA	NA	NA	NA	NA	NA	NA	NA	NA	NA	NA	NA	NA	NA	NA	NA	NA
Family history	NA	NA	ebi-a-GCST006698	finn-b-G6_ALZHEIMER	Alzheimer disease	Parental longevity (both parents in top 10%)	Maximum likelihood	6	-29.4218	2.40109	1.61e-34	-34.1279	-24.7156	1.67e-13	1.51e-15	1.85e-11	0 (0,0)	negative	9.79e-112	0.521295	0.0300766	NA	European	NA	2017	11484376	86949	7182	79767	NA	NA	Pilling LC	29227965	NA	logOR	NA	NA	NA	<a href="https://www.uniprot.org/uniprot/NA" target="_blank">NA</a>	NA	NA	NA	NA	NA	NA	NA	NA	NA	NA	NA	NA	NA	NA	NA	NA	NA	NA	NA	NA	NA	NA	NA	NA	NA	NA	NA	NA	NA	NA	NA	NA	NA
Family history	NA	NA	ebi-a-GCST006698	finn-b-G6_ALZHEIMER	Alzheimer disease	Parental longevity (both parents in top 10%)	Penalised weighted median	6	-0.993038	1.51366	0.51179	-3.9598	1.97373	0.370449	0.0190668	7.19746	0.37 (0.02,7.2)	overlaps null	9.79e-112	0.521295	0.0300766	NA	European	NA	2017	11484376	86949	7182	79767	NA	NA	Pilling LC	29227965	NA	logOR	NA	NA	NA	<a href="https://www.uniprot.org/uniprot/NA" target="_blank">NA</a>	NA	NA	NA	NA	NA	NA	NA	NA	NA	NA	NA	NA	NA	NA	NA	NA	NA	NA	NA	NA	NA	NA	NA	NA	NA	NA	NA	NA	NA	NA	NA	NA	NA
Lifestyle trait	basic information	NA	ebi-a-GCST90000048	finn-b-G6_ALZHEIMER	Alzheimer disease	Age at first birth	Inverse variance weighted	51	-0.0236116	0.0675959	0.726861	-0.1561	0.108876	0.976665	0.855474	1.11502	0.98 (0.86,1.12)	overlaps null	0.0250798	0.0464973	0.0435812	NA	European	NA	2021	10766720	418758	NA	NA	NA	NA	Mills MC	34211149	NA	NA	NA	NA	NA	<a href="https://www.uniprot.org/uniprot/NA" target="_blank">NA</a>	NA	NA	NA	NA	NA	NA	NA	NA	NA	NA	NA	NA	NA	NA	NA	NA	NA	NA	NA	NA	NA	NA	NA	NA	NA	NA	NA	NA	NA	NA	NA	NA	NA
Lifestyle trait	basic information	NA	ebi-a-GCST90000048	finn-b-G6_ALZHEIMER	Alzheimer disease	Age at first birth	MR Egger	51	-0.642018	0.305602	0.0408235	-1.241	-0.0430387	0.52623	0.289096	0.957874	0.53 (0.29,0.96)	negative	0.0250798	0.0464973	0.0435812	NA	European	NA	2021	10766720	418758	NA	NA	NA	NA	Mills MC	34211149	NA	NA	NA	NA	NA	<a href="https://www.uniprot.org/uniprot/NA" target="_blank">NA</a>	NA	NA	NA	NA	NA	NA	NA	NA	NA	NA	NA	NA	NA	NA	NA	NA	NA	NA	NA	NA	NA	NA	NA	NA	NA	NA	NA	NA	NA	NA	NA	NA	NA
Lifestyle trait	basic information	NA	ebi-a-GCST90000048	finn-b-G6_ALZHEIMER	Alzheimer disease	Age at first birth	Weighted median	51	-0.104487	0.0838134	0.212523	-0.268761	0.0597876	0.900787	0.764326	1.06161	0.9 (0.76,1.06)	overlaps null	0.0250798	0.0464973	0.0435812	NA	European	NA	2021	10766720	418758	NA	NA	NA	NA	Mills MC	34211149	NA	NA	NA	NA	NA	<a href="https://www.uniprot.org/uniprot/NA" target="_blank">NA</a>	NA	NA	NA	NA	NA	NA	NA	NA	NA	NA	NA	NA	NA	NA	NA	NA	NA	NA	NA	NA	NA	NA	NA	NA	NA	NA	NA	NA	NA	NA	NA	NA	NA
Lifestyle trait	basic information	NA	ebi-a-GCST90000048	finn-b-G6_ALZHEIMER	Alzheimer disease	Age at first birth	Simple mode	51	-0.198181	0.201048	0.329007	-0.592236	0.195873	0.820221	0.553089	1.21637	0.82 (0.55,1.22)	overlaps null	0.0250798	0.0464973	0.0435812	NA	European	NA	2021	10766720	418758	NA	NA	NA	NA	Mills MC	34211149	NA	NA	NA	NA	NA	<a href="https://www.uniprot.org/uniprot/NA" target="_blank">NA</a>	NA	NA	NA	NA	NA	NA	NA	NA	NA	NA	NA	NA	NA	NA	NA	NA	NA	NA	NA	NA	NA	NA	NA	NA	NA	NA	NA	NA	NA	NA	NA	NA	NA
Lifestyle trait	basic information	NA	ebi-a-GCST90000048	finn-b-G6_ALZHEIMER	Alzheimer disease	Age at first birth	Weighted mode	51	-0.198181	0.218069	0.367816	-0.625597	0.229234	0.820221	0.534942	1.25764	0.82 (0.53,1.26)	overlaps null	0.0250798	0.0464973	0.0435812	NA	European	NA	2021	10766720	418758	NA	NA	NA	NA	Mills MC	34211149	NA	NA	NA	NA	NA	<a href="https://www.uniprot.org/uniprot/NA" target="_blank">NA</a>	NA	NA	NA	NA	NA	NA	NA	NA	NA	NA	NA	NA	NA	NA	NA	NA	NA	NA	NA	NA	NA	NA	NA	NA	NA	NA	NA	NA	NA	NA	NA	NA	NA
Lifestyle trait	basic information	NA	ebi-a-GCST90000048	finn-b-G6_ALZHEIMER	Alzheimer disease	Age at first birth	Maximum likelihood	51	-0.0237992	0.0575464	0.679193	-0.13659	0.0889918	0.976482	0.872328	1.09307	0.98 (0.87,1.09)	overlaps null	0.0250798	0.0464973	0.0435812	NA	European	NA	2021	10766720	418758	NA	NA	NA	NA	Mills MC	34211149	NA	NA	NA	NA	NA	<a href="https://www.uniprot.org/uniprot/NA" target="_blank">NA</a>	NA	NA	NA	NA	NA	NA	NA	NA	NA	NA	NA	NA	NA	NA	NA	NA	NA	NA	NA	NA	NA	NA	NA	NA	NA	NA	NA	NA	NA	NA	NA	NA	NA
Lifestyle trait	basic information	NA	ebi-a-GCST90000048	finn-b-G6_ALZHEIMER	Alzheimer disease	Age at first birth	Penalised weighted median	51	-0.0183998	0.0888864	0.836007	-0.192617	0.155818	0.981768	0.824798	1.16861	0.98 (0.82,1.17)	overlaps null	0.0250798	0.0464973	0.0435812	NA	European	NA	2021	10766720	418758	NA	NA	NA	NA	Mills MC	34211149	NA	NA	NA	NA	NA	<a href="https://www.uniprot.org/uniprot/NA" target="_blank">NA</a>	NA	NA	NA	NA	NA	NA	NA	NA	NA	NA	NA	NA	NA	NA	NA	NA	NA	NA	NA	NA	NA	NA	NA	NA	NA	NA	NA	NA	NA	NA	NA	NA	NA
Disease	dementia	NA	ebi-a-GCST90001390	finn-b-G6_ALZHEIMER	Alzheimer disease	Dementia with Lewy bodies	Inverse variance weighted	6	0.719751	0.2761	0.00913795	0.178595	1.26091	2.05392	1.19554	3.52862	2.05 (1.2,3.53)	positive	1.35e-93	-0.218897	0.313036	NA	European	NA	2021	7593175	6618	2591	4027	NA	NA	Chia R	33589841	NA	NA	NA	beta+se converted from OR+CI;	NA	<a href="https://www.uniprot.org/uniprot/NA" target="_blank">NA</a>	NA	NA	NA	NA	NA	NA	NA	NA	NA	NA	NA	NA	NA	NA	NA	NA	NA	NA	NA	NA	NA	NA	NA	NA	NA	NA	NA	NA	NA	NA	NA	NA	NA
Disease	dementia	NA	ebi-a-GCST90001390	finn-b-G6_ALZHEIMER	Alzheimer disease	Dementia with Lewy bodies	MR Egger	6	1.14233	0.453633	0.0654836	0.253209	2.03145	3.13406	1.28815	7.62515	3.13 (1.29,7.63)	overlaps null	1.35e-93	-0.218897	0.313036	NA	European	NA	2021	7593175	6618	2591	4027	NA	NA	Chia R	33589841	NA	NA	NA	beta+se converted from OR+CI;	NA	<a href="https://www.uniprot.org/uniprot/NA" target="_blank">NA</a>	NA	NA	NA	NA	NA	NA	NA	NA	NA	NA	NA	NA	NA	NA	NA	NA	NA	NA	NA	NA	NA	NA	NA	NA	NA	NA	NA	NA	NA	NA	NA	NA	NA
Disease	dementia	NA	ebi-a-GCST90001390	finn-b-G6_ALZHEIMER	Alzheimer disease	Dementia with Lewy bodies	Weighted median	6	0.136173	0.0557364	0.0145589	0.0269301	0.245417	1.14588	1.0273	1.27815	1.15 (1.03,1.28)	positive	1.35e-93	-0.218897	0.313036	NA	European	NA	2021	7593175	6618	2591	4027	NA	NA	Chia R	33589841	NA	NA	NA	beta+se converted from OR+CI;	NA	<a href="https://www.uniprot.org/uniprot/NA" target="_blank">NA</a>	NA	NA	NA	NA	NA	NA	NA	NA	NA	NA	NA	NA	NA	NA	NA	NA	NA	NA	NA	NA	NA	NA	NA	NA	NA	NA	NA	NA	NA	NA	NA	NA	NA
Disease	dementia	NA	ebi-a-GCST90001390	finn-b-G6_ALZHEIMER	Alzheimer disease	Dementia with Lewy bodies	Simple mode	6	0.0815749	0.0580648	0.21903	-0.0322321	0.195382	1.08499	0.968282	1.21578	1.08 (0.97,1.22)	overlaps null	1.35e-93	-0.218897	0.313036	NA	European	NA	2021	7593175	6618	2591	4027	NA	NA	Chia R	33589841	NA	NA	NA	beta+se converted from OR+CI;	NA	<a href="https://www.uniprot.org/uniprot/NA" target="_blank">NA</a>	NA	NA	NA	NA	NA	NA	NA	NA	NA	NA	NA	NA	NA	NA	NA	NA	NA	NA	NA	NA	NA	NA	NA	NA	NA	NA	NA	NA	NA	NA	NA	NA	NA
Disease	dementia	NA	ebi-a-GCST90001390	finn-b-G6_ALZHEIMER	Alzheimer disease	Dementia with Lewy bodies	Weighted mode	6	0.0941584	0.0482333	0.108372	-0.000378856	0.188696	1.09873	0.999621	1.20767	1.1 (1,1.21)	overlaps null	1.35e-93	-0.218897	0.313036	NA	European	NA	2021	7593175	6618	2591	4027	NA	NA	Chia R	33589841	NA	NA	NA	beta+se converted from OR+CI;	NA	<a href="https://www.uniprot.org/uniprot/NA" target="_blank">NA</a>	NA	NA	NA	NA	NA	NA	NA	NA	NA	NA	NA	NA	NA	NA	NA	NA	NA	NA	NA	NA	NA	NA	NA	NA	NA	NA	NA	NA	NA	NA	NA	NA	NA
Disease	dementia	NA	ebi-a-GCST90001390	finn-b-G6_ALZHEIMER	Alzheimer disease	Dementia with Lewy bodies	Maximum likelihood	6	1.04342	0.0583593	1.71e-71	0.929031	1.1578	2.8389	2.53205	3.18292	2.84 (2.53,3.18)	positive	1.35e-93	-0.218897	0.313036	NA	European	NA	2021	7593175	6618	2591	4027	NA	NA	Chia R	33589841	NA	NA	NA	beta+se converted from OR+CI;	NA	<a href="https://www.uniprot.org/uniprot/NA" target="_blank">NA</a>	NA	NA	NA	NA	NA	NA	NA	NA	NA	NA	NA	NA	NA	NA	NA	NA	NA	NA	NA	NA	NA	NA	NA	NA	NA	NA	NA	NA	NA	NA	NA	NA	NA
Disease	dementia	NA	ebi-a-GCST90001390	finn-b-G6_ALZHEIMER	Alzheimer disease	Dementia with Lewy bodies	Penalised weighted median	6	0.0944232	0.0529806	0.0747127	-0.00941865	0.198265	1.09902	0.990626	1.21929	1.1 (0.99,1.22)	overlaps null	1.35e-93	-0.218897	0.313036	NA	European	NA	2021	7593175	6618	2591	4027	NA	NA	Chia R	33589841	NA	NA	NA	beta+se converted from OR+CI;	NA	<a href="https://www.uniprot.org/uniprot/NA" target="_blank">NA</a>	NA	NA	NA	NA	NA	NA	NA	NA	NA	NA	NA	NA	NA	NA	NA	NA	NA	NA	NA	NA	NA	NA	NA	NA	NA	NA	NA	NA	NA	NA	NA	NA	NA
Medical laboratory science	immunological tests	NA	ebi-a-GCST90001946	finn-b-G6_ALZHEIMER	Alzheimer disease	CD33 on CD14+ monocyte	Inverse variance weighted	5	0.0441826	0.0309218	0.153047	-0.0164241	0.104789	1.04517	0.98371	1.11048	1.05 (0.98,1.11)	overlaps null	0.0741924	-0.00194964	0.962361	NA	European	NA	2020	14155757	1634	NA	NA	NA	NA	Orr<U+00F9> V	32929287	NA	NA	NA	NA	NA	<a href="https://www.uniprot.org/uniprot/NA" target="_blank">NA</a>	NA	NA	NA	NA	NA	NA	NA	NA	NA	NA	NA	NA	NA	NA	NA	NA	NA	NA	NA	NA	NA	NA	NA	NA	NA	NA	NA	NA	NA	NA	NA	NA	NA
Medical laboratory science	immunological tests	NA	ebi-a-GCST90001946	finn-b-G6_ALZHEIMER	Alzheimer disease	CD33 on CD14+ monocyte	MR Egger	5	0.046597	0.0591157	0.488105	-0.0692699	0.162464	1.0477	0.933075	1.17641	1.05 (0.93,1.18)	overlaps null	0.0741924	-0.00194964	0.962361	NA	European	NA	2020	14155757	1634	NA	NA	NA	NA	Orr<U+00F9> V	32929287	NA	NA	NA	NA	NA	<a href="https://www.uniprot.org/uniprot/NA" target="_blank">NA</a>	NA	NA	NA	NA	NA	NA	NA	NA	NA	NA	NA	NA	NA	NA	NA	NA	NA	NA	NA	NA	NA	NA	NA	NA	NA	NA	NA	NA	NA	NA	NA	NA	NA
Medical laboratory science	immunological tests	NA	ebi-a-GCST90001946	finn-b-G6_ALZHEIMER	Alzheimer disease	CD33 on CD14+ monocyte	Weighted median	5	0.045633	0.0218464	0.0367252	0.00281395	0.088452	1.04669	1.00282	1.09248	1.05 (1,1.09)	positive	0.0741924	-0.00194964	0.962361	NA	European	NA	2020	14155757	1634	NA	NA	NA	NA	Orr<U+00F9> V	32929287	NA	NA	NA	NA	NA	<a href="https://www.uniprot.org/uniprot/NA" target="_blank">NA</a>	NA	NA	NA	NA	NA	NA	NA	NA	NA	NA	NA	NA	NA	NA	NA	NA	NA	NA	NA	NA	NA	NA	NA	NA	NA	NA	NA	NA	NA	NA	NA	NA	NA
Medical laboratory science	immunological tests	NA	ebi-a-GCST90001946	finn-b-G6_ALZHEIMER	Alzheimer disease	CD33 on CD14+ monocyte	Simple mode	5	-0.00511731	0.0459068	0.916612	-0.0950946	0.08486	0.994896	0.909287	1.08856	0.99 (0.91,1.09)	overlaps null	0.0741924	-0.00194964	0.962361	NA	European	NA	2020	14155757	1634	NA	NA	NA	NA	Orr<U+00F9> V	32929287	NA	NA	NA	NA	NA	<a href="https://www.uniprot.org/uniprot/NA" target="_blank">NA</a>	NA	NA	NA	NA	NA	NA	NA	NA	NA	NA	NA	NA	NA	NA	NA	NA	NA	NA	NA	NA	NA	NA	NA	NA	NA	NA	NA	NA	NA	NA	NA	NA	NA
Medical laboratory science	immunological tests	NA	ebi-a-GCST90001946	finn-b-G6_ALZHEIMER	Alzheimer disease	CD33 on CD14+ monocyte	Weighted mode	5	0.0480839	0.0224511	0.0988968	0.00407976	0.0920881	1.04926	1.00409	1.09646	1.05 (1,1.1)	overlaps null	0.0741924	-0.00194964	0.962361	NA	European	NA	2020	14155757	1634	NA	NA	NA	NA	Orr<U+00F9> V	32929287	NA	NA	NA	NA	NA	<a href="https://www.uniprot.org/uniprot/NA" target="_blank">NA</a>	NA	NA	NA	NA	NA	NA	NA	NA	NA	NA	NA	NA	NA	NA	NA	NA	NA	NA	NA	NA	NA	NA	NA	NA	NA	NA	NA	NA	NA	NA	NA	NA	NA
Medical laboratory science	immunological tests	NA	ebi-a-GCST90001946	finn-b-G6_ALZHEIMER	Alzheimer disease	CD33 on CD14+ monocyte	Maximum likelihood	5	0.0442842	0.0212355	0.0370343	0.00266264	0.0859058	1.04528	1.00267	1.0897	1.05 (1,1.09)	positive	0.0741924	-0.00194964	0.962361	NA	European	NA	2020	14155757	1634	NA	NA	NA	NA	Orr<U+00F9> V	32929287	NA	NA	NA	NA	NA	<a href="https://www.uniprot.org/uniprot/NA" target="_blank">NA</a>	NA	NA	NA	NA	NA	NA	NA	NA	NA	NA	NA	NA	NA	NA	NA	NA	NA	NA	NA	NA	NA	NA	NA	NA	NA	NA	NA	NA	NA	NA	NA	NA	NA
Medical laboratory science	immunological tests	NA	ebi-a-GCST90001946	finn-b-G6_ALZHEIMER	Alzheimer disease	CD33 on CD14+ monocyte	Penalised weighted median	5	0.0456908	0.0214371	0.033057	0.00367411	0.0877074	1.04675	1.00368	1.09167	1.05 (1,1.09)	positive	0.0741924	-0.00194964	0.962361	NA	European	NA	2020	14155757	1634	NA	NA	NA	NA	Orr<U+00F9> V	32929287	NA	NA	NA	NA	NA	<a href="https://www.uniprot.org/uniprot/NA" target="_blank">NA</a>	NA	NA	NA	NA	NA	NA	NA	NA	NA	NA	NA	NA	NA	NA	NA	NA	NA	NA	NA	NA	NA	NA	NA	NA	NA	NA	NA	NA	NA	NA	NA	NA	NA
Medical laboratory science	immunological tests	NA	ebi-a-GCST90001947	finn-b-G6_ALZHEIMER	Alzheimer disease	CD33 on CD33+ HLA DR+ CD14dim	Inverse variance weighted	3	0.0416304	0.0205806	0.0430943	0.00129237	0.0819685	1.04251	1.00129	1.08542	1.04 (1,1.09)	positive	0.545746	-0.0278321	0.509851	NA	European	NA	2020	14127271	1577	NA	NA	NA	NA	Orr<U+00F9> V	32929287	NA	NA	NA	NA	NA	<a href="https://www.uniprot.org/uniprot/NA" target="_blank">NA</a>	NA	NA	NA	NA	NA	NA	NA	NA	NA	NA	NA	NA	NA	NA	NA	NA	NA	NA	NA	NA	NA	NA	NA	NA	NA	NA	NA	NA	NA	NA	NA	NA	NA
Medical laboratory science	immunological tests	NA	ebi-a-GCST90001947	finn-b-G6_ALZHEIMER	Alzheimer disease	CD33 on CD33+ HLA DR+ CD14dim	MR Egger	3	0.0708328	0.0364802	0.30277	-0.000668369	0.142334	1.0734	0.999332	1.15296	1.07 (1,1.15)	overlaps null	0.545746	-0.0278321	0.509851	NA	European	NA	2020	14127271	1577	NA	NA	NA	NA	Orr<U+00F9> V	32929287	NA	NA	NA	NA	NA	<a href="https://www.uniprot.org/uniprot/NA" target="_blank">NA</a>	NA	NA	NA	NA	NA	NA	NA	NA	NA	NA	NA	NA	NA	NA	NA	NA	NA	NA	NA	NA	NA	NA	NA	NA	NA	NA	NA	NA	NA	NA	NA	NA	NA
Medical laboratory science	immunological tests	NA	ebi-a-GCST90001947	finn-b-G6_ALZHEIMER	Alzheimer disease	CD33 on CD33+ HLA DR+ CD14dim	Weighted median	3	0.0436503	0.0209302	0.0370227	0.00262702	0.0846736	1.04462	1.00263	1.08836	1.04 (1,1.09)	positive	0.545746	-0.0278321	0.509851	NA	European	NA	2020	14127271	1577	NA	NA	NA	NA	Orr<U+00F9> V	32929287	NA	NA	NA	NA	NA	<a href="https://www.uniprot.org/uniprot/NA" target="_blank">NA</a>	NA	NA	NA	NA	NA	NA	NA	NA	NA	NA	NA	NA	NA	NA	NA	NA	NA	NA	NA	NA	NA	NA	NA	NA	NA	NA	NA	NA	NA	NA	NA	NA	NA
Medical laboratory science	immunological tests	NA	ebi-a-GCST90001947	finn-b-G6_ALZHEIMER	Alzheimer disease	CD33 on CD33+ HLA DR+ CD14dim	Simple mode	3	0.010081	0.0424386	0.834352	-0.0730986	0.0932605	1.01013	0.929509	1.09775	1.01 (0.93,1.1)	overlaps null	0.545746	-0.0278321	0.509851	NA	European	NA	2020	14127271	1577	NA	NA	NA	NA	Orr<U+00F9> V	32929287	NA	NA	NA	NA	NA	<a href="https://www.uniprot.org/uniprot/NA" target="_blank">NA</a>	NA	NA	NA	NA	NA	NA	NA	NA	NA	NA	NA	NA	NA	NA	NA	NA	NA	NA	NA	NA	NA	NA	NA	NA	NA	NA	NA	NA	NA	NA	NA	NA	NA
Medical laboratory science	immunological tests	NA	ebi-a-GCST90001947	finn-b-G6_ALZHEIMER	Alzheimer disease	CD33 on CD33+ HLA DR+ CD14dim	Weighted mode	3	0.0461251	0.0205286	0.153686	0.005889	0.0863612	1.04721	1.00591	1.0902	1.05 (1.01,1.09)	overlaps null	0.545746	-0.0278321	0.509851	NA	European	NA	2020	14127271	1577	NA	NA	NA	NA	Orr<U+00F9> V	32929287	NA	NA	NA	NA	NA	<a href="https://www.uniprot.org/uniprot/NA" target="_blank">NA</a>	NA	NA	NA	NA	NA	NA	NA	NA	NA	NA	NA	NA	NA	NA	NA	NA	NA	NA	NA	NA	NA	NA	NA	NA	NA	NA	NA	NA	NA	NA	NA	NA	NA
Medical laboratory science	immunological tests	NA	ebi-a-GCST90001947	finn-b-G6_ALZHEIMER	Alzheimer disease	CD33 on CD33+ HLA DR+ CD14dim	Maximum likelihood	3	0.0416678	0.0206211	0.0433178	0.00125032	0.0820852	1.04255	1.00125	1.08555	1.04 (1,1.09)	positive	0.545746	-0.0278321	0.509851	NA	European	NA	2020	14127271	1577	NA	NA	NA	NA	Orr<U+00F9> V	32929287	NA	NA	NA	NA	NA	<a href="https://www.uniprot.org/uniprot/NA" target="_blank">NA</a>	NA	NA	NA	NA	NA	NA	NA	NA	NA	NA	NA	NA	NA	NA	NA	NA	NA	NA	NA	NA	NA	NA	NA	NA	NA	NA	NA	NA	NA	NA	NA	NA	NA
Medical laboratory science	immunological tests	NA	ebi-a-GCST90001947	finn-b-G6_ALZHEIMER	Alzheimer disease	CD33 on CD33+ HLA DR+ CD14dim	Penalised weighted median	3	0.0436503	0.0206251	0.0343132	0.00322518	0.0840754	1.04462	1.00323	1.08771	1.04 (1,1.09)	positive	0.545746	-0.0278321	0.509851	NA	European	NA	2020	14127271	1577	NA	NA	NA	NA	Orr<U+00F9> V	32929287	NA	NA	NA	NA	NA	<a href="https://www.uniprot.org/uniprot/NA" target="_blank">NA</a>	NA	NA	NA	NA	NA	NA	NA	NA	NA	NA	NA	NA	NA	NA	NA	NA	NA	NA	NA	NA	NA	NA	NA	NA	NA	NA	NA	NA	NA	NA	NA	NA	NA
Medical laboratory science	immunological tests	NA	ebi-a-GCST90001948	finn-b-G6_ALZHEIMER	Alzheimer disease	CD33 on CD33dim HLA DR+ CD11b+	Inverse variance weighted	6	0.0437194	0.0269513	0.104768	-0.0091051	0.0965439	1.04469	0.990936	1.10136	1.04 (0.99,1.1)	overlaps null	0.131956	-0.00296828	0.921994	NA	European	NA	2020	14155400	1633	NA	NA	NA	NA	Orr<U+00F9> V	32929287	NA	NA	NA	NA	NA	<a href="https://www.uniprot.org/uniprot/NA" target="_blank">NA</a>	NA	NA	NA	NA	NA	NA	NA	NA	NA	NA	NA	NA	NA	NA	NA	NA	NA	NA	NA	NA	NA	NA	NA	NA	NA	NA	NA	NA	NA	NA	NA	NA	NA
Medical laboratory science	immunological tests	NA	ebi-a-GCST90001948	finn-b-G6_ALZHEIMER	Alzheimer disease	CD33 on CD33dim HLA DR+ CD11b+	MR Egger	6	0.0477819	0.0492372	0.386779	-0.048723	0.144287	1.04894	0.952445	1.15522	1.05 (0.95,1.16)	overlaps null	0.131956	-0.00296828	0.921994	NA	European	NA	2020	14155400	1633	NA	NA	NA	NA	Orr<U+00F9> V	32929287	NA	NA	NA	NA	NA	<a href="https://www.uniprot.org/uniprot/NA" target="_blank">NA</a>	NA	NA	NA	NA	NA	NA	NA	NA	NA	NA	NA	NA	NA	NA	NA	NA	NA	NA	NA	NA	NA	NA	NA	NA	NA	NA	NA	NA	NA	NA	NA	NA	NA
Medical laboratory science	immunological tests	NA	ebi-a-GCST90001948	finn-b-G6_ALZHEIMER	Alzheimer disease	CD33 on CD33dim HLA DR+ CD11b+	Weighted median	6	0.0475717	0.0218346	0.029352	0.00477581	0.0903675	1.04872	1.00479	1.09458	1.05 (1,1.09)	positive	0.131956	-0.00296828	0.921994	NA	European	NA	2020	14155400	1633	NA	NA	NA	NA	Orr<U+00F9> V	32929287	NA	NA	NA	NA	NA	<a href="https://www.uniprot.org/uniprot/NA" target="_blank">NA</a>	NA	NA	NA	NA	NA	NA	NA	NA	NA	NA	NA	NA	NA	NA	NA	NA	NA	NA	NA	NA	NA	NA	NA	NA	NA	NA	NA	NA	NA	NA	NA	NA	NA
Medical laboratory science	immunological tests	NA	ebi-a-GCST90001948	finn-b-G6_ALZHEIMER	Alzheimer disease	CD33 on CD33dim HLA DR+ CD11b+	Simple mode	6	0.0132212	0.0439168	0.775492	-0.0728557	0.0992981	1.01331	0.929735	1.1044	1.01 (0.93,1.1)	overlaps null	0.131956	-0.00296828	0.921994	NA	European	NA	2020	14155400	1633	NA	NA	NA	NA	Orr<U+00F9> V	32929287	NA	NA	NA	NA	NA	<a href="https://www.uniprot.org/uniprot/NA" target="_blank">NA</a>	NA	NA	NA	NA	NA	NA	NA	NA	NA	NA	NA	NA	NA	NA	NA	NA	NA	NA	NA	NA	NA	NA	NA	NA	NA	NA	NA	NA	NA	NA	NA	NA	NA
Medical laboratory science	immunological tests	NA	ebi-a-GCST90001948	finn-b-G6_ALZHEIMER	Alzheimer disease	CD33 on CD33dim HLA DR+ CD11b+	Weighted mode	6	0.0472172	0.0214641	0.0791114	0.00514761	0.0892868	1.04835	1.00516	1.09339	1.05 (1.01,1.09)	overlaps null	0.131956	-0.00296828	0.921994	NA	European	NA	2020	14155400	1633	NA	NA	NA	NA	Orr<U+00F9> V	32929287	NA	NA	NA	NA	NA	<a href="https://www.uniprot.org/uniprot/NA" target="_blank">NA</a>	NA	NA	NA	NA	NA	NA	NA	NA	NA	NA	NA	NA	NA	NA	NA	NA	NA	NA	NA	NA	NA	NA	NA	NA	NA	NA	NA	NA	NA	NA	NA	NA	NA
Medical laboratory science	immunological tests	NA	ebi-a-GCST90001948	finn-b-G6_ALZHEIMER	Alzheimer disease	CD33 on CD33dim HLA DR+ CD11b+	Maximum likelihood	6	0.0438116	0.0207501	0.0347388	0.00314136	0.0844818	1.04479	1.00315	1.08815	1.04 (1,1.09)	positive	0.131956	-0.00296828	0.921994	NA	European	NA	2020	14155400	1633	NA	NA	NA	NA	Orr<U+00F9> V	32929287	NA	NA	NA	NA	NA	<a href="https://www.uniprot.org/uniprot/NA" target="_blank">NA</a>	NA	NA	NA	NA	NA	NA	NA	NA	NA	NA	NA	NA	NA	NA	NA	NA	NA	NA	NA	NA	NA	NA	NA	NA	NA	NA	NA	NA	NA	NA	NA	NA	NA
Medical laboratory science	immunological tests	NA	ebi-a-GCST90001948	finn-b-G6_ALZHEIMER	Alzheimer disease	CD33 on CD33dim HLA DR+ CD11b+	Penalised weighted median	6	0.0476101	0.0216915	0.0281722	0.00509489	0.0901254	1.04876	1.00511	1.09431	1.05 (1.01,1.09)	positive	0.131956	-0.00296828	0.921994	NA	European	NA	2020	14155400	1633	NA	NA	NA	NA	Orr<U+00F9> V	32929287	NA	NA	NA	NA	NA	<a href="https://www.uniprot.org/uniprot/NA" target="_blank">NA</a>	NA	NA	NA	NA	NA	NA	NA	NA	NA	NA	NA	NA	NA	NA	NA	NA	NA	NA	NA	NA	NA	NA	NA	NA	NA	NA	NA	NA	NA	NA	NA	NA	NA
Medical laboratory science	immunological tests	NA	ebi-a-GCST90001949	finn-b-G6_ALZHEIMER	Alzheimer disease	CD33 on CD33dim HLA DR+ CD11b-	Inverse variance weighted	6	0.0437175	0.0227938	0.0551171	-0.000958427	0.0883934	1.04469	0.999042	1.09242	1.04 (1,1.09)	overlaps null	0.316745	-0.00167939	0.947161	NA	European	NA	2020	14155757	1634	NA	NA	NA	NA	Orr<U+00F9> V	32929287	NA	NA	NA	NA	NA	<a href="https://www.uniprot.org/uniprot/NA" target="_blank">NA</a>	NA	NA	NA	NA	NA	NA	NA	NA	NA	NA	NA	NA	NA	NA	NA	NA	NA	NA	NA	NA	NA	NA	NA	NA	NA	NA	NA	NA	NA	NA	NA	NA	NA
Medical laboratory science	immunological tests	NA	ebi-a-GCST90001949	finn-b-G6_ALZHEIMER	Alzheimer disease	CD33 on CD33dim HLA DR+ CD11b-	MR Egger	6	0.0460555	0.041805	0.332435	-0.0358823	0.127993	1.04713	0.964754	1.13655	1.05 (0.96,1.14)	overlaps null	0.316745	-0.00167939	0.947161	NA	European	NA	2020	14155757	1634	NA	NA	NA	NA	Orr<U+00F9> V	32929287	NA	NA	NA	NA	NA	<a href="https://www.uniprot.org/uniprot/NA" target="_blank">NA</a>	NA	NA	NA	NA	NA	NA	NA	NA	NA	NA	NA	NA	NA	NA	NA	NA	NA	NA	NA	NA	NA	NA	NA	NA	NA	NA	NA	NA	NA	NA	NA	NA	NA
Medical laboratory science	immunological tests	NA	ebi-a-GCST90001949	finn-b-G6_ALZHEIMER	Alzheimer disease	CD33 on CD33dim HLA DR+ CD11b-	Weighted median	6	0.0478572	0.0218	0.0281433	0.00512917	0.0905853	1.04902	1.00514	1.09481	1.05 (1.01,1.09)	positive	0.316745	-0.00167939	0.947161	NA	European	NA	2020	14155757	1634	NA	NA	NA	NA	Orr<U+00F9> V	32929287	NA	NA	NA	NA	NA	<a href="https://www.uniprot.org/uniprot/NA" target="_blank">NA</a>	NA	NA	NA	NA	NA	NA	NA	NA	NA	NA	NA	NA	NA	NA	NA	NA	NA	NA	NA	NA	NA	NA	NA	NA	NA	NA	NA	NA	NA	NA	NA	NA	NA
Medical laboratory science	immunological tests	NA	ebi-a-GCST90001949	finn-b-G6_ALZHEIMER	Alzheimer disease	CD33 on CD33dim HLA DR+ CD11b-	Simple mode	6	0.0141316	0.0442329	0.762279	-0.0725648	0.100828	1.01423	0.930005	1.10609	1.01 (0.93,1.11)	overlaps null	0.316745	-0.00167939	0.947161	NA	European	NA	2020	14155757	1634	NA	NA	NA	NA	Orr<U+00F9> V	32929287	NA	NA	NA	NA	NA	<a href="https://www.uniprot.org/uniprot/NA" target="_blank">NA</a>	NA	NA	NA	NA	NA	NA	NA	NA	NA	NA	NA	NA	NA	NA	NA	NA	NA	NA	NA	NA	NA	NA	NA	NA	NA	NA	NA	NA	NA	NA	NA	NA	NA
Medical laboratory science	immunological tests	NA	ebi-a-GCST90001949	finn-b-G6_ALZHEIMER	Alzheimer disease	CD33 on CD33dim HLA DR+ CD11b-	Weighted mode	6	0.0481476	0.0230659	0.0912017	0.00293836	0.0933567	1.04933	1.00294	1.09785	1.05 (1,1.1)	overlaps null	0.316745	-0.00167939	0.947161	NA	European	NA	2020	14155757	1634	NA	NA	NA	NA	Orr<U+00F9> V	32929287	NA	NA	NA	NA	NA	<a href="https://www.uniprot.org/uniprot/NA" target="_blank">NA</a>	NA	NA	NA	NA	NA	NA	NA	NA	NA	NA	NA	NA	NA	NA	NA	NA	NA	NA	NA	NA	NA	NA	NA	NA	NA	NA	NA	NA	NA	NA	NA	NA	NA
Medical laboratory science	immunological tests	NA	ebi-a-GCST90001949	finn-b-G6_ALZHEIMER	Alzheimer disease	CD33 on CD33dim HLA DR+ CD11b-	Maximum likelihood	6	0.0438439	0.0210507	0.0372719	0.00258447	0.0851033	1.04482	1.00259	1.08883	1.04 (1,1.09)	positive	0.316745	-0.00167939	0.947161	NA	European	NA	2020	14155757	1634	NA	NA	NA	NA	Orr<U+00F9> V	32929287	NA	NA	NA	NA	NA	<a href="https://www.uniprot.org/uniprot/NA" target="_blank">NA</a>	NA	NA	NA	NA	NA	NA	NA	NA	NA	NA	NA	NA	NA	NA	NA	NA	NA	NA	NA	NA	NA	NA	NA	NA	NA	NA	NA	NA	NA	NA	NA	NA	NA
Medical laboratory science	immunological tests	NA	ebi-a-GCST90001949	finn-b-G6_ALZHEIMER	Alzheimer disease	CD33 on CD33dim HLA DR+ CD11b-	Penalised weighted median	6	0.0478572	0.0222993	0.0318625	0.00415059	0.0915639	1.04902	1.00416	1.09589	1.05 (1,1.1)	positive	0.316745	-0.00167939	0.947161	NA	European	NA	2020	14155757	1634	NA	NA	NA	NA	Orr<U+00F9> V	32929287	NA	NA	NA	NA	NA	<a href="https://www.uniprot.org/uniprot/NA" target="_blank">NA</a>	NA	NA	NA	NA	NA	NA	NA	NA	NA	NA	NA	NA	NA	NA	NA	NA	NA	NA	NA	NA	NA	NA	NA	NA	NA	NA	NA	NA	NA	NA	NA	NA	NA
Medical laboratory science	immunological tests	NA	ebi-a-GCST90001950	finn-b-G6_ALZHEIMER	Alzheimer disease	CD33 on Granulocytic Myeloid-Derived Suppressor Cells	Inverse variance weighted	3	0.0585328	0.0293542	0.0461499	0.000998632	0.116067	1.06028	1.001	1.12307	1.06 (1,1.12)	positive	0.446938	-0.0357688	0.457397	NA	European	NA	2020	13834170	1244	NA	NA	NA	NA	Orr<U+00F9> V	32929287	NA	NA	NA	NA	NA	<a href="https://www.uniprot.org/uniprot/NA" target="_blank">NA</a>	NA	NA	NA	NA	NA	NA	NA	NA	NA	NA	NA	NA	NA	NA	NA	NA	NA	NA	NA	NA	NA	NA	NA	NA	NA	NA	NA	NA	NA	NA	NA	NA	NA
Medical laboratory science	immunological tests	NA	ebi-a-GCST90001950	finn-b-G6_ALZHEIMER	Alzheimer disease	CD33 on Granulocytic Myeloid-Derived Suppressor Cells	MR Egger	3	0.113752	0.0565051	0.293505	0.0030016	0.224501	1.12047	1.00301	1.2517	1.12 (1,1.25)	overlaps null	0.446938	-0.0357688	0.457397	NA	European	NA	2020	13834170	1244	NA	NA	NA	NA	Orr<U+00F9> V	32929287	NA	NA	NA	NA	NA	<a href="https://www.uniprot.org/uniprot/NA" target="_blank">NA</a>	NA	NA	NA	NA	NA	NA	NA	NA	NA	NA	NA	NA	NA	NA	NA	NA	NA	NA	NA	NA	NA	NA	NA	NA	NA	NA	NA	NA	NA	NA	NA	NA	NA
Medical laboratory science	immunological tests	NA	ebi-a-GCST90001950	finn-b-G6_ALZHEIMER	Alzheimer disease	CD33 on Granulocytic Myeloid-Derived Suppressor Cells	Weighted median	3	0.0611535	0.0297239	0.0396497	0.00289452	0.119412	1.06306	1.0029	1.12683	1.06 (1,1.13)	positive	0.446938	-0.0357688	0.457397	NA	European	NA	2020	13834170	1244	NA	NA	NA	NA	Orr<U+00F9> V	32929287	NA	NA	NA	NA	NA	<a href="https://www.uniprot.org/uniprot/NA" target="_blank">NA</a>	NA	NA	NA	NA	NA	NA	NA	NA	NA	NA	NA	NA	NA	NA	NA	NA	NA	NA	NA	NA	NA	NA	NA	NA	NA	NA	NA	NA	NA	NA	NA	NA	NA
Medical laboratory science	immunological tests	NA	ebi-a-GCST90001950	finn-b-G6_ALZHEIMER	Alzheimer disease	CD33 on Granulocytic Myeloid-Derived Suppressor Cells	Simple mode	3	-0.023893	0.0716359	0.770454	-0.164299	0.116513	0.97639	0.848488	1.12357	0.98 (0.85,1.12)	overlaps null	0.446938	-0.0357688	0.457397	NA	European	NA	2020	13834170	1244	NA	NA	NA	NA	Orr<U+00F9> V	32929287	NA	NA	NA	NA	NA	<a href="https://www.uniprot.org/uniprot/NA" target="_blank">NA</a>	NA	NA	NA	NA	NA	NA	NA	NA	NA	NA	NA	NA	NA	NA	NA	NA	NA	NA	NA	NA	NA	NA	NA	NA	NA	NA	NA	NA	NA	NA	NA	NA	NA
Medical laboratory science	immunological tests	NA	ebi-a-GCST90001950	finn-b-G6_ALZHEIMER	Alzheimer disease	CD33 on Granulocytic Myeloid-Derived Suppressor Cells	Weighted mode	3	0.0692636	0.0326126	0.167648	0.00534284	0.133184	1.07172	1.00536	1.14246	1.07 (1.01,1.14)	overlaps null	0.446938	-0.0357688	0.457397	NA	European	NA	2020	13834170	1244	NA	NA	NA	NA	Orr<U+00F9> V	32929287	NA	NA	NA	NA	NA	<a href="https://www.uniprot.org/uniprot/NA" target="_blank">NA</a>	NA	NA	NA	NA	NA	NA	NA	NA	NA	NA	NA	NA	NA	NA	NA	NA	NA	NA	NA	NA	NA	NA	NA	NA	NA	NA	NA	NA	NA	NA	NA	NA	NA
Medical laboratory science	immunological tests	NA	ebi-a-GCST90001950	finn-b-G6_ALZHEIMER	Alzheimer disease	CD33 on Granulocytic Myeloid-Derived Suppressor Cells	Maximum likelihood	3	0.0586534	0.0295129	0.0468797	0.000808224	0.116499	1.06041	1.00081	1.12356	1.06 (1,1.12)	positive	0.446938	-0.0357688	0.457397	NA	European	NA	2020	13834170	1244	NA	NA	NA	NA	Orr<U+00F9> V	32929287	NA	NA	NA	NA	NA	<a href="https://www.uniprot.org/uniprot/NA" target="_blank">NA</a>	NA	NA	NA	NA	NA	NA	NA	NA	NA	NA	NA	NA	NA	NA	NA	NA	NA	NA	NA	NA	NA	NA	NA	NA	NA	NA	NA	NA	NA	NA	NA	NA	NA
Medical laboratory science	immunological tests	NA	ebi-a-GCST90001950	finn-b-G6_ALZHEIMER	Alzheimer disease	CD33 on Granulocytic Myeloid-Derived Suppressor Cells	Penalised weighted median	3	0.0611535	0.0304512	0.0446172	0.00146913	0.120838	1.06306	1.00147	1.12844	1.06 (1,1.13)	positive	0.446938	-0.0357688	0.457397	NA	European	NA	2020	13834170	1244	NA	NA	NA	NA	Orr<U+00F9> V	32929287	NA	NA	NA	NA	NA	<a href="https://www.uniprot.org/uniprot/NA" target="_blank">NA</a>	NA	NA	NA	NA	NA	NA	NA	NA	NA	NA	NA	NA	NA	NA	NA	NA	NA	NA	NA	NA	NA	NA	NA	NA	NA	NA	NA	NA	NA	NA	NA	NA	NA
Medical laboratory science	immunological tests	NA	ebi-a-GCST90001951	finn-b-G6_ALZHEIMER	Alzheimer disease	CD33 on CD66b++ myeloid cell	Inverse variance weighted	4	0.0428143	0.0248898	0.0854045	-0.00596973	0.0915984	1.04374	0.994048	1.09592	1.04 (0.99,1.1)	overlaps null	0.445628	-0.0388292	0.262105	NA	European	NA	2020	14033777	1464	NA	NA	NA	NA	Orr<U+00F9> V	32929287	NA	NA	NA	NA	NA	<a href="https://www.uniprot.org/uniprot/NA" target="_blank">NA</a>	NA	NA	NA	NA	NA	NA	NA	NA	NA	NA	NA	NA	NA	NA	NA	NA	NA	NA	NA	NA	NA	NA	NA	NA	NA	NA	NA	NA	NA	NA	NA	NA	NA
Medical laboratory science	immunological tests	NA	ebi-a-GCST90001951	finn-b-G6_ALZHEIMER	Alzheimer disease	CD33 on CD66b++ myeloid cell	MR Egger	4	0.102017	0.0456685	0.155084	0.012507	0.191527	1.1074	1.01259	1.2111	1.11 (1.01,1.21)	overlaps null	0.445628	-0.0388292	0.262105	NA	European	NA	2020	14033777	1464	NA	NA	NA	NA	Orr<U+00F9> V	32929287	NA	NA	NA	NA	NA	<a href="https://www.uniprot.org/uniprot/NA" target="_blank">NA</a>	NA	NA	NA	NA	NA	NA	NA	NA	NA	NA	NA	NA	NA	NA	NA	NA	NA	NA	NA	NA	NA	NA	NA	NA	NA	NA	NA	NA	NA	NA	NA	NA	NA
Medical laboratory science	immunological tests	NA	ebi-a-GCST90001951	finn-b-G6_ALZHEIMER	Alzheimer disease	CD33 on CD66b++ myeloid cell	Weighted median	4	0.0468338	0.0255659	0.0669688	-0.00327543	0.096943	1.04795	0.99673	1.1018	1.05 (1,1.1)	overlaps null	0.445628	-0.0388292	0.262105	NA	European	NA	2020	14033777	1464	NA	NA	NA	NA	Orr<U+00F9> V	32929287	NA	NA	NA	NA	NA	<a href="https://www.uniprot.org/uniprot/NA" target="_blank">NA</a>	NA	NA	NA	NA	NA	NA	NA	NA	NA	NA	NA	NA	NA	NA	NA	NA	NA	NA	NA	NA	NA	NA	NA	NA	NA	NA	NA	NA	NA	NA	NA	NA	NA
Medical laboratory science	immunological tests	NA	ebi-a-GCST90001951	finn-b-G6_ALZHEIMER	Alzheimer disease	CD33 on CD66b++ myeloid cell	Simple mode	4	-0.05107	0.0696772	0.516666	-0.187637	0.0854973	0.950212	0.828915	1.08926	0.95 (0.83,1.09)	overlaps null	0.445628	-0.0388292	0.262105	NA	European	NA	2020	14033777	1464	NA	NA	NA	NA	Orr<U+00F9> V	32929287	NA	NA	NA	NA	NA	<a href="https://www.uniprot.org/uniprot/NA" target="_blank">NA</a>	NA	NA	NA	NA	NA	NA	NA	NA	NA	NA	NA	NA	NA	NA	NA	NA	NA	NA	NA	NA	NA	NA	NA	NA	NA	NA	NA	NA	NA	NA	NA	NA	NA
Medical laboratory science	immunological tests	NA	ebi-a-GCST90001951	finn-b-G6_ALZHEIMER	Alzheimer disease	CD33 on CD66b++ myeloid cell	Weighted mode	4	0.0615687	0.0269413	0.106416	0.00876374	0.114374	1.0635	1.0088	1.12117	1.06 (1.01,1.12)	overlaps null	0.445628	-0.0388292	0.262105	NA	European	NA	2020	14033777	1464	NA	NA	NA	NA	Orr<U+00F9> V	32929287	NA	NA	NA	NA	NA	<a href="https://www.uniprot.org/uniprot/NA" target="_blank">NA</a>	NA	NA	NA	NA	NA	NA	NA	NA	NA	NA	NA	NA	NA	NA	NA	NA	NA	NA	NA	NA	NA	NA	NA	NA	NA	NA	NA	NA	NA	NA	NA	NA	NA
Medical laboratory science	immunological tests	NA	ebi-a-GCST90001951	finn-b-G6_ALZHEIMER	Alzheimer disease	CD33 on CD66b++ myeloid cell	Maximum likelihood	4	0.0429642	0.0249845	0.0854988	-0.0060054	0.0919338	1.0439	0.994013	1.09629	1.04 (0.99,1.1)	overlaps null	0.445628	-0.0388292	0.262105	NA	European	NA	2020	14033777	1464	NA	NA	NA	NA	Orr<U+00F9> V	32929287	NA	NA	NA	NA	NA	<a href="https://www.uniprot.org/uniprot/NA" target="_blank">NA</a>	NA	NA	NA	NA	NA	NA	NA	NA	NA	NA	NA	NA	NA	NA	NA	NA	NA	NA	NA	NA	NA	NA	NA	NA	NA	NA	NA	NA	NA	NA	NA	NA	NA
Medical laboratory science	immunological tests	NA	ebi-a-GCST90001951	finn-b-G6_ALZHEIMER	Alzheimer disease	CD33 on CD66b++ myeloid cell	Penalised weighted median	4	0.0468338	0.0262169	0.0740344	-0.00455123	0.0982188	1.04795	0.995459	1.1032	1.05 (1,1.1)	overlaps null	0.445628	-0.0388292	0.262105	NA	European	NA	2020	14033777	1464	NA	NA	NA	NA	Orr<U+00F9> V	32929287	NA	NA	NA	NA	NA	<a href="https://www.uniprot.org/uniprot/NA" target="_blank">NA</a>	NA	NA	NA	NA	NA	NA	NA	NA	NA	NA	NA	NA	NA	NA	NA	NA	NA	NA	NA	NA	NA	NA	NA	NA	NA	NA	NA	NA	NA	NA	NA	NA	NA
Medical laboratory science	immunological tests	NA	ebi-a-GCST90001952	finn-b-G6_ALZHEIMER	Alzheimer disease	CD33 on Monocytic Myeloid-Derived Suppressor Cells	Inverse variance weighted	3	0.0430117	0.0215922	0.0463709	0.000690977	0.0853325	1.04395	1.00069	1.08908	1.04 (1,1.09)	positive	0.513032	-0.0280549	0.512474	NA	European	NA	2020	14120721	1569	NA	NA	NA	NA	Orr<U+00F9> V	32929287	NA	NA	NA	NA	NA	<a href="https://www.uniprot.org/uniprot/NA" target="_blank">NA</a>	NA	NA	NA	NA	NA	NA	NA	NA	NA	NA	NA	NA	NA	NA	NA	NA	NA	NA	NA	NA	NA	NA	NA	NA	NA	NA	NA	NA	NA	NA	NA	NA	NA
Medical laboratory science	immunological tests	NA	ebi-a-GCST90001952	finn-b-G6_ALZHEIMER	Alzheimer disease	CD33 on Monocytic Myeloid-Derived Suppressor Cells	MR Egger	3	0.0741239	0.038899	0.307664	-0.00211816	0.150366	1.07694	0.997884	1.16226	1.08 (1,1.16)	overlaps null	0.513032	-0.0280549	0.512474	NA	European	NA	2020	14120721	1569	NA	NA	NA	NA	Orr<U+00F9> V	32929287	NA	NA	NA	NA	NA	<a href="https://www.uniprot.org/uniprot/NA" target="_blank">NA</a>	NA	NA	NA	NA	NA	NA	NA	NA	NA	NA	NA	NA	NA	NA	NA	NA	NA	NA	NA	NA	NA	NA	NA	NA	NA	NA	NA	NA	NA	NA	NA	NA	NA
Medical laboratory science	immunological tests	NA	ebi-a-GCST90001952	finn-b-G6_ALZHEIMER	Alzheimer disease	CD33 on Monocytic Myeloid-Derived Suppressor Cells	Weighted median	3	0.0454466	0.0223648	0.0421476	0.00161159	0.0892816	1.0465	1.00161	1.09339	1.05 (1,1.09)	positive	0.513032	-0.0280549	0.512474	NA	European	NA	2020	14120721	1569	NA	NA	NA	NA	Orr<U+00F9> V	32929287	NA	NA	NA	NA	NA	<a href="https://www.uniprot.org/uniprot/NA" target="_blank">NA</a>	NA	NA	NA	NA	NA	NA	NA	NA	NA	NA	NA	NA	NA	NA	NA	NA	NA	NA	NA	NA	NA	NA	NA	NA	NA	NA	NA	NA	NA	NA	NA	NA	NA
Medical laboratory science	immunological tests	NA	ebi-a-GCST90001952	finn-b-G6_ALZHEIMER	Alzheimer disease	CD33 on Monocytic Myeloid-Derived Suppressor Cells	Simple mode	3	0.0037609	0.0496592	0.946524	-0.093571	0.101093	1.00377	0.910673	1.10638	1 (0.91,1.11)	overlaps null	0.513032	-0.0280549	0.512474	NA	European	NA	2020	14120721	1569	NA	NA	NA	NA	Orr<U+00F9> V	32929287	NA	NA	NA	NA	NA	<a href="https://www.uniprot.org/uniprot/NA" target="_blank">NA</a>	NA	NA	NA	NA	NA	NA	NA	NA	NA	NA	NA	NA	NA	NA	NA	NA	NA	NA	NA	NA	NA	NA	NA	NA	NA	NA	NA	NA	NA	NA	NA	NA	NA
Medical laboratory science	immunological tests	NA	ebi-a-GCST90001952	finn-b-G6_ALZHEIMER	Alzheimer disease	CD33 on Monocytic Myeloid-Derived Suppressor Cells	Weighted mode	3	0.0494198	0.0217914	0.151464	0.00670872	0.0921309	1.05066	1.00673	1.09651	1.05 (1.01,1.1)	overlaps null	0.513032	-0.0280549	0.512474	NA	European	NA	2020	14120721	1569	NA	NA	NA	NA	Orr<U+00F9> V	32929287	NA	NA	NA	NA	NA	<a href="https://www.uniprot.org/uniprot/NA" target="_blank">NA</a>	NA	NA	NA	NA	NA	NA	NA	NA	NA	NA	NA	NA	NA	NA	NA	NA	NA	NA	NA	NA	NA	NA	NA	NA	NA	NA	NA	NA	NA	NA	NA	NA	NA
Medical laboratory science	immunological tests	NA	ebi-a-GCST90001952	finn-b-G6_ALZHEIMER	Alzheimer disease	CD33 on Monocytic Myeloid-Derived Suppressor Cells	Maximum likelihood	3	0.0430498	0.021639	0.0466509	0.000637391	0.0854623	1.04399	1.00064	1.08922	1.04 (1,1.09)	positive	0.513032	-0.0280549	0.512474	NA	European	NA	2020	14120721	1569	NA	NA	NA	NA	Orr<U+00F9> V	32929287	NA	NA	NA	NA	NA	<a href="https://www.uniprot.org/uniprot/NA" target="_blank">NA</a>	NA	NA	NA	NA	NA	NA	NA	NA	NA	NA	NA	NA	NA	NA	NA	NA	NA	NA	NA	NA	NA	NA	NA	NA	NA	NA	NA	NA	NA	NA	NA	NA	NA
Medical laboratory science	immunological tests	NA	ebi-a-GCST90001952	finn-b-G6_ALZHEIMER	Alzheimer disease	CD33 on Monocytic Myeloid-Derived Suppressor Cells	Penalised weighted median	3	0.0454466	0.0224922	0.0433269	0.0013618	0.0895314	1.0465	1.00136	1.09366	1.05 (1,1.09)	positive	0.513032	-0.0280549	0.512474	NA	European	NA	2020	14120721	1569	NA	NA	NA	NA	Orr<U+00F9> V	32929287	NA	NA	NA	NA	NA	<a href="https://www.uniprot.org/uniprot/NA" target="_blank">NA</a>	NA	NA	NA	NA	NA	NA	NA	NA	NA	NA	NA	NA	NA	NA	NA	NA	NA	NA	NA	NA	NA	NA	NA	NA	NA	NA	NA	NA	NA	NA	NA	NA	NA
Medical laboratory science	immunological tests	NA	ebi-a-GCST90001953	finn-b-G6_ALZHEIMER	Alzheimer disease	CD33 on CD33dim HLA DR-	Inverse variance weighted	6	0.0459358	0.021136	0.0297543	0.00450926	0.0873622	1.04701	1.00452	1.09129	1.05 (1,1.09)	positive	0.918769	-0.0165568	0.596612	NA	European	NA	2020	14116471	1558	NA	NA	NA	NA	Orr<U+00F9> V	32929287	NA	NA	NA	NA	NA	<a href="https://www.uniprot.org/uniprot/NA" target="_blank">NA</a>	NA	NA	NA	NA	NA	NA	NA	NA	NA	NA	NA	NA	NA	NA	NA	NA	NA	NA	NA	NA	NA	NA	NA	NA	NA	NA	NA	NA	NA	NA	NA	NA	NA
Medical laboratory science	immunological tests	NA	ebi-a-GCST90001953	finn-b-G6_ALZHEIMER	Alzheimer disease	CD33 on CD33dim HLA DR-	MR Egger	6	0.0653407	0.0398626	0.176526	-0.0127901	0.143471	1.06752	0.987291	1.15427	1.07 (0.99,1.15)	overlaps null	0.918769	-0.0165568	0.596612	NA	European	NA	2020	14116471	1558	NA	NA	NA	NA	Orr<U+00F9> V	32929287	NA	NA	NA	NA	NA	<a href="https://www.uniprot.org/uniprot/NA" target="_blank">NA</a>	NA	NA	NA	NA	NA	NA	NA	NA	NA	NA	NA	NA	NA	NA	NA	NA	NA	NA	NA	NA	NA	NA	NA	NA	NA	NA	NA	NA	NA	NA	NA	NA	NA
Medical laboratory science	immunological tests	NA	ebi-a-GCST90001953	finn-b-G6_ALZHEIMER	Alzheimer disease	CD33 on CD33dim HLA DR-	Weighted median	6	0.0510705	0.0217837	0.0190556	0.00837452	0.0937665	1.0524	1.00841	1.0983	1.05 (1.01,1.1)	positive	0.918769	-0.0165568	0.596612	NA	European	NA	2020	14116471	1558	NA	NA	NA	NA	Orr<U+00F9> V	32929287	NA	NA	NA	NA	NA	<a href="https://www.uniprot.org/uniprot/NA" target="_blank">NA</a>	NA	NA	NA	NA	NA	NA	NA	NA	NA	NA	NA	NA	NA	NA	NA	NA	NA	NA	NA	NA	NA	NA	NA	NA	NA	NA	NA	NA	NA	NA	NA	NA	NA
Medical laboratory science	immunological tests	NA	ebi-a-GCST90001953	finn-b-G6_ALZHEIMER	Alzheimer disease	CD33 on CD33dim HLA DR-	Simple mode	6	0.0341798	0.0507141	0.530226	-0.0652199	0.13358	1.03477	0.936861	1.14291	1.03 (0.94,1.14)	overlaps null	0.918769	-0.0165568	0.596612	NA	European	NA	2020	14116471	1558	NA	NA	NA	NA	Orr<U+00F9> V	32929287	NA	NA	NA	NA	NA	<a href="https://www.uniprot.org/uniprot/NA" target="_blank">NA</a>	NA	NA	NA	NA	NA	NA	NA	NA	NA	NA	NA	NA	NA	NA	NA	NA	NA	NA	NA	NA	NA	NA	NA	NA	NA	NA	NA	NA	NA	NA	NA	NA	NA
Medical laboratory science	immunological tests	NA	ebi-a-GCST90001953	finn-b-G6_ALZHEIMER	Alzheimer disease	CD33 on CD33dim HLA DR-	Weighted mode	6	0.050701	0.0216594	0.0663115	0.0082486	0.0931535	1.05201	1.00828	1.09763	1.05 (1.01,1.1)	overlaps null	0.918769	-0.0165568	0.596612	NA	European	NA	2020	14116471	1558	NA	NA	NA	NA	Orr<U+00F9> V	32929287	NA	NA	NA	NA	NA	<a href="https://www.uniprot.org/uniprot/NA" target="_blank">NA</a>	NA	NA	NA	NA	NA	NA	NA	NA	NA	NA	NA	NA	NA	NA	NA	NA	NA	NA	NA	NA	NA	NA	NA	NA	NA	NA	NA	NA	NA	NA	NA	NA	NA
Medical laboratory science	immunological tests	NA	ebi-a-GCST90001953	finn-b-G6_ALZHEIMER	Alzheimer disease	CD33 on CD33dim HLA DR-	Maximum likelihood	6	0.0459687	0.0211874	0.0300358	0.00444126	0.0874961	1.04704	1.00445	1.09144	1.05 (1,1.09)	positive	0.918769	-0.0165568	0.596612	NA	European	NA	2020	14116471	1558	NA	NA	NA	NA	Orr<U+00F9> V	32929287	NA	NA	NA	NA	NA	<a href="https://www.uniprot.org/uniprot/NA" target="_blank">NA</a>	NA	NA	NA	NA	NA	NA	NA	NA	NA	NA	NA	NA	NA	NA	NA	NA	NA	NA	NA	NA	NA	NA	NA	NA	NA	NA	NA	NA	NA	NA	NA	NA	NA
Medical laboratory science	immunological tests	NA	ebi-a-GCST90001953	finn-b-G6_ALZHEIMER	Alzheimer disease	CD33 on CD33dim HLA DR-	Penalised weighted median	6	0.0510705	0.0212821	0.0164086	0.00935766	0.0927833	1.0524	1.0094	1.09722	1.05 (1.01,1.1)	positive	0.918769	-0.0165568	0.596612	NA	European	NA	2020	14116471	1558	NA	NA	NA	NA	Orr<U+00F9> V	32929287	NA	NA	NA	NA	NA	<a href="https://www.uniprot.org/uniprot/NA" target="_blank">NA</a>	NA	NA	NA	NA	NA	NA	NA	NA	NA	NA	NA	NA	NA	NA	NA	NA	NA	NA	NA	NA	NA	NA	NA	NA	NA	NA	NA	NA	NA	NA	NA	NA	NA
Medical laboratory science	immunological tests	NA	ebi-a-GCST90001954	finn-b-G6_ALZHEIMER	Alzheimer disease	CD33 on basophil	Inverse variance weighted	7	0.0362826	0.0308265	0.239198	-0.0241374	0.0967025	1.03695	0.976152	1.10153	1.04 (0.98,1.1)	overlaps null	0.0523334	-0.0649655	0.296169	NA	European	NA	2020	14112929	1555	NA	NA	NA	NA	Orr<U+00F9> V	32929287	NA	NA	NA	NA	NA	<a href="https://www.uniprot.org/uniprot/NA" target="_blank">NA</a>	NA	NA	NA	NA	NA	NA	NA	NA	NA	NA	NA	NA	NA	NA	NA	NA	NA	NA	NA	NA	NA	NA	NA	NA	NA	NA	NA	NA	NA	NA	NA	NA	NA
Medical laboratory science	immunological tests	NA	ebi-a-GCST90001954	finn-b-G6_ALZHEIMER	Alzheimer disease	CD33 on basophil	MR Egger	7	0.107623	0.0681135	0.17493	-0.0258789	0.241126	1.11363	0.974453	1.27268	1.11 (0.97,1.27)	overlaps null	0.0523334	-0.0649655	0.296169	NA	European	NA	2020	14112929	1555	NA	NA	NA	NA	Orr<U+00F9> V	32929287	NA	NA	NA	NA	NA	<a href="https://www.uniprot.org/uniprot/NA" target="_blank">NA</a>	NA	NA	NA	NA	NA	NA	NA	NA	NA	NA	NA	NA	NA	NA	NA	NA	NA	NA	NA	NA	NA	NA	NA	NA	NA	NA	NA	NA	NA	NA	NA	NA	NA
Medical laboratory science	immunological tests	NA	ebi-a-GCST90001954	finn-b-G6_ALZHEIMER	Alzheimer disease	CD33 on basophil	Weighted median	7	0.0492076	0.0225174	0.0288656	0.00507355	0.0933417	1.05044	1.00509	1.09784	1.05 (1.01,1.1)	positive	0.0523334	-0.0649655	0.296169	NA	European	NA	2020	14112929	1555	NA	NA	NA	NA	Orr<U+00F9> V	32929287	NA	NA	NA	NA	NA	<a href="https://www.uniprot.org/uniprot/NA" target="_blank">NA</a>	NA	NA	NA	NA	NA	NA	NA	NA	NA	NA	NA	NA	NA	NA	NA	NA	NA	NA	NA	NA	NA	NA	NA	NA	NA	NA	NA	NA	NA	NA	NA	NA	NA
Medical laboratory science	immunological tests	NA	ebi-a-GCST90001954	finn-b-G6_ALZHEIMER	Alzheimer disease	CD33 on basophil	Simple mode	7	0.0145215	0.0608981	0.819462	-0.104839	0.133882	1.01463	0.90047	1.14326	1.01 (0.9,1.14)	overlaps null	0.0523334	-0.0649655	0.296169	NA	European	NA	2020	14112929	1555	NA	NA	NA	NA	Orr<U+00F9> V	32929287	NA	NA	NA	NA	NA	<a href="https://www.uniprot.org/uniprot/NA" target="_blank">NA</a>	NA	NA	NA	NA	NA	NA	NA	NA	NA	NA	NA	NA	NA	NA	NA	NA	NA	NA	NA	NA	NA	NA	NA	NA	NA	NA	NA	NA	NA	NA	NA	NA	NA
Medical laboratory science	immunological tests	NA	ebi-a-GCST90001954	finn-b-G6_ALZHEIMER	Alzheimer disease	CD33 on basophil	Weighted mode	7	0.0518207	0.0231503	0.0664891	0.00644608	0.0971954	1.05319	1.00647	1.10208	1.05 (1.01,1.1)	overlaps null	0.0523334	-0.0649655	0.296169	NA	European	NA	2020	14112929	1555	NA	NA	NA	NA	Orr<U+00F9> V	32929287	NA	NA	NA	NA	NA	<a href="https://www.uniprot.org/uniprot/NA" target="_blank">NA</a>	NA	NA	NA	NA	NA	NA	NA	NA	NA	NA	NA	NA	NA	NA	NA	NA	NA	NA	NA	NA	NA	NA	NA	NA	NA	NA	NA	NA	NA	NA	NA	NA	NA
Medical laboratory science	immunological tests	NA	ebi-a-GCST90001954	finn-b-G6_ALZHEIMER	Alzheimer disease	CD33 on basophil	Maximum likelihood	7	0.0364213	0.0214211	0.0890837	-0.00556411	0.0784066	1.03709	0.994451	1.08156	1.04 (0.99,1.08)	overlaps null	0.0523334	-0.0649655	0.296169	NA	European	NA	2020	14112929	1555	NA	NA	NA	NA	Orr<U+00F9> V	32929287	NA	NA	NA	NA	NA	<a href="https://www.uniprot.org/uniprot/NA" target="_blank">NA</a>	NA	NA	NA	NA	NA	NA	NA	NA	NA	NA	NA	NA	NA	NA	NA	NA	NA	NA	NA	NA	NA	NA	NA	NA	NA	NA	NA	NA	NA	NA	NA	NA	NA
Medical laboratory science	immunological tests	NA	ebi-a-GCST90001954	finn-b-G6_ALZHEIMER	Alzheimer disease	CD33 on basophil	Penalised weighted median	7	0.0497429	0.0222961	0.0256806	0.00604243	0.0934433	1.051	1.00606	1.09795	1.05 (1.01,1.1)	positive	0.0523334	-0.0649655	0.296169	NA	European	NA	2020	14112929	1555	NA	NA	NA	NA	Orr<U+00F9> V	32929287	NA	NA	NA	NA	NA	<a href="https://www.uniprot.org/uniprot/NA" target="_blank">NA</a>	NA	NA	NA	NA	NA	NA	NA	NA	NA	NA	NA	NA	NA	NA	NA	NA	NA	NA	NA	NA	NA	NA	NA	NA	NA	NA	NA	NA	NA	NA	NA	NA	NA
Medical laboratory science	immunological tests	NA	ebi-a-GCST90001955	finn-b-G6_ALZHEIMER	Alzheimer disease	CD33 on Immature Myeloid-Derived Suppressor Cells	Inverse variance weighted	6	0.0383885	0.0347177	0.268842	-0.0296582	0.106435	1.03913	0.970777	1.11231	1.04 (0.97,1.11)	overlaps null	0.030782	-0.0707853	0.327685	NA	European	NA	2020	14110139	1554	NA	NA	NA	NA	Orr<U+00F9> V	32929287	NA	NA	NA	NA	NA	<a href="https://www.uniprot.org/uniprot/NA" target="_blank">NA</a>	NA	NA	NA	NA	NA	NA	NA	NA	NA	NA	NA	NA	NA	NA	NA	NA	NA	NA	NA	NA	NA	NA	NA	NA	NA	NA	NA	NA	NA	NA	NA	NA	NA
Medical laboratory science	immunological tests	NA	ebi-a-GCST90001955	finn-b-G6_ALZHEIMER	Alzheimer disease	CD33 on Immature Myeloid-Derived Suppressor Cells	MR Egger	6	0.114616	0.0763664	0.207785	-0.0350617	0.264295	1.12144	0.965546	1.30251	1.12 (0.97,1.3)	overlaps null	0.030782	-0.0707853	0.327685	NA	European	NA	2020	14110139	1554	NA	NA	NA	NA	Orr<U+00F9> V	32929287	NA	NA	NA	NA	NA	<a href="https://www.uniprot.org/uniprot/NA" target="_blank">NA</a>	NA	NA	NA	NA	NA	NA	NA	NA	NA	NA	NA	NA	NA	NA	NA	NA	NA	NA	NA	NA	NA	NA	NA	NA	NA	NA	NA	NA	NA	NA	NA	NA	NA
Medical laboratory science	immunological tests	NA	ebi-a-GCST90001955	finn-b-G6_ALZHEIMER	Alzheimer disease	CD33 on Immature Myeloid-Derived Suppressor Cells	Weighted median	6	0.0491052	0.0231591	0.0339773	0.00371334	0.094497	1.05033	1.00372	1.09911	1.05 (1,1.1)	positive	0.030782	-0.0707853	0.327685	NA	European	NA	2020	14110139	1554	NA	NA	NA	NA	Orr<U+00F9> V	32929287	NA	NA	NA	NA	NA	<a href="https://www.uniprot.org/uniprot/NA" target="_blank">NA</a>	NA	NA	NA	NA	NA	NA	NA	NA	NA	NA	NA	NA	NA	NA	NA	NA	NA	NA	NA	NA	NA	NA	NA	NA	NA	NA	NA	NA	NA	NA	NA	NA	NA
Medical laboratory science	immunological tests	NA	ebi-a-GCST90001955	finn-b-G6_ALZHEIMER	Alzheimer disease	CD33 on Immature Myeloid-Derived Suppressor Cells	Simple mode	6	0.0140137	0.0724722	0.854282	-0.128032	0.156059	1.01411	0.879825	1.1689	1.01 (0.88,1.17)	overlaps null	0.030782	-0.0707853	0.327685	NA	European	NA	2020	14110139	1554	NA	NA	NA	NA	Orr<U+00F9> V	32929287	NA	NA	NA	NA	NA	<a href="https://www.uniprot.org/uniprot/NA" target="_blank">NA</a>	NA	NA	NA	NA	NA	NA	NA	NA	NA	NA	NA	NA	NA	NA	NA	NA	NA	NA	NA	NA	NA	NA	NA	NA	NA	NA	NA	NA	NA	NA	NA	NA	NA
Medical laboratory science	immunological tests	NA	ebi-a-GCST90001955	finn-b-G6_ALZHEIMER	Alzheimer disease	CD33 on Immature Myeloid-Derived Suppressor Cells	Weighted mode	6	0.0491917	0.0239427	0.0950891	0.00226404	0.0961193	1.05042	1.00227	1.10089	1.05 (1,1.1)	overlaps null	0.030782	-0.0707853	0.327685	NA	European	NA	2020	14110139	1554	NA	NA	NA	NA	Orr<U+00F9> V	32929287	NA	NA	NA	NA	NA	<a href="https://www.uniprot.org/uniprot/NA" target="_blank">NA</a>	NA	NA	NA	NA	NA	NA	NA	NA	NA	NA	NA	NA	NA	NA	NA	NA	NA	NA	NA	NA	NA	NA	NA	NA	NA	NA	NA	NA	NA	NA	NA	NA	NA
Medical laboratory science	immunological tests	NA	ebi-a-GCST90001955	finn-b-G6_ALZHEIMER	Alzheimer disease	CD33 on Immature Myeloid-Derived Suppressor Cells	Maximum likelihood	6	0.0384924	0.0221669	0.0824784	-0.00495466	0.0819395	1.03924	0.995058	1.08539	1.04 (1,1.09)	overlaps null	0.030782	-0.0707853	0.327685	NA	European	NA	2020	14110139	1554	NA	NA	NA	NA	Orr<U+00F9> V	32929287	NA	NA	NA	NA	NA	<a href="https://www.uniprot.org/uniprot/NA" target="_blank">NA</a>	NA	NA	NA	NA	NA	NA	NA	NA	NA	NA	NA	NA	NA	NA	NA	NA	NA	NA	NA	NA	NA	NA	NA	NA	NA	NA	NA	NA	NA	NA	NA	NA	NA
Medical laboratory science	immunological tests	NA	ebi-a-GCST90001955	finn-b-G6_ALZHEIMER	Alzheimer disease	CD33 on Immature Myeloid-Derived Suppressor Cells	Penalised weighted median	6	0.0501681	0.022894	0.0284291	0.00529572	0.0950404	1.05145	1.00531	1.0997	1.05 (1.01,1.1)	positive	0.030782	-0.0707853	0.327685	NA	European	NA	2020	14110139	1554	NA	NA	NA	NA	Orr<U+00F9> V	32929287	NA	NA	NA	NA	NA	<a href="https://www.uniprot.org/uniprot/NA" target="_blank">NA</a>	NA	NA	NA	NA	NA	NA	NA	NA	NA	NA	NA	NA	NA	NA	NA	NA	NA	NA	NA	NA	NA	NA	NA	NA	NA	NA	NA	NA	NA	NA	NA	NA	NA
Medical laboratory science	immunological tests	NA	ebi-a-GCST90001956	finn-b-G6_ALZHEIMER	Alzheimer disease	CD33 on CD33+ HLA DR+	Inverse variance weighted	3	0.0412327	0.0204553	0.0438262	0.00114037	0.0813251	1.04209	1.00114	1.08472	1.04 (1,1.08)	positive	0.538037	-0.0283945	0.506349	NA	European	NA	2020	14129808	1579	NA	NA	NA	NA	Orr<U+00F9> V	32929287	NA	NA	NA	NA	NA	<a href="https://www.uniprot.org/uniprot/NA" target="_blank">NA</a>	NA	NA	NA	NA	NA	NA	NA	NA	NA	NA	NA	NA	NA	NA	NA	NA	NA	NA	NA	NA	NA	NA	NA	NA	NA	NA	NA	NA	NA	NA	NA	NA	NA
Medical laboratory science	immunological tests	NA	ebi-a-GCST90001956	finn-b-G6_ALZHEIMER	Alzheimer disease	CD33 on CD33+ HLA DR+	MR Egger	3	0.0709668	0.0365858	0.303029	-0.000741345	0.142675	1.07355	0.999259	1.15335	1.07 (1,1.15)	overlaps null	0.538037	-0.0283945	0.506349	NA	European	NA	2020	14129808	1579	NA	NA	NA	NA	Orr<U+00F9> V	32929287	NA	NA	NA	NA	NA	<a href="https://www.uniprot.org/uniprot/NA" target="_blank">NA</a>	NA	NA	NA	NA	NA	NA	NA	NA	NA	NA	NA	NA	NA	NA	NA	NA	NA	NA	NA	NA	NA	NA	NA	NA	NA	NA	NA	NA	NA	NA	NA	NA	NA
Medical laboratory science	immunological tests	NA	ebi-a-GCST90001956	finn-b-G6_ALZHEIMER	Alzheimer disease	CD33 on CD33+ HLA DR+	Weighted median	3	0.0432809	0.0204951	0.0347069	0.00311038	0.0834514	1.04423	1.00312	1.08703	1.04 (1,1.09)	positive	0.538037	-0.0283945	0.506349	NA	European	NA	2020	14129808	1579	NA	NA	NA	NA	Orr<U+00F9> V	32929287	NA	NA	NA	NA	NA	<a href="https://www.uniprot.org/uniprot/NA" target="_blank">NA</a>	NA	NA	NA	NA	NA	NA	NA	NA	NA	NA	NA	NA	NA	NA	NA	NA	NA	NA	NA	NA	NA	NA	NA	NA	NA	NA	NA	NA	NA	NA	NA	NA	NA
Medical laboratory science	immunological tests	NA	ebi-a-GCST90001956	finn-b-G6_ALZHEIMER	Alzheimer disease	CD33 on CD33+ HLA DR+	Simple mode	3	0.00928517	0.0438358	0.851875	-0.0766329	0.0952033	1.00933	0.92623	1.09988	1.01 (0.93,1.1)	overlaps null	0.538037	-0.0283945	0.506349	NA	European	NA	2020	14129808	1579	NA	NA	NA	NA	Orr<U+00F9> V	32929287	NA	NA	NA	NA	NA	<a href="https://www.uniprot.org/uniprot/NA" target="_blank">NA</a>	NA	NA	NA	NA	NA	NA	NA	NA	NA	NA	NA	NA	NA	NA	NA	NA	NA	NA	NA	NA	NA	NA	NA	NA	NA	NA	NA	NA	NA	NA	NA	NA	NA
Medical laboratory science	immunological tests	NA	ebi-a-GCST90001956	finn-b-G6_ALZHEIMER	Alzheimer disease	CD33 on CD33+ HLA DR+	Weighted mode	3	0.0459493	0.0207538	0.157253	0.00527176	0.0866268	1.04702	1.00529	1.09049	1.05 (1.01,1.09)	overlaps null	0.538037	-0.0283945	0.506349	NA	European	NA	2020	14129808	1579	NA	NA	NA	NA	Orr<U+00F9> V	32929287	NA	NA	NA	NA	NA	<a href="https://www.uniprot.org/uniprot/NA" target="_blank">NA</a>	NA	NA	NA	NA	NA	NA	NA	NA	NA	NA	NA	NA	NA	NA	NA	NA	NA	NA	NA	NA	NA	NA	NA	NA	NA	NA	NA	NA	NA	NA	NA	NA	NA
Medical laboratory science	immunological tests	NA	ebi-a-GCST90001956	finn-b-G6_ALZHEIMER	Alzheimer disease	CD33 on CD33+ HLA DR+	Maximum likelihood	3	0.0412628	0.0204944	0.0440759	0.00109375	0.0814318	1.04213	1.00109	1.08484	1.04 (1,1.08)	positive	0.538037	-0.0283945	0.506349	NA	European	NA	2020	14129808	1579	NA	NA	NA	NA	Orr<U+00F9> V	32929287	NA	NA	NA	NA	NA	<a href="https://www.uniprot.org/uniprot/NA" target="_blank">NA</a>	NA	NA	NA	NA	NA	NA	NA	NA	NA	NA	NA	NA	NA	NA	NA	NA	NA	NA	NA	NA	NA	NA	NA	NA	NA	NA	NA	NA	NA	NA	NA	NA	NA
Medical laboratory science	immunological tests	NA	ebi-a-GCST90001956	finn-b-G6_ALZHEIMER	Alzheimer disease	CD33 on CD33+ HLA DR+	Penalised weighted median	3	0.0432809	0.020902	0.0383905	0.00231303	0.0842487	1.04423	1.00232	1.0879	1.04 (1,1.09)	positive	0.538037	-0.0283945	0.506349	NA	European	NA	2020	14129808	1579	NA	NA	NA	NA	Orr<U+00F9> V	32929287	NA	NA	NA	NA	NA	<a href="https://www.uniprot.org/uniprot/NA" target="_blank">NA</a>	NA	NA	NA	NA	NA	NA	NA	NA	NA	NA	NA	NA	NA	NA	NA	NA	NA	NA	NA	NA	NA	NA	NA	NA	NA	NA	NA	NA	NA	NA	NA	NA	NA
Medical laboratory science	immunological tests	NA	ebi-a-GCST90001957	finn-b-G6_ALZHEIMER	Alzheimer disease	CD33 on CD33+ HLA DR+ CD14-	Inverse variance weighted	3	0.0410563	0.0203839	0.043994	0.00110374	0.0810088	1.04191	1.0011	1.08438	1.04 (1,1.08)	positive	0.536303	-0.0283928	0.506591	NA	European	NA	2020	14129762	1578	NA	NA	NA	NA	Orr<U+00F9> V	32929287	NA	NA	NA	NA	NA	<a href="https://www.uniprot.org/uniprot/NA" target="_blank">NA</a>	NA	NA	NA	NA	NA	NA	NA	NA	NA	NA	NA	NA	NA	NA	NA	NA	NA	NA	NA	NA	NA	NA	NA	NA	NA	NA	NA	NA	NA	NA	NA	NA	NA
Medical laboratory science	immunological tests	NA	ebi-a-GCST90001957	finn-b-G6_ALZHEIMER	Alzheimer disease	CD33 on CD33+ HLA DR+ CD14-	MR Egger	3	0.0706943	0.0364837	0.303302	-0.000813711	0.142202	1.07325	0.999187	1.15281	1.07 (1,1.15)	overlaps null	0.536303	-0.0283928	0.506591	NA	European	NA	2020	14129762	1578	NA	NA	NA	NA	Orr<U+00F9> V	32929287	NA	NA	NA	NA	NA	<a href="https://www.uniprot.org/uniprot/NA" target="_blank">NA</a>	NA	NA	NA	NA	NA	NA	NA	NA	NA	NA	NA	NA	NA	NA	NA	NA	NA	NA	NA	NA	NA	NA	NA	NA	NA	NA	NA	NA	NA	NA	NA	NA	NA
Medical laboratory science	immunological tests	NA	ebi-a-GCST90001957	finn-b-G6_ALZHEIMER	Alzheimer disease	CD33 on CD33+ HLA DR+ CD14-	Weighted median	3	0.0431159	0.0208037	0.0382181	0.00234059	0.0838912	1.04406	1.00234	1.08751	1.04 (1,1.09)	positive	0.536303	-0.0283928	0.506591	NA	European	NA	2020	14129762	1578	NA	NA	NA	NA	Orr<U+00F9> V	32929287	NA	NA	NA	NA	NA	<a href="https://www.uniprot.org/uniprot/NA" target="_blank">NA</a>	NA	NA	NA	NA	NA	NA	NA	NA	NA	NA	NA	NA	NA	NA	NA	NA	NA	NA	NA	NA	NA	NA	NA	NA	NA	NA	NA	NA	NA	NA	NA	NA	NA
Medical laboratory science	immunological tests	NA	ebi-a-GCST90001957	finn-b-G6_ALZHEIMER	Alzheimer disease	CD33 on CD33+ HLA DR+ CD14-	Simple mode	3	0.00947779	0.0502116	0.867702	-0.0889369	0.107893	1.00952	0.914903	1.11393	1.01 (0.91,1.11)	overlaps null	0.536303	-0.0283928	0.506591	NA	European	NA	2020	14129762	1578	NA	NA	NA	NA	Orr<U+00F9> V	32929287	NA	NA	NA	NA	NA	<a href="https://www.uniprot.org/uniprot/NA" target="_blank">NA</a>	NA	NA	NA	NA	NA	NA	NA	NA	NA	NA	NA	NA	NA	NA	NA	NA	NA	NA	NA	NA	NA	NA	NA	NA	NA	NA	NA	NA	NA	NA	NA	NA	NA
Medical laboratory science	immunological tests	NA	ebi-a-GCST90001957	finn-b-G6_ALZHEIMER	Alzheimer disease	CD33 on CD33+ HLA DR+ CD14-	Weighted mode	3	0.0458045	0.0205844	0.156025	0.00545901	0.08615	1.04687	1.00547	1.08997	1.05 (1.01,1.09)	overlaps null	0.536303	-0.0283928	0.506591	NA	European	NA	2020	14129762	1578	NA	NA	NA	NA	Orr<U+00F9> V	32929287	NA	NA	NA	NA	NA	<a href="https://www.uniprot.org/uniprot/NA" target="_blank">NA</a>	NA	NA	NA	NA	NA	NA	NA	NA	NA	NA	NA	NA	NA	NA	NA	NA	NA	NA	NA	NA	NA	NA	NA	NA	NA	NA	NA	NA	NA	NA	NA	NA	NA
Medical laboratory science	immunological tests	NA	ebi-a-GCST90001957	finn-b-G6_ALZHEIMER	Alzheimer disease	CD33 on CD33+ HLA DR+ CD14-	Maximum likelihood	3	0.0410878	0.0204226	0.0442334	0.00105938	0.0811161	1.04194	1.00106	1.0845	1.04 (1,1.08)	positive	0.536303	-0.0283928	0.506591	NA	European	NA	2020	14129762	1578	NA	NA	NA	NA	Orr<U+00F9> V	32929287	NA	NA	NA	NA	NA	<a href="https://www.uniprot.org/uniprot/NA" target="_blank">NA</a>	NA	NA	NA	NA	NA	NA	NA	NA	NA	NA	NA	NA	NA	NA	NA	NA	NA	NA	NA	NA	NA	NA	NA	NA	NA	NA	NA	NA	NA	NA	NA	NA	NA
Medical laboratory science	immunological tests	NA	ebi-a-GCST90001957	finn-b-G6_ALZHEIMER	Alzheimer disease	CD33 on CD33+ HLA DR+ CD14-	Penalised weighted median	3	0.0431159	0.0212396	0.0423589	0.00148628	0.0847455	1.04406	1.00149	1.08844	1.04 (1,1.09)	positive	0.536303	-0.0283928	0.506591	NA	European	NA	2020	14129762	1578	NA	NA	NA	NA	Orr<U+00F9> V	32929287	NA	NA	NA	NA	NA	<a href="https://www.uniprot.org/uniprot/NA" target="_blank">NA</a>	NA	NA	NA	NA	NA	NA	NA	NA	NA	NA	NA	NA	NA	NA	NA	NA	NA	NA	NA	NA	NA	NA	NA	NA	NA	NA	NA	NA	NA	NA	NA	NA	NA
Medical laboratory science	blood lipids and lipoproteins	NA	ebi-a-GCST90002412	finn-b-G6_ALZHEIMER	Alzheimer disease	Low density lipoprotein cholesterol levels	Inverse variance weighted	273	0.189387	0.075578	0.0122159	0.0412538	0.337519	1.20851	1.04212	1.40147	1.21 (1.04,1.4)	positive	2.27e-16	-0.00470061	0.205422	NA	European	NA	2020	16293344	431167	NA	NA	NA	NA	Klimentidis YC	32493714	NA	NA	NA	NA	NA	<a href="https://www.uniprot.org/uniprot/NA" target="_blank">NA</a>	NA	NA	NA	NA	NA	NA	NA	NA	NA	NA	NA	NA	NA	NA	NA	NA	NA	NA	NA	NA	NA	NA	NA	NA	NA	NA	NA	NA	NA	NA	NA	NA	NA
Medical laboratory science	blood lipids and lipoproteins	NA	ebi-a-GCST90002412	finn-b-G6_ALZHEIMER	Alzheimer disease	Low density lipoprotein cholesterol levels	MR Egger	273	0.28674	0.107619	0.008175	0.0758066	0.497674	1.33208	1.07875	1.64489	1.33 (1.08,1.64)	positive	2.27e-16	-0.00470061	0.205422	NA	European	NA	2020	16293344	431167	NA	NA	NA	NA	Klimentidis YC	32493714	NA	NA	NA	NA	NA	<a href="https://www.uniprot.org/uniprot/NA" target="_blank">NA</a>	NA	NA	NA	NA	NA	NA	NA	NA	NA	NA	NA	NA	NA	NA	NA	NA	NA	NA	NA	NA	NA	NA	NA	NA	NA	NA	NA	NA	NA	NA	NA	NA	NA
Medical laboratory science	blood lipids and lipoproteins	NA	ebi-a-GCST90002412	finn-b-G6_ALZHEIMER	Alzheimer disease	Low density lipoprotein cholesterol levels	Weighted median	273	-0.00960274	0.0906441	0.915631	-0.187265	0.16806	0.990443	0.829224	1.18301	0.99 (0.83,1.18)	overlaps null	2.27e-16	-0.00470061	0.205422	NA	European	NA	2020	16293344	431167	NA	NA	NA	NA	Klimentidis YC	32493714	NA	NA	NA	NA	NA	<a href="https://www.uniprot.org/uniprot/NA" target="_blank">NA</a>	NA	NA	NA	NA	NA	NA	NA	NA	NA	NA	NA	NA	NA	NA	NA	NA	NA	NA	NA	NA	NA	NA	NA	NA	NA	NA	NA	NA	NA	NA	NA	NA	NA
Medical laboratory science	blood lipids and lipoproteins	NA	ebi-a-GCST90002412	finn-b-G6_ALZHEIMER	Alzheimer disease	Low density lipoprotein cholesterol levels	Simple mode	273	0.198449	0.199346	0.320376	-0.192268	0.589167	1.21951	0.825085	1.80249	1.22 (0.83,1.8)	overlaps null	2.27e-16	-0.00470061	0.205422	NA	European	NA	2020	16293344	431167	NA	NA	NA	NA	Klimentidis YC	32493714	NA	NA	NA	NA	NA	<a href="https://www.uniprot.org/uniprot/NA" target="_blank">NA</a>	NA	NA	NA	NA	NA	NA	NA	NA	NA	NA	NA	NA	NA	NA	NA	NA	NA	NA	NA	NA	NA	NA	NA	NA	NA	NA	NA	NA	NA	NA	NA	NA	NA
Medical laboratory science	blood lipids and lipoproteins	NA	ebi-a-GCST90002412	finn-b-G6_ALZHEIMER	Alzheimer disease	Low density lipoprotein cholesterol levels	Weighted mode	273	0.00973138	0.0808134	0.904241	-0.148663	0.168126	1.00978	0.86186	1.18309	1.01 (0.86,1.18)	overlaps null	2.27e-16	-0.00470061	0.205422	NA	European	NA	2020	16293344	431167	NA	NA	NA	NA	Klimentidis YC	32493714	NA	NA	NA	NA	NA	<a href="https://www.uniprot.org/uniprot/NA" target="_blank">NA</a>	NA	NA	NA	NA	NA	NA	NA	NA	NA	NA	NA	NA	NA	NA	NA	NA	NA	NA	NA	NA	NA	NA	NA	NA	NA	NA	NA	NA	NA	NA	NA	NA	NA
Medical laboratory science	blood lipids and lipoproteins	NA	ebi-a-GCST90002412	finn-b-G6_ALZHEIMER	Alzheimer disease	Low density lipoprotein cholesterol levels	Maximum likelihood	273	0.19101	0.0555955	0.000591003	0.0820429	0.299977	1.21047	1.0855	1.34983	1.21 (1.09,1.35)	positive	2.27e-16	-0.00470061	0.205422	NA	European	NA	2020	16293344	431167	NA	NA	NA	NA	Klimentidis YC	32493714	NA	NA	NA	NA	NA	<a href="https://www.uniprot.org/uniprot/NA" target="_blank">NA</a>	NA	NA	NA	NA	NA	NA	NA	NA	NA	NA	NA	NA	NA	NA	NA	NA	NA	NA	NA	NA	NA	NA	NA	NA	NA	NA	NA	NA	NA	NA	NA	NA	NA
Medical laboratory science	blood lipids and lipoproteins	NA	ebi-a-GCST90002412	finn-b-G6_ALZHEIMER	Alzheimer disease	Low density lipoprotein cholesterol levels	Penalised weighted median	273	-0.0520371	0.0927979	0.574963	-0.233921	0.129847	0.949294	0.791424	1.13865	0.95 (0.79,1.14)	overlaps null	2.27e-16	-0.00470061	0.205422	NA	European	NA	2020	16293344	431167	NA	NA	NA	NA	Klimentidis YC	32493714	NA	NA	NA	NA	NA	<a href="https://www.uniprot.org/uniprot/NA" target="_blank">NA</a>	NA	NA	NA	NA	NA	NA	NA	NA	NA	NA	NA	NA	NA	NA	NA	NA	NA	NA	NA	NA	NA	NA	NA	NA	NA	NA	NA	NA	NA	NA	NA	NA	NA
Family history	NA	NA	ebi-a-GCST90012877	finn-b-G6_ALZHEIMER	Alzheimer disease	Alzheimer's disease or family history of Alzheimer's disease	Inverse variance weighted	29	0.817892	0.0489613	1.21e-62	0.721928	0.913856	2.26572	2.0584	2.49392	2.27 (2.06,2.49)	positive	0.266152	-0.0124902	0.236814	NA	European	NA	2021	10602762	472868	NA	NA	NA	NA	Schwartzentruber J	33589840	NA	NA	NA	NA	NA	<a href="https://www.uniprot.org/uniprot/NA" target="_blank">NA</a>	NA	NA	NA	NA	NA	NA	NA	NA	NA	NA	NA	NA	NA	NA	NA	NA	NA	NA	NA	NA	NA	NA	NA	NA	NA	NA	NA	NA	NA	NA	NA	NA	NA
Family history	NA	NA	ebi-a-GCST90012877	finn-b-G6_ALZHEIMER	Alzheimer disease	Alzheimer's disease or family history of Alzheimer's disease	MR Egger	29	0.898873	0.0826939	2.3e-11	0.736793	1.06095	2.45683	2.08923	2.88912	2.46 (2.09,2.89)	positive	0.266152	-0.0124902	0.236814	NA	European	NA	2021	10602762	472868	NA	NA	NA	NA	Schwartzentruber J	33589840	NA	NA	NA	NA	NA	<a href="https://www.uniprot.org/uniprot/NA" target="_blank">NA</a>	NA	NA	NA	NA	NA	NA	NA	NA	NA	NA	NA	NA	NA	NA	NA	NA	NA	NA	NA	NA	NA	NA	NA	NA	NA	NA	NA	NA	NA	NA	NA	NA	NA
Family history	NA	NA	ebi-a-GCST90012877	finn-b-G6_ALZHEIMER	Alzheimer disease	Alzheimer's disease or family history of Alzheimer's disease	Weighted median	29	0.832304	0.0725237	1.74e-30	0.690157	0.97445	2.29861	1.99403	2.64971	2.3 (1.99,2.65)	positive	0.266152	-0.0124902	0.236814	NA	European	NA	2021	10602762	472868	NA	NA	NA	NA	Schwartzentruber J	33589840	NA	NA	NA	NA	NA	<a href="https://www.uniprot.org/uniprot/NA" target="_blank">NA</a>	NA	NA	NA	NA	NA	NA	NA	NA	NA	NA	NA	NA	NA	NA	NA	NA	NA	NA	NA	NA	NA	NA	NA	NA	NA	NA	NA	NA	NA	NA	NA	NA	NA
Family history	NA	NA	ebi-a-GCST90012877	finn-b-G6_ALZHEIMER	Alzheimer disease	Alzheimer's disease or family history of Alzheimer's disease	Simple mode	29	0.814207	0.125191	4.77e-07	0.568833	1.05958	2.25739	1.7662	2.88516	2.26 (1.77,2.89)	positive	0.266152	-0.0124902	0.236814	NA	European	NA	2021	10602762	472868	NA	NA	NA	NA	Schwartzentruber J	33589840	NA	NA	NA	NA	NA	<a href="https://www.uniprot.org/uniprot/NA" target="_blank">NA</a>	NA	NA	NA	NA	NA	NA	NA	NA	NA	NA	NA	NA	NA	NA	NA	NA	NA	NA	NA	NA	NA	NA	NA	NA	NA	NA	NA	NA	NA	NA	NA	NA	NA
Family history	NA	NA	ebi-a-GCST90012877	finn-b-G6_ALZHEIMER	Alzheimer disease	Alzheimer's disease or family history of Alzheimer's disease	Weighted mode	29	0.913003	0.0837474	1.38e-11	0.748858	1.07715	2.49179	2.11458	2.93629	2.49 (2.11,2.94)	positive	0.266152	-0.0124902	0.236814	NA	European	NA	2021	10602762	472868	NA	NA	NA	NA	Schwartzentruber J	33589840	NA	NA	NA	NA	NA	<a href="https://www.uniprot.org/uniprot/NA" target="_blank">NA</a>	NA	NA	NA	NA	NA	NA	NA	NA	NA	NA	NA	NA	NA	NA	NA	NA	NA	NA	NA	NA	NA	NA	NA	NA	NA	NA	NA	NA	NA	NA	NA	NA	NA
Family history	NA	NA	ebi-a-GCST90012877	finn-b-G6_ALZHEIMER	Alzheimer disease	Alzheimer's disease or family history of Alzheimer's disease	Maximum likelihood	29	0.833386	0.0482359	6.97e-67	0.738844	0.927929	2.3011	2.09351	2.52927	2.3 (2.09,2.53)	positive	0.266152	-0.0124902	0.236814	NA	European	NA	2021	10602762	472868	NA	NA	NA	NA	Schwartzentruber J	33589840	NA	NA	NA	NA	NA	<a href="https://www.uniprot.org/uniprot/NA" target="_blank">NA</a>	NA	NA	NA	NA	NA	NA	NA	NA	NA	NA	NA	NA	NA	NA	NA	NA	NA	NA	NA	NA	NA	NA	NA	NA	NA	NA	NA	NA	NA	NA	NA	NA	NA
Family history	NA	NA	ebi-a-GCST90012877	finn-b-G6_ALZHEIMER	Alzheimer disease	Alzheimer's disease or family history of Alzheimer's disease	Penalised weighted median	29	0.834561	0.0738586	1.32e-29	0.689798	0.979323	2.3038	1.99331	2.66265	2.3 (1.99,2.66)	positive	0.266152	-0.0124902	0.236814	NA	European	NA	2021	10602762	472868	NA	NA	NA	NA	Schwartzentruber J	33589840	NA	NA	NA	NA	NA	<a href="https://www.uniprot.org/uniprot/NA" target="_blank">NA</a>	NA	NA	NA	NA	NA	NA	NA	NA	NA	NA	NA	NA	NA	NA	NA	NA	NA	NA	NA	NA	NA	NA	NA	NA	NA	NA	NA	NA	NA	NA	NA	NA	NA
Family history	NA	NA	ebi-a-GCST90012878	finn-b-G6_ALZHEIMER	Alzheimer disease	Family history of Alzheimer's disease	Inverse variance weighted	10	19.8486	2.11514	6.35e-21	15.7029	23.9943	4.16998e+08	6.6022e+06	26337809483	416998134.6 (6602198.42,26337809482.72)	positive	7.2e-13	-0.0937161	0.015176	NA	European	NA	2021	25065989	408942	NA	NA	NA	NA	Schwartzentruber J	33589840	NA	NA	NA	NA	NA	<a href="https://www.uniprot.org/uniprot/NA" target="_blank">NA</a>	NA	NA	NA	NA	NA	NA	NA	NA	NA	NA	NA	NA	NA	NA	NA	NA	NA	NA	NA	NA	NA	NA	NA	NA	NA	NA	NA	NA	NA	NA	NA	NA	NA
Family history	NA	NA	ebi-a-GCST90012878	finn-b-G6_ALZHEIMER	Alzheimer disease	Family history of Alzheimer's disease	MR Egger	10	24.7802	2.20743	3.56e-06	20.4536	29.1067	57796397920	7.63663e+08	4370000000000	57796397920.18 (763663217.09,4374210434392.19)	positive	7.2e-13	-0.0937161	0.015176	NA	European	NA	2021	25065989	408942	NA	NA	NA	NA	Schwartzentruber J	33589840	NA	NA	NA	NA	NA	<a href="https://www.uniprot.org/uniprot/NA" target="_blank">NA</a>	NA	NA	NA	NA	NA	NA	NA	NA	NA	NA	NA	NA	NA	NA	NA	NA	NA	NA	NA	NA	NA	NA	NA	NA	NA	NA	NA	NA	NA	NA	NA	NA	NA
Family history	NA	NA	ebi-a-GCST90012878	finn-b-G6_ALZHEIMER	Alzheimer disease	Family history of Alzheimer's disease	Weighted median	10	19.5604	1.8463	3.17e-26	15.9416	23.1791	3.12583e+08	8.38224e+06	11656597647	312583401.46 (8382238.61,11656597646.65)	positive	7.2e-13	-0.0937161	0.015176	NA	European	NA	2021	25065989	408942	NA	NA	NA	NA	Schwartzentruber J	33589840	NA	NA	NA	NA	NA	<a href="https://www.uniprot.org/uniprot/NA" target="_blank">NA</a>	NA	NA	NA	NA	NA	NA	NA	NA	NA	NA	NA	NA	NA	NA	NA	NA	NA	NA	NA	NA	NA	NA	NA	NA	NA	NA	NA	NA	NA	NA	NA	NA	NA
Family history	NA	NA	ebi-a-GCST90012878	finn-b-G6_ALZHEIMER	Alzheimer disease	Family history of Alzheimer's disease	Simple mode	10	14.148	3.79557	0.00471562	6.70869	21.5873	1.39446e+06	819.497	2372812458	1394457.9 (819.5,2372812458.19)	positive	7.2e-13	-0.0937161	0.015176	NA	European	NA	2021	25065989	408942	NA	NA	NA	NA	Schwartzentruber J	33589840	NA	NA	NA	NA	NA	<a href="https://www.uniprot.org/uniprot/NA" target="_blank">NA</a>	NA	NA	NA	NA	NA	NA	NA	NA	NA	NA	NA	NA	NA	NA	NA	NA	NA	NA	NA	NA	NA	NA	NA	NA	NA	NA	NA	NA	NA	NA	NA	NA	NA
Family history	NA	NA	ebi-a-GCST90012878	finn-b-G6_ALZHEIMER	Alzheimer disease	Family history of Alzheimer's disease	Weighted mode	10	23.8294	1.59315	1.16e-07	20.7068	26.952	22334339610	9.83693e+08	507000000000	22334339609.64 (983692956.07,507091895617.2)	positive	7.2e-13	-0.0937161	0.015176	NA	European	NA	2021	25065989	408942	NA	NA	NA	NA	Schwartzentruber J	33589840	NA	NA	NA	NA	NA	<a href="https://www.uniprot.org/uniprot/NA" target="_blank">NA</a>	NA	NA	NA	NA	NA	NA	NA	NA	NA	NA	NA	NA	NA	NA	NA	NA	NA	NA	NA	NA	NA	NA	NA	NA	NA	NA	NA	NA	NA	NA	NA	NA	NA
Family history	NA	NA	ebi-a-GCST90012878	finn-b-G6_ALZHEIMER	Alzheimer disease	Family history of Alzheimer's disease	Maximum likelihood	10	20.4177	0.846802	1.89e-128	18.7579	22.0774	736683725	1.4011e+08	3873407123	736683725 (140109958.34,3873407123.16)	positive	7.2e-13	-0.0937161	0.015176	NA	European	NA	2021	25065989	408942	NA	NA	NA	NA	Schwartzentruber J	33589840	NA	NA	NA	NA	NA	<a href="https://www.uniprot.org/uniprot/NA" target="_blank">NA</a>	NA	NA	NA	NA	NA	NA	NA	NA	NA	NA	NA	NA	NA	NA	NA	NA	NA	NA	NA	NA	NA	NA	NA	NA	NA	NA	NA	NA	NA	NA	NA	NA	NA
Family history	NA	NA	ebi-a-GCST90012878	finn-b-G6_ALZHEIMER	Alzheimer disease	Family history of Alzheimer's disease	Penalised weighted median	10	17.4894	1.60401	1.11e-27	14.3455	20.6332	3.94033e+07	1.69891e+06	9.13893e+08	39403297.8 (1698907.85,913892932.56)	positive	7.2e-13	-0.0937161	0.015176	NA	European	NA	2021	25065989	408942	NA	NA	NA	NA	Schwartzentruber J	33589840	NA	NA	NA	NA	NA	<a href="https://www.uniprot.org/uniprot/NA" target="_blank">NA</a>	NA	NA	NA	NA	NA	NA	NA	NA	NA	NA	NA	NA	NA	NA	NA	NA	NA	NA	NA	NA	NA	NA	NA	NA	NA	NA	NA	NA	NA	NA	NA	NA	NA
Disease	dementia	NA	finn-b-F5_DEMENTIA	finn-b-G6_ALZHEIMER	Alzheimer disease	Dementia	Inverse variance weighted	6	1.152	0.0400253	3.62e-182	1.07355	1.23045	3.16452	2.92576	3.42278	3.16 (2.93,3.42)	positive	0.195637	-0.0318444	0.322097	NA	European	Males and Females	2021	16380463	NA	7284	209487	Binary	NA	NA	NA	NA	NA	NA	F5_DEMENTIA	NA	<a href="https://www.uniprot.org/uniprot/NA" target="_blank">NA</a>	NA	NA	NA	NA	NA	NA	NA	NA	NA	NA	NA	NA	NA	NA	NA	NA	NA	NA	NA	NA	NA	NA	NA	NA	NA	NA	NA	NA	NA	NA	NA	NA	NA
Disease	dementia	NA	finn-b-F5_DEMENTIA	finn-b-G6_ALZHEIMER	Alzheimer disease	Dementia	MR Egger	6	1.19731	0.0559416	2.82e-05	1.08766	1.30695	3.31118	2.96732	3.69489	3.31 (2.97,3.69)	positive	0.195637	-0.0318444	0.322097	NA	European	Males and Females	2021	16380463	NA	7284	209487	Binary	NA	NA	NA	NA	NA	NA	F5_DEMENTIA	NA	<a href="https://www.uniprot.org/uniprot/NA" target="_blank">NA</a>	NA	NA	NA	NA	NA	NA	NA	NA	NA	NA	NA	NA	NA	NA	NA	NA	NA	NA	NA	NA	NA	NA	NA	NA	NA	NA	NA	NA	NA	NA	NA	NA	NA
Disease	dementia	NA	finn-b-F5_DEMENTIA	finn-b-G6_ALZHEIMER	Alzheimer disease	Dementia	Weighted median	6	1.16236	0.0474634	1.91e-132	1.06933	1.25538	3.19746	2.91342	3.50919	3.2 (2.91,3.51)	positive	0.195637	-0.0318444	0.322097	NA	European	Males and Females	2021	16380463	NA	7284	209487	Binary	NA	NA	NA	NA	NA	NA	F5_DEMENTIA	NA	<a href="https://www.uniprot.org/uniprot/NA" target="_blank">NA</a>	NA	NA	NA	NA	NA	NA	NA	NA	NA	NA	NA	NA	NA	NA	NA	NA	NA	NA	NA	NA	NA	NA	NA	NA	NA	NA	NA	NA	NA	NA	NA	NA	NA
Disease	dementia	NA	finn-b-F5_DEMENTIA	finn-b-G6_ALZHEIMER	Alzheimer disease	Dementia	Simple mode	6	1.17155	0.0937893	5.83e-05	0.987726	1.35538	3.227	2.68512	3.87823	3.23 (2.69,3.88)	positive	0.195637	-0.0318444	0.322097	NA	European	Males and Females	2021	16380463	NA	7284	209487	Binary	NA	NA	NA	NA	NA	NA	F5_DEMENTIA	NA	<a href="https://www.uniprot.org/uniprot/NA" target="_blank">NA</a>	NA	NA	NA	NA	NA	NA	NA	NA	NA	NA	NA	NA	NA	NA	NA	NA	NA	NA	NA	NA	NA	NA	NA	NA	NA	NA	NA	NA	NA	NA	NA	NA	NA
Disease	dementia	NA	finn-b-F5_DEMENTIA	finn-b-G6_ALZHEIMER	Alzheimer disease	Dementia	Weighted mode	6	1.16774	0.0471086	1.99e-06	1.0754	1.26007	3.21471	2.93118	3.52567	3.21 (2.93,3.53)	positive	0.195637	-0.0318444	0.322097	NA	European	Males and Females	2021	16380463	NA	7284	209487	Binary	NA	NA	NA	NA	NA	NA	F5_DEMENTIA	NA	<a href="https://www.uniprot.org/uniprot/NA" target="_blank">NA</a>	NA	NA	NA	NA	NA	NA	NA	NA	NA	NA	NA	NA	NA	NA	NA	NA	NA	NA	NA	NA	NA	NA	NA	NA	NA	NA	NA	NA	NA	NA	NA	NA	NA
Disease	dementia	NA	finn-b-F5_DEMENTIA	finn-b-G6_ALZHEIMER	Alzheimer disease	Dementia	Maximum likelihood	6	1.15515	0.0436233	1.65e-154	1.06964	1.24065	3.17448	2.91434	3.45785	3.17 (2.91,3.46)	positive	0.195637	-0.0318444	0.322097	NA	European	Males and Females	2021	16380463	NA	7284	209487	Binary	NA	NA	NA	NA	NA	NA	F5_DEMENTIA	NA	<a href="https://www.uniprot.org/uniprot/NA" target="_blank">NA</a>	NA	NA	NA	NA	NA	NA	NA	NA	NA	NA	NA	NA	NA	NA	NA	NA	NA	NA	NA	NA	NA	NA	NA	NA	NA	NA	NA	NA	NA	NA	NA	NA	NA
Disease	dementia	NA	finn-b-F5_DEMENTIA	finn-b-G6_ALZHEIMER	Alzheimer disease	Dementia	Penalised weighted median	6	1.1641	0.0493036	2.97e-123	1.06747	1.26074	3.20305	2.90801	3.52803	3.2 (2.91,3.53)	positive	0.195637	-0.0318444	0.322097	NA	European	Males and Females	2021	16380463	NA	7284	209487	Binary	NA	NA	NA	NA	NA	NA	F5_DEMENTIA	NA	<a href="https://www.uniprot.org/uniprot/NA" target="_blank">NA</a>	NA	NA	NA	NA	NA	NA	NA	NA	NA	NA	NA	NA	NA	NA	NA	NA	NA	NA	NA	NA	NA	NA	NA	NA	NA	NA	NA	NA	NA	NA	NA	NA	NA
Disease	mental disorders associated with neurological diseases	organic mental disorders	finn-b-F5_ORGANIC	finn-b-G6_ALZHEIMER	Alzheimer disease	Organic, including symptomatic, mental disorders	Inverse variance weighted	3	1.55662	0.0422408	2.82e-297	1.47383	1.63941	4.74275	4.3659	5.15213	4.74 (4.37,5.15)	positive	0.860581	-0.0201713	0.681736	NA	European	Males and Females	2021	16380466	NA	9305	209487	Binary	NA	NA	NA	NA	NA	NA	F5_ORGANIC	NA	<a href="https://www.uniprot.org/uniprot/NA" target="_blank">NA</a>	NA	NA	NA	NA	NA	NA	NA	NA	NA	NA	NA	NA	NA	NA	NA	NA	NA	NA	NA	NA	NA	NA	NA	NA	NA	NA	NA	NA	NA	NA	NA	NA	NA
Disease	mental disorders associated with neurological diseases	organic mental disorders	finn-b-F5_ORGANIC	finn-b-G6_ALZHEIMER	Alzheimer disease	Organic, including symptomatic, mental disorders	MR Egger	3	1.58735	0.0703637	0.0282014	1.44944	1.72527	4.89079	4.26074	5.61402	4.89 (4.26,5.61)	positive	0.860581	-0.0201713	0.681736	NA	European	Males and Females	2021	16380466	NA	9305	209487	Binary	NA	NA	NA	NA	NA	NA	F5_ORGANIC	NA	<a href="https://www.uniprot.org/uniprot/NA" target="_blank">NA</a>	NA	NA	NA	NA	NA	NA	NA	NA	NA	NA	NA	NA	NA	NA	NA	NA	NA	NA	NA	NA	NA	NA	NA	NA	NA	NA	NA	NA	NA	NA	NA	NA	NA
Disease	mental disorders associated with neurological diseases	organic mental disorders	finn-b-F5_ORGANIC	finn-b-G6_ALZHEIMER	Alzheimer disease	Organic, including symptomatic, mental disorders	Weighted median	3	1.55973	0.0606856	1.12e-145	1.44079	1.67868	4.75754	4.22402	5.35845	4.76 (4.22,5.36)	positive	0.860581	-0.0201713	0.681736	NA	European	Males and Females	2021	16380466	NA	9305	209487	Binary	NA	NA	NA	NA	NA	NA	F5_ORGANIC	NA	<a href="https://www.uniprot.org/uniprot/NA" target="_blank">NA</a>	NA	NA	NA	NA	NA	NA	NA	NA	NA	NA	NA	NA	NA	NA	NA	NA	NA	NA	NA	NA	NA	NA	NA	NA	NA	NA	NA	NA	NA	NA	NA	NA	NA
Disease	mental disorders associated with neurological diseases	organic mental disorders	finn-b-F5_ORGANIC	finn-b-G6_ALZHEIMER	Alzheimer disease	Organic, including symptomatic, mental disorders	Simple mode	3	1.54091	0.0984038	0.00405341	1.34804	1.73378	4.66885	3.84988	5.66204	4.67 (3.85,5.66)	positive	0.860581	-0.0201713	0.681736	NA	European	Males and Females	2021	16380466	NA	9305	209487	Binary	NA	NA	NA	NA	NA	NA	F5_ORGANIC	NA	<a href="https://www.uniprot.org/uniprot/NA" target="_blank">NA</a>	NA	NA	NA	NA	NA	NA	NA	NA	NA	NA	NA	NA	NA	NA	NA	NA	NA	NA	NA	NA	NA	NA	NA	NA	NA	NA	NA	NA	NA	NA	NA	NA	NA
Disease	mental disorders associated with neurological diseases	organic mental disorders	finn-b-F5_ORGANIC	finn-b-G6_ALZHEIMER	Alzheimer disease	Organic, including symptomatic, mental disorders	Weighted mode	3	1.56205	0.0624424	0.00159416	1.43966	1.68443	4.76857	4.21926	5.3894	4.77 (4.22,5.39)	positive	0.860581	-0.0201713	0.681736	NA	European	Males and Females	2021	16380466	NA	9305	209487	Binary	NA	NA	NA	NA	NA	NA	F5_ORGANIC	NA	<a href="https://www.uniprot.org/uniprot/NA" target="_blank">NA</a>	NA	NA	NA	NA	NA	NA	NA	NA	NA	NA	NA	NA	NA	NA	NA	NA	NA	NA	NA	NA	NA	NA	NA	NA	NA	NA	NA	NA	NA	NA	NA	NA	NA
Disease	mental disorders associated with neurological diseases	organic mental disorders	finn-b-F5_ORGANIC	finn-b-G6_ALZHEIMER	Alzheimer disease	Organic, including symptomatic, mental disorders	Maximum likelihood	3	1.55702	0.0589695	1.24e-153	1.44144	1.6726	4.74467	4.22678	5.326	4.74 (4.23,5.33)	positive	0.860581	-0.0201713	0.681736	NA	European	Males and Females	2021	16380466	NA	9305	209487	Binary	NA	NA	NA	NA	NA	NA	F5_ORGANIC	NA	<a href="https://www.uniprot.org/uniprot/NA" target="_blank">NA</a>	NA	NA	NA	NA	NA	NA	NA	NA	NA	NA	NA	NA	NA	NA	NA	NA	NA	NA	NA	NA	NA	NA	NA	NA	NA	NA	NA	NA	NA	NA	NA	NA	NA
Disease	mental disorders associated with neurological diseases	organic mental disorders	finn-b-F5_ORGANIC	finn-b-G6_ALZHEIMER	Alzheimer disease	Organic, including symptomatic, mental disorders	Penalised weighted median	3	1.55973	0.061323	1.04e-142	1.43954	1.67992	4.75754	4.21875	5.36515	4.76 (4.22,5.37)	positive	0.860581	-0.0201713	0.681736	NA	European	Males and Females	2021	16380466	NA	9305	209487	Binary	NA	NA	NA	NA	NA	NA	F5_ORGANIC	NA	<a href="https://www.uniprot.org/uniprot/NA" target="_blank">NA</a>	NA	NA	NA	NA	NA	NA	NA	NA	NA	NA	NA	NA	NA	NA	NA	NA	NA	NA	NA	NA	NA	NA	NA	NA	NA	NA	NA	NA	NA	NA	NA	NA	NA
Disease	dementia	NA	finn-b-F5_VASCDEM	finn-b-G6_ALZHEIMER	Alzheimer disease	Vascular dementia (F5_VASCDEM)	Inverse variance weighted	2	1.1775	0.399702	0.00321976	0.394082	1.96092	3.24624	1.48302	7.10583	3.25 (1.48,7.11)	positive	1.09e-29	NA	NA	NA	European	Males and Females	2021	16380457	NA	881	211508	Binary	NA	NA	NA	NA	NA	NA	F5_VASCDEM	NA	<a href="https://www.uniprot.org/uniprot/NA" target="_blank">NA</a>	NA	NA	NA	NA	NA	NA	NA	NA	NA	NA	NA	NA	NA	NA	NA	NA	NA	NA	NA	NA	NA	NA	NA	NA	NA	NA	NA	NA	NA	NA	NA	NA	NA
Disease	dementia	NA	finn-b-F5_VASCDEM	finn-b-G6_ALZHEIMER	Alzheimer disease	Vascular dementia (F5_VASCDEM)	Maximum likelihood	2	1.28846	0.105647	3.27e-34	1.08139	1.49553	3.62719	2.94878	4.46169	3.63 (2.95,4.46)	positive	1.09e-29	NA	NA	NA	European	Males and Females	2021	16380457	NA	881	211508	Binary	NA	NA	NA	NA	NA	NA	F5_VASCDEM	NA	<a href="https://www.uniprot.org/uniprot/NA" target="_blank">NA</a>	NA	NA	NA	NA	NA	NA	NA	NA	NA	NA	NA	NA	NA	NA	NA	NA	NA	NA	NA	NA	NA	NA	NA	NA	NA	NA	NA	NA	NA	NA	NA	NA	NA
Disease	neurodegenerative diseases	nervous system diseases	finn-b-G6_NEURODEG	finn-b-G6_ALZHEIMER	Alzheimer disease	Other degenerative diseases of the nervous system (G6_NEURODEG)	Inverse variance weighted	4	1.18839	0.0317424	9.27e-307	1.12617	1.2506	3.28178	3.08383	3.49244	3.28 (3.08,3.49)	positive	0.89632	-0.0179994	0.580592	NA	European	Males and Females	2021	16380466	NA	4553	214239	Binary	NA	NA	NA	NA	NA	NA	G6_NEURODEG	NA	<a href="https://www.uniprot.org/uniprot/NA" target="_blank">NA</a>	NA	NA	NA	NA	NA	NA	NA	NA	NA	NA	NA	NA	NA	NA	NA	NA	NA	NA	NA	NA	NA	NA	NA	NA	NA	NA	NA	NA	NA	NA	NA	NA	NA
Disease	neurodegenerative diseases	nervous system diseases	finn-b-G6_NEURODEG	finn-b-G6_ALZHEIMER	Alzheimer disease	Other degenerative diseases of the nervous system (G6_NEURODEG)	MR Egger	4	1.21194	0.0480379	0.00156741	1.11779	1.3061	3.36001	3.05809	3.69174	3.36 (3.06,3.69)	positive	0.89632	-0.0179994	0.580592	NA	European	Males and Females	2021	16380466	NA	4553	214239	Binary	NA	NA	NA	NA	NA	NA	G6_NEURODEG	NA	<a href="https://www.uniprot.org/uniprot/NA" target="_blank">NA</a>	NA	NA	NA	NA	NA	NA	NA	NA	NA	NA	NA	NA	NA	NA	NA	NA	NA	NA	NA	NA	NA	NA	NA	NA	NA	NA	NA	NA	NA	NA	NA	NA	NA
Disease	neurodegenerative diseases	nervous system diseases	finn-b-G6_NEURODEG	finn-b-G6_ALZHEIMER	Alzheimer disease	Other degenerative diseases of the nervous system (G6_NEURODEG)	Weighted median	4	1.19106	0.0469165	3.52e-142	1.09911	1.28302	3.29058	3.00149	3.60752	3.29 (3,3.61)	positive	0.89632	-0.0179994	0.580592	NA	European	Males and Females	2021	16380466	NA	4553	214239	Binary	NA	NA	NA	NA	NA	NA	G6_NEURODEG	NA	<a href="https://www.uniprot.org/uniprot/NA" target="_blank">NA</a>	NA	NA	NA	NA	NA	NA	NA	NA	NA	NA	NA	NA	NA	NA	NA	NA	NA	NA	NA	NA	NA	NA	NA	NA	NA	NA	NA	NA	NA	NA	NA	NA	NA
Disease	neurodegenerative diseases	nervous system diseases	finn-b-G6_NEURODEG	finn-b-G6_ALZHEIMER	Alzheimer disease	Other degenerative diseases of the nervous system (G6_NEURODEG)	Simple mode	4	1.19227	0.0873103	0.000849621	1.02114	1.3634	3.29454	2.77636	3.90945	3.29 (2.78,3.91)	positive	0.89632	-0.0179994	0.580592	NA	European	Males and Females	2021	16380466	NA	4553	214239	Binary	NA	NA	NA	NA	NA	NA	G6_NEURODEG	NA	<a href="https://www.uniprot.org/uniprot/NA" target="_blank">NA</a>	NA	NA	NA	NA	NA	NA	NA	NA	NA	NA	NA	NA	NA	NA	NA	NA	NA	NA	NA	NA	NA	NA	NA	NA	NA	NA	NA	NA	NA	NA	NA	NA	NA
Disease	neurodegenerative diseases	nervous system diseases	finn-b-G6_NEURODEG	finn-b-G6_ALZHEIMER	Alzheimer disease	Other degenerative diseases of the nervous system (G6_NEURODEG)	Weighted mode	4	1.19305	0.0496143	0.000157621	1.09581	1.2903	3.29713	2.9916	3.63386	3.3 (2.99,3.63)	positive	0.89632	-0.0179994	0.580592	NA	European	Males and Females	2021	16380466	NA	4553	214239	Binary	NA	NA	NA	NA	NA	NA	G6_NEURODEG	NA	<a href="https://www.uniprot.org/uniprot/NA" target="_blank">NA</a>	NA	NA	NA	NA	NA	NA	NA	NA	NA	NA	NA	NA	NA	NA	NA	NA	NA	NA	NA	NA	NA	NA	NA	NA	NA	NA	NA	NA	NA	NA	NA	NA	NA
Disease	neurodegenerative diseases	nervous system diseases	finn-b-G6_NEURODEG	finn-b-G6_ALZHEIMER	Alzheimer disease	Other degenerative diseases of the nervous system (G6_NEURODEG)	Maximum likelihood	4	1.18874	0.046367	5.83e-145	1.09786	1.27961	3.28293	2.99773	3.59525	3.28 (3,3.6)	positive	0.89632	-0.0179994	0.580592	NA	European	Males and Females	2021	16380466	NA	4553	214239	Binary	NA	NA	NA	NA	NA	NA	G6_NEURODEG	NA	<a href="https://www.uniprot.org/uniprot/NA" target="_blank">NA</a>	NA	NA	NA	NA	NA	NA	NA	NA	NA	NA	NA	NA	NA	NA	NA	NA	NA	NA	NA	NA	NA	NA	NA	NA	NA	NA	NA	NA	NA	NA	NA	NA	NA
Disease	neurodegenerative diseases	nervous system diseases	finn-b-G6_NEURODEG	finn-b-G6_ALZHEIMER	Alzheimer disease	Other degenerative diseases of the nervous system (G6_NEURODEG)	Penalised weighted median	4	1.19106	0.0491793	1.41e-129	1.09467	1.28745	3.29058	2.9882	3.62355	3.29 (2.99,3.62)	positive	0.89632	-0.0179994	0.580592	NA	European	Males and Females	2021	16380466	NA	4553	214239	Binary	NA	NA	NA	NA	NA	NA	G6_NEURODEG	NA	<a href="https://www.uniprot.org/uniprot/NA" target="_blank">NA</a>	NA	NA	NA	NA	NA	NA	NA	NA	NA	NA	NA	NA	NA	NA	NA	NA	NA	NA	NA	NA	NA	NA	NA	NA	NA	NA	NA	NA	NA	NA	NA	NA	NA
Disease	dementia	NA	finn-b-KRA_PSY_DEMENTIA	finn-b-G6_ALZHEIMER	Alzheimer disease	Any dementia	Inverse variance weighted	5	1.23724	0.0326304	0	1.17328	1.30119	3.44608	3.23259	3.67368	3.45 (3.23,3.67)	positive	0.476742	0.00226127	0.93375	NA	European	Males and Females	2021	16380466	NA	5933	212859	Binary	NA	NA	NA	NA	NA	NA	KRA_PSY_DEMENTIA	NA	<a href="https://www.uniprot.org/uniprot/NA" target="_blank">NA</a>	NA	NA	NA	NA	NA	NA	NA	NA	NA	NA	NA	NA	NA	NA	NA	NA	NA	NA	NA	NA	NA	NA	NA	NA	NA	NA	NA	NA	NA	NA	NA	NA	NA
Disease	dementia	NA	finn-b-KRA_PSY_DEMENTIA	finn-b-G6_ALZHEIMER	Alzheimer disease	Any dementia	MR Egger	5	1.23395	0.0506446	0.000151547	1.13469	1.33322	3.43478	3.11021	3.79323	3.43 (3.11,3.79)	positive	0.476742	0.00226127	0.93375	NA	European	Males and Females	2021	16380466	NA	5933	212859	Binary	NA	NA	NA	NA	NA	NA	KRA_PSY_DEMENTIA	NA	<a href="https://www.uniprot.org/uniprot/NA" target="_blank">NA</a>	NA	NA	NA	NA	NA	NA	NA	NA	NA	NA	NA	NA	NA	NA	NA	NA	NA	NA	NA	NA	NA	NA	NA	NA	NA	NA	NA	NA	NA	NA	NA	NA	NA
Disease	dementia	NA	finn-b-KRA_PSY_DEMENTIA	finn-b-G6_ALZHEIMER	Alzheimer disease	Any dementia	Weighted median	5	1.23413	0.0485801	2.27e-142	1.13892	1.32935	3.4354	3.12338	3.77858	3.44 (3.12,3.78)	positive	0.476742	0.00226127	0.93375	NA	European	Males and Females	2021	16380466	NA	5933	212859	Binary	NA	NA	NA	NA	NA	NA	KRA_PSY_DEMENTIA	NA	<a href="https://www.uniprot.org/uniprot/NA" target="_blank">NA</a>	NA	NA	NA	NA	NA	NA	NA	NA	NA	NA	NA	NA	NA	NA	NA	NA	NA	NA	NA	NA	NA	NA	NA	NA	NA	NA	NA	NA	NA	NA	NA	NA	NA
Disease	dementia	NA	finn-b-KRA_PSY_DEMENTIA	finn-b-G6_ALZHEIMER	Alzheimer disease	Any dementia	Simple mode	5	1.10258	0.112663	0.000610943	0.881756	1.32339	3.01191	2.41514	3.75615	3.01 (2.42,3.76)	positive	0.476742	0.00226127	0.93375	NA	European	Males and Females	2021	16380466	NA	5933	212859	Binary	NA	NA	NA	NA	NA	NA	KRA_PSY_DEMENTIA	NA	<a href="https://www.uniprot.org/uniprot/NA" target="_blank">NA</a>	NA	NA	NA	NA	NA	NA	NA	NA	NA	NA	NA	NA	NA	NA	NA	NA	NA	NA	NA	NA	NA	NA	NA	NA	NA	NA	NA	NA	NA	NA	NA	NA	NA
Disease	dementia	NA	finn-b-KRA_PSY_DEMENTIA	finn-b-G6_ALZHEIMER	Alzheimer disease	Any dementia	Weighted mode	5	1.24971	0.0479811	1.29e-05	1.15567	1.34376	3.48935	3.17616	3.83342	3.49 (3.18,3.83)	positive	0.476742	0.00226127	0.93375	NA	European	Males and Females	2021	16380466	NA	5933	212859	Binary	NA	NA	NA	NA	NA	NA	KRA_PSY_DEMENTIA	NA	<a href="https://www.uniprot.org/uniprot/NA" target="_blank">NA</a>	NA	NA	NA	NA	NA	NA	NA	NA	NA	NA	NA	NA	NA	NA	NA	NA	NA	NA	NA	NA	NA	NA	NA	NA	NA	NA	NA	NA	NA	NA	NA	NA	NA
Disease	dementia	NA	finn-b-KRA_PSY_DEMENTIA	finn-b-G6_ALZHEIMER	Alzheimer disease	Any dementia	Maximum likelihood	5	1.23897	0.0461286	6.63e-159	1.14855	1.32938	3.45204	3.15363	3.77869	3.45 (3.15,3.78)	positive	0.476742	0.00226127	0.93375	NA	European	Males and Females	2021	16380466	NA	5933	212859	Binary	NA	NA	NA	NA	NA	NA	KRA_PSY_DEMENTIA	NA	<a href="https://www.uniprot.org/uniprot/NA" target="_blank">NA</a>	NA	NA	NA	NA	NA	NA	NA	NA	NA	NA	NA	NA	NA	NA	NA	NA	NA	NA	NA	NA	NA	NA	NA	NA	NA	NA	NA	NA	NA	NA	NA	NA	NA
Disease	dementia	NA	finn-b-KRA_PSY_DEMENTIA	finn-b-G6_ALZHEIMER	Alzheimer disease	Any dementia	Penalised weighted median	5	1.23413	0.0510105	2.59e-129	1.13415	1.33411	3.4354	3.10854	3.79663	3.44 (3.11,3.8)	positive	0.476742	0.00226127	0.93375	NA	European	Males and Females	2021	16380466	NA	5933	212859	Binary	NA	NA	NA	NA	NA	NA	KRA_PSY_DEMENTIA	NA	<a href="https://www.uniprot.org/uniprot/NA" target="_blank">NA</a>	NA	NA	NA	NA	NA	NA	NA	NA	NA	NA	NA	NA	NA	NA	NA	NA	NA	NA	NA	NA	NA	NA	NA	NA	NA	NA	NA	NA	NA	NA	NA	NA	NA
Disease	dementia	NA	finn-b-KRA_PSY_DEMENTIA_EXMORE	finn-b-G6_ALZHEIMER	Alzheimer disease	Any dementia (more controls excluded)	Inverse variance weighted	5	1.23632	0.035056	1.88e-272	1.16761	1.30503	3.44293	3.21431	3.68781	3.44 (3.21,3.69)	positive	0.328549	0.000697779	0.98222	NA	European	Males and Females	2021	16380199	NA	5933	166584	Binary	NA	NA	NA	NA	NA	NA	KRA_PSY_DEMENTIA_EXMORE	NA	<a href="https://www.uniprot.org/uniprot/NA" target="_blank">NA</a>	NA	NA	NA	NA	NA	NA	NA	NA	NA	NA	NA	NA	NA	NA	NA	NA	NA	NA	NA	NA	NA	NA	NA	NA	NA	NA	NA	NA	NA	NA	NA	NA	NA
Disease	dementia	NA	finn-b-KRA_PSY_DEMENTIA_EXMORE	finn-b-G6_ALZHEIMER	Alzheimer disease	Any dementia (more controls excluded)	MR Egger	5	1.23531	0.0583088	0.000230078	1.12102	1.34959	3.43943	3.06799	3.85585	3.44 (3.07,3.86)	positive	0.328549	0.000697779	0.98222	NA	European	Males and Females	2021	16380199	NA	5933	166584	Binary	NA	NA	NA	NA	NA	NA	KRA_PSY_DEMENTIA_EXMORE	NA	<a href="https://www.uniprot.org/uniprot/NA" target="_blank">NA</a>	NA	NA	NA	NA	NA	NA	NA	NA	NA	NA	NA	NA	NA	NA	NA	NA	NA	NA	NA	NA	NA	NA	NA	NA	NA	NA	NA	NA	NA	NA	NA	NA	NA
Disease	dementia	NA	finn-b-KRA_PSY_DEMENTIA_EXMORE	finn-b-G6_ALZHEIMER	Alzheimer disease	Any dementia (more controls excluded)	Weighted median	5	1.23448	0.047579	2.03e-148	1.14122	1.32773	3.43658	3.13059	3.77247	3.44 (3.13,3.77)	positive	0.328549	0.000697779	0.98222	NA	European	Males and Females	2021	16380199	NA	5933	166584	Binary	NA	NA	NA	NA	NA	NA	KRA_PSY_DEMENTIA_EXMORE	NA	<a href="https://www.uniprot.org/uniprot/NA" target="_blank">NA</a>	NA	NA	NA	NA	NA	NA	NA	NA	NA	NA	NA	NA	NA	NA	NA	NA	NA	NA	NA	NA	NA	NA	NA	NA	NA	NA	NA	NA	NA	NA	NA	NA	NA
Disease	dementia	NA	finn-b-KRA_PSY_DEMENTIA_EXMORE	finn-b-G6_ALZHEIMER	Alzheimer disease	Any dementia (more controls excluded)	Simple mode	5	1.08538	0.107956	0.000550425	0.873786	1.29697	2.96056	2.39596	3.65821	2.96 (2.4,3.66)	positive	0.328549	0.000697779	0.98222	NA	European	Males and Females	2021	16380199	NA	5933	166584	Binary	NA	NA	NA	NA	NA	NA	KRA_PSY_DEMENTIA_EXMORE	NA	<a href="https://www.uniprot.org/uniprot/NA" target="_blank">NA</a>	NA	NA	NA	NA	NA	NA	NA	NA	NA	NA	NA	NA	NA	NA	NA	NA	NA	NA	NA	NA	NA	NA	NA	NA	NA	NA	NA	NA	NA	NA	NA	NA	NA
Disease	dementia	NA	finn-b-KRA_PSY_DEMENTIA_EXMORE	finn-b-G6_ALZHEIMER	Alzheimer disease	Any dementia (more controls excluded)	Weighted mode	5	1.24922	0.0519738	1.78e-05	1.14735	1.35109	3.48761	3.14983	3.86161	3.49 (3.15,3.86)	positive	0.328549	0.000697779	0.98222	NA	European	Males and Females	2021	16380199	NA	5933	166584	Binary	NA	NA	NA	NA	NA	NA	KRA_PSY_DEMENTIA_EXMORE	NA	<a href="https://www.uniprot.org/uniprot/NA" target="_blank">NA</a>	NA	NA	NA	NA	NA	NA	NA	NA	NA	NA	NA	NA	NA	NA	NA	NA	NA	NA	NA	NA	NA	NA	NA	NA	NA	NA	NA	NA	NA	NA	NA	NA	NA
Disease	dementia	NA	finn-b-KRA_PSY_DEMENTIA_EXMORE	finn-b-G6_ALZHEIMER	Alzheimer disease	Any dementia (more controls excluded)	Maximum likelihood	5	1.23877	0.0463904	4.34e-157	1.14784	1.32969	3.45136	3.15138	3.77988	3.45 (3.15,3.78)	positive	0.328549	0.000697779	0.98222	NA	European	Males and Females	2021	16380199	NA	5933	166584	Binary	NA	NA	NA	NA	NA	NA	KRA_PSY_DEMENTIA_EXMORE	NA	<a href="https://www.uniprot.org/uniprot/NA" target="_blank">NA</a>	NA	NA	NA	NA	NA	NA	NA	NA	NA	NA	NA	NA	NA	NA	NA	NA	NA	NA	NA	NA	NA	NA	NA	NA	NA	NA	NA	NA	NA	NA	NA	NA	NA
Disease	dementia	NA	finn-b-KRA_PSY_DEMENTIA_EXMORE	finn-b-G6_ALZHEIMER	Alzheimer disease	Any dementia (more controls excluded)	Penalised weighted median	5	1.23448	0.0477902	3.96e-147	1.14081	1.32814	3.43658	3.12929	3.77403	3.44 (3.13,3.77)	positive	0.328549	0.000697779	0.98222	NA	European	Males and Females	2021	16380199	NA	5933	166584	Binary	NA	NA	NA	NA	NA	NA	KRA_PSY_DEMENTIA_EXMORE	NA	<a href="https://www.uniprot.org/uniprot/NA" target="_blank">NA</a>	NA	NA	NA	NA	NA	NA	NA	NA	NA	NA	NA	NA	NA	NA	NA	NA	NA	NA	NA	NA	NA	NA	NA	NA	NA	NA	NA	NA	NA	NA	NA	NA	NA
Disease	neurodegenerative diseases	nervous system diseases	finn-b-NEURODEGOTH	finn-b-G6_ALZHEIMER	Alzheimer disease	Other degenerative diseases of the nervous system (NEURODEGOTH)	Inverse variance weighted	3	1.26324	0.0340746	7.74e-301	1.19645	1.33002	3.53685	3.30835	3.78113	3.54 (3.31,3.78)	positive	0.90433	-0.00906388	0.836148	NA	European	Males and Females	2021	16380059	NA	4576	136576	Binary	NA	NA	NA	NA	NA	NA	NEURODEGOTH	NA	<a href="https://www.uniprot.org/uniprot/NA" target="_blank">NA</a>	NA	NA	NA	NA	NA	NA	NA	NA	NA	NA	NA	NA	NA	NA	NA	NA	NA	NA	NA	NA	NA	NA	NA	NA	NA	NA	NA	NA	NA	NA	NA	NA	NA
Disease	neurodegenerative diseases	nervous system diseases	finn-b-NEURODEGOTH	finn-b-G6_ALZHEIMER	Alzheimer disease	Other degenerative diseases of the nervous system (NEURODEGOTH)	MR Egger	3	1.27473	0.0553949	0.0276476	1.16616	1.38331	3.57775	3.20964	3.98807	3.58 (3.21,3.99)	positive	0.90433	-0.00906388	0.836148	NA	European	Males and Females	2021	16380059	NA	4576	136576	Binary	NA	NA	NA	NA	NA	NA	NEURODEGOTH	NA	<a href="https://www.uniprot.org/uniprot/NA" target="_blank">NA</a>	NA	NA	NA	NA	NA	NA	NA	NA	NA	NA	NA	NA	NA	NA	NA	NA	NA	NA	NA	NA	NA	NA	NA	NA	NA	NA	NA	NA	NA	NA	NA	NA	NA
Disease	neurodegenerative diseases	nervous system diseases	finn-b-NEURODEGOTH	finn-b-G6_ALZHEIMER	Alzheimer disease	Other degenerative diseases of the nervous system (NEURODEGOTH)	Weighted median	3	1.26485	0.0527487	4.63e-127	1.16146	1.36824	3.54256	3.1946	3.92842	3.54 (3.19,3.93)	positive	0.90433	-0.00906388	0.836148	NA	European	Males and Females	2021	16380059	NA	4576	136576	Binary	NA	NA	NA	NA	NA	NA	NEURODEGOTH	NA	<a href="https://www.uniprot.org/uniprot/NA" target="_blank">NA</a>	NA	NA	NA	NA	NA	NA	NA	NA	NA	NA	NA	NA	NA	NA	NA	NA	NA	NA	NA	NA	NA	NA	NA	NA	NA	NA	NA	NA	NA	NA	NA	NA	NA
Disease	neurodegenerative diseases	nervous system diseases	finn-b-NEURODEGOTH	finn-b-G6_ALZHEIMER	Alzheimer disease	Other degenerative diseases of the nervous system (NEURODEGOTH)	Simple mode	3	1.24288	0.0908533	0.00530102	1.06481	1.42095	3.46558	2.90028	4.14106	3.47 (2.9,4.14)	positive	0.90433	-0.00906388	0.836148	NA	European	Males and Females	2021	16380059	NA	4576	136576	Binary	NA	NA	NA	NA	NA	NA	NEURODEGOTH	NA	<a href="https://www.uniprot.org/uniprot/NA" target="_blank">NA</a>	NA	NA	NA	NA	NA	NA	NA	NA	NA	NA	NA	NA	NA	NA	NA	NA	NA	NA	NA	NA	NA	NA	NA	NA	NA	NA	NA	NA	NA	NA	NA	NA	NA
Disease	neurodegenerative diseases	nervous system diseases	finn-b-NEURODEGOTH	finn-b-G6_ALZHEIMER	Alzheimer disease	Other degenerative diseases of the nervous system (NEURODEGOTH)	Weighted mode	3	1.267	0.0528931	0.00173824	1.16333	1.37067	3.55019	3.20058	3.938	3.55 (3.2,3.94)	positive	0.90433	-0.00906388	0.836148	NA	European	Males and Females	2021	16380059	NA	4576	136576	Binary	NA	NA	NA	NA	NA	NA	NEURODEGOTH	NA	<a href="https://www.uniprot.org/uniprot/NA" target="_blank">NA</a>	NA	NA	NA	NA	NA	NA	NA	NA	NA	NA	NA	NA	NA	NA	NA	NA	NA	NA	NA	NA	NA	NA	NA	NA	NA	NA	NA	NA	NA	NA	NA	NA	NA
Disease	neurodegenerative diseases	nervous system diseases	finn-b-NEURODEGOTH	finn-b-G6_ALZHEIMER	Alzheimer disease	Other degenerative diseases of the nervous system (NEURODEGOTH)	Maximum likelihood	3	1.26352	0.0514646	4.19e-133	1.16265	1.36439	3.53786	3.1984	3.91334	3.54 (3.2,3.91)	positive	0.90433	-0.00906388	0.836148	NA	European	Males and Females	2021	16380059	NA	4576	136576	Binary	NA	NA	NA	NA	NA	NA	NEURODEGOTH	NA	<a href="https://www.uniprot.org/uniprot/NA" target="_blank">NA</a>	NA	NA	NA	NA	NA	NA	NA	NA	NA	NA	NA	NA	NA	NA	NA	NA	NA	NA	NA	NA	NA	NA	NA	NA	NA	NA	NA	NA	NA	NA	NA	NA	NA
Disease	neurodegenerative diseases	nervous system diseases	finn-b-NEURODEGOTH	finn-b-G6_ALZHEIMER	Alzheimer disease	Other degenerative diseases of the nervous system (NEURODEGOTH)	Penalised weighted median	3	1.26485	0.052043	1.78e-130	1.16285	1.36686	3.54256	3.19903	3.92299	3.54 (3.2,3.92)	positive	0.90433	-0.00906388	0.836148	NA	European	Males and Females	2021	16380059	NA	4576	136576	Binary	NA	NA	NA	NA	NA	NA	NEURODEGOTH	NA	<a href="https://www.uniprot.org/uniprot/NA" target="_blank">NA</a>	NA	NA	NA	NA	NA	NA	NA	NA	NA	NA	NA	NA	NA	NA	NA	NA	NA	NA	NA	NA	NA	NA	NA	NA	NA	NA	NA	NA	NA	NA	NA	NA	NA
Medical laboratory science	blood lipids and lipoproteins	NA	ieu-b-107	finn-b-G6_ALZHEIMER	Alzheimer disease	apolipoprotein A-I	Inverse variance weighted	237	-0.440071	0.17197	0.0104975	-0.777132	-0.103009	0.643991	0.459723	0.902119	0.64 (0.46,0.9)	negative	9.52e-183	0.0186263	0.0219625	UK Biobank	European	Males and Females	2020	12321875	393193	NA	NA	Continuous	Lipid	Richardson, Tom	32203549	NA	NA	NA	NA	NA	<a href="https://www.uniprot.org/uniprot/NA" target="_blank">NA</a>	NA	NA	NA	NA	NA	NA	NA	NA	NA	NA	NA	NA	NA	NA	NA	NA	NA	NA	NA	NA	NA	NA	NA	NA	NA	NA	NA	NA	NA	NA	NA	NA	NA
Medical laboratory science	blood lipids and lipoproteins	NA	ieu-b-107	finn-b-G6_ALZHEIMER	Alzheimer disease	apolipoprotein A-I	MR Egger	237	-0.930265	0.272426	0.000751931	-1.46422	-0.396309	0.394449	0.231258	0.672799	0.39 (0.23,0.67)	negative	9.52e-183	0.0186263	0.0219625	UK Biobank	European	Males and Females	2020	12321875	393193	NA	NA	Continuous	Lipid	Richardson, Tom	32203549	NA	NA	NA	NA	NA	<a href="https://www.uniprot.org/uniprot/NA" target="_blank">NA</a>	NA	NA	NA	NA	NA	NA	NA	NA	NA	NA	NA	NA	NA	NA	NA	NA	NA	NA	NA	NA	NA	NA	NA	NA	NA	NA	NA	NA	NA	NA	NA	NA	NA
Medical laboratory science	blood lipids and lipoproteins	NA	ieu-b-107	finn-b-G6_ALZHEIMER	Alzheimer disease	apolipoprotein A-I	Weighted median	237	-0.0430962	0.122437	0.724849	-0.283073	0.196881	0.957819	0.753465	1.2176	0.96 (0.75,1.22)	overlaps null	9.52e-183	0.0186263	0.0219625	UK Biobank	European	Males and Females	2020	12321875	393193	NA	NA	Continuous	Lipid	Richardson, Tom	32203549	NA	NA	NA	NA	NA	<a href="https://www.uniprot.org/uniprot/NA" target="_blank">NA</a>	NA	NA	NA	NA	NA	NA	NA	NA	NA	NA	NA	NA	NA	NA	NA	NA	NA	NA	NA	NA	NA	NA	NA	NA	NA	NA	NA	NA	NA	NA	NA	NA	NA
Medical laboratory science	blood lipids and lipoproteins	NA	ieu-b-107	finn-b-G6_ALZHEIMER	Alzheimer disease	apolipoprotein A-I	Simple mode	237	0.319218	0.233156	0.172264	-0.137768	0.776203	1.37605	0.871301	2.17321	1.38 (0.87,2.17)	overlaps null	9.52e-183	0.0186263	0.0219625	UK Biobank	European	Males and Females	2020	12321875	393193	NA	NA	Continuous	Lipid	Richardson, Tom	32203549	NA	NA	NA	NA	NA	<a href="https://www.uniprot.org/uniprot/NA" target="_blank">NA</a>	NA	NA	NA	NA	NA	NA	NA	NA	NA	NA	NA	NA	NA	NA	NA	NA	NA	NA	NA	NA	NA	NA	NA	NA	NA	NA	NA	NA	NA	NA	NA	NA	NA
Medical laboratory science	blood lipids and lipoproteins	NA	ieu-b-107	finn-b-G6_ALZHEIMER	Alzheimer disease	apolipoprotein A-I	Weighted mode	237	0.0238414	0.111068	0.830222	-0.193852	0.241535	1.02413	0.823779	1.2732	1.02 (0.82,1.27)	overlaps null	9.52e-183	0.0186263	0.0219625	UK Biobank	European	Males and Females	2020	12321875	393193	NA	NA	Continuous	Lipid	Richardson, Tom	32203549	NA	NA	NA	NA	NA	<a href="https://www.uniprot.org/uniprot/NA" target="_blank">NA</a>	NA	NA	NA	NA	NA	NA	NA	NA	NA	NA	NA	NA	NA	NA	NA	NA	NA	NA	NA	NA	NA	NA	NA	NA	NA	NA	NA	NA	NA	NA	NA	NA	NA
Medical laboratory science	blood lipids and lipoproteins	NA	ieu-b-107	finn-b-G6_ALZHEIMER	Alzheimer disease	apolipoprotein A-I	Maximum likelihood	237	-0.437964	0.0695858	3.1e-10	-0.574353	-0.301576	0.645349	0.563069	0.739652	0.65 (0.56,0.74)	negative	9.52e-183	0.0186263	0.0219625	UK Biobank	European	Males and Females	2020	12321875	393193	NA	NA	Continuous	Lipid	Richardson, Tom	32203549	NA	NA	NA	NA	NA	<a href="https://www.uniprot.org/uniprot/NA" target="_blank">NA</a>	NA	NA	NA	NA	NA	NA	NA	NA	NA	NA	NA	NA	NA	NA	NA	NA	NA	NA	NA	NA	NA	NA	NA	NA	NA	NA	NA	NA	NA	NA	NA	NA	NA
Medical laboratory science	blood lipids and lipoproteins	NA	ieu-b-107	finn-b-G6_ALZHEIMER	Alzheimer disease	apolipoprotein A-I	Penalised weighted median	237	-0.04139	0.117629	0.724936	-0.271942	0.189162	0.959455	0.761899	1.20824	0.96 (0.76,1.21)	overlaps null	9.52e-183	0.0186263	0.0219625	UK Biobank	European	Males and Females	2020	12321875	393193	NA	NA	Continuous	Lipid	Richardson, Tom	32203549	NA	NA	NA	NA	NA	<a href="https://www.uniprot.org/uniprot/NA" target="_blank">NA</a>	NA	NA	NA	NA	NA	NA	NA	NA	NA	NA	NA	NA	NA	NA	NA	NA	NA	NA	NA	NA	NA	NA	NA	NA	NA	NA	NA	NA	NA	NA	NA	NA	NA
Medical laboratory science	blood lipids and lipoproteins	NA	ieu-b-108	finn-b-G6_ALZHEIMER	Alzheimer disease	apolipoprotein B	Inverse variance weighted	158	0.397642	0.108416	0.000244709	0.185146	0.610138	1.48831	1.20339	1.84069	1.49 (1.2,1.84)	positive	5.91e-21	-0.017671	0.000872618	UK Biobank	European	Males and Females	2020	12321875	439214	NA	NA	Continuous	Lipid	Richardson, Tom	32203549	NA	NA	NA	NA	NA	<a href="https://www.uniprot.org/uniprot/NA" target="_blank">NA</a>	NA	NA	NA	NA	NA	NA	NA	NA	NA	NA	NA	NA	NA	NA	NA	NA	NA	NA	NA	NA	NA	NA	NA	NA	NA	NA	NA	NA	NA	NA	NA	NA	NA
Medical laboratory science	blood lipids and lipoproteins	NA	ieu-b-108	finn-b-G6_ALZHEIMER	Alzheimer disease	apolipoprotein B	MR Egger	158	0.715245	0.140611	1.03e-06	0.439648	0.990842	2.04469	1.55216	2.6935	2.04 (1.55,2.69)	positive	5.91e-21	-0.017671	0.000872618	UK Biobank	European	Males and Females	2020	12321875	439214	NA	NA	Continuous	Lipid	Richardson, Tom	32203549	NA	NA	NA	NA	NA	<a href="https://www.uniprot.org/uniprot/NA" target="_blank">NA</a>	NA	NA	NA	NA	NA	NA	NA	NA	NA	NA	NA	NA	NA	NA	NA	NA	NA	NA	NA	NA	NA	NA	NA	NA	NA	NA	NA	NA	NA	NA	NA	NA	NA
Medical laboratory science	blood lipids and lipoproteins	NA	ieu-b-108	finn-b-G6_ALZHEIMER	Alzheimer disease	apolipoprotein B	Weighted median	158	0.312341	0.138716	0.0243434	0.0404586	0.584224	1.36662	1.04129	1.7936	1.37 (1.04,1.79)	positive	5.91e-21	-0.017671	0.000872618	UK Biobank	European	Males and Females	2020	12321875	439214	NA	NA	Continuous	Lipid	Richardson, Tom	32203549	NA	NA	NA	NA	NA	<a href="https://www.uniprot.org/uniprot/NA" target="_blank">NA</a>	NA	NA	NA	NA	NA	NA	NA	NA	NA	NA	NA	NA	NA	NA	NA	NA	NA	NA	NA	NA	NA	NA	NA	NA	NA	NA	NA	NA	NA	NA	NA	NA	NA
Medical laboratory science	blood lipids and lipoproteins	NA	ieu-b-108	finn-b-G6_ALZHEIMER	Alzheimer disease	apolipoprotein B	Simple mode	158	0.444581	0.28685	0.123186	-0.117645	1.00681	1.55984	0.889011	2.73685	1.56 (0.89,2.74)	overlaps null	5.91e-21	-0.017671	0.000872618	UK Biobank	European	Males and Females	2020	12321875	439214	NA	NA	Continuous	Lipid	Richardson, Tom	32203549	NA	NA	NA	NA	NA	<a href="https://www.uniprot.org/uniprot/NA" target="_blank">NA</a>	NA	NA	NA	NA	NA	NA	NA	NA	NA	NA	NA	NA	NA	NA	NA	NA	NA	NA	NA	NA	NA	NA	NA	NA	NA	NA	NA	NA	NA	NA	NA	NA	NA
Medical laboratory science	blood lipids and lipoproteins	NA	ieu-b-108	finn-b-G6_ALZHEIMER	Alzheimer disease	apolipoprotein B	Weighted mode	158	0.344644	0.104265	0.00117501	0.140284	0.549004	1.41149	1.1506	1.73153	1.41 (1.15,1.73)	positive	5.91e-21	-0.017671	0.000872618	UK Biobank	European	Males and Females	2020	12321875	439214	NA	NA	Continuous	Lipid	Richardson, Tom	32203549	NA	NA	NA	NA	NA	<a href="https://www.uniprot.org/uniprot/NA" target="_blank">NA</a>	NA	NA	NA	NA	NA	NA	NA	NA	NA	NA	NA	NA	NA	NA	NA	NA	NA	NA	NA	NA	NA	NA	NA	NA	NA	NA	NA	NA	NA	NA	NA	NA	NA
Medical laboratory science	blood lipids and lipoproteins	NA	ieu-b-108	finn-b-G6_ALZHEIMER	Alzheimer disease	apolipoprotein B	Maximum likelihood	158	0.402234	0.0699232	8.79e-09	0.265185	0.539283	1.49516	1.30367	1.71478	1.5 (1.3,1.71)	positive	5.91e-21	-0.017671	0.000872618	UK Biobank	European	Males and Females	2020	12321875	439214	NA	NA	Continuous	Lipid	Richardson, Tom	32203549	NA	NA	NA	NA	NA	<a href="https://www.uniprot.org/uniprot/NA" target="_blank">NA</a>	NA	NA	NA	NA	NA	NA	NA	NA	NA	NA	NA	NA	NA	NA	NA	NA	NA	NA	NA	NA	NA	NA	NA	NA	NA	NA	NA	NA	NA	NA	NA	NA	NA
Medical laboratory science	blood lipids and lipoproteins	NA	ieu-b-108	finn-b-G6_ALZHEIMER	Alzheimer disease	apolipoprotein B	Penalised weighted median	158	0.237516	0.137084	0.0831612	-0.0311686	0.506201	1.2681	0.969312	1.65898	1.27 (0.97,1.66)	overlaps null	5.91e-21	-0.017671	0.000872618	UK Biobank	European	Males and Females	2020	12321875	439214	NA	NA	Continuous	Lipid	Richardson, Tom	32203549	NA	NA	NA	NA	NA	<a href="https://www.uniprot.org/uniprot/NA" target="_blank">NA</a>	NA	NA	NA	NA	NA	NA	NA	NA	NA	NA	NA	NA	NA	NA	NA	NA	NA	NA	NA	NA	NA	NA	NA	NA	NA	NA	NA	NA	NA	NA	NA	NA	NA
Medical laboratory science	plasma protein tests	NA	ieu-b-4764	finn-b-G6_ALZHEIMER	Alzheimer disease	C-reactive protein	Inverse variance weighted	29	-1.51926	0.594465	0.0105981	-2.68441	-0.354109	0.218874	0.0682612	0.701798	0.22 (0.07,0.7)	negative	2.44e-197	0.291263	0.010513	Within family GWAS consortium	European	Males and Females	2021	8036590	61308	NA	NA	NA	NA	Howe LJ	NA	EFO:0004458	NA	NA	Population estimate	NA	<a href="https://www.uniprot.org/uniprot/NA" target="_blank">NA</a>	NA	NA	NA	NA	NA	NA	NA	NA	NA	NA	NA	NA	NA	NA	NA	NA	NA	NA	NA	NA	NA	NA	NA	NA	NA	NA	NA	NA	NA	NA	NA	NA	NA
Medical laboratory science	plasma protein tests	NA	ieu-b-4764	finn-b-G6_ALZHEIMER	Alzheimer disease	C-reactive protein	MR Egger	29	-4.63085	1.25176	0.000974631	-7.08431	-2.17739	0.00974649	0.000838156	0.113337	0.01 (0,0.11)	negative	2.44e-197	0.291263	0.010513	Within family GWAS consortium	European	Males and Females	2021	8036590	61308	NA	NA	NA	NA	Howe LJ	NA	EFO:0004458	NA	NA	Population estimate	NA	<a href="https://www.uniprot.org/uniprot/NA" target="_blank">NA</a>	NA	NA	NA	NA	NA	NA	NA	NA	NA	NA	NA	NA	NA	NA	NA	NA	NA	NA	NA	NA	NA	NA	NA	NA	NA	NA	NA	NA	NA	NA	NA	NA	NA
Medical laboratory science	plasma protein tests	NA	ieu-b-4764	finn-b-G6_ALZHEIMER	Alzheimer disease	C-reactive protein	Weighted median	29	-0.0245795	0.150508	0.870274	-0.319575	0.270416	0.97572	0.726458	1.31051	0.98 (0.73,1.31)	overlaps null	2.44e-197	0.291263	0.010513	Within family GWAS consortium	European	Males and Females	2021	8036590	61308	NA	NA	NA	NA	Howe LJ	NA	EFO:0004458	NA	NA	Population estimate	NA	<a href="https://www.uniprot.org/uniprot/NA" target="_blank">NA</a>	NA	NA	NA	NA	NA	NA	NA	NA	NA	NA	NA	NA	NA	NA	NA	NA	NA	NA	NA	NA	NA	NA	NA	NA	NA	NA	NA	NA	NA	NA	NA	NA	NA
Medical laboratory science	plasma protein tests	NA	ieu-b-4764	finn-b-G6_ALZHEIMER	Alzheimer disease	C-reactive protein	Simple mode	29	0.208465	0.229028	0.370478	-0.240429	0.657359	1.23179	0.78629	1.92969	1.23 (0.79,1.93)	overlaps null	2.44e-197	0.291263	0.010513	Within family GWAS consortium	European	Males and Females	2021	8036590	61308	NA	NA	NA	NA	Howe LJ	NA	EFO:0004458	NA	NA	Population estimate	NA	<a href="https://www.uniprot.org/uniprot/NA" target="_blank">NA</a>	NA	NA	NA	NA	NA	NA	NA	NA	NA	NA	NA	NA	NA	NA	NA	NA	NA	NA	NA	NA	NA	NA	NA	NA	NA	NA	NA	NA	NA	NA	NA	NA	NA
Medical laboratory science	plasma protein tests	NA	ieu-b-4764	finn-b-G6_ALZHEIMER	Alzheimer disease	C-reactive protein	Weighted mode	29	0.0415019	0.154769	0.790547	-0.261846	0.34485	1.04238	0.769629	1.41178	1.04 (0.77,1.41)	overlaps null	2.44e-197	0.291263	0.010513	Within family GWAS consortium	European	Males and Females	2021	8036590	61308	NA	NA	NA	NA	Howe LJ	NA	EFO:0004458	NA	NA	Population estimate	NA	<a href="https://www.uniprot.org/uniprot/NA" target="_blank">NA</a>	NA	NA	NA	NA	NA	NA	NA	NA	NA	NA	NA	NA	NA	NA	NA	NA	NA	NA	NA	NA	NA	NA	NA	NA	NA	NA	NA	NA	NA	NA	NA	NA	NA
Medical laboratory science	plasma protein tests	NA	ieu-b-4764	finn-b-G6_ALZHEIMER	Alzheimer disease	C-reactive protein	Maximum likelihood	29	-2.47725	0.150879	1.4e-60	-2.77297	-2.18153	0.083974	0.0624762	0.112869	0.08 (0.06,0.11)	negative	2.44e-197	0.291263	0.010513	Within family GWAS consortium	European	Males and Females	2021	8036590	61308	NA	NA	NA	NA	Howe LJ	NA	EFO:0004458	NA	NA	Population estimate	NA	<a href="https://www.uniprot.org/uniprot/NA" target="_blank">NA</a>	NA	NA	NA	NA	NA	NA	NA	NA	NA	NA	NA	NA	NA	NA	NA	NA	NA	NA	NA	NA	NA	NA	NA	NA	NA	NA	NA	NA	NA	NA	NA	NA	NA
Medical laboratory science	plasma protein tests	NA	ieu-b-4764	finn-b-G6_ALZHEIMER	Alzheimer disease	C-reactive protein	Penalised weighted median	29	-0.0147073	0.153309	0.923575	-0.315193	0.285779	0.9854	0.729648	1.3308	0.99 (0.73,1.33)	overlaps null	2.44e-197	0.291263	0.010513	Within family GWAS consortium	European	Males and Females	2021	8036590	61308	NA	NA	NA	NA	Howe LJ	NA	EFO:0004458	NA	NA	Population estimate	NA	<a href="https://www.uniprot.org/uniprot/NA" target="_blank">NA</a>	NA	NA	NA	NA	NA	NA	NA	NA	NA	NA	NA	NA	NA	NA	NA	NA	NA	NA	NA	NA	NA	NA	NA	NA	NA	NA	NA	NA	NA	NA	NA	NA	NA
Molecular trait	amino acid	NA	met-c-860	finn-b-G6_ALZHEIMER	Alzheimer disease	Glutamine	Inverse variance weighted	5	-0.157857	0.124957	0.206487	-0.402773	0.0870599	0.853972	0.668464	1.09096	0.85 (0.67,1.09)	overlaps null	0.389225	0.0052026	0.880945	NA	European	Males and Females	2016	11976419	24462	NA	NA	Metabolites	Amino acid	Kettunen	27005778	NA	SD	0.16	SD value comes from the original untransformed distribution of the ERF cohort	NA	<a href="https://www.uniprot.org/uniprot/NA" target="_blank">NA</a>	NA	NA	NA	NA	NA	NA	NA	NA	NA	NA	NA	NA	NA	NA	NA	NA	NA	NA	NA	NA	NA	NA	NA	NA	NA	NA	NA	NA	NA	NA	NA	NA	NA
Molecular trait	amino acid	NA	met-c-860	finn-b-G6_ALZHEIMER	Alzheimer disease	Glutamine	MR Egger	5	-0.19637	0.276632	0.528994	-0.738569	0.34583	0.821709	0.477797	1.41316	0.82 (0.48,1.41)	overlaps null	0.389225	0.0052026	0.880945	NA	European	Males and Females	2016	11976419	24462	NA	NA	Metabolites	Amino acid	Kettunen	27005778	NA	SD	0.16	SD value comes from the original untransformed distribution of the ERF cohort	NA	<a href="https://www.uniprot.org/uniprot/NA" target="_blank">NA</a>	NA	NA	NA	NA	NA	NA	NA	NA	NA	NA	NA	NA	NA	NA	NA	NA	NA	NA	NA	NA	NA	NA	NA	NA	NA	NA	NA	NA	NA	NA	NA	NA	NA
Molecular trait	amino acid	NA	met-c-860	finn-b-G6_ALZHEIMER	Alzheimer disease	Glutamine	Weighted median	5	-0.184246	0.139843	0.187663	-0.458338	0.0898458	0.831731	0.632334	1.09401	0.83 (0.63,1.09)	overlaps null	0.389225	0.0052026	0.880945	NA	European	Males and Females	2016	11976419	24462	NA	NA	Metabolites	Amino acid	Kettunen	27005778	NA	SD	0.16	SD value comes from the original untransformed distribution of the ERF cohort	NA	<a href="https://www.uniprot.org/uniprot/NA" target="_blank">NA</a>	NA	NA	NA	NA	NA	NA	NA	NA	NA	NA	NA	NA	NA	NA	NA	NA	NA	NA	NA	NA	NA	NA	NA	NA	NA	NA	NA	NA	NA	NA	NA	NA	NA
Molecular trait	amino acid	NA	met-c-860	finn-b-G6_ALZHEIMER	Alzheimer disease	Glutamine	Simple mode	5	-0.326869	0.260885	0.278479	-0.838202	0.184465	0.721178	0.432487	1.20257	0.72 (0.43,1.2)	overlaps null	0.389225	0.0052026	0.880945	NA	European	Males and Females	2016	11976419	24462	NA	NA	Metabolites	Amino acid	Kettunen	27005778	NA	SD	0.16	SD value comes from the original untransformed distribution of the ERF cohort	NA	<a href="https://www.uniprot.org/uniprot/NA" target="_blank">NA</a>	NA	NA	NA	NA	NA	NA	NA	NA	NA	NA	NA	NA	NA	NA	NA	NA	NA	NA	NA	NA	NA	NA	NA	NA	NA	NA	NA	NA	NA	NA	NA	NA	NA
Molecular trait	amino acid	NA	met-c-860	finn-b-G6_ALZHEIMER	Alzheimer disease	Glutamine	Weighted mode	5	-0.200854	0.140075	0.224902	-0.475401	0.073693	0.818032	0.621636	1.07648	0.82 (0.62,1.08)	overlaps null	0.389225	0.0052026	0.880945	NA	European	Males and Females	2016	11976419	24462	NA	NA	Metabolites	Amino acid	Kettunen	27005778	NA	SD	0.16	SD value comes from the original untransformed distribution of the ERF cohort	NA	<a href="https://www.uniprot.org/uniprot/NA" target="_blank">NA</a>	NA	NA	NA	NA	NA	NA	NA	NA	NA	NA	NA	NA	NA	NA	NA	NA	NA	NA	NA	NA	NA	NA	NA	NA	NA	NA	NA	NA	NA	NA	NA	NA	NA
Molecular trait	amino acid	NA	met-c-860	finn-b-G6_ALZHEIMER	Alzheimer disease	Glutamine	Maximum likelihood	5	-0.15919	0.123768	0.198373	-0.401775	0.0833946	0.852834	0.669131	1.08697	0.85 (0.67,1.09)	overlaps null	0.389225	0.0052026	0.880945	NA	European	Males and Females	2016	11976419	24462	NA	NA	Metabolites	Amino acid	Kettunen	27005778	NA	SD	0.16	SD value comes from the original untransformed distribution of the ERF cohort	NA	<a href="https://www.uniprot.org/uniprot/NA" target="_blank">NA</a>	NA	NA	NA	NA	NA	NA	NA	NA	NA	NA	NA	NA	NA	NA	NA	NA	NA	NA	NA	NA	NA	NA	NA	NA	NA	NA	NA	NA	NA	NA	NA	NA	NA
Molecular trait	amino acid	NA	met-c-860	finn-b-G6_ALZHEIMER	Alzheimer disease	Glutamine	Penalised weighted median	5	-0.184246	0.13809	0.182122	-0.454902	0.0864099	0.831731	0.63451	1.09025	0.83 (0.63,1.09)	overlaps null	0.389225	0.0052026	0.880945	NA	European	Males and Females	2016	11976419	24462	NA	NA	Metabolites	Amino acid	Kettunen	27005778	NA	SD	0.16	SD value comes from the original untransformed distribution of the ERF cohort	NA	<a href="https://www.uniprot.org/uniprot/NA" target="_blank">NA</a>	NA	NA	NA	NA	NA	NA	NA	NA	NA	NA	NA	NA	NA	NA	NA	NA	NA	NA	NA	NA	NA	NA	NA	NA	NA	NA	NA	NA	NA	NA	NA	NA	NA
Medical laboratory science	blood lipids and lipoproteins	NA	met-c-867	finn-b-G6_ALZHEIMER	Alzheimer disease	Total cholesterol in IDL	Inverse variance weighted	17	0.204336	0.109272	0.0614868	-0.00983678	0.418508	1.22671	0.990211	1.51969	1.23 (0.99,1.52)	overlaps null	7.56e-07	-0.0383905	0.150338	NA	European	Males and Females	2016	11820655	19273	NA	NA	Metabolites	Lipid	Kettunen	27005778	NA	SD	NA	IDL.C	NA	<a href="https://www.uniprot.org/uniprot/NA" target="_blank">NA</a>	NA	NA	NA	NA	NA	NA	NA	NA	NA	NA	NA	NA	NA	NA	NA	NA	NA	NA	NA	NA	NA	NA	NA	NA	NA	NA	NA	NA	NA	NA	NA	NA	NA
Medical laboratory science	blood lipids and lipoproteins	NA	met-c-867	finn-b-G6_ALZHEIMER	Alzheimer disease	Total cholesterol in IDL	MR Egger	17	0.400061	0.16648	0.0296471	0.0737605	0.726361	1.49192	1.07655	2.06754	1.49 (1.08,2.07)	positive	7.56e-07	-0.0383905	0.150338	NA	European	Males and Females	2016	11820655	19273	NA	NA	Metabolites	Lipid	Kettunen	27005778	NA	SD	NA	IDL.C	NA	<a href="https://www.uniprot.org/uniprot/NA" target="_blank">NA</a>	NA	NA	NA	NA	NA	NA	NA	NA	NA	NA	NA	NA	NA	NA	NA	NA	NA	NA	NA	NA	NA	NA	NA	NA	NA	NA	NA	NA	NA	NA	NA	NA	NA
Medical laboratory science	blood lipids and lipoproteins	NA	met-c-867	finn-b-G6_ALZHEIMER	Alzheimer disease	Total cholesterol in IDL	Weighted median	17	0.0391569	0.093786	0.676303	-0.144664	0.222978	1.03993	0.865313	1.24979	1.04 (0.87,1.25)	overlaps null	7.56e-07	-0.0383905	0.150338	NA	European	Males and Females	2016	11820655	19273	NA	NA	Metabolites	Lipid	Kettunen	27005778	NA	SD	NA	IDL.C	NA	<a href="https://www.uniprot.org/uniprot/NA" target="_blank">NA</a>	NA	NA	NA	NA	NA	NA	NA	NA	NA	NA	NA	NA	NA	NA	NA	NA	NA	NA	NA	NA	NA	NA	NA	NA	NA	NA	NA	NA	NA	NA	NA	NA	NA
Medical laboratory science	blood lipids and lipoproteins	NA	met-c-867	finn-b-G6_ALZHEIMER	Alzheimer disease	Total cholesterol in IDL	Simple mode	17	0.00674298	0.142068	0.962732	-0.271711	0.285197	1.00677	0.762074	1.33002	1.01 (0.76,1.33)	overlaps null	7.56e-07	-0.0383905	0.150338	NA	European	Males and Females	2016	11820655	19273	NA	NA	Metabolites	Lipid	Kettunen	27005778	NA	SD	NA	IDL.C	NA	<a href="https://www.uniprot.org/uniprot/NA" target="_blank">NA</a>	NA	NA	NA	NA	NA	NA	NA	NA	NA	NA	NA	NA	NA	NA	NA	NA	NA	NA	NA	NA	NA	NA	NA	NA	NA	NA	NA	NA	NA	NA	NA	NA	NA
Medical laboratory science	blood lipids and lipoproteins	NA	met-c-867	finn-b-G6_ALZHEIMER	Alzheimer disease	Total cholesterol in IDL	Weighted mode	17	-0.0542432	0.106184	0.61644	-0.262365	0.153878	0.947202	0.76923	1.16635	0.95 (0.77,1.17)	overlaps null	7.56e-07	-0.0383905	0.150338	NA	European	Males and Females	2016	11820655	19273	NA	NA	Metabolites	Lipid	Kettunen	27005778	NA	SD	NA	IDL.C	NA	<a href="https://www.uniprot.org/uniprot/NA" target="_blank">NA</a>	NA	NA	NA	NA	NA	NA	NA	NA	NA	NA	NA	NA	NA	NA	NA	NA	NA	NA	NA	NA	NA	NA	NA	NA	NA	NA	NA	NA	NA	NA	NA	NA	NA
Medical laboratory science	blood lipids and lipoproteins	NA	met-c-867	finn-b-G6_ALZHEIMER	Alzheimer disease	Total cholesterol in IDL	Maximum likelihood	17	0.209225	0.0581608	0.000321474	0.0952297	0.32322	1.23272	1.09991	1.38157	1.23 (1.1,1.38)	positive	7.56e-07	-0.0383905	0.150338	NA	European	Males and Females	2016	11820655	19273	NA	NA	Metabolites	Lipid	Kettunen	27005778	NA	SD	NA	IDL.C	NA	<a href="https://www.uniprot.org/uniprot/NA" target="_blank">NA</a>	NA	NA	NA	NA	NA	NA	NA	NA	NA	NA	NA	NA	NA	NA	NA	NA	NA	NA	NA	NA	NA	NA	NA	NA	NA	NA	NA	NA	NA	NA	NA	NA	NA
Medical laboratory science	blood lipids and lipoproteins	NA	met-c-867	finn-b-G6_ALZHEIMER	Alzheimer disease	Total cholesterol in IDL	Penalised weighted median	17	-0.0504737	0.0928045	0.58653	-0.232371	0.131423	0.950779	0.792652	1.14045	0.95 (0.79,1.14)	overlaps null	7.56e-07	-0.0383905	0.150338	NA	European	Males and Females	2016	11820655	19273	NA	NA	Metabolites	Lipid	Kettunen	27005778	NA	SD	NA	IDL.C	NA	<a href="https://www.uniprot.org/uniprot/NA" target="_blank">NA</a>	NA	NA	NA	NA	NA	NA	NA	NA	NA	NA	NA	NA	NA	NA	NA	NA	NA	NA	NA	NA	NA	NA	NA	NA	NA	NA	NA	NA	NA	NA	NA	NA	NA
Medical laboratory science	blood lipids and lipoproteins	NA	met-c-868	finn-b-G6_ALZHEIMER	Alzheimer disease	Free cholesterol in IDL	Inverse variance weighted	15	0.198769	0.124181	0.109459	-0.044627	0.442164	1.2199	0.956354	1.55607	1.22 (0.96,1.56)	overlaps null	6.5e-08	-0.0330778	0.261224	NA	European	Males and Females	2016	11861199	21559	NA	NA	Metabolites	Lipid	Kettunen	27005778	NA	SD	0.3	IDL.FC; SD value comes from the original untransformed distribution of the ERF cohort	NA	<a href="https://www.uniprot.org/uniprot/NA" target="_blank">NA</a>	NA	NA	NA	NA	NA	NA	NA	NA	NA	NA	NA	NA	NA	NA	NA	NA	NA	NA	NA	NA	NA	NA	NA	NA	NA	NA	NA	NA	NA	NA	NA	NA	NA
Medical laboratory science	blood lipids and lipoproteins	NA	met-c-868	finn-b-G6_ALZHEIMER	Alzheimer disease	Free cholesterol in IDL	MR Egger	15	0.369983	0.190424	0.0739984	-0.00324726	0.743214	1.44771	0.996758	2.10268	1.45 (1,2.1)	overlaps null	6.5e-08	-0.0330778	0.261224	NA	European	Males and Females	2016	11861199	21559	NA	NA	Metabolites	Lipid	Kettunen	27005778	NA	SD	0.3	IDL.FC; SD value comes from the original untransformed distribution of the ERF cohort	NA	<a href="https://www.uniprot.org/uniprot/NA" target="_blank">NA</a>	NA	NA	NA	NA	NA	NA	NA	NA	NA	NA	NA	NA	NA	NA	NA	NA	NA	NA	NA	NA	NA	NA	NA	NA	NA	NA	NA	NA	NA	NA	NA	NA	NA
Medical laboratory science	blood lipids and lipoproteins	NA	met-c-868	finn-b-G6_ALZHEIMER	Alzheimer disease	Free cholesterol in IDL	Weighted median	15	-0.0393323	0.09457	0.677478	-0.22469	0.146025	0.961431	0.798764	1.15723	0.96 (0.8,1.16)	overlaps null	6.5e-08	-0.0330778	0.261224	NA	European	Males and Females	2016	11861199	21559	NA	NA	Metabolites	Lipid	Kettunen	27005778	NA	SD	0.3	IDL.FC; SD value comes from the original untransformed distribution of the ERF cohort	NA	<a href="https://www.uniprot.org/uniprot/NA" target="_blank">NA</a>	NA	NA	NA	NA	NA	NA	NA	NA	NA	NA	NA	NA	NA	NA	NA	NA	NA	NA	NA	NA	NA	NA	NA	NA	NA	NA	NA	NA	NA	NA	NA	NA	NA
Medical laboratory science	blood lipids and lipoproteins	NA	met-c-868	finn-b-G6_ALZHEIMER	Alzheimer disease	Free cholesterol in IDL	Simple mode	15	-0.0194002	0.120673	0.874574	-0.255919	0.217118	0.980787	0.774205	1.24249	0.98 (0.77,1.24)	overlaps null	6.5e-08	-0.0330778	0.261224	NA	European	Males and Females	2016	11861199	21559	NA	NA	Metabolites	Lipid	Kettunen	27005778	NA	SD	0.3	IDL.FC; SD value comes from the original untransformed distribution of the ERF cohort	NA	<a href="https://www.uniprot.org/uniprot/NA" target="_blank">NA</a>	NA	NA	NA	NA	NA	NA	NA	NA	NA	NA	NA	NA	NA	NA	NA	NA	NA	NA	NA	NA	NA	NA	NA	NA	NA	NA	NA	NA	NA	NA	NA	NA	NA
Medical laboratory science	blood lipids and lipoproteins	NA	met-c-868	finn-b-G6_ALZHEIMER	Alzheimer disease	Free cholesterol in IDL	Weighted mode	15	-0.06791	0.0972225	0.496304	-0.258466	0.122646	0.934345	0.772235	1.13048	0.93 (0.77,1.13)	overlaps null	6.5e-08	-0.0330778	0.261224	NA	European	Males and Females	2016	11861199	21559	NA	NA	Metabolites	Lipid	Kettunen	27005778	NA	SD	0.3	IDL.FC; SD value comes from the original untransformed distribution of the ERF cohort	NA	<a href="https://www.uniprot.org/uniprot/NA" target="_blank">NA</a>	NA	NA	NA	NA	NA	NA	NA	NA	NA	NA	NA	NA	NA	NA	NA	NA	NA	NA	NA	NA	NA	NA	NA	NA	NA	NA	NA	NA	NA	NA	NA	NA	NA
Medical laboratory science	blood lipids and lipoproteins	NA	met-c-868	finn-b-G6_ALZHEIMER	Alzheimer disease	Free cholesterol in IDL	Maximum likelihood	15	0.20891	0.0607109	0.000579431	0.0899167	0.327903	1.23233	1.09408	1.38805	1.23 (1.09,1.39)	positive	6.5e-08	-0.0330778	0.261224	NA	European	Males and Females	2016	11861199	21559	NA	NA	Metabolites	Lipid	Kettunen	27005778	NA	SD	0.3	IDL.FC; SD value comes from the original untransformed distribution of the ERF cohort	NA	<a href="https://www.uniprot.org/uniprot/NA" target="_blank">NA</a>	NA	NA	NA	NA	NA	NA	NA	NA	NA	NA	NA	NA	NA	NA	NA	NA	NA	NA	NA	NA	NA	NA	NA	NA	NA	NA	NA	NA	NA	NA	NA	NA	NA
Medical laboratory science	blood lipids and lipoproteins	NA	met-c-868	finn-b-G6_ALZHEIMER	Alzheimer disease	Free cholesterol in IDL	Penalised weighted median	15	-0.0571365	0.0931438	0.539597	-0.239698	0.125425	0.944465	0.786865	1.13363	0.94 (0.79,1.13)	overlaps null	6.5e-08	-0.0330778	0.261224	NA	European	Males and Females	2016	11861199	21559	NA	NA	Metabolites	Lipid	Kettunen	27005778	NA	SD	0.3	IDL.FC; SD value comes from the original untransformed distribution of the ERF cohort	NA	<a href="https://www.uniprot.org/uniprot/NA" target="_blank">NA</a>	NA	NA	NA	NA	NA	NA	NA	NA	NA	NA	NA	NA	NA	NA	NA	NA	NA	NA	NA	NA	NA	NA	NA	NA	NA	NA	NA	NA	NA	NA	NA	NA	NA
Medical laboratory science	blood lipids and lipoproteins	NA	met-c-869	finn-b-G6_ALZHEIMER	Alzheimer disease	Total lipids in IDL	Inverse variance weighted	18	0.17543	0.108915	0.107244	-0.0380432	0.388904	1.19176	0.962671	1.47536	1.19 (0.96,1.48)	overlaps null	4.45e-07	-0.0383105	0.146076	NA	European	Males and Females	2016	11820646	19273	NA	NA	Metabolites	Lipid	Kettunen	27005778	NA	SD	NA	IDL.L	NA	<a href="https://www.uniprot.org/uniprot/NA" target="_blank">NA</a>	NA	NA	NA	NA	NA	NA	NA	NA	NA	NA	NA	NA	NA	NA	NA	NA	NA	NA	NA	NA	NA	NA	NA	NA	NA	NA	NA	NA	NA	NA	NA	NA	NA
Medical laboratory science	blood lipids and lipoproteins	NA	met-c-869	finn-b-G6_ALZHEIMER	Alzheimer disease	Total lipids in IDL	MR Egger	18	0.384207	0.172255	0.0403838	0.0465876	0.721827	1.46845	1.04769	2.05819	1.47 (1.05,2.06)	positive	4.45e-07	-0.0383105	0.146076	NA	European	Males and Females	2016	11820646	19273	NA	NA	Metabolites	Lipid	Kettunen	27005778	NA	SD	NA	IDL.L	NA	<a href="https://www.uniprot.org/uniprot/NA" target="_blank">NA</a>	NA	NA	NA	NA	NA	NA	NA	NA	NA	NA	NA	NA	NA	NA	NA	NA	NA	NA	NA	NA	NA	NA	NA	NA	NA	NA	NA	NA	NA	NA	NA	NA	NA
Medical laboratory science	blood lipids and lipoproteins	NA	met-c-869	finn-b-G6_ALZHEIMER	Alzheimer disease	Total lipids in IDL	Weighted median	18	-0.00333918	0.0904393	0.970547	-0.1806	0.173922	0.996666	0.834769	1.18996	1 (0.83,1.19)	overlaps null	4.45e-07	-0.0383105	0.146076	NA	European	Males and Females	2016	11820646	19273	NA	NA	Metabolites	Lipid	Kettunen	27005778	NA	SD	NA	IDL.L	NA	<a href="https://www.uniprot.org/uniprot/NA" target="_blank">NA</a>	NA	NA	NA	NA	NA	NA	NA	NA	NA	NA	NA	NA	NA	NA	NA	NA	NA	NA	NA	NA	NA	NA	NA	NA	NA	NA	NA	NA	NA	NA	NA	NA	NA
Medical laboratory science	blood lipids and lipoproteins	NA	met-c-869	finn-b-G6_ALZHEIMER	Alzheimer disease	Total lipids in IDL	Simple mode	18	0.0505661	0.133653	0.709862	-0.211394	0.312526	1.05187	0.809455	1.36687	1.05 (0.81,1.37)	overlaps null	4.45e-07	-0.0383105	0.146076	NA	European	Males and Females	2016	11820646	19273	NA	NA	Metabolites	Lipid	Kettunen	27005778	NA	SD	NA	IDL.L	NA	<a href="https://www.uniprot.org/uniprot/NA" target="_blank">NA</a>	NA	NA	NA	NA	NA	NA	NA	NA	NA	NA	NA	NA	NA	NA	NA	NA	NA	NA	NA	NA	NA	NA	NA	NA	NA	NA	NA	NA	NA	NA	NA	NA	NA
Medical laboratory science	blood lipids and lipoproteins	NA	met-c-869	finn-b-G6_ALZHEIMER	Alzheimer disease	Total lipids in IDL	Weighted mode	18	-0.048201	0.106155	0.655529	-0.256266	0.159864	0.952942	0.773936	1.17335	0.95 (0.77,1.17)	overlaps null	4.45e-07	-0.0383105	0.146076	NA	European	Males and Females	2016	11820646	19273	NA	NA	Metabolites	Lipid	Kettunen	27005778	NA	SD	NA	IDL.L	NA	<a href="https://www.uniprot.org/uniprot/NA" target="_blank">NA</a>	NA	NA	NA	NA	NA	NA	NA	NA	NA	NA	NA	NA	NA	NA	NA	NA	NA	NA	NA	NA	NA	NA	NA	NA	NA	NA	NA	NA	NA	NA	NA	NA	NA
Medical laboratory science	blood lipids and lipoproteins	NA	met-c-869	finn-b-G6_ALZHEIMER	Alzheimer disease	Total lipids in IDL	Maximum likelihood	18	0.18416	0.0582096	0.00155761	0.0700687	0.29825	1.20221	1.07258	1.3475	1.2 (1.07,1.35)	positive	4.45e-07	-0.0383105	0.146076	NA	European	Males and Females	2016	11820646	19273	NA	NA	Metabolites	Lipid	Kettunen	27005778	NA	SD	NA	IDL.L	NA	<a href="https://www.uniprot.org/uniprot/NA" target="_blank">NA</a>	NA	NA	NA	NA	NA	NA	NA	NA	NA	NA	NA	NA	NA	NA	NA	NA	NA	NA	NA	NA	NA	NA	NA	NA	NA	NA	NA	NA	NA	NA	NA	NA	NA
Medical laboratory science	blood lipids and lipoproteins	NA	met-c-869	finn-b-G6_ALZHEIMER	Alzheimer disease	Total lipids in IDL	Penalised weighted median	18	-0.0526085	0.0950964	0.580118	-0.238997	0.13378	0.948751	0.787417	1.14314	0.95 (0.79,1.14)	overlaps null	4.45e-07	-0.0383105	0.146076	NA	European	Males and Females	2016	11820646	19273	NA	NA	Metabolites	Lipid	Kettunen	27005778	NA	SD	NA	IDL.L	NA	<a href="https://www.uniprot.org/uniprot/NA" target="_blank">NA</a>	NA	NA	NA	NA	NA	NA	NA	NA	NA	NA	NA	NA	NA	NA	NA	NA	NA	NA	NA	NA	NA	NA	NA	NA	NA	NA	NA	NA	NA	NA	NA	NA	NA
Medical laboratory science	blood lipids and lipoproteins	NA	met-c-870	finn-b-G6_ALZHEIMER	Alzheimer disease	Concentration of IDL particles	Inverse variance weighted	16	0.18128	0.115343	0.116032	-0.0447935	0.407353	1.19875	0.956195	1.50283	1.2 (0.96,1.5)	overlaps null	6.8e-07	-0.0459207	0.152287	NA	European	Males and Females	2016	11820652	19273	NA	NA	Metabolites	Lipid	Kettunen	27005778	NA	SD	NA	IDL.P	NA	<a href="https://www.uniprot.org/uniprot/NA" target="_blank">NA</a>	NA	NA	NA	NA	NA	NA	NA	NA	NA	NA	NA	NA	NA	NA	NA	NA	NA	NA	NA	NA	NA	NA	NA	NA	NA	NA	NA	NA	NA	NA	NA	NA	NA
Medical laboratory science	blood lipids and lipoproteins	NA	met-c-870	finn-b-G6_ALZHEIMER	Alzheimer disease	Concentration of IDL particles	MR Egger	16	0.420667	0.193007	0.0468607	0.0423737	0.798959	1.52298	1.04328	2.22323	1.52 (1.04,2.22)	positive	6.8e-07	-0.0459207	0.152287	NA	European	Males and Females	2016	11820652	19273	NA	NA	Metabolites	Lipid	Kettunen	27005778	NA	SD	NA	IDL.P	NA	<a href="https://www.uniprot.org/uniprot/NA" target="_blank">NA</a>	NA	NA	NA	NA	NA	NA	NA	NA	NA	NA	NA	NA	NA	NA	NA	NA	NA	NA	NA	NA	NA	NA	NA	NA	NA	NA	NA	NA	NA	NA	NA	NA	NA
Medical laboratory science	blood lipids and lipoproteins	NA	met-c-870	finn-b-G6_ALZHEIMER	Alzheimer disease	Concentration of IDL particles	Weighted median	16	-0.0151059	0.0936321	0.871831	-0.198625	0.168413	0.985008	0.819857	1.18343	0.99 (0.82,1.18)	overlaps null	6.8e-07	-0.0459207	0.152287	NA	European	Males and Females	2016	11820652	19273	NA	NA	Metabolites	Lipid	Kettunen	27005778	NA	SD	NA	IDL.P	NA	<a href="https://www.uniprot.org/uniprot/NA" target="_blank">NA</a>	NA	NA	NA	NA	NA	NA	NA	NA	NA	NA	NA	NA	NA	NA	NA	NA	NA	NA	NA	NA	NA	NA	NA	NA	NA	NA	NA	NA	NA	NA	NA	NA	NA
Medical laboratory science	blood lipids and lipoproteins	NA	met-c-870	finn-b-G6_ALZHEIMER	Alzheimer disease	Concentration of IDL particles	Simple mode	16	0.052985	0.132577	0.695044	-0.206866	0.312836	1.05441	0.813128	1.3673	1.05 (0.81,1.37)	overlaps null	6.8e-07	-0.0459207	0.152287	NA	European	Males and Females	2016	11820652	19273	NA	NA	Metabolites	Lipid	Kettunen	27005778	NA	SD	NA	IDL.P	NA	<a href="https://www.uniprot.org/uniprot/NA" target="_blank">NA</a>	NA	NA	NA	NA	NA	NA	NA	NA	NA	NA	NA	NA	NA	NA	NA	NA	NA	NA	NA	NA	NA	NA	NA	NA	NA	NA	NA	NA	NA	NA	NA	NA	NA
Medical laboratory science	blood lipids and lipoproteins	NA	met-c-870	finn-b-G6_ALZHEIMER	Alzheimer disease	Concentration of IDL particles	Weighted mode	16	-0.0529821	0.107181	0.628239	-0.263057	0.157093	0.948397	0.768698	1.1701	0.95 (0.77,1.17)	overlaps null	6.8e-07	-0.0459207	0.152287	NA	European	Males and Females	2016	11820652	19273	NA	NA	Metabolites	Lipid	Kettunen	27005778	NA	SD	NA	IDL.P	NA	<a href="https://www.uniprot.org/uniprot/NA" target="_blank">NA</a>	NA	NA	NA	NA	NA	NA	NA	NA	NA	NA	NA	NA	NA	NA	NA	NA	NA	NA	NA	NA	NA	NA	NA	NA	NA	NA	NA	NA	NA	NA	NA	NA	NA
Medical laboratory science	blood lipids and lipoproteins	NA	met-c-870	finn-b-G6_ALZHEIMER	Alzheimer disease	Concentration of IDL particles	Maximum likelihood	16	0.189406	0.0602746	0.0016758	0.0712675	0.307544	1.20853	1.07387	1.36008	1.21 (1.07,1.36)	positive	6.8e-07	-0.0459207	0.152287	NA	European	Males and Females	2016	11820652	19273	NA	NA	Metabolites	Lipid	Kettunen	27005778	NA	SD	NA	IDL.P	NA	<a href="https://www.uniprot.org/uniprot/NA" target="_blank">NA</a>	NA	NA	NA	NA	NA	NA	NA	NA	NA	NA	NA	NA	NA	NA	NA	NA	NA	NA	NA	NA	NA	NA	NA	NA	NA	NA	NA	NA	NA	NA	NA	NA	NA
Medical laboratory science	blood lipids and lipoproteins	NA	met-c-870	finn-b-G6_ALZHEIMER	Alzheimer disease	Concentration of IDL particles	Penalised weighted median	16	-0.0533349	0.0917965	0.561232	-0.233256	0.126586	0.948062	0.791951	1.13495	0.95 (0.79,1.13)	overlaps null	6.8e-07	-0.0459207	0.152287	NA	European	Males and Females	2016	11820652	19273	NA	NA	Metabolites	Lipid	Kettunen	27005778	NA	SD	NA	IDL.P	NA	<a href="https://www.uniprot.org/uniprot/NA" target="_blank">NA</a>	NA	NA	NA	NA	NA	NA	NA	NA	NA	NA	NA	NA	NA	NA	NA	NA	NA	NA	NA	NA	NA	NA	NA	NA	NA	NA	NA	NA	NA	NA	NA	NA	NA
Medical laboratory science	blood lipids and lipoproteins	NA	met-c-871	finn-b-G6_ALZHEIMER	Alzheimer disease	Phospholipids in IDL	Inverse variance weighted	19	0.174508	0.110158	0.113157	-0.0414017	0.390418	1.19066	0.959444	1.4776	1.19 (0.96,1.48)	overlaps null	1.81e-07	-0.033678	0.192768	NA	European	Males and Females	2016	11871461	21559	NA	NA	Metabolites	Lipid	Kettunen	27005778	NA	SD	0.58	IDL.PL; ; SD value comes from the original untransformed distribution of the ERF cohort	NA	<a href="https://www.uniprot.org/uniprot/NA" target="_blank">NA</a>	NA	NA	NA	NA	NA	NA	NA	NA	NA	NA	NA	NA	NA	NA	NA	NA	NA	NA	NA	NA	NA	NA	NA	NA	NA	NA	NA	NA	NA	NA	NA	NA	NA
Medical laboratory science	blood lipids and lipoproteins	NA	met-c-871	finn-b-G6_ALZHEIMER	Alzheimer disease	Phospholipids in IDL	MR Egger	19	0.359817	0.173964	0.0541713	0.0188475	0.700787	1.43307	1.01903	2.01534	1.43 (1.02,2.02)	overlaps null	1.81e-07	-0.033678	0.192768	NA	European	Males and Females	2016	11871461	21559	NA	NA	Metabolites	Lipid	Kettunen	27005778	NA	SD	0.58	IDL.PL; ; SD value comes from the original untransformed distribution of the ERF cohort	NA	<a href="https://www.uniprot.org/uniprot/NA" target="_blank">NA</a>	NA	NA	NA	NA	NA	NA	NA	NA	NA	NA	NA	NA	NA	NA	NA	NA	NA	NA	NA	NA	NA	NA	NA	NA	NA	NA	NA	NA	NA	NA	NA	NA	NA
Medical laboratory science	blood lipids and lipoproteins	NA	met-c-871	finn-b-G6_ALZHEIMER	Alzheimer disease	Phospholipids in IDL	Weighted median	19	-0.0428896	0.0909914	0.637384	-0.221233	0.135453	0.958017	0.80153	1.14506	0.96 (0.8,1.15)	overlaps null	1.81e-07	-0.033678	0.192768	NA	European	Males and Females	2016	11871461	21559	NA	NA	Metabolites	Lipid	Kettunen	27005778	NA	SD	0.58	IDL.PL; ; SD value comes from the original untransformed distribution of the ERF cohort	NA	<a href="https://www.uniprot.org/uniprot/NA" target="_blank">NA</a>	NA	NA	NA	NA	NA	NA	NA	NA	NA	NA	NA	NA	NA	NA	NA	NA	NA	NA	NA	NA	NA	NA	NA	NA	NA	NA	NA	NA	NA	NA	NA	NA	NA
Medical laboratory science	blood lipids and lipoproteins	NA	met-c-871	finn-b-G6_ALZHEIMER	Alzheimer disease	Phospholipids in IDL	Simple mode	19	0.0415197	0.138047	0.76704	-0.229052	0.312091	1.04239	0.795287	1.36628	1.04 (0.8,1.37)	overlaps null	1.81e-07	-0.033678	0.192768	NA	European	Males and Females	2016	11871461	21559	NA	NA	Metabolites	Lipid	Kettunen	27005778	NA	SD	0.58	IDL.PL; ; SD value comes from the original untransformed distribution of the ERF cohort	NA	<a href="https://www.uniprot.org/uniprot/NA" target="_blank">NA</a>	NA	NA	NA	NA	NA	NA	NA	NA	NA	NA	NA	NA	NA	NA	NA	NA	NA	NA	NA	NA	NA	NA	NA	NA	NA	NA	NA	NA	NA	NA	NA	NA	NA
Medical laboratory science	blood lipids and lipoproteins	NA	met-c-871	finn-b-G6_ALZHEIMER	Alzheimer disease	Phospholipids in IDL	Weighted mode	19	-0.0477272	0.107567	0.662549	-0.258558	0.163104	0.953394	0.772164	1.17716	0.95 (0.77,1.18)	overlaps null	1.81e-07	-0.033678	0.192768	NA	European	Males and Females	2016	11871461	21559	NA	NA	Metabolites	Lipid	Kettunen	27005778	NA	SD	0.58	IDL.PL; ; SD value comes from the original untransformed distribution of the ERF cohort	NA	<a href="https://www.uniprot.org/uniprot/NA" target="_blank">NA</a>	NA	NA	NA	NA	NA	NA	NA	NA	NA	NA	NA	NA	NA	NA	NA	NA	NA	NA	NA	NA	NA	NA	NA	NA	NA	NA	NA	NA	NA	NA	NA	NA	NA
Medical laboratory science	blood lipids and lipoproteins	NA	met-c-871	finn-b-G6_ALZHEIMER	Alzheimer disease	Phospholipids in IDL	Maximum likelihood	19	0.184056	0.058781	0.00174087	0.068845	0.299267	1.20208	1.07127	1.34887	1.2 (1.07,1.35)	positive	1.81e-07	-0.033678	0.192768	NA	European	Males and Females	2016	11871461	21559	NA	NA	Metabolites	Lipid	Kettunen	27005778	NA	SD	0.58	IDL.PL; ; SD value comes from the original untransformed distribution of the ERF cohort	NA	<a href="https://www.uniprot.org/uniprot/NA" target="_blank">NA</a>	NA	NA	NA	NA	NA	NA	NA	NA	NA	NA	NA	NA	NA	NA	NA	NA	NA	NA	NA	NA	NA	NA	NA	NA	NA	NA	NA	NA	NA	NA	NA	NA	NA
Medical laboratory science	blood lipids and lipoproteins	NA	met-c-871	finn-b-G6_ALZHEIMER	Alzheimer disease	Phospholipids in IDL	Penalised weighted median	19	-0.0561211	0.0926905	0.544868	-0.237795	0.125552	0.945425	0.788365	1.13377	0.95 (0.79,1.13)	overlaps null	1.81e-07	-0.033678	0.192768	NA	European	Males and Females	2016	11871461	21559	NA	NA	Metabolites	Lipid	Kettunen	27005778	NA	SD	0.58	IDL.PL; ; SD value comes from the original untransformed distribution of the ERF cohort	NA	<a href="https://www.uniprot.org/uniprot/NA" target="_blank">NA</a>	NA	NA	NA	NA	NA	NA	NA	NA	NA	NA	NA	NA	NA	NA	NA	NA	NA	NA	NA	NA	NA	NA	NA	NA	NA	NA	NA	NA	NA	NA	NA	NA	NA
Medical laboratory science	blood lipids and lipoproteins	NA	met-c-880	finn-b-G6_ALZHEIMER	Alzheimer disease	Total cholesterol in large LDL	Inverse variance weighted	20	0.167578	0.100455	0.0952778	-0.0293136	0.36447	1.18244	0.971112	1.43975	1.18 (0.97,1.44)	overlaps null	4.24e-07	-0.0493104	0.0402606	NA	European	Males and Females	2016	11871461	21552	NA	NA	Metabolites	Lipid	Kettunen	27005778	NA	SD	0.19	L.LDL.C; SD value comes from the original untransformed distribution of the ERF cohort	NA	<a href="https://www.uniprot.org/uniprot/NA" target="_blank">NA</a>	NA	NA	NA	NA	NA	NA	NA	NA	NA	NA	NA	NA	NA	NA	NA	NA	NA	NA	NA	NA	NA	NA	NA	NA	NA	NA	NA	NA	NA	NA	NA	NA	NA
Medical laboratory science	blood lipids and lipoproteins	NA	met-c-880	finn-b-G6_ALZHEIMER	Alzheimer disease	Total cholesterol in large LDL	MR Egger	20	0.406303	0.141567	0.0101829	0.128831	0.683775	1.50126	1.1375	1.98134	1.5 (1.14,1.98)	positive	4.24e-07	-0.0493104	0.0402606	NA	European	Males and Females	2016	11871461	21552	NA	NA	Metabolites	Lipid	Kettunen	27005778	NA	SD	0.19	L.LDL.C; SD value comes from the original untransformed distribution of the ERF cohort	NA	<a href="https://www.uniprot.org/uniprot/NA" target="_blank">NA</a>	NA	NA	NA	NA	NA	NA	NA	NA	NA	NA	NA	NA	NA	NA	NA	NA	NA	NA	NA	NA	NA	NA	NA	NA	NA	NA	NA	NA	NA	NA	NA	NA	NA
Medical laboratory science	blood lipids and lipoproteins	NA	met-c-880	finn-b-G6_ALZHEIMER	Alzheimer disease	Total cholesterol in large LDL	Weighted median	20	0.0231711	0.0895837	0.795903	-0.152413	0.198755	1.02344	0.858634	1.21988	1.02 (0.86,1.22)	overlaps null	4.24e-07	-0.0493104	0.0402606	NA	European	Males and Females	2016	11871461	21552	NA	NA	Metabolites	Lipid	Kettunen	27005778	NA	SD	0.19	L.LDL.C; SD value comes from the original untransformed distribution of the ERF cohort	NA	<a href="https://www.uniprot.org/uniprot/NA" target="_blank">NA</a>	NA	NA	NA	NA	NA	NA	NA	NA	NA	NA	NA	NA	NA	NA	NA	NA	NA	NA	NA	NA	NA	NA	NA	NA	NA	NA	NA	NA	NA	NA	NA	NA	NA
Medical laboratory science	blood lipids and lipoproteins	NA	met-c-880	finn-b-G6_ALZHEIMER	Alzheimer disease	Total cholesterol in large LDL	Simple mode	20	0.0203146	0.147131	0.891636	-0.268062	0.308691	1.02052	0.764861	1.36164	1.02 (0.76,1.36)	overlaps null	4.24e-07	-0.0493104	0.0402606	NA	European	Males and Females	2016	11871461	21552	NA	NA	Metabolites	Lipid	Kettunen	27005778	NA	SD	0.19	L.LDL.C; SD value comes from the original untransformed distribution of the ERF cohort	NA	<a href="https://www.uniprot.org/uniprot/NA" target="_blank">NA</a>	NA	NA	NA	NA	NA	NA	NA	NA	NA	NA	NA	NA	NA	NA	NA	NA	NA	NA	NA	NA	NA	NA	NA	NA	NA	NA	NA	NA	NA	NA	NA	NA	NA
Medical laboratory science	blood lipids and lipoproteins	NA	met-c-880	finn-b-G6_ALZHEIMER	Alzheimer disease	Total cholesterol in large LDL	Weighted mode	20	-0.0513984	0.113579	0.656009	-0.274013	0.171217	0.9499	0.760322	1.18675	0.95 (0.76,1.19)	overlaps null	4.24e-07	-0.0493104	0.0402606	NA	European	Males and Females	2016	11871461	21552	NA	NA	Metabolites	Lipid	Kettunen	27005778	NA	SD	0.19	L.LDL.C; SD value comes from the original untransformed distribution of the ERF cohort	NA	<a href="https://www.uniprot.org/uniprot/NA" target="_blank">NA</a>	NA	NA	NA	NA	NA	NA	NA	NA	NA	NA	NA	NA	NA	NA	NA	NA	NA	NA	NA	NA	NA	NA	NA	NA	NA	NA	NA	NA	NA	NA	NA	NA	NA
Medical laboratory science	blood lipids and lipoproteins	NA	met-c-880	finn-b-G6_ALZHEIMER	Alzheimer disease	Total cholesterol in large LDL	Maximum likelihood	20	0.175963	0.0550328	0.00138663	0.0680987	0.283827	1.19239	1.07047	1.3282	1.19 (1.07,1.33)	positive	4.24e-07	-0.0493104	0.0402606	NA	European	Males and Females	2016	11871461	21552	NA	NA	Metabolites	Lipid	Kettunen	27005778	NA	SD	0.19	L.LDL.C; SD value comes from the original untransformed distribution of the ERF cohort	NA	<a href="https://www.uniprot.org/uniprot/NA" target="_blank">NA</a>	NA	NA	NA	NA	NA	NA	NA	NA	NA	NA	NA	NA	NA	NA	NA	NA	NA	NA	NA	NA	NA	NA	NA	NA	NA	NA	NA	NA	NA	NA	NA	NA	NA
Medical laboratory science	blood lipids and lipoproteins	NA	met-c-880	finn-b-G6_ALZHEIMER	Alzheimer disease	Total cholesterol in large LDL	Penalised weighted median	20	-0.0619318	0.096142	0.519465	-0.25037	0.126506	0.939947	0.778513	1.13486	0.94 (0.78,1.13)	overlaps null	4.24e-07	-0.0493104	0.0402606	NA	European	Males and Females	2016	11871461	21552	NA	NA	Metabolites	Lipid	Kettunen	27005778	NA	SD	0.19	L.LDL.C; SD value comes from the original untransformed distribution of the ERF cohort	NA	<a href="https://www.uniprot.org/uniprot/NA" target="_blank">NA</a>	NA	NA	NA	NA	NA	NA	NA	NA	NA	NA	NA	NA	NA	NA	NA	NA	NA	NA	NA	NA	NA	NA	NA	NA	NA	NA	NA	NA	NA	NA	NA	NA	NA
Medical laboratory science	blood lipids and lipoproteins	NA	met-c-881	finn-b-G6_ALZHEIMER	Alzheimer disease	Cholesterol esters in large VLDL	Inverse variance weighted	21	0.188346	0.107725	0.0803949	-0.0227946	0.399486	1.20725	0.977463	1.49106	1.21 (0.98,1.49)	overlaps null	1.91e-09	-0.029164	0.264009	NA	European	Males and Females	2016	11820655	19273	NA	NA	Metabolites	Lipid	Kettunen	27005778	NA	SD	NA	L.LDL.CE	NA	<a href="https://www.uniprot.org/uniprot/NA" target="_blank">NA</a>	NA	NA	NA	NA	NA	NA	NA	NA	NA	NA	NA	NA	NA	NA	NA	NA	NA	NA	NA	NA	NA	NA	NA	NA	NA	NA	NA	NA	NA	NA	NA	NA	NA
Medical laboratory science	blood lipids and lipoproteins	NA	met-c-881	finn-b-G6_ALZHEIMER	Alzheimer disease	Cholesterol esters in large VLDL	MR Egger	21	0.335594	0.166689	0.0584704	0.00888373	0.662304	1.39877	1.00892	1.93925	1.4 (1.01,1.94)	overlaps null	1.91e-09	-0.029164	0.264009	NA	European	Males and Females	2016	11820655	19273	NA	NA	Metabolites	Lipid	Kettunen	27005778	NA	SD	NA	L.LDL.CE	NA	<a href="https://www.uniprot.org/uniprot/NA" target="_blank">NA</a>	NA	NA	NA	NA	NA	NA	NA	NA	NA	NA	NA	NA	NA	NA	NA	NA	NA	NA	NA	NA	NA	NA	NA	NA	NA	NA	NA	NA	NA	NA	NA	NA	NA
Medical laboratory science	blood lipids and lipoproteins	NA	met-c-881	finn-b-G6_ALZHEIMER	Alzheimer disease	Cholesterol esters in large VLDL	Weighted median	21	0.0261623	0.0911481	0.774089	-0.152488	0.204813	1.02651	0.858569	1.2273	1.03 (0.86,1.23)	overlaps null	1.91e-09	-0.029164	0.264009	NA	European	Males and Females	2016	11820655	19273	NA	NA	Metabolites	Lipid	Kettunen	27005778	NA	SD	NA	L.LDL.CE	NA	<a href="https://www.uniprot.org/uniprot/NA" target="_blank">NA</a>	NA	NA	NA	NA	NA	NA	NA	NA	NA	NA	NA	NA	NA	NA	NA	NA	NA	NA	NA	NA	NA	NA	NA	NA	NA	NA	NA	NA	NA	NA	NA	NA	NA
Medical laboratory science	blood lipids and lipoproteins	NA	met-c-881	finn-b-G6_ALZHEIMER	Alzheimer disease	Cholesterol esters in large VLDL	Simple mode	21	0.02395	0.138963	0.864896	-0.248417	0.296317	1.02424	0.780034	1.3449	1.02 (0.78,1.34)	overlaps null	1.91e-09	-0.029164	0.264009	NA	European	Males and Females	2016	11820655	19273	NA	NA	Metabolites	Lipid	Kettunen	27005778	NA	SD	NA	L.LDL.CE	NA	<a href="https://www.uniprot.org/uniprot/NA" target="_blank">NA</a>	NA	NA	NA	NA	NA	NA	NA	NA	NA	NA	NA	NA	NA	NA	NA	NA	NA	NA	NA	NA	NA	NA	NA	NA	NA	NA	NA	NA	NA	NA	NA	NA	NA
Medical laboratory science	blood lipids and lipoproteins	NA	met-c-881	finn-b-G6_ALZHEIMER	Alzheimer disease	Cholesterol esters in large VLDL	Weighted mode	21	-0.0491465	0.11293	0.668082	-0.270489	0.172196	0.952042	0.763006	1.18791	0.95 (0.76,1.19)	overlaps null	1.91e-09	-0.029164	0.264009	NA	European	Males and Females	2016	11820655	19273	NA	NA	Metabolites	Lipid	Kettunen	27005778	NA	SD	NA	L.LDL.CE	NA	<a href="https://www.uniprot.org/uniprot/NA" target="_blank">NA</a>	NA	NA	NA	NA	NA	NA	NA	NA	NA	NA	NA	NA	NA	NA	NA	NA	NA	NA	NA	NA	NA	NA	NA	NA	NA	NA	NA	NA	NA	NA	NA	NA	NA
Medical laboratory science	blood lipids and lipoproteins	NA	met-c-881	finn-b-G6_ALZHEIMER	Alzheimer disease	Cholesterol esters in large VLDL	Maximum likelihood	21	0.198143	0.0547302	0.000294188	0.0908721	0.305414	1.21914	1.09513	1.35719	1.22 (1.1,1.36)	positive	1.91e-09	-0.029164	0.264009	NA	European	Males and Females	2016	11820655	19273	NA	NA	Metabolites	Lipid	Kettunen	27005778	NA	SD	NA	L.LDL.CE	NA	<a href="https://www.uniprot.org/uniprot/NA" target="_blank">NA</a>	NA	NA	NA	NA	NA	NA	NA	NA	NA	NA	NA	NA	NA	NA	NA	NA	NA	NA	NA	NA	NA	NA	NA	NA	NA	NA	NA	NA	NA	NA	NA	NA	NA
Medical laboratory science	blood lipids and lipoproteins	NA	met-c-881	finn-b-G6_ALZHEIMER	Alzheimer disease	Cholesterol esters in large VLDL	Penalised weighted median	21	-0.0631727	0.09051	0.4852	-0.240572	0.114227	0.938781	0.786178	1.12101	0.94 (0.79,1.12)	overlaps null	1.91e-09	-0.029164	0.264009	NA	European	Males and Females	2016	11820655	19273	NA	NA	Metabolites	Lipid	Kettunen	27005778	NA	SD	NA	L.LDL.CE	NA	<a href="https://www.uniprot.org/uniprot/NA" target="_blank">NA</a>	NA	NA	NA	NA	NA	NA	NA	NA	NA	NA	NA	NA	NA	NA	NA	NA	NA	NA	NA	NA	NA	NA	NA	NA	NA	NA	NA	NA	NA	NA	NA	NA	NA
Medical laboratory science	blood lipids and lipoproteins	NA	met-c-882	finn-b-G6_ALZHEIMER	Alzheimer disease	Free cholesterol in large LDL	Inverse variance weighted	17	0.216532	0.123328	0.0791311	-0.0251897	0.458255	1.24176	0.975125	1.58131	1.24 (0.98,1.58)	overlaps null	2.27e-10	-0.0198104	0.527844	NA	European	Males and Females	2016	11871425	21555	NA	NA	Metabolites	Lipid	Kettunen	27005778	NA	SD	0.61	L.LDL.FC; SD value comes from the original untransformed distribution of the ERF cohort	NA	<a href="https://www.uniprot.org/uniprot/NA" target="_blank">NA</a>	NA	NA	NA	NA	NA	NA	NA	NA	NA	NA	NA	NA	NA	NA	NA	NA	NA	NA	NA	NA	NA	NA	NA	NA	NA	NA	NA	NA	NA	NA	NA	NA	NA
Medical laboratory science	blood lipids and lipoproteins	NA	met-c-882	finn-b-G6_ALZHEIMER	Alzheimer disease	Free cholesterol in large LDL	MR Egger	17	0.308433	0.189744	0.124873	-0.0634658	0.680333	1.36129	0.938506	1.97453	1.36 (0.94,1.97)	overlaps null	2.27e-10	-0.0198104	0.527844	NA	European	Males and Females	2016	11871425	21555	NA	NA	Metabolites	Lipid	Kettunen	27005778	NA	SD	0.61	L.LDL.FC; SD value comes from the original untransformed distribution of the ERF cohort	NA	<a href="https://www.uniprot.org/uniprot/NA" target="_blank">NA</a>	NA	NA	NA	NA	NA	NA	NA	NA	NA	NA	NA	NA	NA	NA	NA	NA	NA	NA	NA	NA	NA	NA	NA	NA	NA	NA	NA	NA	NA	NA	NA	NA	NA
Medical laboratory science	blood lipids and lipoproteins	NA	met-c-882	finn-b-G6_ALZHEIMER	Alzheimer disease	Free cholesterol in large LDL	Weighted median	17	0.0237141	0.0984506	0.809654	-0.169249	0.216677	1.024	0.844299	1.24194	1.02 (0.84,1.24)	overlaps null	2.27e-10	-0.0198104	0.527844	NA	European	Males and Females	2016	11871425	21555	NA	NA	Metabolites	Lipid	Kettunen	27005778	NA	SD	0.61	L.LDL.FC; SD value comes from the original untransformed distribution of the ERF cohort	NA	<a href="https://www.uniprot.org/uniprot/NA" target="_blank">NA</a>	NA	NA	NA	NA	NA	NA	NA	NA	NA	NA	NA	NA	NA	NA	NA	NA	NA	NA	NA	NA	NA	NA	NA	NA	NA	NA	NA	NA	NA	NA	NA	NA	NA
Medical laboratory science	blood lipids and lipoproteins	NA	met-c-882	finn-b-G6_ALZHEIMER	Alzheimer disease	Free cholesterol in large LDL	Simple mode	17	-0.0613698	0.135812	0.657426	-0.327562	0.204822	0.940475	0.720679	1.22731	0.94 (0.72,1.23)	overlaps null	2.27e-10	-0.0198104	0.527844	NA	European	Males and Females	2016	11871425	21555	NA	NA	Metabolites	Lipid	Kettunen	27005778	NA	SD	0.61	L.LDL.FC; SD value comes from the original untransformed distribution of the ERF cohort	NA	<a href="https://www.uniprot.org/uniprot/NA" target="_blank">NA</a>	NA	NA	NA	NA	NA	NA	NA	NA	NA	NA	NA	NA	NA	NA	NA	NA	NA	NA	NA	NA	NA	NA	NA	NA	NA	NA	NA	NA	NA	NA	NA	NA	NA
Medical laboratory science	blood lipids and lipoproteins	NA	met-c-882	finn-b-G6_ALZHEIMER	Alzheimer disease	Free cholesterol in large LDL	Weighted mode	17	-0.0613698	0.139216	0.665239	-0.334234	0.211494	0.940475	0.715886	1.23552	0.94 (0.72,1.24)	overlaps null	2.27e-10	-0.0198104	0.527844	NA	European	Males and Females	2016	11871425	21555	NA	NA	Metabolites	Lipid	Kettunen	27005778	NA	SD	0.61	L.LDL.FC; SD value comes from the original untransformed distribution of the ERF cohort	NA	<a href="https://www.uniprot.org/uniprot/NA" target="_blank">NA</a>	NA	NA	NA	NA	NA	NA	NA	NA	NA	NA	NA	NA	NA	NA	NA	NA	NA	NA	NA	NA	NA	NA	NA	NA	NA	NA	NA	NA	NA	NA	NA	NA	NA
Medical laboratory science	blood lipids and lipoproteins	NA	met-c-882	finn-b-G6_ALZHEIMER	Alzheimer disease	Free cholesterol in large LDL	Maximum likelihood	17	0.230393	0.0571005	5.46e-05	0.118476	0.34231	1.25909	1.12578	1.4082	1.26 (1.13,1.41)	positive	2.27e-10	-0.0198104	0.527844	NA	European	Males and Females	2016	11871425	21555	NA	NA	Metabolites	Lipid	Kettunen	27005778	NA	SD	0.61	L.LDL.FC; SD value comes from the original untransformed distribution of the ERF cohort	NA	<a href="https://www.uniprot.org/uniprot/NA" target="_blank">NA</a>	NA	NA	NA	NA	NA	NA	NA	NA	NA	NA	NA	NA	NA	NA	NA	NA	NA	NA	NA	NA	NA	NA	NA	NA	NA	NA	NA	NA	NA	NA	NA	NA	NA
Medical laboratory science	blood lipids and lipoproteins	NA	met-c-882	finn-b-G6_ALZHEIMER	Alzheimer disease	Free cholesterol in large LDL	Penalised weighted median	17	-0.0708037	0.0911261	0.437167	-0.249411	0.107804	0.931645	0.77926	1.11383	0.93 (0.78,1.11)	overlaps null	2.27e-10	-0.0198104	0.527844	NA	European	Males and Females	2016	11871425	21555	NA	NA	Metabolites	Lipid	Kettunen	27005778	NA	SD	0.61	L.LDL.FC; SD value comes from the original untransformed distribution of the ERF cohort	NA	<a href="https://www.uniprot.org/uniprot/NA" target="_blank">NA</a>	NA	NA	NA	NA	NA	NA	NA	NA	NA	NA	NA	NA	NA	NA	NA	NA	NA	NA	NA	NA	NA	NA	NA	NA	NA	NA	NA	NA	NA	NA	NA	NA	NA
Medical laboratory science	blood lipids and lipoproteins	NA	met-c-883	finn-b-G6_ALZHEIMER	Alzheimer disease	Total lipids in large LDL	Inverse variance weighted	21	0.189725	0.109234	0.0824093	-0.0243728	0.403823	1.20892	0.975922	1.49754	1.21 (0.98,1.5)	overlaps null	4.72e-10	-0.0273818	0.307547	NA	European	Males and Females	2016	11820652	19273	NA	NA	Metabolites	Lipid	Kettunen	27005778	NA	SD	NA	L.LDL.L	NA	<a href="https://www.uniprot.org/uniprot/NA" target="_blank">NA</a>	NA	NA	NA	NA	NA	NA	NA	NA	NA	NA	NA	NA	NA	NA	NA	NA	NA	NA	NA	NA	NA	NA	NA	NA	NA	NA	NA	NA	NA	NA	NA	NA	NA
Medical laboratory science	blood lipids and lipoproteins	NA	met-c-883	finn-b-G6_ALZHEIMER	Alzheimer disease	Total lipids in large LDL	MR Egger	21	0.327582	0.170759	0.0702152	-0.00710628	0.66227	1.38761	0.992919	1.93919	1.39 (0.99,1.94)	overlaps null	4.72e-10	-0.0273818	0.307547	NA	European	Males and Females	2016	11820652	19273	NA	NA	Metabolites	Lipid	Kettunen	27005778	NA	SD	NA	L.LDL.L	NA	<a href="https://www.uniprot.org/uniprot/NA" target="_blank">NA</a>	NA	NA	NA	NA	NA	NA	NA	NA	NA	NA	NA	NA	NA	NA	NA	NA	NA	NA	NA	NA	NA	NA	NA	NA	NA	NA	NA	NA	NA	NA	NA	NA	NA
Medical laboratory science	blood lipids and lipoproteins	NA	met-c-883	finn-b-G6_ALZHEIMER	Alzheimer disease	Total lipids in large LDL	Weighted median	21	0.0358593	0.0888946	0.686661	-0.138374	0.210093	1.03651	0.870773	1.23379	1.04 (0.87,1.23)	overlaps null	4.72e-10	-0.0273818	0.307547	NA	European	Males and Females	2016	11820652	19273	NA	NA	Metabolites	Lipid	Kettunen	27005778	NA	SD	NA	L.LDL.L	NA	<a href="https://www.uniprot.org/uniprot/NA" target="_blank">NA</a>	NA	NA	NA	NA	NA	NA	NA	NA	NA	NA	NA	NA	NA	NA	NA	NA	NA	NA	NA	NA	NA	NA	NA	NA	NA	NA	NA	NA	NA	NA	NA	NA	NA
Medical laboratory science	blood lipids and lipoproteins	NA	met-c-883	finn-b-G6_ALZHEIMER	Alzheimer disease	Total lipids in large LDL	Simple mode	21	0.0216379	0.124624	0.863906	-0.222626	0.265901	1.02187	0.800414	1.30461	1.02 (0.8,1.3)	overlaps null	4.72e-10	-0.0273818	0.307547	NA	European	Males and Females	2016	11820652	19273	NA	NA	Metabolites	Lipid	Kettunen	27005778	NA	SD	NA	L.LDL.L	NA	<a href="https://www.uniprot.org/uniprot/NA" target="_blank">NA</a>	NA	NA	NA	NA	NA	NA	NA	NA	NA	NA	NA	NA	NA	NA	NA	NA	NA	NA	NA	NA	NA	NA	NA	NA	NA	NA	NA	NA	NA	NA	NA	NA	NA
Medical laboratory science	blood lipids and lipoproteins	NA	met-c-883	finn-b-G6_ALZHEIMER	Alzheimer disease	Total lipids in large LDL	Weighted mode	21	-0.045	0.105329	0.673775	-0.251446	0.161446	0.955997	0.777676	1.17521	0.96 (0.78,1.18)	overlaps null	4.72e-10	-0.0273818	0.307547	NA	European	Males and Females	2016	11820652	19273	NA	NA	Metabolites	Lipid	Kettunen	27005778	NA	SD	NA	L.LDL.L	NA	<a href="https://www.uniprot.org/uniprot/NA" target="_blank">NA</a>	NA	NA	NA	NA	NA	NA	NA	NA	NA	NA	NA	NA	NA	NA	NA	NA	NA	NA	NA	NA	NA	NA	NA	NA	NA	NA	NA	NA	NA	NA	NA	NA	NA
Medical laboratory science	blood lipids and lipoproteins	NA	met-c-883	finn-b-G6_ALZHEIMER	Alzheimer disease	Total lipids in large LDL	Maximum likelihood	21	0.199501	0.0543754	0.000243535	0.0929256	0.306077	1.22079	1.09738	1.35809	1.22 (1.1,1.36)	positive	4.72e-10	-0.0273818	0.307547	NA	European	Males and Females	2016	11820652	19273	NA	NA	Metabolites	Lipid	Kettunen	27005778	NA	SD	NA	L.LDL.L	NA	<a href="https://www.uniprot.org/uniprot/NA" target="_blank">NA</a>	NA	NA	NA	NA	NA	NA	NA	NA	NA	NA	NA	NA	NA	NA	NA	NA	NA	NA	NA	NA	NA	NA	NA	NA	NA	NA	NA	NA	NA	NA	NA	NA	NA
Medical laboratory science	blood lipids and lipoproteins	NA	met-c-883	finn-b-G6_ALZHEIMER	Alzheimer disease	Total lipids in large LDL	Penalised weighted median	21	-0.0613236	0.0883171	0.487458	-0.234425	0.111778	0.940519	0.791025	1.11826	0.94 (0.79,1.12)	overlaps null	4.72e-10	-0.0273818	0.307547	NA	European	Males and Females	2016	11820652	19273	NA	NA	Metabolites	Lipid	Kettunen	27005778	NA	SD	NA	L.LDL.L	NA	<a href="https://www.uniprot.org/uniprot/NA" target="_blank">NA</a>	NA	NA	NA	NA	NA	NA	NA	NA	NA	NA	NA	NA	NA	NA	NA	NA	NA	NA	NA	NA	NA	NA	NA	NA	NA	NA	NA	NA	NA	NA	NA	NA	NA
Medical laboratory science	blood lipids and lipoproteins	NA	met-c-884	finn-b-G6_ALZHEIMER	Alzheimer disease	Concentration of large LDL particles	Inverse variance weighted	21	0.188864	0.110343	0.0869708	-0.0274095	0.405137	1.20788	0.972963	1.49951	1.21 (0.97,1.5)	overlaps null	4.15e-10	-0.0276384	0.309035	NA	European	Males and Females	2016	11820653	19273	NA	NA	Metabolites	Lipid	Kettunen	27005778	NA	SD	NA	L.LDL.P	NA	<a href="https://www.uniprot.org/uniprot/NA" target="_blank">NA</a>	NA	NA	NA	NA	NA	NA	NA	NA	NA	NA	NA	NA	NA	NA	NA	NA	NA	NA	NA	NA	NA	NA	NA	NA	NA	NA	NA	NA	NA	NA	NA	NA	NA
Medical laboratory science	blood lipids and lipoproteins	NA	met-c-884	finn-b-G6_ALZHEIMER	Alzheimer disease	Concentration of large LDL particles	MR Egger	21	0.33015	0.174331	0.0735788	-0.0115389	0.671838	1.39118	0.988527	1.95783	1.39 (0.99,1.96)	overlaps null	4.15e-10	-0.0276384	0.309035	NA	European	Males and Females	2016	11820653	19273	NA	NA	Metabolites	Lipid	Kettunen	27005778	NA	SD	NA	L.LDL.P	NA	<a href="https://www.uniprot.org/uniprot/NA" target="_blank">NA</a>	NA	NA	NA	NA	NA	NA	NA	NA	NA	NA	NA	NA	NA	NA	NA	NA	NA	NA	NA	NA	NA	NA	NA	NA	NA	NA	NA	NA	NA	NA	NA	NA	NA
Medical laboratory science	blood lipids and lipoproteins	NA	met-c-884	finn-b-G6_ALZHEIMER	Alzheimer disease	Concentration of large LDL particles	Weighted median	21	0.0365998	0.0905252	0.685988	-0.14083	0.214029	1.03728	0.868637	1.23866	1.04 (0.87,1.24)	overlaps null	4.15e-10	-0.0276384	0.309035	NA	European	Males and Females	2016	11820653	19273	NA	NA	Metabolites	Lipid	Kettunen	27005778	NA	SD	NA	L.LDL.P	NA	<a href="https://www.uniprot.org/uniprot/NA" target="_blank">NA</a>	NA	NA	NA	NA	NA	NA	NA	NA	NA	NA	NA	NA	NA	NA	NA	NA	NA	NA	NA	NA	NA	NA	NA	NA	NA	NA	NA	NA	NA	NA	NA	NA	NA
Medical laboratory science	blood lipids and lipoproteins	NA	met-c-884	finn-b-G6_ALZHEIMER	Alzheimer disease	Concentration of large LDL particles	Simple mode	21	0.026252	0.124697	0.835387	-0.218154	0.270658	1.0266	0.804002	1.31083	1.03 (0.8,1.31)	overlaps null	4.15e-10	-0.0276384	0.309035	NA	European	Males and Females	2016	11820653	19273	NA	NA	Metabolites	Lipid	Kettunen	27005778	NA	SD	NA	L.LDL.P	NA	<a href="https://www.uniprot.org/uniprot/NA" target="_blank">NA</a>	NA	NA	NA	NA	NA	NA	NA	NA	NA	NA	NA	NA	NA	NA	NA	NA	NA	NA	NA	NA	NA	NA	NA	NA	NA	NA	NA	NA	NA	NA	NA	NA	NA
Medical laboratory science	blood lipids and lipoproteins	NA	met-c-884	finn-b-G6_ALZHEIMER	Alzheimer disease	Concentration of large LDL particles	Weighted mode	21	-0.0400649	0.114428	0.7299	-0.264344	0.184214	0.960727	0.76771	1.20227	0.96 (0.77,1.2)	overlaps null	4.15e-10	-0.0276384	0.309035	NA	European	Males and Females	2016	11820653	19273	NA	NA	Metabolites	Lipid	Kettunen	27005778	NA	SD	NA	L.LDL.P	NA	<a href="https://www.uniprot.org/uniprot/NA" target="_blank">NA</a>	NA	NA	NA	NA	NA	NA	NA	NA	NA	NA	NA	NA	NA	NA	NA	NA	NA	NA	NA	NA	NA	NA	NA	NA	NA	NA	NA	NA	NA	NA	NA	NA	NA
Medical laboratory science	blood lipids and lipoproteins	NA	met-c-884	finn-b-G6_ALZHEIMER	Alzheimer disease	Concentration of large LDL particles	Maximum likelihood	21	0.198648	0.0548354	0.000291634	0.0911704	0.306125	1.21975	1.09546	1.35815	1.22 (1.1,1.36)	positive	4.15e-10	-0.0276384	0.309035	NA	European	Males and Females	2016	11820653	19273	NA	NA	Metabolites	Lipid	Kettunen	27005778	NA	SD	NA	L.LDL.P	NA	<a href="https://www.uniprot.org/uniprot/NA" target="_blank">NA</a>	NA	NA	NA	NA	NA	NA	NA	NA	NA	NA	NA	NA	NA	NA	NA	NA	NA	NA	NA	NA	NA	NA	NA	NA	NA	NA	NA	NA	NA	NA	NA	NA	NA
Medical laboratory science	blood lipids and lipoproteins	NA	met-c-884	finn-b-G6_ALZHEIMER	Alzheimer disease	Concentration of large LDL particles	Penalised weighted median	21	-0.0591979	0.0909122	0.514947	-0.237386	0.11899	0.94252	0.788687	1.12636	0.94 (0.79,1.13)	overlaps null	4.15e-10	-0.0276384	0.309035	NA	European	Males and Females	2016	11820653	19273	NA	NA	Metabolites	Lipid	Kettunen	27005778	NA	SD	NA	L.LDL.P	NA	<a href="https://www.uniprot.org/uniprot/NA" target="_blank">NA</a>	NA	NA	NA	NA	NA	NA	NA	NA	NA	NA	NA	NA	NA	NA	NA	NA	NA	NA	NA	NA	NA	NA	NA	NA	NA	NA	NA	NA	NA	NA	NA	NA	NA
Medical laboratory science	blood lipids and lipoproteins	NA	met-c-885	finn-b-G6_ALZHEIMER	Alzheimer disease	Phospholipids in large LDL	Inverse variance weighted	20	0.176622	0.0991031	0.0747164	-0.0176204	0.370864	1.19318	0.982534	1.44899	1.19 (0.98,1.45)	overlaps null	1.79e-06	-0.0495816	0.0558679	NA	European	Males and Females	2016	11871461	21550	NA	NA	Metabolites	Lipid	Kettunen	27005778	NA	SD	0.3	L.LDL.PL; SD value comes from the original untransformed distribution of the ERF cohort	NA	<a href="https://www.uniprot.org/uniprot/NA" target="_blank">NA</a>	NA	NA	NA	NA	NA	NA	NA	NA	NA	NA	NA	NA	NA	NA	NA	NA	NA	NA	NA	NA	NA	NA	NA	NA	NA	NA	NA	NA	NA	NA	NA	NA	NA
Medical laboratory science	blood lipids and lipoproteins	NA	met-c-885	finn-b-G6_ALZHEIMER	Alzheimer disease	Phospholipids in large LDL	MR Egger	20	0.416202	0.148838	0.0119298	0.12448	0.707925	1.51619	1.13256	2.02977	1.52 (1.13,2.03)	positive	1.79e-06	-0.0495816	0.0558679	NA	European	Males and Females	2016	11871461	21550	NA	NA	Metabolites	Lipid	Kettunen	27005778	NA	SD	0.3	L.LDL.PL; SD value comes from the original untransformed distribution of the ERF cohort	NA	<a href="https://www.uniprot.org/uniprot/NA" target="_blank">NA</a>	NA	NA	NA	NA	NA	NA	NA	NA	NA	NA	NA	NA	NA	NA	NA	NA	NA	NA	NA	NA	NA	NA	NA	NA	NA	NA	NA	NA	NA	NA	NA	NA	NA
Medical laboratory science	blood lipids and lipoproteins	NA	met-c-885	finn-b-G6_ALZHEIMER	Alzheimer disease	Phospholipids in large LDL	Weighted median	20	0.0513769	0.0926924	0.579392	-0.1303	0.233054	1.05272	0.877832	1.26245	1.05 (0.88,1.26)	overlaps null	1.79e-06	-0.0495816	0.0558679	NA	European	Males and Females	2016	11871461	21550	NA	NA	Metabolites	Lipid	Kettunen	27005778	NA	SD	0.3	L.LDL.PL; SD value comes from the original untransformed distribution of the ERF cohort	NA	<a href="https://www.uniprot.org/uniprot/NA" target="_blank">NA</a>	NA	NA	NA	NA	NA	NA	NA	NA	NA	NA	NA	NA	NA	NA	NA	NA	NA	NA	NA	NA	NA	NA	NA	NA	NA	NA	NA	NA	NA	NA	NA	NA	NA
Medical laboratory science	blood lipids and lipoproteins	NA	met-c-885	finn-b-G6_ALZHEIMER	Alzheimer disease	Phospholipids in large LDL	Simple mode	20	0.0422259	0.154009	0.786906	-0.259631	0.344083	1.04313	0.771336	1.4107	1.04 (0.77,1.41)	overlaps null	1.79e-06	-0.0495816	0.0558679	NA	European	Males and Females	2016	11871461	21550	NA	NA	Metabolites	Lipid	Kettunen	27005778	NA	SD	0.3	L.LDL.PL; SD value comes from the original untransformed distribution of the ERF cohort	NA	<a href="https://www.uniprot.org/uniprot/NA" target="_blank">NA</a>	NA	NA	NA	NA	NA	NA	NA	NA	NA	NA	NA	NA	NA	NA	NA	NA	NA	NA	NA	NA	NA	NA	NA	NA	NA	NA	NA	NA	NA	NA	NA	NA	NA
Medical laboratory science	blood lipids and lipoproteins	NA	met-c-885	finn-b-G6_ALZHEIMER	Alzheimer disease	Phospholipids in large LDL	Weighted mode	20	-0.0506901	0.113643	0.660606	-0.273431	0.172051	0.950573	0.760765	1.18774	0.95 (0.76,1.19)	overlaps null	1.79e-06	-0.0495816	0.0558679	NA	European	Males and Females	2016	11871461	21550	NA	NA	Metabolites	Lipid	Kettunen	27005778	NA	SD	0.3	L.LDL.PL; SD value comes from the original untransformed distribution of the ERF cohort	NA	<a href="https://www.uniprot.org/uniprot/NA" target="_blank">NA</a>	NA	NA	NA	NA	NA	NA	NA	NA	NA	NA	NA	NA	NA	NA	NA	NA	NA	NA	NA	NA	NA	NA	NA	NA	NA	NA	NA	NA	NA	NA	NA	NA	NA
Medical laboratory science	blood lipids and lipoproteins	NA	met-c-885	finn-b-G6_ALZHEIMER	Alzheimer disease	Phospholipids in large LDL	Maximum likelihood	20	0.185386	0.0560047	0.000932354	0.0756165	0.295155	1.20368	1.07855	1.34333	1.2 (1.08,1.34)	positive	1.79e-06	-0.0495816	0.0558679	NA	European	Males and Females	2016	11871461	21550	NA	NA	Metabolites	Lipid	Kettunen	27005778	NA	SD	0.3	L.LDL.PL; SD value comes from the original untransformed distribution of the ERF cohort	NA	<a href="https://www.uniprot.org/uniprot/NA" target="_blank">NA</a>	NA	NA	NA	NA	NA	NA	NA	NA	NA	NA	NA	NA	NA	NA	NA	NA	NA	NA	NA	NA	NA	NA	NA	NA	NA	NA	NA	NA	NA	NA	NA	NA	NA
Medical laboratory science	blood lipids and lipoproteins	NA	met-c-885	finn-b-G6_ALZHEIMER	Alzheimer disease	Phospholipids in large LDL	Penalised weighted median	20	-0.0566307	0.0879223	0.519511	-0.228958	0.115697	0.944943	0.795362	1.12266	0.94 (0.8,1.12)	overlaps null	1.79e-06	-0.0495816	0.0558679	NA	European	Males and Females	2016	11871461	21550	NA	NA	Metabolites	Lipid	Kettunen	27005778	NA	SD	0.3	L.LDL.PL; SD value comes from the original untransformed distribution of the ERF cohort	NA	<a href="https://www.uniprot.org/uniprot/NA" target="_blank">NA</a>	NA	NA	NA	NA	NA	NA	NA	NA	NA	NA	NA	NA	NA	NA	NA	NA	NA	NA	NA	NA	NA	NA	NA	NA	NA	NA	NA	NA	NA	NA	NA	NA	NA
Medical laboratory science	blood lipids and lipoproteins	NA	met-c-895	finn-b-G6_ALZHEIMER	Alzheimer disease	Total cholesterol in LDL	Inverse variance weighted	21	0.246882	0.112811	0.0286356	0.0257735	0.467991	1.28003	1.02611	1.59678	1.28 (1.03,1.6)	positive	5.91e-11	-0.00869585	0.76471	NA	European	Males and Females	2016	11871461	21559	NA	NA	Metabolites	Lipid	Kettunen	27005778	NA	SD	0.27	LDL.C; SD value comes from the original untransformed distribution of the ERF cohort	NA	<a href="https://www.uniprot.org/uniprot/NA" target="_blank">NA</a>	NA	NA	NA	NA	NA	NA	NA	NA	NA	NA	NA	NA	NA	NA	NA	NA	NA	NA	NA	NA	NA	NA	NA	NA	NA	NA	NA	NA	NA	NA	NA	NA	NA
Medical laboratory science	blood lipids and lipoproteins	NA	met-c-895	finn-b-G6_ALZHEIMER	Alzheimer disease	Total cholesterol in LDL	MR Egger	21	0.288103	0.178218	0.122454	-0.0612053	0.63741	1.33389	0.94063	1.89158	1.33 (0.94,1.89)	overlaps null	5.91e-11	-0.00869585	0.76471	NA	European	Males and Females	2016	11871461	21559	NA	NA	Metabolites	Lipid	Kettunen	27005778	NA	SD	0.27	LDL.C; SD value comes from the original untransformed distribution of the ERF cohort	NA	<a href="https://www.uniprot.org/uniprot/NA" target="_blank">NA</a>	NA	NA	NA	NA	NA	NA	NA	NA	NA	NA	NA	NA	NA	NA	NA	NA	NA	NA	NA	NA	NA	NA	NA	NA	NA	NA	NA	NA	NA	NA	NA	NA	NA
Medical laboratory science	blood lipids and lipoproteins	NA	met-c-895	finn-b-G6_ALZHEIMER	Alzheimer disease	Total cholesterol in LDL	Weighted median	21	0.0693429	0.0991283	0.484223	-0.124949	0.263634	1.0718	0.882542	1.30165	1.07 (0.88,1.3)	overlaps null	5.91e-11	-0.00869585	0.76471	NA	European	Males and Females	2016	11871461	21559	NA	NA	Metabolites	Lipid	Kettunen	27005778	NA	SD	0.27	LDL.C; SD value comes from the original untransformed distribution of the ERF cohort	NA	<a href="https://www.uniprot.org/uniprot/NA" target="_blank">NA</a>	NA	NA	NA	NA	NA	NA	NA	NA	NA	NA	NA	NA	NA	NA	NA	NA	NA	NA	NA	NA	NA	NA	NA	NA	NA	NA	NA	NA	NA	NA	NA	NA	NA
Medical laboratory science	blood lipids and lipoproteins	NA	met-c-895	finn-b-G6_ALZHEIMER	Alzheimer disease	Total cholesterol in LDL	Simple mode	21	-0.0451214	0.141179	0.752583	-0.321833	0.23159	0.955881	0.724819	1.2606	0.96 (0.72,1.26)	overlaps null	5.91e-11	-0.00869585	0.76471	NA	European	Males and Females	2016	11871461	21559	NA	NA	Metabolites	Lipid	Kettunen	27005778	NA	SD	0.27	LDL.C; SD value comes from the original untransformed distribution of the ERF cohort	NA	<a href="https://www.uniprot.org/uniprot/NA" target="_blank">NA</a>	NA	NA	NA	NA	NA	NA	NA	NA	NA	NA	NA	NA	NA	NA	NA	NA	NA	NA	NA	NA	NA	NA	NA	NA	NA	NA	NA	NA	NA	NA	NA	NA	NA
Medical laboratory science	blood lipids and lipoproteins	NA	met-c-895	finn-b-G6_ALZHEIMER	Alzheimer disease	Total cholesterol in LDL	Weighted mode	21	-0.0152046	0.151066	0.920831	-0.311294	0.280885	0.98491	0.732499	1.3243	0.98 (0.73,1.32)	overlaps null	5.91e-11	-0.00869585	0.76471	NA	European	Males and Females	2016	11871461	21559	NA	NA	Metabolites	Lipid	Kettunen	27005778	NA	SD	0.27	LDL.C; SD value comes from the original untransformed distribution of the ERF cohort	NA	<a href="https://www.uniprot.org/uniprot/NA" target="_blank">NA</a>	NA	NA	NA	NA	NA	NA	NA	NA	NA	NA	NA	NA	NA	NA	NA	NA	NA	NA	NA	NA	NA	NA	NA	NA	NA	NA	NA	NA	NA	NA	NA	NA	NA
Medical laboratory science	blood lipids and lipoproteins	NA	met-c-895	finn-b-G6_ALZHEIMER	Alzheimer disease	Total cholesterol in LDL	Maximum likelihood	21	0.256137	0.0545753	2.69e-06	0.149169	0.363104	1.29193	1.16087	1.43779	1.29 (1.16,1.44)	positive	5.91e-11	-0.00869585	0.76471	NA	European	Males and Females	2016	11871461	21559	NA	NA	Metabolites	Lipid	Kettunen	27005778	NA	SD	0.27	LDL.C; SD value comes from the original untransformed distribution of the ERF cohort	NA	<a href="https://www.uniprot.org/uniprot/NA" target="_blank">NA</a>	NA	NA	NA	NA	NA	NA	NA	NA	NA	NA	NA	NA	NA	NA	NA	NA	NA	NA	NA	NA	NA	NA	NA	NA	NA	NA	NA	NA	NA	NA	NA	NA	NA
Medical laboratory science	blood lipids and lipoproteins	NA	met-c-895	finn-b-G6_ALZHEIMER	Alzheimer disease	Total cholesterol in LDL	Penalised weighted median	21	-0.0595893	0.0950635	0.530766	-0.245914	0.126735	0.942151	0.78199	1.13512	0.94 (0.78,1.14)	overlaps null	5.91e-11	-0.00869585	0.76471	NA	European	Males and Females	2016	11871461	21559	NA	NA	Metabolites	Lipid	Kettunen	27005778	NA	SD	0.27	LDL.C; SD value comes from the original untransformed distribution of the ERF cohort	NA	<a href="https://www.uniprot.org/uniprot/NA" target="_blank">NA</a>	NA	NA	NA	NA	NA	NA	NA	NA	NA	NA	NA	NA	NA	NA	NA	NA	NA	NA	NA	NA	NA	NA	NA	NA	NA	NA	NA	NA	NA	NA	NA	NA	NA
Medical laboratory science	blood lipids and lipoproteins	NA	met-c-904	finn-b-G6_ALZHEIMER	Alzheimer disease	Total cholesterol in medium LDL	Inverse variance weighted	20	0.23239	0.11042	0.035326	0.0159669	0.448813	1.26161	1.0161	1.56645	1.26 (1.02,1.57)	positive	4.35e-09	-0.0216212	0.445889	NA	European	Males and Females	2016	11862863	21559	NA	NA	Metabolites	Lipid	Kettunen	27005778	NA	SD	0.41	M.LDL.C; SD value comes from the original untransformed distribution of the ERF cohort	NA	<a href="https://www.uniprot.org/uniprot/NA" target="_blank">NA</a>	NA	NA	NA	NA	NA	NA	NA	NA	NA	NA	NA	NA	NA	NA	NA	NA	NA	NA	NA	NA	NA	NA	NA	NA	NA	NA	NA	NA	NA	NA	NA	NA	NA
Medical laboratory science	blood lipids and lipoproteins	NA	met-c-904	finn-b-G6_ALZHEIMER	Alzheimer disease	Total cholesterol in medium LDL	MR Egger	20	0.335608	0.173175	0.0684757	-0.00381513	0.675031	1.39879	0.996192	1.96409	1.4 (1,1.96)	overlaps null	4.35e-09	-0.0216212	0.445889	NA	European	Males and Females	2016	11862863	21559	NA	NA	Metabolites	Lipid	Kettunen	27005778	NA	SD	0.41	M.LDL.C; SD value comes from the original untransformed distribution of the ERF cohort	NA	<a href="https://www.uniprot.org/uniprot/NA" target="_blank">NA</a>	NA	NA	NA	NA	NA	NA	NA	NA	NA	NA	NA	NA	NA	NA	NA	NA	NA	NA	NA	NA	NA	NA	NA	NA	NA	NA	NA	NA	NA	NA	NA	NA	NA
Medical laboratory science	blood lipids and lipoproteins	NA	met-c-904	finn-b-G6_ALZHEIMER	Alzheimer disease	Total cholesterol in medium LDL	Weighted median	20	0.0670276	0.0990787	0.498718	-0.127167	0.261222	1.06933	0.880587	1.29852	1.07 (0.88,1.3)	overlaps null	4.35e-09	-0.0216212	0.445889	NA	European	Males and Females	2016	11862863	21559	NA	NA	Metabolites	Lipid	Kettunen	27005778	NA	SD	0.41	M.LDL.C; SD value comes from the original untransformed distribution of the ERF cohort	NA	<a href="https://www.uniprot.org/uniprot/NA" target="_blank">NA</a>	NA	NA	NA	NA	NA	NA	NA	NA	NA	NA	NA	NA	NA	NA	NA	NA	NA	NA	NA	NA	NA	NA	NA	NA	NA	NA	NA	NA	NA	NA	NA	NA	NA
Medical laboratory science	blood lipids and lipoproteins	NA	met-c-904	finn-b-G6_ALZHEIMER	Alzheimer disease	Total cholesterol in medium LDL	Simple mode	20	-0.0253752	0.128256	0.845265	-0.276757	0.226006	0.974944	0.758239	1.25358	0.97 (0.76,1.25)	overlaps null	4.35e-09	-0.0216212	0.445889	NA	European	Males and Females	2016	11862863	21559	NA	NA	Metabolites	Lipid	Kettunen	27005778	NA	SD	0.41	M.LDL.C; SD value comes from the original untransformed distribution of the ERF cohort	NA	<a href="https://www.uniprot.org/uniprot/NA" target="_blank">NA</a>	NA	NA	NA	NA	NA	NA	NA	NA	NA	NA	NA	NA	NA	NA	NA	NA	NA	NA	NA	NA	NA	NA	NA	NA	NA	NA	NA	NA	NA	NA	NA	NA	NA
Medical laboratory science	blood lipids and lipoproteins	NA	met-c-904	finn-b-G6_ALZHEIMER	Alzheimer disease	Total cholesterol in medium LDL	Weighted mode	20	-0.0566381	0.114797	0.627401	-0.28164	0.168364	0.944936	0.754545	1.18337	0.94 (0.75,1.18)	overlaps null	4.35e-09	-0.0216212	0.445889	NA	European	Males and Females	2016	11862863	21559	NA	NA	Metabolites	Lipid	Kettunen	27005778	NA	SD	0.41	M.LDL.C; SD value comes from the original untransformed distribution of the ERF cohort	NA	<a href="https://www.uniprot.org/uniprot/NA" target="_blank">NA</a>	NA	NA	NA	NA	NA	NA	NA	NA	NA	NA	NA	NA	NA	NA	NA	NA	NA	NA	NA	NA	NA	NA	NA	NA	NA	NA	NA	NA	NA	NA	NA	NA	NA
Medical laboratory science	blood lipids and lipoproteins	NA	met-c-904	finn-b-G6_ALZHEIMER	Alzheimer disease	Total cholesterol in medium LDL	Maximum likelihood	20	0.24103	0.0560515	1.71e-05	0.131169	0.350891	1.27256	1.14016	1.42033	1.27 (1.14,1.42)	positive	4.35e-09	-0.0216212	0.445889	NA	European	Males and Females	2016	11862863	21559	NA	NA	Metabolites	Lipid	Kettunen	27005778	NA	SD	0.41	M.LDL.C; SD value comes from the original untransformed distribution of the ERF cohort	NA	<a href="https://www.uniprot.org/uniprot/NA" target="_blank">NA</a>	NA	NA	NA	NA	NA	NA	NA	NA	NA	NA	NA	NA	NA	NA	NA	NA	NA	NA	NA	NA	NA	NA	NA	NA	NA	NA	NA	NA	NA	NA	NA	NA	NA
Medical laboratory science	blood lipids and lipoproteins	NA	met-c-904	finn-b-G6_ALZHEIMER	Alzheimer disease	Total cholesterol in medium LDL	Penalised weighted median	20	-0.0570407	0.093576	0.54215	-0.24045	0.126368	0.944556	0.786274	1.1347	0.94 (0.79,1.13)	overlaps null	4.35e-09	-0.0216212	0.445889	NA	European	Males and Females	2016	11862863	21559	NA	NA	Metabolites	Lipid	Kettunen	27005778	NA	SD	0.41	M.LDL.C; SD value comes from the original untransformed distribution of the ERF cohort	NA	<a href="https://www.uniprot.org/uniprot/NA" target="_blank">NA</a>	NA	NA	NA	NA	NA	NA	NA	NA	NA	NA	NA	NA	NA	NA	NA	NA	NA	NA	NA	NA	NA	NA	NA	NA	NA	NA	NA	NA	NA	NA	NA	NA	NA
Medical laboratory science	blood lipids and lipoproteins	NA	met-c-905	finn-b-G6_ALZHEIMER	Alzheimer disease	Cholesterol esters in medium LDL	Inverse variance weighted	20	0.177512	0.104827	0.0903829	-0.0279488	0.382973	1.19424	0.972438	1.46664	1.19 (0.97,1.47)	overlaps null	7.73e-08	-0.0603345	0.0230038	NA	European	Males and Females	2016	11820631	19273	NA	NA	Metabolites	Lipid	Kettunen	27005778	NA	SD	NA	M.LDL.CE	NA	<a href="https://www.uniprot.org/uniprot/NA" target="_blank">NA</a>	NA	NA	NA	NA	NA	NA	NA	NA	NA	NA	NA	NA	NA	NA	NA	NA	NA	NA	NA	NA	NA	NA	NA	NA	NA	NA	NA	NA	NA	NA	NA	NA	NA
Medical laboratory science	blood lipids and lipoproteins	NA	met-c-905	finn-b-G6_ALZHEIMER	Alzheimer disease	Cholesterol esters in medium LDL	MR Egger	20	0.46971	0.149866	0.00573349	0.175973	0.763447	1.59953	1.19241	2.14566	1.6 (1.19,2.15)	positive	7.73e-08	-0.0603345	0.0230038	NA	European	Males and Females	2016	11820631	19273	NA	NA	Metabolites	Lipid	Kettunen	27005778	NA	SD	NA	M.LDL.CE	NA	<a href="https://www.uniprot.org/uniprot/NA" target="_blank">NA</a>	NA	NA	NA	NA	NA	NA	NA	NA	NA	NA	NA	NA	NA	NA	NA	NA	NA	NA	NA	NA	NA	NA	NA	NA	NA	NA	NA	NA	NA	NA	NA	NA	NA
Medical laboratory science	blood lipids and lipoproteins	NA	met-c-905	finn-b-G6_ALZHEIMER	Alzheimer disease	Cholesterol esters in medium LDL	Weighted median	20	0.0213938	0.0904235	0.812971	-0.155836	0.198624	1.02162	0.855699	1.21972	1.02 (0.86,1.22)	overlaps null	7.73e-08	-0.0603345	0.0230038	NA	European	Males and Females	2016	11820631	19273	NA	NA	Metabolites	Lipid	Kettunen	27005778	NA	SD	NA	M.LDL.CE	NA	<a href="https://www.uniprot.org/uniprot/NA" target="_blank">NA</a>	NA	NA	NA	NA	NA	NA	NA	NA	NA	NA	NA	NA	NA	NA	NA	NA	NA	NA	NA	NA	NA	NA	NA	NA	NA	NA	NA	NA	NA	NA	NA	NA	NA
Medical laboratory science	blood lipids and lipoproteins	NA	met-c-905	finn-b-G6_ALZHEIMER	Alzheimer disease	Cholesterol esters in medium LDL	Simple mode	20	-0.0111683	0.142807	0.938482	-0.291069	0.268733	0.988894	0.747464	1.30831	0.99 (0.75,1.31)	overlaps null	7.73e-08	-0.0603345	0.0230038	NA	European	Males and Females	2016	11820631	19273	NA	NA	Metabolites	Lipid	Kettunen	27005778	NA	SD	NA	M.LDL.CE	NA	<a href="https://www.uniprot.org/uniprot/NA" target="_blank">NA</a>	NA	NA	NA	NA	NA	NA	NA	NA	NA	NA	NA	NA	NA	NA	NA	NA	NA	NA	NA	NA	NA	NA	NA	NA	NA	NA	NA	NA	NA	NA	NA	NA	NA
Medical laboratory science	blood lipids and lipoproteins	NA	met-c-905	finn-b-G6_ALZHEIMER	Alzheimer disease	Cholesterol esters in medium LDL	Weighted mode	20	-0.0486273	0.105755	0.650871	-0.255908	0.158653	0.952536	0.774213	1.17193	0.95 (0.77,1.17)	overlaps null	7.73e-08	-0.0603345	0.0230038	NA	European	Males and Females	2016	11820631	19273	NA	NA	Metabolites	Lipid	Kettunen	27005778	NA	SD	NA	M.LDL.CE	NA	<a href="https://www.uniprot.org/uniprot/NA" target="_blank">NA</a>	NA	NA	NA	NA	NA	NA	NA	NA	NA	NA	NA	NA	NA	NA	NA	NA	NA	NA	NA	NA	NA	NA	NA	NA	NA	NA	NA	NA	NA	NA	NA	NA	NA
Medical laboratory science	blood lipids and lipoproteins	NA	met-c-905	finn-b-G6_ALZHEIMER	Alzheimer disease	Cholesterol esters in medium LDL	Maximum likelihood	20	0.186257	0.0557381	0.000832863	0.0770098	0.295503	1.20473	1.08005	1.3438	1.2 (1.08,1.34)	positive	7.73e-08	-0.0603345	0.0230038	NA	European	Males and Females	2016	11820631	19273	NA	NA	Metabolites	Lipid	Kettunen	27005778	NA	SD	NA	M.LDL.CE	NA	<a href="https://www.uniprot.org/uniprot/NA" target="_blank">NA</a>	NA	NA	NA	NA	NA	NA	NA	NA	NA	NA	NA	NA	NA	NA	NA	NA	NA	NA	NA	NA	NA	NA	NA	NA	NA	NA	NA	NA	NA	NA	NA	NA	NA
Medical laboratory science	blood lipids and lipoproteins	NA	met-c-905	finn-b-G6_ALZHEIMER	Alzheimer disease	Cholesterol esters in medium LDL	Penalised weighted median	20	-0.0593835	0.0946674	0.530472	-0.244932	0.126165	0.942345	0.782758	1.13447	0.94 (0.78,1.13)	overlaps null	7.73e-08	-0.0603345	0.0230038	NA	European	Males and Females	2016	11820631	19273	NA	NA	Metabolites	Lipid	Kettunen	27005778	NA	SD	NA	M.LDL.CE	NA	<a href="https://www.uniprot.org/uniprot/NA" target="_blank">NA</a>	NA	NA	NA	NA	NA	NA	NA	NA	NA	NA	NA	NA	NA	NA	NA	NA	NA	NA	NA	NA	NA	NA	NA	NA	NA	NA	NA	NA	NA	NA	NA	NA	NA
Medical laboratory science	blood lipids and lipoproteins	NA	met-c-906	finn-b-G6_ALZHEIMER	Alzheimer disease	Total lipids in medium LDL	Inverse variance weighted	20	0.223266	0.115604	0.0534455	-0.00331735	0.449849	1.25015	0.996688	1.56808	1.25 (1,1.57)	overlaps null	2.85e-10	-0.0244441	0.428599	NA	European	Males and Females	2016	11818458	19273	NA	NA	Metabolites	Lipid	Kettunen	27005778	NA	SD	NA	M.LDL.L	NA	<a href="https://www.uniprot.org/uniprot/NA" target="_blank">NA</a>	NA	NA	NA	NA	NA	NA	NA	NA	NA	NA	NA	NA	NA	NA	NA	NA	NA	NA	NA	NA	NA	NA	NA	NA	NA	NA	NA	NA	NA	NA	NA	NA	NA
Medical laboratory science	blood lipids and lipoproteins	NA	met-c-906	finn-b-G6_ALZHEIMER	Alzheimer disease	Total lipids in medium LDL	MR Egger	20	0.343155	0.188483	0.0853328	-0.0262716	0.712582	1.40939	0.974071	2.03925	1.41 (0.97,2.04)	overlaps null	2.85e-10	-0.0244441	0.428599	NA	European	Males and Females	2016	11818458	19273	NA	NA	Metabolites	Lipid	Kettunen	27005778	NA	SD	NA	M.LDL.L	NA	<a href="https://www.uniprot.org/uniprot/NA" target="_blank">NA</a>	NA	NA	NA	NA	NA	NA	NA	NA	NA	NA	NA	NA	NA	NA	NA	NA	NA	NA	NA	NA	NA	NA	NA	NA	NA	NA	NA	NA	NA	NA	NA	NA	NA
Medical laboratory science	blood lipids and lipoproteins	NA	met-c-906	finn-b-G6_ALZHEIMER	Alzheimer disease	Total lipids in medium LDL	Weighted median	20	0.0575011	0.0915672	0.530027	-0.121971	0.236973	1.05919	0.885174	1.26741	1.06 (0.89,1.27)	overlaps null	2.85e-10	-0.0244441	0.428599	NA	European	Males and Females	2016	11818458	19273	NA	NA	Metabolites	Lipid	Kettunen	27005778	NA	SD	NA	M.LDL.L	NA	<a href="https://www.uniprot.org/uniprot/NA" target="_blank">NA</a>	NA	NA	NA	NA	NA	NA	NA	NA	NA	NA	NA	NA	NA	NA	NA	NA	NA	NA	NA	NA	NA	NA	NA	NA	NA	NA	NA	NA	NA	NA	NA	NA	NA
Medical laboratory science	blood lipids and lipoproteins	NA	met-c-906	finn-b-G6_ALZHEIMER	Alzheimer disease	Total lipids in medium LDL	Simple mode	20	-0.00884912	0.124136	0.943915	-0.252156	0.234458	0.99119	0.777124	1.26422	0.99 (0.78,1.26)	overlaps null	2.85e-10	-0.0244441	0.428599	NA	European	Males and Females	2016	11818458	19273	NA	NA	Metabolites	Lipid	Kettunen	27005778	NA	SD	NA	M.LDL.L	NA	<a href="https://www.uniprot.org/uniprot/NA" target="_blank">NA</a>	NA	NA	NA	NA	NA	NA	NA	NA	NA	NA	NA	NA	NA	NA	NA	NA	NA	NA	NA	NA	NA	NA	NA	NA	NA	NA	NA	NA	NA	NA	NA	NA	NA
Medical laboratory science	blood lipids and lipoproteins	NA	met-c-906	finn-b-G6_ALZHEIMER	Alzheimer disease	Total lipids in medium LDL	Weighted mode	20	-0.0430205	0.109656	0.699185	-0.257945	0.171904	0.957892	0.772637	1.18756	0.96 (0.77,1.19)	overlaps null	2.85e-10	-0.0244441	0.428599	NA	European	Males and Females	2016	11818458	19273	NA	NA	Metabolites	Lipid	Kettunen	27005778	NA	SD	NA	M.LDL.L	NA	<a href="https://www.uniprot.org/uniprot/NA" target="_blank">NA</a>	NA	NA	NA	NA	NA	NA	NA	NA	NA	NA	NA	NA	NA	NA	NA	NA	NA	NA	NA	NA	NA	NA	NA	NA	NA	NA	NA	NA	NA	NA	NA	NA	NA
Medical laboratory science	blood lipids and lipoproteins	NA	met-c-906	finn-b-G6_ALZHEIMER	Alzheimer disease	Total lipids in medium LDL	Maximum likelihood	20	0.232608	0.0564296	3.75e-05	0.122006	0.34321	1.26189	1.12976	1.40947	1.26 (1.13,1.41)	positive	2.85e-10	-0.0244441	0.428599	NA	European	Males and Females	2016	11818458	19273	NA	NA	Metabolites	Lipid	Kettunen	27005778	NA	SD	NA	M.LDL.L	NA	<a href="https://www.uniprot.org/uniprot/NA" target="_blank">NA</a>	NA	NA	NA	NA	NA	NA	NA	NA	NA	NA	NA	NA	NA	NA	NA	NA	NA	NA	NA	NA	NA	NA	NA	NA	NA	NA	NA	NA	NA	NA	NA	NA	NA
Medical laboratory science	blood lipids and lipoproteins	NA	met-c-906	finn-b-G6_ALZHEIMER	Alzheimer disease	Total lipids in medium LDL	Penalised weighted median	20	-0.0566716	0.0929448	0.542038	-0.238843	0.1255	0.944904	0.787538	1.13372	0.94 (0.79,1.13)	overlaps null	2.85e-10	-0.0244441	0.428599	NA	European	Males and Females	2016	11818458	19273	NA	NA	Metabolites	Lipid	Kettunen	27005778	NA	SD	NA	M.LDL.L	NA	<a href="https://www.uniprot.org/uniprot/NA" target="_blank">NA</a>	NA	NA	NA	NA	NA	NA	NA	NA	NA	NA	NA	NA	NA	NA	NA	NA	NA	NA	NA	NA	NA	NA	NA	NA	NA	NA	NA	NA	NA	NA	NA	NA	NA
Medical laboratory science	blood lipids and lipoproteins	NA	met-c-907	finn-b-G6_ALZHEIMER	Alzheimer disease	Concentration of medium LDL particles	Inverse variance weighted	20	0.22152	0.11719	0.0587233	-0.00817294	0.451214	1.24797	0.99186	1.57022	1.25 (0.99,1.57)	overlaps null	2.2e-10	-0.0245525	0.433136	NA	European	Males and Females	2016	11818918	19273	NA	NA	Metabolites	Lipid	Kettunen	27005778	NA	SD	NA	M.LDL.P	NA	<a href="https://www.uniprot.org/uniprot/NA" target="_blank">NA</a>	NA	NA	NA	NA	NA	NA	NA	NA	NA	NA	NA	NA	NA	NA	NA	NA	NA	NA	NA	NA	NA	NA	NA	NA	NA	NA	NA	NA	NA	NA	NA	NA	NA
Medical laboratory science	blood lipids and lipoproteins	NA	met-c-907	finn-b-G6_ALZHEIMER	Alzheimer disease	Concentration of medium LDL particles	MR Egger	20	0.343898	0.193114	0.0918287	-0.0346059	0.722401	1.41043	0.965986	2.05937	1.41 (0.97,2.06)	overlaps null	2.2e-10	-0.0245525	0.433136	NA	European	Males and Females	2016	11818918	19273	NA	NA	Metabolites	Lipid	Kettunen	27005778	NA	SD	NA	M.LDL.P	NA	<a href="https://www.uniprot.org/uniprot/NA" target="_blank">NA</a>	NA	NA	NA	NA	NA	NA	NA	NA	NA	NA	NA	NA	NA	NA	NA	NA	NA	NA	NA	NA	NA	NA	NA	NA	NA	NA	NA	NA	NA	NA	NA	NA	NA
Medical laboratory science	blood lipids and lipoproteins	NA	met-c-907	finn-b-G6_ALZHEIMER	Alzheimer disease	Concentration of medium LDL particles	Weighted median	20	0.0555029	0.0930793	0.550977	-0.126933	0.237938	1.05707	0.880793	1.26863	1.06 (0.88,1.27)	overlaps null	2.2e-10	-0.0245525	0.433136	NA	European	Males and Females	2016	11818918	19273	NA	NA	Metabolites	Lipid	Kettunen	27005778	NA	SD	NA	M.LDL.P	NA	<a href="https://www.uniprot.org/uniprot/NA" target="_blank">NA</a>	NA	NA	NA	NA	NA	NA	NA	NA	NA	NA	NA	NA	NA	NA	NA	NA	NA	NA	NA	NA	NA	NA	NA	NA	NA	NA	NA	NA	NA	NA	NA	NA	NA
Medical laboratory science	blood lipids and lipoproteins	NA	met-c-907	finn-b-G6_ALZHEIMER	Alzheimer disease	Concentration of medium LDL particles	Simple mode	20	-0.0169848	0.125797	0.894018	-0.263547	0.229577	0.983159	0.768322	1.25807	0.98 (0.77,1.26)	overlaps null	2.2e-10	-0.0245525	0.433136	NA	European	Males and Females	2016	11818918	19273	NA	NA	Metabolites	Lipid	Kettunen	27005778	NA	SD	NA	M.LDL.P	NA	<a href="https://www.uniprot.org/uniprot/NA" target="_blank">NA</a>	NA	NA	NA	NA	NA	NA	NA	NA	NA	NA	NA	NA	NA	NA	NA	NA	NA	NA	NA	NA	NA	NA	NA	NA	NA	NA	NA	NA	NA	NA	NA	NA	NA
Medical laboratory science	blood lipids and lipoproteins	NA	met-c-907	finn-b-G6_ALZHEIMER	Alzheimer disease	Concentration of medium LDL particles	Weighted mode	20	-0.0427203	0.109932	0.701889	-0.258188	0.172747	0.958179	0.77245	1.18857	0.96 (0.77,1.19)	overlaps null	2.2e-10	-0.0245525	0.433136	NA	European	Males and Females	2016	11818918	19273	NA	NA	Metabolites	Lipid	Kettunen	27005778	NA	SD	NA	M.LDL.P	NA	<a href="https://www.uniprot.org/uniprot/NA" target="_blank">NA</a>	NA	NA	NA	NA	NA	NA	NA	NA	NA	NA	NA	NA	NA	NA	NA	NA	NA	NA	NA	NA	NA	NA	NA	NA	NA	NA	NA	NA	NA	NA	NA	NA	NA
Medical laboratory science	blood lipids and lipoproteins	NA	met-c-907	finn-b-G6_ALZHEIMER	Alzheimer disease	Concentration of medium LDL particles	Maximum likelihood	20	0.230862	0.0570048	5.12e-05	0.119133	0.342592	1.25969	1.12652	1.40859	1.26 (1.13,1.41)	positive	2.2e-10	-0.0245525	0.433136	NA	European	Males and Females	2016	11818918	19273	NA	NA	Metabolites	Lipid	Kettunen	27005778	NA	SD	NA	M.LDL.P	NA	<a href="https://www.uniprot.org/uniprot/NA" target="_blank">NA</a>	NA	NA	NA	NA	NA	NA	NA	NA	NA	NA	NA	NA	NA	NA	NA	NA	NA	NA	NA	NA	NA	NA	NA	NA	NA	NA	NA	NA	NA	NA	NA	NA	NA
Medical laboratory science	blood lipids and lipoproteins	NA	met-c-907	finn-b-G6_ALZHEIMER	Alzheimer disease	Concentration of medium LDL particles	Penalised weighted median	20	-0.0558947	0.0918732	0.542929	-0.235966	0.124177	0.945639	0.789807	1.13222	0.95 (0.79,1.13)	overlaps null	2.2e-10	-0.0245525	0.433136	NA	European	Males and Females	2016	11818918	19273	NA	NA	Metabolites	Lipid	Kettunen	27005778	NA	SD	NA	M.LDL.P	NA	<a href="https://www.uniprot.org/uniprot/NA" target="_blank">NA</a>	NA	NA	NA	NA	NA	NA	NA	NA	NA	NA	NA	NA	NA	NA	NA	NA	NA	NA	NA	NA	NA	NA	NA	NA	NA	NA	NA	NA	NA	NA	NA	NA	NA
Medical laboratory science	blood lipids and lipoproteins	NA	met-c-933	finn-b-G6_ALZHEIMER	Alzheimer disease	Serum total cholesterol	Inverse variance weighted	21	0.240235	0.124318	0.0533077	-0.00342872	0.4839	1.27155	0.996577	1.62239	1.27 (1,1.62)	overlaps null	1.42e-08	-0.0183015	0.476788	NA	European	Males and Females	2016	11855845	21491	NA	NA	Metabolites	Lipid	Kettunen	27005778	NA	SD	NA	Serum.C	NA	<a href="https://www.uniprot.org/uniprot/NA" target="_blank">NA</a>	NA	NA	NA	NA	NA	NA	NA	NA	NA	NA	NA	NA	NA	NA	NA	NA	NA	NA	NA	NA	NA	NA	NA	NA	NA	NA	NA	NA	NA	NA	NA	NA	NA
Medical laboratory science	blood lipids and lipoproteins	NA	met-c-933	finn-b-G6_ALZHEIMER	Alzheimer disease	Serum total cholesterol	MR Egger	21	0.360807	0.208383	0.0995764	-0.0476247	0.769238	1.43449	0.953492	2.15812	1.43 (0.95,2.16)	overlaps null	1.42e-08	-0.0183015	0.476788	NA	European	Males and Females	2016	11855845	21491	NA	NA	Metabolites	Lipid	Kettunen	27005778	NA	SD	NA	Serum.C	NA	<a href="https://www.uniprot.org/uniprot/NA" target="_blank">NA</a>	NA	NA	NA	NA	NA	NA	NA	NA	NA	NA	NA	NA	NA	NA	NA	NA	NA	NA	NA	NA	NA	NA	NA	NA	NA	NA	NA	NA	NA	NA	NA	NA	NA
Medical laboratory science	blood lipids and lipoproteins	NA	met-c-933	finn-b-G6_ALZHEIMER	Alzheimer disease	Serum total cholesterol	Weighted median	21	0.0837179	0.0948286	0.377326	-0.102146	0.269582	1.08732	0.902898	1.30942	1.09 (0.9,1.31)	overlaps null	1.42e-08	-0.0183015	0.476788	NA	European	Males and Females	2016	11855845	21491	NA	NA	Metabolites	Lipid	Kettunen	27005778	NA	SD	NA	Serum.C	NA	<a href="https://www.uniprot.org/uniprot/NA" target="_blank">NA</a>	NA	NA	NA	NA	NA	NA	NA	NA	NA	NA	NA	NA	NA	NA	NA	NA	NA	NA	NA	NA	NA	NA	NA	NA	NA	NA	NA	NA	NA	NA	NA	NA	NA
Medical laboratory science	blood lipids and lipoproteins	NA	met-c-933	finn-b-G6_ALZHEIMER	Alzheimer disease	Serum total cholesterol	Simple mode	21	0.11044	0.155169	0.484845	-0.193691	0.414572	1.11677	0.823912	1.51372	1.12 (0.82,1.51)	overlaps null	1.42e-08	-0.0183015	0.476788	NA	European	Males and Females	2016	11855845	21491	NA	NA	Metabolites	Lipid	Kettunen	27005778	NA	SD	NA	Serum.C	NA	<a href="https://www.uniprot.org/uniprot/NA" target="_blank">NA</a>	NA	NA	NA	NA	NA	NA	NA	NA	NA	NA	NA	NA	NA	NA	NA	NA	NA	NA	NA	NA	NA	NA	NA	NA	NA	NA	NA	NA	NA	NA	NA	NA	NA
Medical laboratory science	blood lipids and lipoproteins	NA	met-c-933	finn-b-G6_ALZHEIMER	Alzheimer disease	Serum total cholesterol	Weighted mode	21	0.0113546	0.123631	0.927737	-0.230962	0.253671	1.01142	0.79377	1.28875	1.01 (0.79,1.29)	overlaps null	1.42e-08	-0.0183015	0.476788	NA	European	Males and Females	2016	11855845	21491	NA	NA	Metabolites	Lipid	Kettunen	27005778	NA	SD	NA	Serum.C	NA	<a href="https://www.uniprot.org/uniprot/NA" target="_blank">NA</a>	NA	NA	NA	NA	NA	NA	NA	NA	NA	NA	NA	NA	NA	NA	NA	NA	NA	NA	NA	NA	NA	NA	NA	NA	NA	NA	NA	NA	NA	NA	NA	NA	NA
Medical laboratory science	blood lipids and lipoproteins	NA	met-c-933	finn-b-G6_ALZHEIMER	Alzheimer disease	Serum total cholesterol	Maximum likelihood	21	0.249497	0.0659049	0.000153272	0.120323	0.37867	1.28338	1.12786	1.46034	1.28 (1.13,1.46)	positive	1.42e-08	-0.0183015	0.476788	NA	European	Males and Females	2016	11855845	21491	NA	NA	Metabolites	Lipid	Kettunen	27005778	NA	SD	NA	Serum.C	NA	<a href="https://www.uniprot.org/uniprot/NA" target="_blank">NA</a>	NA	NA	NA	NA	NA	NA	NA	NA	NA	NA	NA	NA	NA	NA	NA	NA	NA	NA	NA	NA	NA	NA	NA	NA	NA	NA	NA	NA	NA	NA	NA	NA	NA
Medical laboratory science	blood lipids and lipoproteins	NA	met-c-933	finn-b-G6_ALZHEIMER	Alzheimer disease	Serum total cholesterol	Penalised weighted median	21	-0.0459788	0.10038	0.646917	-0.242723	0.150765	0.955062	0.784489	1.16272	0.96 (0.78,1.16)	overlaps null	1.42e-08	-0.0183015	0.476788	NA	European	Males and Females	2016	11855845	21491	NA	NA	Metabolites	Lipid	Kettunen	27005778	NA	SD	NA	Serum.C	NA	<a href="https://www.uniprot.org/uniprot/NA" target="_blank">NA</a>	NA	NA	NA	NA	NA	NA	NA	NA	NA	NA	NA	NA	NA	NA	NA	NA	NA	NA	NA	NA	NA	NA	NA	NA	NA	NA	NA	NA	NA	NA	NA	NA	NA
Molecular trait	amino acid	NA	met-d-Gln	finn-b-G6_ALZHEIMER	Alzheimer disease	Glutamine	Inverse variance weighted	31	0.0128928	0.121557	0.915532	-0.225358	0.251144	1.01298	0.79823	1.2855	1.01 (0.8,1.29)	overlaps null	0.00060728	0.0157767	0.205786	NA	European	Males and Females	2020	12321875	114750	NA	NA	Continuous	NA	Borges CM	NA	NA	NA	NA	NA	NA	<a href="https://www.uniprot.org/uniprot/NA" target="_blank">NA</a>	NA	NA	NA	NA	NA	NA	NA	NA	NA	NA	NA	NA	NA	NA	NA	NA	NA	NA	NA	NA	NA	NA	NA	NA	NA	NA	NA	NA	NA	NA	NA	NA	NA
Molecular trait	amino acid	NA	met-d-Gln	finn-b-G6_ALZHEIMER	Alzheimer disease	Glutamine	MR Egger	31	-0.161618	0.180641	0.378316	-0.515674	0.192437	0.850766	0.597098	1.2122	0.85 (0.6,1.21)	overlaps null	0.00060728	0.0157767	0.205786	NA	European	Males and Females	2020	12321875	114750	NA	NA	Continuous	NA	Borges CM	NA	NA	NA	NA	NA	NA	<a href="https://www.uniprot.org/uniprot/NA" target="_blank">NA</a>	NA	NA	NA	NA	NA	NA	NA	NA	NA	NA	NA	NA	NA	NA	NA	NA	NA	NA	NA	NA	NA	NA	NA	NA	NA	NA	NA	NA	NA	NA	NA	NA	NA
Molecular trait	amino acid	NA	met-d-Gln	finn-b-G6_ALZHEIMER	Alzheimer disease	Glutamine	Weighted median	31	-0.167446	0.119005	0.159415	-0.400696	0.065805	0.845823	0.669853	1.06802	0.85 (0.67,1.07)	overlaps null	0.00060728	0.0157767	0.205786	NA	European	Males and Females	2020	12321875	114750	NA	NA	Continuous	NA	Borges CM	NA	NA	NA	NA	NA	NA	<a href="https://www.uniprot.org/uniprot/NA" target="_blank">NA</a>	NA	NA	NA	NA	NA	NA	NA	NA	NA	NA	NA	NA	NA	NA	NA	NA	NA	NA	NA	NA	NA	NA	NA	NA	NA	NA	NA	NA	NA	NA	NA	NA	NA
Molecular trait	amino acid	NA	met-d-Gln	finn-b-G6_ALZHEIMER	Alzheimer disease	Glutamine	Simple mode	31	-0.0781298	0.213791	0.71734	-0.497161	0.340901	0.924844	0.608255	1.40621	0.92 (0.61,1.41)	overlaps null	0.00060728	0.0157767	0.205786	NA	European	Males and Females	2020	12321875	114750	NA	NA	Continuous	NA	Borges CM	NA	NA	NA	NA	NA	NA	<a href="https://www.uniprot.org/uniprot/NA" target="_blank">NA</a>	NA	NA	NA	NA	NA	NA	NA	NA	NA	NA	NA	NA	NA	NA	NA	NA	NA	NA	NA	NA	NA	NA	NA	NA	NA	NA	NA	NA	NA	NA	NA	NA	NA
Molecular trait	amino acid	NA	met-d-Gln	finn-b-G6_ALZHEIMER	Alzheimer disease	Glutamine	Weighted mode	31	-0.15414	0.112093	0.179282	-0.373842	0.0655625	0.857152	0.688085	1.06776	0.86 (0.69,1.07)	overlaps null	0.00060728	0.0157767	0.205786	NA	European	Males and Females	2020	12321875	114750	NA	NA	Continuous	NA	Borges CM	NA	NA	NA	NA	NA	NA	<a href="https://www.uniprot.org/uniprot/NA" target="_blank">NA</a>	NA	NA	NA	NA	NA	NA	NA	NA	NA	NA	NA	NA	NA	NA	NA	NA	NA	NA	NA	NA	NA	NA	NA	NA	NA	NA	NA	NA	NA	NA	NA	NA	NA
Molecular trait	amino acid	NA	met-d-Gln	finn-b-G6_ALZHEIMER	Alzheimer disease	Glutamine	Maximum likelihood	31	0.0130462	0.0855156	0.878746	-0.154564	0.180657	1.01313	0.856788	1.198	1.01 (0.86,1.2)	overlaps null	0.00060728	0.0157767	0.205786	NA	European	Males and Females	2020	12321875	114750	NA	NA	Continuous	NA	Borges CM	NA	NA	NA	NA	NA	NA	<a href="https://www.uniprot.org/uniprot/NA" target="_blank">NA</a>	NA	NA	NA	NA	NA	NA	NA	NA	NA	NA	NA	NA	NA	NA	NA	NA	NA	NA	NA	NA	NA	NA	NA	NA	NA	NA	NA	NA	NA	NA	NA	NA	NA
Molecular trait	amino acid	NA	met-d-Gln	finn-b-G6_ALZHEIMER	Alzheimer disease	Glutamine	Penalised weighted median	31	-0.167973	0.117948	0.154409	-0.399152	0.0632051	0.845376	0.670889	1.06525	0.85 (0.67,1.07)	overlaps null	0.00060728	0.0157767	0.205786	NA	European	Males and Females	2020	12321875	114750	NA	NA	Continuous	NA	Borges CM	NA	NA	NA	NA	NA	NA	<a href="https://www.uniprot.org/uniprot/NA" target="_blank">NA</a>	NA	NA	NA	NA	NA	NA	NA	NA	NA	NA	NA	NA	NA	NA	NA	NA	NA	NA	NA	NA	NA	NA	NA	NA	NA	NA	NA	NA	NA	NA	NA	NA	NA
Medical laboratory science	blood lipids and lipoproteins	NA	met-d-L_LDL_C_pct	finn-b-G6_ALZHEIMER	Alzheimer disease	Cholesterol to total lipids ratio in large LDL	Inverse variance weighted	53	0.504184	0.230173	0.0284913	0.0530444	0.955323	1.65563	1.05448	2.59951	1.66 (1.05,2.6)	positive	5.39e-43	-0.0156521	0.541233	NA	European	Males and Females	2020	12321875	115078	NA	NA	Continuous	NA	Borges CM	NA	NA	NA	NA	NA	NA	<a href="https://www.uniprot.org/uniprot/NA" target="_blank">NA</a>	NA	NA	NA	NA	NA	NA	NA	NA	NA	NA	NA	NA	NA	NA	NA	NA	NA	NA	NA	NA	NA	NA	NA	NA	NA	NA	NA	NA	NA	NA	NA	NA	NA
Medical laboratory science	blood lipids and lipoproteins	NA	met-d-L_LDL_C_pct	finn-b-G6_ALZHEIMER	Alzheimer disease	Cholesterol to total lipids ratio in large LDL	MR Egger	53	0.773661	0.495543	0.124652	-0.197604	1.74493	2.16769	0.820695	5.72548	2.17 (0.82,5.73)	overlaps null	5.39e-43	-0.0156521	0.541233	NA	European	Males and Females	2020	12321875	115078	NA	NA	Continuous	NA	Borges CM	NA	NA	NA	NA	NA	NA	<a href="https://www.uniprot.org/uniprot/NA" target="_blank">NA</a>	NA	NA	NA	NA	NA	NA	NA	NA	NA	NA	NA	NA	NA	NA	NA	NA	NA	NA	NA	NA	NA	NA	NA	NA	NA	NA	NA	NA	NA	NA	NA	NA	NA
Medical laboratory science	blood lipids and lipoproteins	NA	met-d-L_LDL_C_pct	finn-b-G6_ALZHEIMER	Alzheimer disease	Cholesterol to total lipids ratio in large LDL	Weighted median	53	0.123212	0.148001	0.405125	-0.166871	0.413294	1.13112	0.846309	1.51179	1.13 (0.85,1.51)	overlaps null	5.39e-43	-0.0156521	0.541233	NA	European	Males and Females	2020	12321875	115078	NA	NA	Continuous	NA	Borges CM	NA	NA	NA	NA	NA	NA	<a href="https://www.uniprot.org/uniprot/NA" target="_blank">NA</a>	NA	NA	NA	NA	NA	NA	NA	NA	NA	NA	NA	NA	NA	NA	NA	NA	NA	NA	NA	NA	NA	NA	NA	NA	NA	NA	NA	NA	NA	NA	NA	NA	NA
Medical laboratory science	blood lipids and lipoproteins	NA	met-d-L_LDL_C_pct	finn-b-G6_ALZHEIMER	Alzheimer disease	Cholesterol to total lipids ratio in large LDL	Simple mode	53	0.0873365	0.27291	0.750236	-0.447567	0.62224	1.09126	0.639181	1.8631	1.09 (0.64,1.86)	overlaps null	5.39e-43	-0.0156521	0.541233	NA	European	Males and Females	2020	12321875	115078	NA	NA	Continuous	NA	Borges CM	NA	NA	NA	NA	NA	NA	<a href="https://www.uniprot.org/uniprot/NA" target="_blank">NA</a>	NA	NA	NA	NA	NA	NA	NA	NA	NA	NA	NA	NA	NA	NA	NA	NA	NA	NA	NA	NA	NA	NA	NA	NA	NA	NA	NA	NA	NA	NA	NA	NA	NA
Medical laboratory science	blood lipids and lipoproteins	NA	met-d-L_LDL_C_pct	finn-b-G6_ALZHEIMER	Alzheimer disease	Cholesterol to total lipids ratio in large LDL	Weighted mode	53	0.0572245	0.194062	0.769262	-0.323137	0.437586	1.05889	0.723874	1.54896	1.06 (0.72,1.55)	overlaps null	5.39e-43	-0.0156521	0.541233	NA	European	Males and Females	2020	12321875	115078	NA	NA	Continuous	NA	Borges CM	NA	NA	NA	NA	NA	NA	<a href="https://www.uniprot.org/uniprot/NA" target="_blank">NA</a>	NA	NA	NA	NA	NA	NA	NA	NA	NA	NA	NA	NA	NA	NA	NA	NA	NA	NA	NA	NA	NA	NA	NA	NA	NA	NA	NA	NA	NA	NA	NA	NA	NA
Medical laboratory science	blood lipids and lipoproteins	NA	met-d-L_LDL_C_pct	finn-b-G6_ALZHEIMER	Alzheimer disease	Cholesterol to total lipids ratio in large LDL	Maximum likelihood	53	0.513662	0.0941989	4.95e-08	0.329032	0.698292	1.6714	1.38962	2.01032	1.67 (1.39,2.01)	positive	5.39e-43	-0.0156521	0.541233	NA	European	Males and Females	2020	12321875	115078	NA	NA	Continuous	NA	Borges CM	NA	NA	NA	NA	NA	NA	<a href="https://www.uniprot.org/uniprot/NA" target="_blank">NA</a>	NA	NA	NA	NA	NA	NA	NA	NA	NA	NA	NA	NA	NA	NA	NA	NA	NA	NA	NA	NA	NA	NA	NA	NA	NA	NA	NA	NA	NA	NA	NA	NA	NA
Medical laboratory science	blood lipids and lipoproteins	NA	met-d-L_LDL_C_pct	finn-b-G6_ALZHEIMER	Alzheimer disease	Cholesterol to total lipids ratio in large LDL	Penalised weighted median	53	0.0593626	0.134691	0.659407	-0.204632	0.323357	1.06116	0.814947	1.38176	1.06 (0.81,1.38)	overlaps null	5.39e-43	-0.0156521	0.541233	NA	European	Males and Females	2020	12321875	115078	NA	NA	Continuous	NA	Borges CM	NA	NA	NA	NA	NA	NA	<a href="https://www.uniprot.org/uniprot/NA" target="_blank">NA</a>	NA	NA	NA	NA	NA	NA	NA	NA	NA	NA	NA	NA	NA	NA	NA	NA	NA	NA	NA	NA	NA	NA	NA	NA	NA	NA	NA	NA	NA	NA	NA	NA	NA
Medical laboratory science	blood lipids and lipoproteins	NA	met-d-L_LDL_FC	finn-b-G6_ALZHEIMER	Alzheimer disease	Free cholesterol in large LDL	Inverse variance weighted	49	0.497283	0.222625	0.025501	0.0609385	0.933628	1.64425	1.06283	2.54372	1.64 (1.06,2.54)	positive	3.97e-45	-0.0115089	0.581304	NA	European	Males and Females	2020	12321875	115078	NA	NA	Continuous	NA	Borges CM	NA	NA	NA	NA	NA	NA	<a href="https://www.uniprot.org/uniprot/NA" target="_blank">NA</a>	NA	NA	NA	NA	NA	NA	NA	NA	NA	NA	NA	NA	NA	NA	NA	NA	NA	NA	NA	NA	NA	NA	NA	NA	NA	NA	NA	NA	NA	NA	NA	NA	NA
Medical laboratory science	blood lipids and lipoproteins	NA	met-d-L_LDL_FC	finn-b-G6_ALZHEIMER	Alzheimer disease	Free cholesterol in large LDL	MR Egger	49	0.66989	0.383269	0.0870237	-0.0813174	1.4211	1.95402	0.921901	4.14166	1.95 (0.92,4.14)	overlaps null	3.97e-45	-0.0115089	0.581304	NA	European	Males and Females	2020	12321875	115078	NA	NA	Continuous	NA	Borges CM	NA	NA	NA	NA	NA	NA	<a href="https://www.uniprot.org/uniprot/NA" target="_blank">NA</a>	NA	NA	NA	NA	NA	NA	NA	NA	NA	NA	NA	NA	NA	NA	NA	NA	NA	NA	NA	NA	NA	NA	NA	NA	NA	NA	NA	NA	NA	NA	NA	NA	NA
Medical laboratory science	blood lipids and lipoproteins	NA	met-d-L_LDL_FC	finn-b-G6_ALZHEIMER	Alzheimer disease	Free cholesterol in large LDL	Weighted median	49	0.0743266	0.132173	0.573884	-0.184733	0.333387	1.07716	0.831326	1.39569	1.08 (0.83,1.4)	overlaps null	3.97e-45	-0.0115089	0.581304	NA	European	Males and Females	2020	12321875	115078	NA	NA	Continuous	NA	Borges CM	NA	NA	NA	NA	NA	NA	<a href="https://www.uniprot.org/uniprot/NA" target="_blank">NA</a>	NA	NA	NA	NA	NA	NA	NA	NA	NA	NA	NA	NA	NA	NA	NA	NA	NA	NA	NA	NA	NA	NA	NA	NA	NA	NA	NA	NA	NA	NA	NA	NA	NA
Medical laboratory science	blood lipids and lipoproteins	NA	met-d-L_LDL_FC	finn-b-G6_ALZHEIMER	Alzheimer disease	Free cholesterol in large LDL	Simple mode	49	0.237027	0.23623	0.320711	-0.225983	0.700037	1.26748	0.797732	2.01383	1.27 (0.8,2.01)	overlaps null	3.97e-45	-0.0115089	0.581304	NA	European	Males and Females	2020	12321875	115078	NA	NA	Continuous	NA	Borges CM	NA	NA	NA	NA	NA	NA	<a href="https://www.uniprot.org/uniprot/NA" target="_blank">NA</a>	NA	NA	NA	NA	NA	NA	NA	NA	NA	NA	NA	NA	NA	NA	NA	NA	NA	NA	NA	NA	NA	NA	NA	NA	NA	NA	NA	NA	NA	NA	NA	NA	NA
Medical laboratory science	blood lipids and lipoproteins	NA	met-d-L_LDL_FC	finn-b-G6_ALZHEIMER	Alzheimer disease	Free cholesterol in large LDL	Weighted mode	49	0.0219628	0.140552	0.876482	-0.253518	0.297444	1.02221	0.776065	1.34641	1.02 (0.78,1.35)	overlaps null	3.97e-45	-0.0115089	0.581304	NA	European	Males and Females	2020	12321875	115078	NA	NA	Continuous	NA	Borges CM	NA	NA	NA	NA	NA	NA	<a href="https://www.uniprot.org/uniprot/NA" target="_blank">NA</a>	NA	NA	NA	NA	NA	NA	NA	NA	NA	NA	NA	NA	NA	NA	NA	NA	NA	NA	NA	NA	NA	NA	NA	NA	NA	NA	NA	NA	NA	NA	NA	NA	NA
Medical laboratory science	blood lipids and lipoproteins	NA	met-d-L_LDL_FC	finn-b-G6_ALZHEIMER	Alzheimer disease	Free cholesterol in large LDL	Maximum likelihood	49	0.506382	0.0870371	5.96e-09	0.335789	0.676975	1.65928	1.39904	1.96792	1.66 (1.4,1.97)	positive	3.97e-45	-0.0115089	0.581304	NA	European	Males and Females	2020	12321875	115078	NA	NA	Continuous	NA	Borges CM	NA	NA	NA	NA	NA	NA	<a href="https://www.uniprot.org/uniprot/NA" target="_blank">NA</a>	NA	NA	NA	NA	NA	NA	NA	NA	NA	NA	NA	NA	NA	NA	NA	NA	NA	NA	NA	NA	NA	NA	NA	NA	NA	NA	NA	NA	NA	NA	NA	NA	NA
Medical laboratory science	blood lipids and lipoproteins	NA	met-d-L_LDL_FC	finn-b-G6_ALZHEIMER	Alzheimer disease	Free cholesterol in large LDL	Penalised weighted median	49	0.0419273	0.141908	0.767647	-0.236212	0.320067	1.04282	0.789613	1.37722	1.04 (0.79,1.38)	overlaps null	3.97e-45	-0.0115089	0.581304	NA	European	Males and Females	2020	12321875	115078	NA	NA	Continuous	NA	Borges CM	NA	NA	NA	NA	NA	NA	<a href="https://www.uniprot.org/uniprot/NA" target="_blank">NA</a>	NA	NA	NA	NA	NA	NA	NA	NA	NA	NA	NA	NA	NA	NA	NA	NA	NA	NA	NA	NA	NA	NA	NA	NA	NA	NA	NA	NA	NA	NA	NA	NA	NA
Medical laboratory science	blood lipids and lipoproteins	NA	met-d-L_LDL_PL	finn-b-G6_ALZHEIMER	Alzheimer disease	Phospholipids in large LDL	Inverse variance weighted	41	0.26717	0.202174	0.186339	-0.12909	0.66343	1.30626	0.878895	1.94144	1.31 (0.88,1.94)	overlaps null	2.15e-24	-0.0164117	0.382591	NA	European	Males and Females	2020	12321875	115078	NA	NA	Continuous	NA	Borges CM	NA	NA	NA	NA	NA	NA	<a href="https://www.uniprot.org/uniprot/NA" target="_blank">NA</a>	NA	NA	NA	NA	NA	NA	NA	NA	NA	NA	NA	NA	NA	NA	NA	NA	NA	NA	NA	NA	NA	NA	NA	NA	NA	NA	NA	NA	NA	NA	NA	NA	NA
Medical laboratory science	blood lipids and lipoproteins	NA	met-d-L_LDL_PL	finn-b-G6_ALZHEIMER	Alzheimer disease	Phospholipids in large LDL	MR Egger	41	0.50765	0.339491	0.142878	-0.157752	1.17305	1.66138	0.854061	3.23184	1.66 (0.85,3.23)	overlaps null	2.15e-24	-0.0164117	0.382591	NA	European	Males and Females	2020	12321875	115078	NA	NA	Continuous	NA	Borges CM	NA	NA	NA	NA	NA	NA	<a href="https://www.uniprot.org/uniprot/NA" target="_blank">NA</a>	NA	NA	NA	NA	NA	NA	NA	NA	NA	NA	NA	NA	NA	NA	NA	NA	NA	NA	NA	NA	NA	NA	NA	NA	NA	NA	NA	NA	NA	NA	NA	NA	NA
Medical laboratory science	blood lipids and lipoproteins	NA	met-d-L_LDL_PL	finn-b-G6_ALZHEIMER	Alzheimer disease	Phospholipids in large LDL	Weighted median	41	-0.0817691	0.13292	0.538439	-0.342293	0.178754	0.921485	0.71014	1.19573	0.92 (0.71,1.2)	overlaps null	2.15e-24	-0.0164117	0.382591	NA	European	Males and Females	2020	12321875	115078	NA	NA	Continuous	NA	Borges CM	NA	NA	NA	NA	NA	NA	<a href="https://www.uniprot.org/uniprot/NA" target="_blank">NA</a>	NA	NA	NA	NA	NA	NA	NA	NA	NA	NA	NA	NA	NA	NA	NA	NA	NA	NA	NA	NA	NA	NA	NA	NA	NA	NA	NA	NA	NA	NA	NA	NA	NA
Medical laboratory science	blood lipids and lipoproteins	NA	met-d-L_LDL_PL	finn-b-G6_ALZHEIMER	Alzheimer disease	Phospholipids in large LDL	Simple mode	41	0.15248	0.239541	0.528045	-0.317021	0.62198	1.16472	0.728316	1.86261	1.16 (0.73,1.86)	overlaps null	2.15e-24	-0.0164117	0.382591	NA	European	Males and Females	2020	12321875	115078	NA	NA	Continuous	NA	Borges CM	NA	NA	NA	NA	NA	NA	<a href="https://www.uniprot.org/uniprot/NA" target="_blank">NA</a>	NA	NA	NA	NA	NA	NA	NA	NA	NA	NA	NA	NA	NA	NA	NA	NA	NA	NA	NA	NA	NA	NA	NA	NA	NA	NA	NA	NA	NA	NA	NA	NA	NA
Medical laboratory science	blood lipids and lipoproteins	NA	met-d-L_LDL_PL	finn-b-G6_ALZHEIMER	Alzheimer disease	Phospholipids in large LDL	Weighted mode	41	-0.00748807	0.144541	0.958941	-0.290789	0.275813	0.99254	0.747673	1.3176	0.99 (0.75,1.32)	overlaps null	2.15e-24	-0.0164117	0.382591	NA	European	Males and Females	2020	12321875	115078	NA	NA	Continuous	NA	Borges CM	NA	NA	NA	NA	NA	NA	<a href="https://www.uniprot.org/uniprot/NA" target="_blank">NA</a>	NA	NA	NA	NA	NA	NA	NA	NA	NA	NA	NA	NA	NA	NA	NA	NA	NA	NA	NA	NA	NA	NA	NA	NA	NA	NA	NA	NA	NA	NA	NA	NA	NA
Medical laboratory science	blood lipids and lipoproteins	NA	met-d-L_LDL_PL	finn-b-G6_ALZHEIMER	Alzheimer disease	Phospholipids in large LDL	Maximum likelihood	41	0.275214	0.0906175	0.00238871	0.0976036	0.452824	1.31681	1.10253	1.57275	1.32 (1.1,1.57)	positive	2.15e-24	-0.0164117	0.382591	NA	European	Males and Females	2020	12321875	115078	NA	NA	Continuous	NA	Borges CM	NA	NA	NA	NA	NA	NA	<a href="https://www.uniprot.org/uniprot/NA" target="_blank">NA</a>	NA	NA	NA	NA	NA	NA	NA	NA	NA	NA	NA	NA	NA	NA	NA	NA	NA	NA	NA	NA	NA	NA	NA	NA	NA	NA	NA	NA	NA	NA	NA	NA	NA
Medical laboratory science	blood lipids and lipoproteins	NA	met-d-L_LDL_PL	finn-b-G6_ALZHEIMER	Alzheimer disease	Phospholipids in large LDL	Penalised weighted median	41	-0.0892013	0.135492	0.510312	-0.354765	0.176362	0.914661	0.701338	1.19287	0.91 (0.7,1.19)	overlaps null	2.15e-24	-0.0164117	0.382591	NA	European	Males and Females	2020	12321875	115078	NA	NA	Continuous	NA	Borges CM	NA	NA	NA	NA	NA	NA	<a href="https://www.uniprot.org/uniprot/NA" target="_blank">NA</a>	NA	NA	NA	NA	NA	NA	NA	NA	NA	NA	NA	NA	NA	NA	NA	NA	NA	NA	NA	NA	NA	NA	NA	NA	NA	NA	NA	NA	NA	NA	NA	NA	NA
Medical laboratory science	blood lipids and lipoproteins	NA	met-d-LDL_FC	finn-b-G6_ALZHEIMER	Alzheimer disease	Free cholesterol in LDL	Inverse variance weighted	46	0.530888	0.229228	0.0205591	0.0816015	0.980175	1.70044	1.08502	2.66492	1.7 (1.09,2.66)	positive	6.57e-45	-0.00963081	0.670848	NA	European	Males and Females	2020	12321875	115078	NA	NA	Continuous	NA	Borges CM	NA	NA	NA	NA	NA	NA	<a href="https://www.uniprot.org/uniprot/NA" target="_blank">NA</a>	NA	NA	NA	NA	NA	NA	NA	NA	NA	NA	NA	NA	NA	NA	NA	NA	NA	NA	NA	NA	NA	NA	NA	NA	NA	NA	NA	NA	NA	NA	NA	NA	NA
Medical laboratory science	blood lipids and lipoproteins	NA	met-d-LDL_FC	finn-b-G6_ALZHEIMER	Alzheimer disease	Free cholesterol in LDL	MR Egger	46	0.665727	0.390947	0.0956499	-0.100529	1.43198	1.9459	0.904359	4.18699	1.95 (0.9,4.19)	overlaps null	6.57e-45	-0.00963081	0.670848	NA	European	Males and Females	2020	12321875	115078	NA	NA	Continuous	NA	Borges CM	NA	NA	NA	NA	NA	NA	<a href="https://www.uniprot.org/uniprot/NA" target="_blank">NA</a>	NA	NA	NA	NA	NA	NA	NA	NA	NA	NA	NA	NA	NA	NA	NA	NA	NA	NA	NA	NA	NA	NA	NA	NA	NA	NA	NA	NA	NA	NA	NA	NA	NA
Medical laboratory science	blood lipids and lipoproteins	NA	met-d-LDL_FC	finn-b-G6_ALZHEIMER	Alzheimer disease	Free cholesterol in LDL	Weighted median	46	0.071923	0.129615	0.578964	-0.182122	0.325968	1.07457	0.8335	1.38537	1.07 (0.83,1.39)	overlaps null	6.57e-45	-0.00963081	0.670848	NA	European	Males and Females	2020	12321875	115078	NA	NA	Continuous	NA	Borges CM	NA	NA	NA	NA	NA	NA	<a href="https://www.uniprot.org/uniprot/NA" target="_blank">NA</a>	NA	NA	NA	NA	NA	NA	NA	NA	NA	NA	NA	NA	NA	NA	NA	NA	NA	NA	NA	NA	NA	NA	NA	NA	NA	NA	NA	NA	NA	NA	NA	NA	NA
Medical laboratory science	blood lipids and lipoproteins	NA	met-d-LDL_FC	finn-b-G6_ALZHEIMER	Alzheimer disease	Free cholesterol in LDL	Simple mode	46	0.204565	0.218978	0.355198	-0.224633	0.633762	1.22699	0.79881	1.88469	1.23 (0.8,1.88)	overlaps null	6.57e-45	-0.00963081	0.670848	NA	European	Males and Females	2020	12321875	115078	NA	NA	Continuous	NA	Borges CM	NA	NA	NA	NA	NA	NA	<a href="https://www.uniprot.org/uniprot/NA" target="_blank">NA</a>	NA	NA	NA	NA	NA	NA	NA	NA	NA	NA	NA	NA	NA	NA	NA	NA	NA	NA	NA	NA	NA	NA	NA	NA	NA	NA	NA	NA	NA	NA	NA	NA	NA
Medical laboratory science	blood lipids and lipoproteins	NA	met-d-LDL_FC	finn-b-G6_ALZHEIMER	Alzheimer disease	Free cholesterol in LDL	Weighted mode	46	-0.00791147	0.131893	0.952434	-0.266423	0.2506	0.99212	0.766115	1.2848	0.99 (0.77,1.28)	overlaps null	6.57e-45	-0.00963081	0.670848	NA	European	Males and Females	2020	12321875	115078	NA	NA	Continuous	NA	Borges CM	NA	NA	NA	NA	NA	NA	<a href="https://www.uniprot.org/uniprot/NA" target="_blank">NA</a>	NA	NA	NA	NA	NA	NA	NA	NA	NA	NA	NA	NA	NA	NA	NA	NA	NA	NA	NA	NA	NA	NA	NA	NA	NA	NA	NA	NA	NA	NA	NA	NA	NA
Medical laboratory science	blood lipids and lipoproteins	NA	met-d-LDL_FC	finn-b-G6_ALZHEIMER	Alzheimer disease	Free cholesterol in LDL	Maximum likelihood	46	0.540736	0.0879646	7.89e-10	0.368326	0.713147	1.71727	1.44531	2.0404	1.72 (1.45,2.04)	positive	6.57e-45	-0.00963081	0.670848	NA	European	Males and Females	2020	12321875	115078	NA	NA	Continuous	NA	Borges CM	NA	NA	NA	NA	NA	NA	<a href="https://www.uniprot.org/uniprot/NA" target="_blank">NA</a>	NA	NA	NA	NA	NA	NA	NA	NA	NA	NA	NA	NA	NA	NA	NA	NA	NA	NA	NA	NA	NA	NA	NA	NA	NA	NA	NA	NA	NA	NA	NA	NA	NA
Medical laboratory science	blood lipids and lipoproteins	NA	met-d-LDL_FC	finn-b-G6_ALZHEIMER	Alzheimer disease	Free cholesterol in LDL	Penalised weighted median	46	0.0533712	0.133938	0.690279	-0.209147	0.31589	1.05482	0.811276	1.37148	1.05 (0.81,1.37)	overlaps null	6.57e-45	-0.00963081	0.670848	NA	European	Males and Females	2020	12321875	115078	NA	NA	Continuous	NA	Borges CM	NA	NA	NA	NA	NA	NA	<a href="https://www.uniprot.org/uniprot/NA" target="_blank">NA</a>	NA	NA	NA	NA	NA	NA	NA	NA	NA	NA	NA	NA	NA	NA	NA	NA	NA	NA	NA	NA	NA	NA	NA	NA	NA	NA	NA	NA	NA	NA	NA	NA	NA
Medical laboratory science	blood lipids and lipoproteins	NA	met-d-LDL_PL	finn-b-G6_ALZHEIMER	Alzheimer disease	Phospholipids in LDL	Inverse variance weighted	43	0.284507	0.189772	0.133821	-0.0874461	0.65646	1.32911	0.916268	1.92795	1.33 (0.92,1.93)	overlaps null	2.36e-23	-0.0126694	0.475344	NA	European	Males and Females	2020	12321875	115078	NA	NA	Continuous	NA	Borges CM	NA	NA	NA	NA	NA	NA	<a href="https://www.uniprot.org/uniprot/NA" target="_blank">NA</a>	NA	NA	NA	NA	NA	NA	NA	NA	NA	NA	NA	NA	NA	NA	NA	NA	NA	NA	NA	NA	NA	NA	NA	NA	NA	NA	NA	NA	NA	NA	NA	NA	NA
Medical laboratory science	blood lipids and lipoproteins	NA	met-d-LDL_PL	finn-b-G6_ALZHEIMER	Alzheimer disease	Phospholipids in LDL	MR Egger	43	0.468706	0.319064	0.149463	-0.156659	1.09407	1.59793	0.854996	2.98641	1.6 (0.85,2.99)	overlaps null	2.36e-23	-0.0126694	0.475344	NA	European	Males and Females	2020	12321875	115078	NA	NA	Continuous	NA	Borges CM	NA	NA	NA	NA	NA	NA	<a href="https://www.uniprot.org/uniprot/NA" target="_blank">NA</a>	NA	NA	NA	NA	NA	NA	NA	NA	NA	NA	NA	NA	NA	NA	NA	NA	NA	NA	NA	NA	NA	NA	NA	NA	NA	NA	NA	NA	NA	NA	NA	NA	NA
Medical laboratory science	blood lipids and lipoproteins	NA	met-d-LDL_PL	finn-b-G6_ALZHEIMER	Alzheimer disease	Phospholipids in LDL	Weighted median	43	0.0198724	0.130391	0.878866	-0.235693	0.275438	1.02007	0.790023	1.31711	1.02 (0.79,1.32)	overlaps null	2.36e-23	-0.0126694	0.475344	NA	European	Males and Females	2020	12321875	115078	NA	NA	Continuous	NA	Borges CM	NA	NA	NA	NA	NA	NA	<a href="https://www.uniprot.org/uniprot/NA" target="_blank">NA</a>	NA	NA	NA	NA	NA	NA	NA	NA	NA	NA	NA	NA	NA	NA	NA	NA	NA	NA	NA	NA	NA	NA	NA	NA	NA	NA	NA	NA	NA	NA	NA	NA	NA
Medical laboratory science	blood lipids and lipoproteins	NA	met-d-LDL_PL	finn-b-G6_ALZHEIMER	Alzheimer disease	Phospholipids in LDL	Simple mode	43	0.193764	0.209493	0.360293	-0.216843	0.604371	1.21381	0.805057	1.8301	1.21 (0.81,1.83)	overlaps null	2.36e-23	-0.0126694	0.475344	NA	European	Males and Females	2020	12321875	115078	NA	NA	Continuous	NA	Borges CM	NA	NA	NA	NA	NA	NA	<a href="https://www.uniprot.org/uniprot/NA" target="_blank">NA</a>	NA	NA	NA	NA	NA	NA	NA	NA	NA	NA	NA	NA	NA	NA	NA	NA	NA	NA	NA	NA	NA	NA	NA	NA	NA	NA	NA	NA	NA	NA	NA	NA	NA
Medical laboratory science	blood lipids and lipoproteins	NA	met-d-LDL_PL	finn-b-G6_ALZHEIMER	Alzheimer disease	Phospholipids in LDL	Weighted mode	43	-0.0173509	0.129717	0.894231	-0.271595	0.236894	0.982799	0.762163	1.26731	0.98 (0.76,1.27)	overlaps null	2.36e-23	-0.0126694	0.475344	NA	European	Males and Females	2020	12321875	115078	NA	NA	Continuous	NA	Borges CM	NA	NA	NA	NA	NA	NA	<a href="https://www.uniprot.org/uniprot/NA" target="_blank">NA</a>	NA	NA	NA	NA	NA	NA	NA	NA	NA	NA	NA	NA	NA	NA	NA	NA	NA	NA	NA	NA	NA	NA	NA	NA	NA	NA	NA	NA	NA	NA	NA	NA	NA
Medical laboratory science	blood lipids and lipoproteins	NA	met-d-LDL_PL	finn-b-G6_ALZHEIMER	Alzheimer disease	Phospholipids in LDL	Maximum likelihood	43	0.29203	0.0874727	0.000842225	0.120584	0.463477	1.33914	1.12816	1.58959	1.34 (1.13,1.59)	positive	2.36e-23	-0.0126694	0.475344	NA	European	Males and Females	2020	12321875	115078	NA	NA	Continuous	NA	Borges CM	NA	NA	NA	NA	NA	NA	<a href="https://www.uniprot.org/uniprot/NA" target="_blank">NA</a>	NA	NA	NA	NA	NA	NA	NA	NA	NA	NA	NA	NA	NA	NA	NA	NA	NA	NA	NA	NA	NA	NA	NA	NA	NA	NA	NA	NA	NA	NA	NA	NA	NA
Medical laboratory science	blood lipids and lipoproteins	NA	met-d-LDL_PL	finn-b-G6_ALZHEIMER	Alzheimer disease	Phospholipids in LDL	Penalised weighted median	43	-0.0307439	0.128111	0.810347	-0.281842	0.220354	0.969724	0.754393	1.24652	0.97 (0.75,1.25)	overlaps null	2.36e-23	-0.0126694	0.475344	NA	European	Males and Females	2020	12321875	115078	NA	NA	Continuous	NA	Borges CM	NA	NA	NA	NA	NA	NA	<a href="https://www.uniprot.org/uniprot/NA" target="_blank">NA</a>	NA	NA	NA	NA	NA	NA	NA	NA	NA	NA	NA	NA	NA	NA	NA	NA	NA	NA	NA	NA	NA	NA	NA	NA	NA	NA	NA	NA	NA	NA	NA	NA	NA
Medical laboratory science	blood lipids and lipoproteins	NA	met-d-M_LDL_FC	finn-b-G6_ALZHEIMER	Alzheimer disease	Free cholesterol in medium LDL	Inverse variance weighted	43	0.330418	0.191677	0.0847388	-0.0452687	0.706105	1.39155	0.955741	2.02609	1.39 (0.96,2.03)	overlaps null	7.04e-23	-0.0113068	0.52812	NA	European	Males and Females	2020	12321875	115078	NA	NA	Continuous	NA	Borges CM	NA	NA	NA	NA	NA	NA	<a href="https://www.uniprot.org/uniprot/NA" target="_blank">NA</a>	NA	NA	NA	NA	NA	NA	NA	NA	NA	NA	NA	NA	NA	NA	NA	NA	NA	NA	NA	NA	NA	NA	NA	NA	NA	NA	NA	NA	NA	NA	NA	NA	NA
Medical laboratory science	blood lipids and lipoproteins	NA	met-d-M_LDL_FC	finn-b-G6_ALZHEIMER	Alzheimer disease	Free cholesterol in medium LDL	MR Egger	43	0.495452	0.323325	0.133113	-0.138265	1.12917	1.64124	0.870867	3.09309	1.64 (0.87,3.09)	overlaps null	7.04e-23	-0.0113068	0.52812	NA	European	Males and Females	2020	12321875	115078	NA	NA	Continuous	NA	Borges CM	NA	NA	NA	NA	NA	NA	<a href="https://www.uniprot.org/uniprot/NA" target="_blank">NA</a>	NA	NA	NA	NA	NA	NA	NA	NA	NA	NA	NA	NA	NA	NA	NA	NA	NA	NA	NA	NA	NA	NA	NA	NA	NA	NA	NA	NA	NA	NA	NA	NA	NA
Medical laboratory science	blood lipids and lipoproteins	NA	met-d-M_LDL_FC	finn-b-G6_ALZHEIMER	Alzheimer disease	Free cholesterol in medium LDL	Weighted median	43	0.0620903	0.137229	0.65094	-0.206879	0.33106	1.06406	0.813118	1.39244	1.06 (0.81,1.39)	overlaps null	7.04e-23	-0.0113068	0.52812	NA	European	Males and Females	2020	12321875	115078	NA	NA	Continuous	NA	Borges CM	NA	NA	NA	NA	NA	NA	<a href="https://www.uniprot.org/uniprot/NA" target="_blank">NA</a>	NA	NA	NA	NA	NA	NA	NA	NA	NA	NA	NA	NA	NA	NA	NA	NA	NA	NA	NA	NA	NA	NA	NA	NA	NA	NA	NA	NA	NA	NA	NA	NA	NA
Medical laboratory science	blood lipids and lipoproteins	NA	met-d-M_LDL_FC	finn-b-G6_ALZHEIMER	Alzheimer disease	Free cholesterol in medium LDL	Simple mode	43	0.142698	0.241124	0.557155	-0.329905	0.615301	1.15338	0.718992	1.85021	1.15 (0.72,1.85)	overlaps null	7.04e-23	-0.0113068	0.52812	NA	European	Males and Females	2020	12321875	115078	NA	NA	Continuous	NA	Borges CM	NA	NA	NA	NA	NA	NA	<a href="https://www.uniprot.org/uniprot/NA" target="_blank">NA</a>	NA	NA	NA	NA	NA	NA	NA	NA	NA	NA	NA	NA	NA	NA	NA	NA	NA	NA	NA	NA	NA	NA	NA	NA	NA	NA	NA	NA	NA	NA	NA	NA	NA
Medical laboratory science	blood lipids and lipoproteins	NA	met-d-M_LDL_FC	finn-b-G6_ALZHEIMER	Alzheimer disease	Free cholesterol in medium LDL	Weighted mode	43	-0.00687706	0.13766	0.960394	-0.276691	0.262937	0.993147	0.758289	1.30074	0.99 (0.76,1.3)	overlaps null	7.04e-23	-0.0113068	0.52812	NA	European	Males and Females	2020	12321875	115078	NA	NA	Continuous	NA	Borges CM	NA	NA	NA	NA	NA	NA	<a href="https://www.uniprot.org/uniprot/NA" target="_blank">NA</a>	NA	NA	NA	NA	NA	NA	NA	NA	NA	NA	NA	NA	NA	NA	NA	NA	NA	NA	NA	NA	NA	NA	NA	NA	NA	NA	NA	NA	NA	NA	NA	NA	NA
Medical laboratory science	blood lipids and lipoproteins	NA	met-d-M_LDL_FC	finn-b-G6_ALZHEIMER	Alzheimer disease	Free cholesterol in medium LDL	Maximum likelihood	43	0.338194	0.0890465	0.0001459	0.163663	0.512725	1.40241	1.17782	1.66984	1.4 (1.18,1.67)	positive	7.04e-23	-0.0113068	0.52812	NA	European	Males and Females	2020	12321875	115078	NA	NA	Continuous	NA	Borges CM	NA	NA	NA	NA	NA	NA	<a href="https://www.uniprot.org/uniprot/NA" target="_blank">NA</a>	NA	NA	NA	NA	NA	NA	NA	NA	NA	NA	NA	NA	NA	NA	NA	NA	NA	NA	NA	NA	NA	NA	NA	NA	NA	NA	NA	NA	NA	NA	NA	NA	NA
Medical laboratory science	blood lipids and lipoproteins	NA	met-d-M_LDL_FC	finn-b-G6_ALZHEIMER	Alzheimer disease	Free cholesterol in medium LDL	Penalised weighted median	43	-0.0490352	0.134827	0.71609	-0.313296	0.215226	0.952148	0.731033	1.24014	0.95 (0.73,1.24)	overlaps null	7.04e-23	-0.0113068	0.52812	NA	European	Males and Females	2020	12321875	115078	NA	NA	Continuous	NA	Borges CM	NA	NA	NA	NA	NA	NA	<a href="https://www.uniprot.org/uniprot/NA" target="_blank">NA</a>	NA	NA	NA	NA	NA	NA	NA	NA	NA	NA	NA	NA	NA	NA	NA	NA	NA	NA	NA	NA	NA	NA	NA	NA	NA	NA	NA	NA	NA	NA	NA	NA	NA
Medical laboratory science	blood lipids and lipoproteins	NA	met-d-S_LDL_C	finn-b-G6_ALZHEIMER	Alzheimer disease	Cholesterol in small LDL	Inverse variance weighted	42	0.29234	0.194884	0.133596	-0.089633	0.674314	1.33956	0.914267	1.96269	1.34 (0.91,1.96)	overlaps null	1.21e-23	-0.00911372	0.623949	NA	European	Males and Females	2020	12321875	115078	NA	NA	Continuous	NA	Borges CM	NA	NA	NA	NA	NA	NA	<a href="https://www.uniprot.org/uniprot/NA" target="_blank">NA</a>	NA	NA	NA	NA	NA	NA	NA	NA	NA	NA	NA	NA	NA	NA	NA	NA	NA	NA	NA	NA	NA	NA	NA	NA	NA	NA	NA	NA	NA	NA	NA	NA	NA
Medical laboratory science	blood lipids and lipoproteins	NA	met-d-S_LDL_C	finn-b-G6_ALZHEIMER	Alzheimer disease	Cholesterol in small LDL	MR Egger	42	0.427818	0.337459	0.212213	-0.233601	1.08924	1.53391	0.791677	2.972	1.53 (0.79,2.97)	overlaps null	1.21e-23	-0.00911372	0.623949	NA	European	Males and Females	2020	12321875	115078	NA	NA	Continuous	NA	Borges CM	NA	NA	NA	NA	NA	NA	<a href="https://www.uniprot.org/uniprot/NA" target="_blank">NA</a>	NA	NA	NA	NA	NA	NA	NA	NA	NA	NA	NA	NA	NA	NA	NA	NA	NA	NA	NA	NA	NA	NA	NA	NA	NA	NA	NA	NA	NA	NA	NA	NA	NA
Medical laboratory science	blood lipids and lipoproteins	NA	met-d-S_LDL_C	finn-b-G6_ALZHEIMER	Alzheimer disease	Cholesterol in small LDL	Weighted median	42	-0.0733312	0.129622	0.571575	-0.32739	0.180727	0.929293	0.720803	1.19809	0.93 (0.72,1.2)	overlaps null	1.21e-23	-0.00911372	0.623949	NA	European	Males and Females	2020	12321875	115078	NA	NA	Continuous	NA	Borges CM	NA	NA	NA	NA	NA	NA	<a href="https://www.uniprot.org/uniprot/NA" target="_blank">NA</a>	NA	NA	NA	NA	NA	NA	NA	NA	NA	NA	NA	NA	NA	NA	NA	NA	NA	NA	NA	NA	NA	NA	NA	NA	NA	NA	NA	NA	NA	NA	NA	NA	NA
Medical laboratory science	blood lipids and lipoproteins	NA	met-d-S_LDL_C	finn-b-G6_ALZHEIMER	Alzheimer disease	Cholesterol in small LDL	Simple mode	42	0.240727	0.200921	0.237751	-0.153078	0.634533	1.27217	0.858063	1.88614	1.27 (0.86,1.89)	overlaps null	1.21e-23	-0.00911372	0.623949	NA	European	Males and Females	2020	12321875	115078	NA	NA	Continuous	NA	Borges CM	NA	NA	NA	NA	NA	NA	<a href="https://www.uniprot.org/uniprot/NA" target="_blank">NA</a>	NA	NA	NA	NA	NA	NA	NA	NA	NA	NA	NA	NA	NA	NA	NA	NA	NA	NA	NA	NA	NA	NA	NA	NA	NA	NA	NA	NA	NA	NA	NA	NA	NA
Medical laboratory science	blood lipids and lipoproteins	NA	met-d-S_LDL_C	finn-b-G6_ALZHEIMER	Alzheimer disease	Cholesterol in small LDL	Weighted mode	42	-0.0509359	0.122478	0.679668	-0.290993	0.189121	0.95034	0.747521	1.20819	0.95 (0.75,1.21)	overlaps null	1.21e-23	-0.00911372	0.623949	NA	European	Males and Females	2020	12321875	115078	NA	NA	Continuous	NA	Borges CM	NA	NA	NA	NA	NA	NA	<a href="https://www.uniprot.org/uniprot/NA" target="_blank">NA</a>	NA	NA	NA	NA	NA	NA	NA	NA	NA	NA	NA	NA	NA	NA	NA	NA	NA	NA	NA	NA	NA	NA	NA	NA	NA	NA	NA	NA	NA	NA	NA	NA	NA
Medical laboratory science	blood lipids and lipoproteins	NA	met-d-S_LDL_C	finn-b-G6_ALZHEIMER	Alzheimer disease	Cholesterol in small LDL	Maximum likelihood	42	0.299827	0.0889178	0.000746371	0.125548	0.474106	1.34962	1.13377	1.60658	1.35 (1.13,1.61)	positive	1.21e-23	-0.00911372	0.623949	NA	European	Males and Females	2020	12321875	115078	NA	NA	Continuous	NA	Borges CM	NA	NA	NA	NA	NA	NA	<a href="https://www.uniprot.org/uniprot/NA" target="_blank">NA</a>	NA	NA	NA	NA	NA	NA	NA	NA	NA	NA	NA	NA	NA	NA	NA	NA	NA	NA	NA	NA	NA	NA	NA	NA	NA	NA	NA	NA	NA	NA	NA	NA	NA
Medical laboratory science	blood lipids and lipoproteins	NA	met-d-S_LDL_C	finn-b-G6_ALZHEIMER	Alzheimer disease	Cholesterol in small LDL	Penalised weighted median	42	-0.0810504	0.133696	0.544364	-0.343095	0.180995	0.922147	0.70957	1.19841	0.92 (0.71,1.2)	overlaps null	1.21e-23	-0.00911372	0.623949	NA	European	Males and Females	2020	12321875	115078	NA	NA	Continuous	NA	Borges CM	NA	NA	NA	NA	NA	NA	<a href="https://www.uniprot.org/uniprot/NA" target="_blank">NA</a>	NA	NA	NA	NA	NA	NA	NA	NA	NA	NA	NA	NA	NA	NA	NA	NA	NA	NA	NA	NA	NA	NA	NA	NA	NA	NA	NA	NA	NA	NA	NA	NA	NA
Medical laboratory science	blood lipids and lipoproteins	NA	met-d-S_LDL_FC	finn-b-G6_ALZHEIMER	Alzheimer disease	Free cholesterol in small LDL	Inverse variance weighted	43	0.369218	0.178138	0.0382042	0.0200684	0.718368	1.4466	1.02027	2.05108	1.45 (1.02,2.05)	positive	1.3e-21	-0.0118201	0.494227	NA	European	Males and Females	2020	12321875	115078	NA	NA	Continuous	NA	Borges CM	NA	NA	NA	NA	NA	NA	<a href="https://www.uniprot.org/uniprot/NA" target="_blank">NA</a>	NA	NA	NA	NA	NA	NA	NA	NA	NA	NA	NA	NA	NA	NA	NA	NA	NA	NA	NA	NA	NA	NA	NA	NA	NA	NA	NA	NA	NA	NA	NA	NA	NA
Medical laboratory science	blood lipids and lipoproteins	NA	met-d-S_LDL_FC	finn-b-G6_ALZHEIMER	Alzheimer disease	Free cholesterol in small LDL	MR Egger	43	0.528545	0.292384	0.0779926	-0.0445284	1.10162	1.69646	0.956448	3.00903	1.7 (0.96,3.01)	overlaps null	1.3e-21	-0.0118201	0.494227	NA	European	Males and Females	2020	12321875	115078	NA	NA	Continuous	NA	Borges CM	NA	NA	NA	NA	NA	NA	<a href="https://www.uniprot.org/uniprot/NA" target="_blank">NA</a>	NA	NA	NA	NA	NA	NA	NA	NA	NA	NA	NA	NA	NA	NA	NA	NA	NA	NA	NA	NA	NA	NA	NA	NA	NA	NA	NA	NA	NA	NA	NA	NA	NA
Medical laboratory science	blood lipids and lipoproteins	NA	met-d-S_LDL_FC	finn-b-G6_ALZHEIMER	Alzheimer disease	Free cholesterol in small LDL	Weighted median	43	0.131954	0.128966	0.306228	-0.120819	0.384728	1.14106	0.886194	1.46921	1.14 (0.89,1.47)	overlaps null	1.3e-21	-0.0118201	0.494227	NA	European	Males and Females	2020	12321875	115078	NA	NA	Continuous	NA	Borges CM	NA	NA	NA	NA	NA	NA	<a href="https://www.uniprot.org/uniprot/NA" target="_blank">NA</a>	NA	NA	NA	NA	NA	NA	NA	NA	NA	NA	NA	NA	NA	NA	NA	NA	NA	NA	NA	NA	NA	NA	NA	NA	NA	NA	NA	NA	NA	NA	NA	NA	NA
Medical laboratory science	blood lipids and lipoproteins	NA	met-d-S_LDL_FC	finn-b-G6_ALZHEIMER	Alzheimer disease	Free cholesterol in small LDL	Simple mode	43	0.377159	0.243893	0.129508	-0.100871	0.855189	1.45814	0.904049	2.35182	1.46 (0.9,2.35)	overlaps null	1.3e-21	-0.0118201	0.494227	NA	European	Males and Females	2020	12321875	115078	NA	NA	Continuous	NA	Borges CM	NA	NA	NA	NA	NA	NA	<a href="https://www.uniprot.org/uniprot/NA" target="_blank">NA</a>	NA	NA	NA	NA	NA	NA	NA	NA	NA	NA	NA	NA	NA	NA	NA	NA	NA	NA	NA	NA	NA	NA	NA	NA	NA	NA	NA	NA	NA	NA	NA	NA	NA
Medical laboratory science	blood lipids and lipoproteins	NA	met-d-S_LDL_FC	finn-b-G6_ALZHEIMER	Alzheimer disease	Free cholesterol in small LDL	Weighted mode	43	0.0473869	0.138268	0.73352	-0.223618	0.318392	1.04853	0.799621	1.37491	1.05 (0.8,1.37)	overlaps null	1.3e-21	-0.0118201	0.494227	NA	European	Males and Females	2020	12321875	115078	NA	NA	Continuous	NA	Borges CM	NA	NA	NA	NA	NA	NA	<a href="https://www.uniprot.org/uniprot/NA" target="_blank">NA</a>	NA	NA	NA	NA	NA	NA	NA	NA	NA	NA	NA	NA	NA	NA	NA	NA	NA	NA	NA	NA	NA	NA	NA	NA	NA	NA	NA	NA	NA	NA	NA	NA	NA
Medical laboratory science	blood lipids and lipoproteins	NA	met-d-S_LDL_FC	finn-b-G6_ALZHEIMER	Alzheimer disease	Free cholesterol in small LDL	Maximum likelihood	43	0.377482	0.0841835	7.32e-06	0.212482	0.542481	1.45861	1.23674	1.72027	1.46 (1.24,1.72)	positive	1.3e-21	-0.0118201	0.494227	NA	European	Males and Females	2020	12321875	115078	NA	NA	Continuous	NA	Borges CM	NA	NA	NA	NA	NA	NA	<a href="https://www.uniprot.org/uniprot/NA" target="_blank">NA</a>	NA	NA	NA	NA	NA	NA	NA	NA	NA	NA	NA	NA	NA	NA	NA	NA	NA	NA	NA	NA	NA	NA	NA	NA	NA	NA	NA	NA	NA	NA	NA	NA	NA
Medical laboratory science	blood lipids and lipoproteins	NA	met-d-S_LDL_FC	finn-b-G6_ALZHEIMER	Alzheimer disease	Free cholesterol in small LDL	Penalised weighted median	43	0.0621788	0.123952	0.615923	-0.180767	0.305124	1.06415	0.83463	1.35679	1.06 (0.83,1.36)	overlaps null	1.3e-21	-0.0118201	0.494227	NA	European	Males and Females	2020	12321875	115078	NA	NA	Continuous	NA	Borges CM	NA	NA	NA	NA	NA	NA	<a href="https://www.uniprot.org/uniprot/NA" target="_blank">NA</a>	NA	NA	NA	NA	NA	NA	NA	NA	NA	NA	NA	NA	NA	NA	NA	NA	NA	NA	NA	NA	NA	NA	NA	NA	NA	NA	NA	NA	NA	NA	NA	NA	NA
Medical laboratory science	blood lipids and lipoproteins	NA	met-d-S_LDL_L	finn-b-G6_ALZHEIMER	Alzheimer disease	Total lipids in small LDL	Inverse variance weighted	41	0.318823	0.194706	0.101534	-0.0628001	0.700445	1.37551	0.939131	2.01465	1.38 (0.94,2.01)	overlaps null	2.6e-24	-0.0153642	0.432983	NA	European	Males and Females	2020	12321875	115078	NA	NA	Continuous	NA	Borges CM	NA	NA	NA	NA	NA	NA	<a href="https://www.uniprot.org/uniprot/NA" target="_blank">NA</a>	NA	NA	NA	NA	NA	NA	NA	NA	NA	NA	NA	NA	NA	NA	NA	NA	NA	NA	NA	NA	NA	NA	NA	NA	NA	NA	NA	NA	NA	NA	NA	NA	NA
Medical laboratory science	blood lipids and lipoproteins	NA	met-d-S_LDL_L	finn-b-G6_ALZHEIMER	Alzheimer disease	Total lipids in small LDL	MR Egger	41	0.534311	0.335022	0.118818	-0.122332	1.19095	1.70627	0.884854	3.29022	1.71 (0.88,3.29)	overlaps null	2.6e-24	-0.0153642	0.432983	NA	European	Males and Females	2020	12321875	115078	NA	NA	Continuous	NA	Borges CM	NA	NA	NA	NA	NA	NA	<a href="https://www.uniprot.org/uniprot/NA" target="_blank">NA</a>	NA	NA	NA	NA	NA	NA	NA	NA	NA	NA	NA	NA	NA	NA	NA	NA	NA	NA	NA	NA	NA	NA	NA	NA	NA	NA	NA	NA	NA	NA	NA	NA	NA
Medical laboratory science	blood lipids and lipoproteins	NA	met-d-S_LDL_L	finn-b-G6_ALZHEIMER	Alzheimer disease	Total lipids in small LDL	Weighted median	41	-0.0145631	0.129263	0.910298	-0.267919	0.238792	0.985542	0.76497	1.26971	0.99 (0.76,1.27)	overlaps null	2.6e-24	-0.0153642	0.432983	NA	European	Males and Females	2020	12321875	115078	NA	NA	Continuous	NA	Borges CM	NA	NA	NA	NA	NA	NA	<a href="https://www.uniprot.org/uniprot/NA" target="_blank">NA</a>	NA	NA	NA	NA	NA	NA	NA	NA	NA	NA	NA	NA	NA	NA	NA	NA	NA	NA	NA	NA	NA	NA	NA	NA	NA	NA	NA	NA	NA	NA	NA	NA	NA
Medical laboratory science	blood lipids and lipoproteins	NA	met-d-S_LDL_L	finn-b-G6_ALZHEIMER	Alzheimer disease	Total lipids in small LDL	Simple mode	41	0.262867	0.197409	0.190535	-0.124055	0.649788	1.30065	0.883332	1.91514	1.3 (0.88,1.92)	overlaps null	2.6e-24	-0.0153642	0.432983	NA	European	Males and Females	2020	12321875	115078	NA	NA	Continuous	NA	Borges CM	NA	NA	NA	NA	NA	NA	<a href="https://www.uniprot.org/uniprot/NA" target="_blank">NA</a>	NA	NA	NA	NA	NA	NA	NA	NA	NA	NA	NA	NA	NA	NA	NA	NA	NA	NA	NA	NA	NA	NA	NA	NA	NA	NA	NA	NA	NA	NA	NA	NA	NA
Medical laboratory science	blood lipids and lipoproteins	NA	met-d-S_LDL_L	finn-b-G6_ALZHEIMER	Alzheimer disease	Total lipids in small LDL	Weighted mode	41	-0.0385446	0.120792	0.751312	-0.275297	0.198208	0.962189	0.759346	1.21922	0.96 (0.76,1.22)	overlaps null	2.6e-24	-0.0153642	0.432983	NA	European	Males and Females	2020	12321875	115078	NA	NA	Continuous	NA	Borges CM	NA	NA	NA	NA	NA	NA	<a href="https://www.uniprot.org/uniprot/NA" target="_blank">NA</a>	NA	NA	NA	NA	NA	NA	NA	NA	NA	NA	NA	NA	NA	NA	NA	NA	NA	NA	NA	NA	NA	NA	NA	NA	NA	NA	NA	NA	NA	NA	NA	NA	NA
Medical laboratory science	blood lipids and lipoproteins	NA	met-d-S_LDL_L	finn-b-G6_ALZHEIMER	Alzheimer disease	Total lipids in small LDL	Maximum likelihood	41	0.326366	0.087378	0.00018764	0.155105	0.497626	1.38592	1.16778	1.64481	1.39 (1.17,1.64)	positive	2.6e-24	-0.0153642	0.432983	NA	European	Males and Females	2020	12321875	115078	NA	NA	Continuous	NA	Borges CM	NA	NA	NA	NA	NA	NA	<a href="https://www.uniprot.org/uniprot/NA" target="_blank">NA</a>	NA	NA	NA	NA	NA	NA	NA	NA	NA	NA	NA	NA	NA	NA	NA	NA	NA	NA	NA	NA	NA	NA	NA	NA	NA	NA	NA	NA	NA	NA	NA	NA	NA
Medical laboratory science	blood lipids and lipoproteins	NA	met-d-S_LDL_L	finn-b-G6_ALZHEIMER	Alzheimer disease	Total lipids in small LDL	Penalised weighted median	41	-0.0724231	0.126026	0.565516	-0.319434	0.174588	0.930137	0.72656	1.19076	0.93 (0.73,1.19)	overlaps null	2.6e-24	-0.0153642	0.432983	NA	European	Males and Females	2020	12321875	115078	NA	NA	Continuous	NA	Borges CM	NA	NA	NA	NA	NA	NA	<a href="https://www.uniprot.org/uniprot/NA" target="_blank">NA</a>	NA	NA	NA	NA	NA	NA	NA	NA	NA	NA	NA	NA	NA	NA	NA	NA	NA	NA	NA	NA	NA	NA	NA	NA	NA	NA	NA	NA	NA	NA	NA	NA	NA
Medical laboratory science	blood lipids and lipoproteins	NA	met-d-S_LDL_PL	finn-b-G6_ALZHEIMER	Alzheimer disease	Phospholipids in small LDL	Inverse variance weighted	44	0.34864	0.172807	0.0436423	0.0099381	0.687342	1.41714	1.00999	1.98842	1.42 (1.01,1.99)	positive	2.82e-22	-0.0104859	0.530458	NA	European	Males and Females	2020	12321875	115078	NA	NA	Continuous	NA	Borges CM	NA	NA	NA	NA	NA	NA	<a href="https://www.uniprot.org/uniprot/NA" target="_blank">NA</a>	NA	NA	NA	NA	NA	NA	NA	NA	NA	NA	NA	NA	NA	NA	NA	NA	NA	NA	NA	NA	NA	NA	NA	NA	NA	NA	NA	NA	NA	NA	NA	NA	NA
Medical laboratory science	blood lipids and lipoproteins	NA	met-d-S_LDL_PL	finn-b-G6_ALZHEIMER	Alzheimer disease	Phospholipids in small LDL	MR Egger	44	0.487125	0.279671	0.0888675	-0.0610302	1.03528	1.62763	0.940795	2.81589	1.63 (0.94,2.82)	overlaps null	2.82e-22	-0.0104859	0.530458	NA	European	Males and Females	2020	12321875	115078	NA	NA	Continuous	NA	Borges CM	NA	NA	NA	NA	NA	NA	<a href="https://www.uniprot.org/uniprot/NA" target="_blank">NA</a>	NA	NA	NA	NA	NA	NA	NA	NA	NA	NA	NA	NA	NA	NA	NA	NA	NA	NA	NA	NA	NA	NA	NA	NA	NA	NA	NA	NA	NA	NA	NA	NA	NA
Medical laboratory science	blood lipids and lipoproteins	NA	met-d-S_LDL_PL	finn-b-G6_ALZHEIMER	Alzheimer disease	Phospholipids in small LDL	Weighted median	44	0.075066	0.127539	0.556147	-0.17491	0.325042	1.07796	0.839532	1.38409	1.08 (0.84,1.38)	overlaps null	2.82e-22	-0.0104859	0.530458	NA	European	Males and Females	2020	12321875	115078	NA	NA	Continuous	NA	Borges CM	NA	NA	NA	NA	NA	NA	<a href="https://www.uniprot.org/uniprot/NA" target="_blank">NA</a>	NA	NA	NA	NA	NA	NA	NA	NA	NA	NA	NA	NA	NA	NA	NA	NA	NA	NA	NA	NA	NA	NA	NA	NA	NA	NA	NA	NA	NA	NA	NA	NA	NA
Medical laboratory science	blood lipids and lipoproteins	NA	met-d-S_LDL_PL	finn-b-G6_ALZHEIMER	Alzheimer disease	Phospholipids in small LDL	Simple mode	44	0.261165	0.213733	0.228394	-0.157752	0.680081	1.29844	0.854061	1.97404	1.3 (0.85,1.97)	overlaps null	2.82e-22	-0.0104859	0.530458	NA	European	Males and Females	2020	12321875	115078	NA	NA	Continuous	NA	Borges CM	NA	NA	NA	NA	NA	NA	<a href="https://www.uniprot.org/uniprot/NA" target="_blank">NA</a>	NA	NA	NA	NA	NA	NA	NA	NA	NA	NA	NA	NA	NA	NA	NA	NA	NA	NA	NA	NA	NA	NA	NA	NA	NA	NA	NA	NA	NA	NA	NA	NA	NA
Medical laboratory science	blood lipids and lipoproteins	NA	met-d-S_LDL_PL	finn-b-G6_ALZHEIMER	Alzheimer disease	Phospholipids in small LDL	Weighted mode	44	0.022623	0.11174	0.840511	-0.196387	0.241633	1.02288	0.821694	1.27333	1.02 (0.82,1.27)	overlaps null	2.82e-22	-0.0104859	0.530458	NA	European	Males and Females	2020	12321875	115078	NA	NA	Continuous	NA	Borges CM	NA	NA	NA	NA	NA	NA	<a href="https://www.uniprot.org/uniprot/NA" target="_blank">NA</a>	NA	NA	NA	NA	NA	NA	NA	NA	NA	NA	NA	NA	NA	NA	NA	NA	NA	NA	NA	NA	NA	NA	NA	NA	NA	NA	NA	NA	NA	NA	NA	NA	NA
Medical laboratory science	blood lipids and lipoproteins	NA	met-d-S_LDL_PL	finn-b-G6_ALZHEIMER	Alzheimer disease	Phospholipids in small LDL	Maximum likelihood	44	0.356477	0.0813391	1.17e-05	0.197053	0.515902	1.42829	1.21781	1.67515	1.43 (1.22,1.68)	positive	2.82e-22	-0.0104859	0.530458	NA	European	Males and Females	2020	12321875	115078	NA	NA	Continuous	NA	Borges CM	NA	NA	NA	NA	NA	NA	<a href="https://www.uniprot.org/uniprot/NA" target="_blank">NA</a>	NA	NA	NA	NA	NA	NA	NA	NA	NA	NA	NA	NA	NA	NA	NA	NA	NA	NA	NA	NA	NA	NA	NA	NA	NA	NA	NA	NA	NA	NA	NA	NA	NA
Medical laboratory science	blood lipids and lipoproteins	NA	met-d-S_LDL_PL	finn-b-G6_ALZHEIMER	Alzheimer disease	Phospholipids in small LDL	Penalised weighted median	44	0.056103	0.123224	0.648898	-0.185416	0.297622	1.05771	0.830759	1.34665	1.06 (0.83,1.35)	overlaps null	2.82e-22	-0.0104859	0.530458	NA	European	Males and Females	2020	12321875	115078	NA	NA	Continuous	NA	Borges CM	NA	NA	NA	NA	NA	NA	<a href="https://www.uniprot.org/uniprot/NA" target="_blank">NA</a>	NA	NA	NA	NA	NA	NA	NA	NA	NA	NA	NA	NA	NA	NA	NA	NA	NA	NA	NA	NA	NA	NA	NA	NA	NA	NA	NA	NA	NA	NA	NA	NA	NA
Medical laboratory science	blood lipids and lipoproteins	NA	met-d-XXL_VLDL_PL_pct	finn-b-G6_ALZHEIMER	Alzheimer disease	Phospholipids to total lipids ratio in chylomicrons and extremely large VLDL	Inverse variance weighted	35	-0.268393	0.11587	0.0205404	-0.495498	-0.0412877	0.764607	0.609267	0.959553	0.76 (0.61,0.96)	negative	2.86e-05	0.0207971	0.125828	NA	European	Males and Females	2020	12321875	111631	NA	NA	Continuous	NA	Borges CM	NA	NA	NA	NA	NA	NA	<a href="https://www.uniprot.org/uniprot/NA" target="_blank">NA</a>	NA	NA	NA	NA	NA	NA	NA	NA	NA	NA	NA	NA	NA	NA	NA	NA	NA	NA	NA	NA	NA	NA	NA	NA	NA	NA	NA	NA	NA	NA	NA	NA	NA
Medical laboratory science	blood lipids and lipoproteins	NA	met-d-XXL_VLDL_PL_pct	finn-b-G6_ALZHEIMER	Alzheimer disease	Phospholipids to total lipids ratio in chylomicrons and extremely large VLDL	MR Egger	35	-0.494795	0.183443	0.0109255	-0.854344	-0.135247	0.609696	0.425562	0.8735	0.61 (0.43,0.87)	negative	2.86e-05	0.0207971	0.125828	NA	European	Males and Females	2020	12321875	111631	NA	NA	Continuous	NA	Borges CM	NA	NA	NA	NA	NA	NA	<a href="https://www.uniprot.org/uniprot/NA" target="_blank">NA</a>	NA	NA	NA	NA	NA	NA	NA	NA	NA	NA	NA	NA	NA	NA	NA	NA	NA	NA	NA	NA	NA	NA	NA	NA	NA	NA	NA	NA	NA	NA	NA	NA	NA
Medical laboratory science	blood lipids and lipoproteins	NA	met-d-XXL_VLDL_PL_pct	finn-b-G6_ALZHEIMER	Alzheimer disease	Phospholipids to total lipids ratio in chylomicrons and extremely large VLDL	Weighted median	35	-0.0774027	0.113637	0.495784	-0.300132	0.145326	0.925517	0.740721	1.15642	0.93 (0.74,1.16)	overlaps null	2.86e-05	0.0207971	0.125828	NA	European	Males and Females	2020	12321875	111631	NA	NA	Continuous	NA	Borges CM	NA	NA	NA	NA	NA	NA	<a href="https://www.uniprot.org/uniprot/NA" target="_blank">NA</a>	NA	NA	NA	NA	NA	NA	NA	NA	NA	NA	NA	NA	NA	NA	NA	NA	NA	NA	NA	NA	NA	NA	NA	NA	NA	NA	NA	NA	NA	NA	NA	NA	NA
Medical laboratory science	blood lipids and lipoproteins	NA	met-d-XXL_VLDL_PL_pct	finn-b-G6_ALZHEIMER	Alzheimer disease	Phospholipids to total lipids ratio in chylomicrons and extremely large VLDL	Simple mode	35	0.108742	0.198876	0.588097	-0.281054	0.498539	1.11488	0.754988	1.64631	1.11 (0.75,1.65)	overlaps null	2.86e-05	0.0207971	0.125828	NA	European	Males and Females	2020	12321875	111631	NA	NA	Continuous	NA	Borges CM	NA	NA	NA	NA	NA	NA	<a href="https://www.uniprot.org/uniprot/NA" target="_blank">NA</a>	NA	NA	NA	NA	NA	NA	NA	NA	NA	NA	NA	NA	NA	NA	NA	NA	NA	NA	NA	NA	NA	NA	NA	NA	NA	NA	NA	NA	NA	NA	NA	NA	NA
Medical laboratory science	blood lipids and lipoproteins	NA	met-d-XXL_VLDL_PL_pct	finn-b-G6_ALZHEIMER	Alzheimer disease	Phospholipids to total lipids ratio in chylomicrons and extremely large VLDL	Weighted mode	35	-0.0343477	0.104886	0.745314	-0.239923	0.171228	0.966235	0.786688	1.18676	0.97 (0.79,1.19)	overlaps null	2.86e-05	0.0207971	0.125828	NA	European	Males and Females	2020	12321875	111631	NA	NA	Continuous	NA	Borges CM	NA	NA	NA	NA	NA	NA	<a href="https://www.uniprot.org/uniprot/NA" target="_blank">NA</a>	NA	NA	NA	NA	NA	NA	NA	NA	NA	NA	NA	NA	NA	NA	NA	NA	NA	NA	NA	NA	NA	NA	NA	NA	NA	NA	NA	NA	NA	NA	NA	NA	NA
Medical laboratory science	blood lipids and lipoproteins	NA	met-d-XXL_VLDL_PL_pct	finn-b-G6_ALZHEIMER	Alzheimer disease	Phospholipids to total lipids ratio in chylomicrons and extremely large VLDL	Maximum likelihood	35	-0.269573	0.0771817	0.000478159	-0.420849	-0.118297	0.763706	0.656489	0.888433	0.76 (0.66,0.89)	negative	2.86e-05	0.0207971	0.125828	NA	European	Males and Females	2020	12321875	111631	NA	NA	Continuous	NA	Borges CM	NA	NA	NA	NA	NA	NA	<a href="https://www.uniprot.org/uniprot/NA" target="_blank">NA</a>	NA	NA	NA	NA	NA	NA	NA	NA	NA	NA	NA	NA	NA	NA	NA	NA	NA	NA	NA	NA	NA	NA	NA	NA	NA	NA	NA	NA	NA	NA	NA	NA	NA
Medical laboratory science	blood lipids and lipoproteins	NA	met-d-XXL_VLDL_PL_pct	finn-b-G6_ALZHEIMER	Alzheimer disease	Phospholipids to total lipids ratio in chylomicrons and extremely large VLDL	Penalised weighted median	35	-0.0527712	0.123036	0.667991	-0.293923	0.18838	0.948597	0.745334	1.20729	0.95 (0.75,1.21)	overlaps null	2.86e-05	0.0207971	0.125828	NA	European	Males and Females	2020	12321875	111631	NA	NA	Continuous	NA	Borges CM	NA	NA	NA	NA	NA	NA	<a href="https://www.uniprot.org/uniprot/NA" target="_blank">NA</a>	NA	NA	NA	NA	NA	NA	NA	NA	NA	NA	NA	NA	NA	NA	NA	NA	NA	NA	NA	NA	NA	NA	NA	NA	NA	NA	NA	NA	NA	NA	NA	NA	NA
Molecular trait	protein	NA	prot-a-1226	finn-b-G6_ALZHEIMER	Alzheimer disease	Guanine nucleotide-binding protein G(k) subunit alpha (GNAI3)	Inverse variance weighted	2	-0.384548	0.244133	0.11522	-0.863049	0.0939521	0.680758	0.421874	1.09851	0.68 (0.42,1.1)	overlaps null	7.27e-05	NA	NA	NA	European	Males and Females	2018	10534735	3301	NA	NA	Immune system	Protein	Sun BB	29875488	NA	NA	NA	NA	P08754	<a href="https://www.uniprot.org/uniprot/P08754" target="_blank">P08754</a>	GNAI3_HUMAN	Guanine nucleotide-binding protein G(i) subunit alpha-3 (G(i) alpha-3)	GNAI3	Homo sapiens (Human)	354	FUNCTION: Heterotrimeric guanine nucleotide-binding proteins (G proteins) function as transducers downstream of G protein-coupled receptors (GPCRs) in numerous signaling cascades. The alpha chain contains the guanine nucleotide binding site and alternates between an active, GTP-bound state and an inactive, GDP-bound state. Signaling by an activated GPCR promotes GDP release and GTP binding. The alpha subunit has a low GTPase activity that converts bound GTP to GDP, thereby terminating the signal. Both GDP release and GTP hydrolysis are modulated by numerous regulatory proteins (PubMed:8774883, PubMed:18434541, PubMed:19478087). Signaling is mediated via effector proteins, such as adenylate cyclase. Inhibits adenylate cyclase activity, leading to decreased intracellular cAMP levels (PubMed:19478087). Stimulates the activity of receptor-regulated K(+) channels (PubMed:2535845). The active GTP-bound form prevents the association of RGS14 with centrosomes and is required for the translocation of RGS14 from the cytoplasm to the plasma membrane. May play a role in cell division (PubMed:17635935). {ECO:0000269|PubMed:17635935, ECO:0000269|PubMed:18434541, ECO:0000269|PubMed:2535845, ECO:0000269|PubMed:8774883}.	NA	NA	NA	NA	3D-structure;ADP-ribosylation;Cell cycle;Cell division;Cell membrane;Cytoplasm;Cytoskeleton;Disease variant;GTP-binding;Lipoprotein;Magnesium;Membrane;Metal-binding;Myristate;Nucleotide-binding;Palmitate;Reference proteome;Transducer	Evidence at protein level	NA	P81274; Q9Y4H4; Q8IVA1; Q9UPV7; O43566; Q9UGC6	NA	NA	NA	adenylate cyclase-inhibiting G protein-coupled receptor signaling pathway [GO:0007193]; adenylate cyclase-modulating G protein-coupled receptor signaling pathway [GO:0007188]; brain development [GO:0007420]; cell cycle [GO:0007049]; cell division [GO:0051301]; dopamine receptor signaling pathway [GO:0007212]; GTP metabolic process [GO:0046039]; negative regulation of adenylate cyclase activity [GO:0007194]; negative regulation of apoptotic signaling pathway [GO:2001234]; positive regulation of macroautophagy [GO:0016239]; positive regulation of NAD(P)H oxidase activity [GO:0033864]; positive regulation of superoxide anion generation [GO:0032930]; positive regulation of vascular associated smooth muscle cell proliferation [GO:1904707]; vesicle fusion [GO:0006906]	centrosome [GO:0005813]; cytoplasm [GO:0005737]; extracellular exosome [GO:0070062]; Golgi apparatus [GO:0005794]; heterotrimeric G-protein complex [GO:0005834]; lysosomal membrane [GO:0005765]; membrane [GO:0016020]; membrane raft [GO:0045121]; midbody [GO:0030496]; nucleolus [GO:0005730]; nucleoplasm [GO:0005654]; plasma membrane [GO:0005886]; zymogen granule [GO:0042588]	G protein-coupled receptor binding [GO:0001664]; G protein-coupled serotonin receptor binding [GO:0031821]; G-protein beta/gamma-subunit complex binding [GO:0031683]; GDP binding [GO:0019003]; GTP binding [GO:0005525]; GTPase activating protein binding [GO:0032794]; GTPase activity [GO:0003924]; metal ion binding [GO:0046872]; protein domain specific binding [GO:0019904]	DISEASE: Auriculocondylar syndrome 1 (ARCND1) [MIM:602483]: An autosomal dominant craniofacial malformation syndrome characterized by variable mandibular anomalies, including mild to severe micrognathia, temporomandibular joint ankylosis, cleft palate, and a characteristic ear malformation that consists of separation of the lobule from the external ear, giving the appearance of a question mark (question-mark ear). Other frequently described features include prominent cheeks, cupped and posteriorly rotated ears, preauricular tags, and microstomia. {ECO:0000269|PubMed:22560091}. Note=The disease is caused by variants affecting the gene represented in this entry.	MUTAGEN 35; /note=""K->A: Decreased affinity for PLCD4.""; /evidence=""ECO:0000269|PubMed:30194280""; MUTAGEN 36; /note=""L->A: Increased affinity for PLCD4.""; /evidence=""ECO:0000269|PubMed:30194280""; MUTAGEN 37; /note=""L->A: No effect on binding to PLCD4.""; /evidence=""ECO:0000269|PubMed:30194280""; MUTAGEN 39; /note=""L->A: Decreased affinity for PLCD4.""; /evidence=""ECO:0000269|PubMed:30194280""; MUTAGEN 42; /note=""G->R: Decreased affinity for PLCD4.""; /evidence=""ECO:0000269|PubMed:30194280""; MUTAGEN 184; /note=""I->A: No effect on binding to PLCD4.""; /evidence=""ECO:0000269|PubMed:30194280""; MUTAGEN 211; /note=""W->A: Decreased affinity for CCDC88C and PLCD4.""; /evidence=""ECO:0000269|PubMed:26126266, ECO:0000269|PubMed:30194280""; MUTAGEN 215; /note=""F->A: Decreased affinity for CCDC88C and PLCD4.""; /evidence=""ECO:0000269|PubMed:26126266, ECO:0000269|PubMed:30194280""; MUTAGEN 218; /note=""V->A: No effect on binding to PLCD4.""; /evidence=""ECO:0000269|PubMed:30194280""; MUTAGEN 248; /note=""K->M: No effect on binding to CCDC88C.""; /evidence=""ECO:0000269|PubMed:26126266""; MUTAGEN 249; /note=""L->H: Decreased affinity for PLCD4.""; /evidence=""ECO:0000269|PubMed:30194280""; MUTAGEN 249; /note=""L->V: No effect on binding to PLCD4.""; /evidence=""ECO:0000269|PubMed:30194280""; MUTAGEN 252; /note=""S->A: Increased affinity for PLCD4.""; /evidence=""ECO:0000269|PubMed:30194280""; MUTAGEN 252; /note=""S->D: Decreased affinity for PLCD4.""; /evidence=""ECO:0000269|PubMed:30194280""; MUTAGEN 256; /note=""N->A: Decreased affinity for PLCD4.""; /evidence=""ECO:0000269|PubMed:30194280""; MUTAGEN 256; /note=""N->E: Decreased affinity for PLCD4.""; /evidence=""ECO:0000269|PubMed:30194280""; MUTAGEN 257; /note=""K->A: No effect on binding to PLCD4.""; /evidence=""ECO:0000269|PubMed:30194280""; MUTAGEN 258; /note=""W->F: Increased affinity for PLCD4. No effect on binding to CCDC88C.""; /evidence=""ECO:0000269|PubMed:26126266, ECO:0000269|PubMed:30194280""; MUTAGEN 259; /note=""F->A: No effect on binding to PLCD4.""; /evidence=""ECO:0000269|PubMed:30194280""	NA	SUBCELLULAR LOCATION: Cytoplasm {ECO:0000269|PubMed:17635935}. Cell membrane {ECO:0000269|PubMed:17635935, ECO:0000269|PubMed:27864364}; Lipid-anchor {ECO:0000305}. Cytoplasm, cytoskeleton, microtubule organizing center, centrosome {ECO:0000269|PubMed:17635935}. Note=Localizes in the centrosomes of interphase and mitotic cells. Detected at the cleavage furrow and/or the midbody. {ECO:0000269|PubMed:17635935}.	NA	NA	PTM: (Microbial infection) Deamidated at Gln-204 by Photorhabdus asymbiotica toxin PAU_02230, blocking GTP hydrolysis of heterotrimeric GNAQ or GNA11 and G-alphai (GNAI1, GNAI2 or GNAI3) proteins, thereby activating RhoA. {ECO:0000269|PubMed:24141704}.	LIPID 2; /note=""N-myristoyl glycine""; /evidence=""ECO:0000269|PubMed:25255805""; LIPID 3; /note=""S-palmitoyl cysteine""; /evidence=""ECO:0000250""	NA	G-alpha family, G(i/o/t/z) subfamily	NA	DOMAIN 32..354; /note=""G-alpha""; /evidence=""ECO:0000255|PROSITE-ProRule:PRU01230""	REGION 35..48; /note=""G1 motif""; /evidence=""ECO:0000255|PROSITE-ProRule:PRU01230""; REGION 173..181; /note=""G2 motif""; /evidence=""ECO:0000255|PROSITE-ProRule:PRU01230""; REGION 196..205; /note=""G3 motif""; /evidence=""ECO:0000255|PROSITE-ProRule:PRU01230""; REGION 265..272; /note=""G4 motif""; /evidence=""ECO:0000255|PROSITE-ProRule:PRU01230""; REGION 324..329; /note=""G5 motif""; /evidence=""ECO:0000255|PROSITE-ProRule:PRU01230""
Molecular trait	protein	NA	prot-a-1226	finn-b-G6_ALZHEIMER	Alzheimer disease	Guanine nucleotide-binding protein G(k) subunit alpha (GNAI3)	Maximum likelihood	2	-0.406435	0.067287	1.54e-09	-0.538317	-0.274552	0.666021	0.58373	0.759912	0.67 (0.58,0.76)	negative	7.27e-05	NA	NA	NA	European	Males and Females	2018	10534735	3301	NA	NA	Immune system	Protein	Sun BB	29875488	NA	NA	NA	NA	P08754	<a href="https://www.uniprot.org/uniprot/P08754" target="_blank">P08754</a>	GNAI3_HUMAN	Guanine nucleotide-binding protein G(i) subunit alpha-3 (G(i) alpha-3)	GNAI3	Homo sapiens (Human)	354	FUNCTION: Heterotrimeric guanine nucleotide-binding proteins (G proteins) function as transducers downstream of G protein-coupled receptors (GPCRs) in numerous signaling cascades. The alpha chain contains the guanine nucleotide binding site and alternates between an active, GTP-bound state and an inactive, GDP-bound state. Signaling by an activated GPCR promotes GDP release and GTP binding. The alpha subunit has a low GTPase activity that converts bound GTP to GDP, thereby terminating the signal. Both GDP release and GTP hydrolysis are modulated by numerous regulatory proteins (PubMed:8774883, PubMed:18434541, PubMed:19478087). Signaling is mediated via effector proteins, such as adenylate cyclase. Inhibits adenylate cyclase activity, leading to decreased intracellular cAMP levels (PubMed:19478087). Stimulates the activity of receptor-regulated K(+) channels (PubMed:2535845). The active GTP-bound form prevents the association of RGS14 with centrosomes and is required for the translocation of RGS14 from the cytoplasm to the plasma membrane. May play a role in cell division (PubMed:17635935). {ECO:0000269|PubMed:17635935, ECO:0000269|PubMed:18434541, ECO:0000269|PubMed:2535845, ECO:0000269|PubMed:8774883}.	NA	NA	NA	NA	3D-structure;ADP-ribosylation;Cell cycle;Cell division;Cell membrane;Cytoplasm;Cytoskeleton;Disease variant;GTP-binding;Lipoprotein;Magnesium;Membrane;Metal-binding;Myristate;Nucleotide-binding;Palmitate;Reference proteome;Transducer	Evidence at protein level	NA	P81274; Q9Y4H4; Q8IVA1; Q9UPV7; O43566; Q9UGC6	NA	NA	NA	adenylate cyclase-inhibiting G protein-coupled receptor signaling pathway [GO:0007193]; adenylate cyclase-modulating G protein-coupled receptor signaling pathway [GO:0007188]; brain development [GO:0007420]; cell cycle [GO:0007049]; cell division [GO:0051301]; dopamine receptor signaling pathway [GO:0007212]; GTP metabolic process [GO:0046039]; negative regulation of adenylate cyclase activity [GO:0007194]; negative regulation of apoptotic signaling pathway [GO:2001234]; positive regulation of macroautophagy [GO:0016239]; positive regulation of NAD(P)H oxidase activity [GO:0033864]; positive regulation of superoxide anion generation [GO:0032930]; positive regulation of vascular associated smooth muscle cell proliferation [GO:1904707]; vesicle fusion [GO:0006906]	centrosome [GO:0005813]; cytoplasm [GO:0005737]; extracellular exosome [GO:0070062]; Golgi apparatus [GO:0005794]; heterotrimeric G-protein complex [GO:0005834]; lysosomal membrane [GO:0005765]; membrane [GO:0016020]; membrane raft [GO:0045121]; midbody [GO:0030496]; nucleolus [GO:0005730]; nucleoplasm [GO:0005654]; plasma membrane [GO:0005886]; zymogen granule [GO:0042588]	G protein-coupled receptor binding [GO:0001664]; G protein-coupled serotonin receptor binding [GO:0031821]; G-protein beta/gamma-subunit complex binding [GO:0031683]; GDP binding [GO:0019003]; GTP binding [GO:0005525]; GTPase activating protein binding [GO:0032794]; GTPase activity [GO:0003924]; metal ion binding [GO:0046872]; protein domain specific binding [GO:0019904]	DISEASE: Auriculocondylar syndrome 1 (ARCND1) [MIM:602483]: An autosomal dominant craniofacial malformation syndrome characterized by variable mandibular anomalies, including mild to severe micrognathia, temporomandibular joint ankylosis, cleft palate, and a characteristic ear malformation that consists of separation of the lobule from the external ear, giving the appearance of a question mark (question-mark ear). Other frequently described features include prominent cheeks, cupped and posteriorly rotated ears, preauricular tags, and microstomia. {ECO:0000269|PubMed:22560091}. Note=The disease is caused by variants affecting the gene represented in this entry.	MUTAGEN 35; /note=""K->A: Decreased affinity for PLCD4.""; /evidence=""ECO:0000269|PubMed:30194280""; MUTAGEN 36; /note=""L->A: Increased affinity for PLCD4.""; /evidence=""ECO:0000269|PubMed:30194280""; MUTAGEN 37; /note=""L->A: No effect on binding to PLCD4.""; /evidence=""ECO:0000269|PubMed:30194280""; MUTAGEN 39; /note=""L->A: Decreased affinity for PLCD4.""; /evidence=""ECO:0000269|PubMed:30194280""; MUTAGEN 42; /note=""G->R: Decreased affinity for PLCD4.""; /evidence=""ECO:0000269|PubMed:30194280""; MUTAGEN 184; /note=""I->A: No effect on binding to PLCD4.""; /evidence=""ECO:0000269|PubMed:30194280""; MUTAGEN 211; /note=""W->A: Decreased affinity for CCDC88C and PLCD4.""; /evidence=""ECO:0000269|PubMed:26126266, ECO:0000269|PubMed:30194280""; MUTAGEN 215; /note=""F->A: Decreased affinity for CCDC88C and PLCD4.""; /evidence=""ECO:0000269|PubMed:26126266, ECO:0000269|PubMed:30194280""; MUTAGEN 218; /note=""V->A: No effect on binding to PLCD4.""; /evidence=""ECO:0000269|PubMed:30194280""; MUTAGEN 248; /note=""K->M: No effect on binding to CCDC88C.""; /evidence=""ECO:0000269|PubMed:26126266""; MUTAGEN 249; /note=""L->H: Decreased affinity for PLCD4.""; /evidence=""ECO:0000269|PubMed:30194280""; MUTAGEN 249; /note=""L->V: No effect on binding to PLCD4.""; /evidence=""ECO:0000269|PubMed:30194280""; MUTAGEN 252; /note=""S->A: Increased affinity for PLCD4.""; /evidence=""ECO:0000269|PubMed:30194280""; MUTAGEN 252; /note=""S->D: Decreased affinity for PLCD4.""; /evidence=""ECO:0000269|PubMed:30194280""; MUTAGEN 256; /note=""N->A: Decreased affinity for PLCD4.""; /evidence=""ECO:0000269|PubMed:30194280""; MUTAGEN 256; /note=""N->E: Decreased affinity for PLCD4.""; /evidence=""ECO:0000269|PubMed:30194280""; MUTAGEN 257; /note=""K->A: No effect on binding to PLCD4.""; /evidence=""ECO:0000269|PubMed:30194280""; MUTAGEN 258; /note=""W->F: Increased affinity for PLCD4. No effect on binding to CCDC88C.""; /evidence=""ECO:0000269|PubMed:26126266, ECO:0000269|PubMed:30194280""; MUTAGEN 259; /note=""F->A: No effect on binding to PLCD4.""; /evidence=""ECO:0000269|PubMed:30194280""	NA	SUBCELLULAR LOCATION: Cytoplasm {ECO:0000269|PubMed:17635935}. Cell membrane {ECO:0000269|PubMed:17635935, ECO:0000269|PubMed:27864364}; Lipid-anchor {ECO:0000305}. Cytoplasm, cytoskeleton, microtubule organizing center, centrosome {ECO:0000269|PubMed:17635935}. Note=Localizes in the centrosomes of interphase and mitotic cells. Detected at the cleavage furrow and/or the midbody. {ECO:0000269|PubMed:17635935}.	NA	NA	PTM: (Microbial infection) Deamidated at Gln-204 by Photorhabdus asymbiotica toxin PAU_02230, blocking GTP hydrolysis of heterotrimeric GNAQ or GNA11 and G-alphai (GNAI1, GNAI2 or GNAI3) proteins, thereby activating RhoA. {ECO:0000269|PubMed:24141704}.	LIPID 2; /note=""N-myristoyl glycine""; /evidence=""ECO:0000269|PubMed:25255805""; LIPID 3; /note=""S-palmitoyl cysteine""; /evidence=""ECO:0000250""	NA	G-alpha family, G(i/o/t/z) subfamily	NA	DOMAIN 32..354; /note=""G-alpha""; /evidence=""ECO:0000255|PROSITE-ProRule:PRU01230""	REGION 35..48; /note=""G1 motif""; /evidence=""ECO:0000255|PROSITE-ProRule:PRU01230""; REGION 173..181; /note=""G2 motif""; /evidence=""ECO:0000255|PROSITE-ProRule:PRU01230""; REGION 196..205; /note=""G3 motif""; /evidence=""ECO:0000255|PROSITE-ProRule:PRU01230""; REGION 265..272; /note=""G4 motif""; /evidence=""ECO:0000255|PROSITE-ProRule:PRU01230""; REGION 324..329; /note=""G5 motif""; /evidence=""ECO:0000255|PROSITE-ProRule:PRU01230""
Molecular trait	protein	NA	prot-a-2420	finn-b-G6_ALZHEIMER	Alzheimer disease	Proteasome activator complex subunit 1 (PSME1)	Inverse variance weighted	2	-0.325573	0.185423	0.079116	-0.689002	0.0378562	0.722113	0.502077	1.03858	0.72 (0.5,1.04)	overlaps null	0.000235722	NA	NA	NA	European	Males and Females	2018	10534735	3301	NA	NA	Immune system	Protein	Sun BB	29875488	NA	NA	NA	NA	Q06323	<a href="https://www.uniprot.org/uniprot/Q06323" target="_blank">Q06323</a>	PSME1_HUMAN	Proteasome activator complex subunit 1 (11S regulator complex subunit alpha) (REG-alpha) (Activator of multicatalytic protease subunit 1) (Interferon gamma up-regulated I-5111 protein) (IGUP I-5111) (Proteasome activator 28 subunit alpha) (PA28a) (PA28alpha)	PSME1 IFI5111	Homo sapiens (Human)	249	FUNCTION: Implicated in immunoproteasome assembly and required for efficient antigen processing. The PA28 activator complex enhances the generation of class I binding peptides by altering the cleavage pattern of the proteasome.	0	0	0	0	3D-structure;Alternative splicing;Direct protein sequencing;Proteasome;Reference proteome	Evidence at protein level	0	P22607; Q14957; P06396; Q8WXH2; Q9UL46; Q5JTV8; Q9UMX0; Q9Y649	0	INDUCTION: By IFNG/IFN-gamma.	0	antigen processing and presentation of exogenous antigen [GO:0019884]; positive regulation of endopeptidase activity [GO:0010950]; regulation of G1/S transition of mitotic cell cycle [GO:2000045]; regulation of proteasomal protein catabolic process [GO:0061136]	cytoplasm [GO:0005737]; cytosol [GO:0005829]; extracellular exosome [GO:0070062]; nucleoplasm [GO:0005654]; proteasome activator complex [GO:0008537]; proteasome complex [GO:0000502]	endopeptidase activator activity [GO:0061133]	0	0	0	0	0	0	0	0	0	PA28 family	0	0	REGION 60..102; /note=""""Disordered""""; /evidence=""""ECO:0000256|SAM:MobiDB-lite""""
Molecular trait	protein	NA	prot-a-2420	finn-b-G6_ALZHEIMER	Alzheimer disease	Proteasome activator complex subunit 1 (PSME1)	Maximum likelihood	2	-0.336431	0.053336	2.83e-10	-0.440969	-0.231892	0.714315	0.643413	0.793032	0.71 (0.64,0.79)	negative	0.000235722	NA	NA	NA	European	Males and Females	2018	10534735	3301	NA	NA	Immune system	Protein	Sun BB	29875488	NA	NA	NA	NA	Q06323	<a href="https://www.uniprot.org/uniprot/Q06323" target="_blank">Q06323</a>	PSME1_HUMAN	Proteasome activator complex subunit 1 (11S regulator complex subunit alpha) (REG-alpha) (Activator of multicatalytic protease subunit 1) (Interferon gamma up-regulated I-5111 protein) (IGUP I-5111) (Proteasome activator 28 subunit alpha) (PA28a) (PA28alpha)	PSME1 IFI5111	Homo sapiens (Human)	249	FUNCTION: Implicated in immunoproteasome assembly and required for efficient antigen processing. The PA28 activator complex enhances the generation of class I binding peptides by altering the cleavage pattern of the proteasome.	0	0	0	0	3D-structure;Alternative splicing;Direct protein sequencing;Proteasome;Reference proteome	Evidence at protein level	0	P22607; Q14957; P06396; Q8WXH2; Q9UL46; Q5JTV8; Q9UMX0; Q9Y649	0	INDUCTION: By IFNG/IFN-gamma.	0	antigen processing and presentation of exogenous antigen [GO:0019884]; positive regulation of endopeptidase activity [GO:0010950]; regulation of G1/S transition of mitotic cell cycle [GO:2000045]; regulation of proteasomal protein catabolic process [GO:0061136]	cytoplasm [GO:0005737]; cytosol [GO:0005829]; extracellular exosome [GO:0070062]; nucleoplasm [GO:0005654]; proteasome activator complex [GO:0008537]; proteasome complex [GO:0000502]	endopeptidase activator activity [GO:0061133]	0	0	0	0	0	0	0	0	0	PA28 family	0	0	REGION 60..102; /note=""""Disordered""""; /evidence=""""ECO:0000256|SAM:MobiDB-lite""""
Molecular trait	protein	NA	prot-a-2930	finn-b-G6_ALZHEIMER	Alzheimer disease	Tubulin-specific chaperone A (TBCA)	Inverse variance weighted	2	-0.943298	0.126048	7.23e-14	-1.19035	-0.696244	0.389342	0.304114	0.498454	0.39 (0.3,0.5)	negative	3.06e-06	NA	NA	NA	European	Males and Females	2018	10534735	3301	NA	NA	Immune system	Protein	Sun BB	29875488	NA	NA	NA	NA	O75347	<a href="https://www.uniprot.org/uniprot/O75347" target="_blank">O75347</a>	TBCA_HUMAN	Tubulin-specific chaperone A (TCP1-chaperonin cofactor A) (Tubulin-folding cofactor A) (CFA)	TBCA	Homo sapiens (Human)	108	FUNCTION: Tubulin-folding protein; involved in the early step of the tubulin folding pathway.	0	0	0	0	3D-structure;Acetylation;Alternative splicing;Chaperone;Cytoplasm;Cytoskeleton;Microtubule;Reference proteome	Evidence at protein level	0	Q9NYB0; PRO_0000449645 [P0DTC1]	0	0	0	post-chaperonin tubulin folding pathway [GO:0007023]; protein folding [GO:0006457]; tubulin complex assembly [GO:0007021]	cytoplasm [GO:0005737]; microtubule [GO:0005874]; microtubule cytoskeleton [GO:0015630]; nucleolus [GO:0005730]	beta-tubulin binding [GO:0048487]; chaperone binding [GO:0051087]; RNA binding [GO:0003723]; tubulin binding [GO:0015631]	0	0	0	SUBCELLULAR LOCATION: Cytoplasm, cytoskeleton.	0	0	0	0	0	TBCA family	0	0	0
Molecular trait	protein	NA	prot-a-2930	finn-b-G6_ALZHEIMER	Alzheimer disease	Tubulin-specific chaperone A (TBCA)	Maximum likelihood	2	-0.955002	0.0324339	1.48e-190	-1.01857	-0.891431	0.384812	0.36111	0.410068	0.38 (0.36,0.41)	negative	3.06e-06	NA	NA	NA	European	Males and Females	2018	10534735	3301	NA	NA	Immune system	Protein	Sun BB	29875488	NA	NA	NA	NA	O75347	<a href="https://www.uniprot.org/uniprot/O75347" target="_blank">O75347</a>	TBCA_HUMAN	Tubulin-specific chaperone A (TCP1-chaperonin cofactor A) (Tubulin-folding cofactor A) (CFA)	TBCA	Homo sapiens (Human)	108	FUNCTION: Tubulin-folding protein; involved in the early step of the tubulin folding pathway.	0	0	0	0	3D-structure;Acetylation;Alternative splicing;Chaperone;Cytoplasm;Cytoskeleton;Microtubule;Reference proteome	Evidence at protein level	0	Q9NYB0; PRO_0000449645 [P0DTC1]	0	0	0	post-chaperonin tubulin folding pathway [GO:0007023]; protein folding [GO:0006457]; tubulin complex assembly [GO:0007021]	cytoplasm [GO:0005737]; microtubule [GO:0005874]; microtubule cytoskeleton [GO:0015630]; nucleolus [GO:0005730]	beta-tubulin binding [GO:0048487]; chaperone binding [GO:0051087]; RNA binding [GO:0003723]; tubulin binding [GO:0015631]	0	0	0	SUBCELLULAR LOCATION: Cytoplasm, cytoskeleton.	0	0	0	0	0	TBCA family	0	0	0
Molecular trait	protein	NA	prot-a-3203	finn-b-G6_ALZHEIMER	Alzheimer disease	Vacuolar protein sorting-associated protein 29 (VPS29)	Inverse variance weighted	3	-0.247141	0.0330447	7.49e-14	-0.311908	-0.182373	0.781031	0.732049	0.833291	0.78 (0.73,0.83)	negative	0.845029	0.0153422	0.692164	NA	European	Males and Females	2018	10534735	3301	NA	NA	Immune system	Protein	Sun BB	29875488	NA	NA	NA	NA	Q9UBQ0	<a href="https://www.uniprot.org/uniprot/Q9UBQ0" target="_blank">Q9UBQ0</a>	VPS29_HUMAN	Vacuolar protein sorting-associated protein 29 (hVPS29) (PEP11 homolog) (Vesicle protein sorting 29)	VPS29 DC15 DC7 MDS007	Homo sapiens (Human)	182	FUNCTION: Acts as component of the retromer cargo-selective complex (CSC). The CSC is believed to be the core functional component of retromer or respective retromer complex variants acting to prevent missorting of selected transmembrane cargo proteins into the lysosomal degradation pathway. The recruitment of the CSC to the endosomal membrane involves RAB7A and SNX3. The SNX-BAR retromer mediates retrograde transport of cargo proteins from endosomes to the trans-Golgi network (TGN) and is involved in endosome-to-plasma membrane transport for cargo protein recycling. The SNX3-retromer mediates the retrograde endosome-to-TGN transport of WLS distinct from the SNX-BAR retromer pathway. The SNX27-retromer is believed to be involved in endosome-to-plasma membrane trafficking and recycling of a broad spectrum of cargo proteins. The CSC seems to act as recruitment hub for other proteins, such as the WASH complex and TBC1D5. Required to regulate transcytosis of the polymeric immunoglobulin receptor (pIgR-pIgA) (PubMed:15247922, PubMed:21725319, PubMed:23563491). Acts also as component of the retriever complex. The retriever complex is a heterotrimeric complex related to retromer cargo-selective complex (CSC) and essential for retromer-independent retrieval and recycling of numerous cargos such as integrin alpha-5/beta-1 (ITGA5:ITGB1) (PubMed:28892079). In the endosomes, retriever complex drives the retrieval and recycling of NxxY-motif-containing cargo proteins by coupling to SNX17, a cargo essential for the homeostatic maintenance of numerous cell surface proteins associated with processes that include cell migration, cell adhesion, nutrient supply and cell signaling (PubMed:28892079). The recruitment of the retriever complex to the endosomal membrane involves CCC and WASH complexes (PubMed:28892079). Involved in GLUT1 endosome-to-plasma membrane trafficking; the function is dependent of association with ANKRD27 (PubMed:24856514). {ECO:0000269|PubMed:24856514, ECO:0000269|PubMed:28892079, ECO:0000303|PubMed:15247922, ECO:0000303|PubMed:21725319, ECO:0000303|PubMed:23563491}.; FUNCTION: (Microbial infection) The heterotrimeric retromer cargo-selective complex (CSC) mediates the exit of human papillomavirus from the early endosome and the delivery to the Golgi apparatus. {ECO:0000269|PubMed:25693203}.	0	0	0	0	3D-structure;Acetylation;Alternative splicing;Cytoplasm;Endosome;Host-virus interaction;Membrane;Metal-binding;Protein transport;Reference proteome;Transport;Zinc	Evidence at protein level	0	B9A6K1; Q92609; O75436; Q96QK1; P01023; P60709; P51693; P21810; Q13867; Q9UQM7; P29466-3; P48730-2; O14576-2; P06241; P10809; Q07954-2; Q99683; I6L9F6; Q99497; P27986-2; Q9BXM7; P17612; Q05655; O60260-5; P63000; P01011; P37840; Q99523; Q13501; Q9UNE7; Q15583; Q5TGY1; Q96QK1	0	0	TISSUE SPECIFICITY: Ubiquitous. Highly expressed in heart, lung, placenta, spleen, peripheral blood leukocytes, thymus, colon skeletal muscle, kidney and brain.	endocytic recycling [GO:0032456]; intracellular protein transport [GO:0006886]; retrograde transport, endosome to Golgi [GO:0042147]	cytosol [GO:0005829]; early endosome [GO:0005769]; endosome [GO:0005768]; endosome membrane [GO:0010008]; intracellular membrane-bounded organelle [GO:0043231]; late endosome [GO:0005770]; retromer complex [GO:0030904]; retromer, cargo-selective complex [GO:0030906]	metal ion binding [GO:0046872]	0	MUTAGEN 8; /note=""""D->A: Loss of in vitro protein phosphatase activity.""""; /evidence=""""ECO:0000269|PubMed:16737443""""; MUTAGEN 39; /note=""""N->A: Loss of in vitro protein phosphatase activity.""""; /evidence=""""ECO:0000269|PubMed:16737443""""; MUTAGEN 39; /note=""""N->D: No effect on in vitro protein phosphatase activity.""""; /evidence=""""ECO:0000269|PubMed:16737443""""; MUTAGEN 62; /note=""""D->A,N: Loss of in vitro protein phosphatase activity.""""; /evidence=""""ECO:0000269|PubMed:16737443""""; MUTAGEN 86; /note=""""H->A: Loss of in vitro protein phosphatase activity.""""; /evidence=""""ECO:0000269|PubMed:16737443""""; MUTAGEN 90; /note=""""V->D: Decreases interaction with VPS35.""""; MUTAGEN 91; /note=""""I->D: Disrupts interaction with VPS35.""""; MUTAGEN 117; /note=""""H->A: Loss of in vitro protein phosphatase activity.""""; /evidence=""""ECO:0000269|PubMed:16737443""""; MUTAGEN 152; /note=""""L->E: Disrupts interaction with TBC1D5.""""; /evidence=""""ECO:0000269|PubMed:20923837""""	0	SUBCELLULAR LOCATION: Cytoplasm. Membrane; Peripheral membrane protein. Endosome membrane {ECO:0000250|UniProtKB:Q9QZ88}; Peripheral membrane protein {ECO:0000250|UniProtKB:Q9QZ88}. Early endosome {ECO:0000305}. Late endosome {ECO:0000305}.	0	0	0	0	0	VPS29 family	0	0	0
Molecular trait	protein	NA	prot-a-3203	finn-b-G6_ALZHEIMER	Alzheimer disease	Vacuolar protein sorting-associated protein 29 (VPS29)	MR Egger	3	-0.259668	0.0407557	0.0991111	-0.339549	-0.179786	0.771308	0.712092	0.835449	0.77 (0.71,0.84)	overlaps null	0.845029	0.0153422	0.692164	NA	European	Males and Females	2018	10534735	3301	NA	NA	Immune system	Protein	Sun BB	29875488	NA	NA	NA	NA	Q9UBQ0	<a href="https://www.uniprot.org/uniprot/Q9UBQ0" target="_blank">Q9UBQ0</a>	VPS29_HUMAN	Vacuolar protein sorting-associated protein 29 (hVPS29) (PEP11 homolog) (Vesicle protein sorting 29)	VPS29 DC15 DC7 MDS007	Homo sapiens (Human)	182	FUNCTION: Acts as component of the retromer cargo-selective complex (CSC). The CSC is believed to be the core functional component of retromer or respective retromer complex variants acting to prevent missorting of selected transmembrane cargo proteins into the lysosomal degradation pathway. The recruitment of the CSC to the endosomal membrane involves RAB7A and SNX3. The SNX-BAR retromer mediates retrograde transport of cargo proteins from endosomes to the trans-Golgi network (TGN) and is involved in endosome-to-plasma membrane transport for cargo protein recycling. The SNX3-retromer mediates the retrograde endosome-to-TGN transport of WLS distinct from the SNX-BAR retromer pathway. The SNX27-retromer is believed to be involved in endosome-to-plasma membrane trafficking and recycling of a broad spectrum of cargo proteins. The CSC seems to act as recruitment hub for other proteins, such as the WASH complex and TBC1D5. Required to regulate transcytosis of the polymeric immunoglobulin receptor (pIgR-pIgA) (PubMed:15247922, PubMed:21725319, PubMed:23563491). Acts also as component of the retriever complex. The retriever complex is a heterotrimeric complex related to retromer cargo-selective complex (CSC) and essential for retromer-independent retrieval and recycling of numerous cargos such as integrin alpha-5/beta-1 (ITGA5:ITGB1) (PubMed:28892079). In the endosomes, retriever complex drives the retrieval and recycling of NxxY-motif-containing cargo proteins by coupling to SNX17, a cargo essential for the homeostatic maintenance of numerous cell surface proteins associated with processes that include cell migration, cell adhesion, nutrient supply and cell signaling (PubMed:28892079). The recruitment of the retriever complex to the endosomal membrane involves CCC and WASH complexes (PubMed:28892079). Involved in GLUT1 endosome-to-plasma membrane trafficking; the function is dependent of association with ANKRD27 (PubMed:24856514). {ECO:0000269|PubMed:24856514, ECO:0000269|PubMed:28892079, ECO:0000303|PubMed:15247922, ECO:0000303|PubMed:21725319, ECO:0000303|PubMed:23563491}.; FUNCTION: (Microbial infection) The heterotrimeric retromer cargo-selective complex (CSC) mediates the exit of human papillomavirus from the early endosome and the delivery to the Golgi apparatus. {ECO:0000269|PubMed:25693203}.	0	0	0	0	3D-structure;Acetylation;Alternative splicing;Cytoplasm;Endosome;Host-virus interaction;Membrane;Metal-binding;Protein transport;Reference proteome;Transport;Zinc	Evidence at protein level	0	B9A6K1; Q92609; O75436; Q96QK1; P01023; P60709; P51693; P21810; Q13867; Q9UQM7; P29466-3; P48730-2; O14576-2; P06241; P10809; Q07954-2; Q99683; I6L9F6; Q99497; P27986-2; Q9BXM7; P17612; Q05655; O60260-5; P63000; P01011; P37840; Q99523; Q13501; Q9UNE7; Q15583; Q5TGY1; Q96QK1	0	0	TISSUE SPECIFICITY: Ubiquitous. Highly expressed in heart, lung, placenta, spleen, peripheral blood leukocytes, thymus, colon skeletal muscle, kidney and brain.	endocytic recycling [GO:0032456]; intracellular protein transport [GO:0006886]; retrograde transport, endosome to Golgi [GO:0042147]	cytosol [GO:0005829]; early endosome [GO:0005769]; endosome [GO:0005768]; endosome membrane [GO:0010008]; intracellular membrane-bounded organelle [GO:0043231]; late endosome [GO:0005770]; retromer complex [GO:0030904]; retromer, cargo-selective complex [GO:0030906]	metal ion binding [GO:0046872]	0	MUTAGEN 8; /note=""""D->A: Loss of in vitro protein phosphatase activity.""""; /evidence=""""ECO:0000269|PubMed:16737443""""; MUTAGEN 39; /note=""""N->A: Loss of in vitro protein phosphatase activity.""""; /evidence=""""ECO:0000269|PubMed:16737443""""; MUTAGEN 39; /note=""""N->D: No effect on in vitro protein phosphatase activity.""""; /evidence=""""ECO:0000269|PubMed:16737443""""; MUTAGEN 62; /note=""""D->A,N: Loss of in vitro protein phosphatase activity.""""; /evidence=""""ECO:0000269|PubMed:16737443""""; MUTAGEN 86; /note=""""H->A: Loss of in vitro protein phosphatase activity.""""; /evidence=""""ECO:0000269|PubMed:16737443""""; MUTAGEN 90; /note=""""V->D: Decreases interaction with VPS35.""""; MUTAGEN 91; /note=""""I->D: Disrupts interaction with VPS35.""""; MUTAGEN 117; /note=""""H->A: Loss of in vitro protein phosphatase activity.""""; /evidence=""""ECO:0000269|PubMed:16737443""""; MUTAGEN 152; /note=""""L->E: Disrupts interaction with TBC1D5.""""; /evidence=""""ECO:0000269|PubMed:20923837""""	0	SUBCELLULAR LOCATION: Cytoplasm. Membrane; Peripheral membrane protein. Endosome membrane {ECO:0000250|UniProtKB:Q9QZ88}; Peripheral membrane protein {ECO:0000250|UniProtKB:Q9QZ88}. Early endosome {ECO:0000305}. Late endosome {ECO:0000305}.	0	0	0	0	0	VPS29 family	0	0	0
Molecular trait	protein	NA	prot-a-3203	finn-b-G6_ALZHEIMER	Alzheimer disease	Vacuolar protein sorting-associated protein 29 (VPS29)	Weighted median	3	-0.248962	0.0338425	1.89e-13	-0.315293	-0.18263	0.77961	0.729575	0.833076	0.78 (0.73,0.83)	negative	0.845029	0.0153422	0.692164	NA	European	Males and Females	2018	10534735	3301	NA	NA	Immune system	Protein	Sun BB	29875488	NA	NA	NA	NA	Q9UBQ0	<a href="https://www.uniprot.org/uniprot/Q9UBQ0" target="_blank">Q9UBQ0</a>	VPS29_HUMAN	Vacuolar protein sorting-associated protein 29 (hVPS29) (PEP11 homolog) (Vesicle protein sorting 29)	VPS29 DC15 DC7 MDS007	Homo sapiens (Human)	182	FUNCTION: Acts as component of the retromer cargo-selective complex (CSC). The CSC is believed to be the core functional component of retromer or respective retromer complex variants acting to prevent missorting of selected transmembrane cargo proteins into the lysosomal degradation pathway. The recruitment of the CSC to the endosomal membrane involves RAB7A and SNX3. The SNX-BAR retromer mediates retrograde transport of cargo proteins from endosomes to the trans-Golgi network (TGN) and is involved in endosome-to-plasma membrane transport for cargo protein recycling. The SNX3-retromer mediates the retrograde endosome-to-TGN transport of WLS distinct from the SNX-BAR retromer pathway. The SNX27-retromer is believed to be involved in endosome-to-plasma membrane trafficking and recycling of a broad spectrum of cargo proteins. The CSC seems to act as recruitment hub for other proteins, such as the WASH complex and TBC1D5. Required to regulate transcytosis of the polymeric immunoglobulin receptor (pIgR-pIgA) (PubMed:15247922, PubMed:21725319, PubMed:23563491). Acts also as component of the retriever complex. The retriever complex is a heterotrimeric complex related to retromer cargo-selective complex (CSC) and essential for retromer-independent retrieval and recycling of numerous cargos such as integrin alpha-5/beta-1 (ITGA5:ITGB1) (PubMed:28892079). In the endosomes, retriever complex drives the retrieval and recycling of NxxY-motif-containing cargo proteins by coupling to SNX17, a cargo essential for the homeostatic maintenance of numerous cell surface proteins associated with processes that include cell migration, cell adhesion, nutrient supply and cell signaling (PubMed:28892079). The recruitment of the retriever complex to the endosomal membrane involves CCC and WASH complexes (PubMed:28892079). Involved in GLUT1 endosome-to-plasma membrane trafficking; the function is dependent of association with ANKRD27 (PubMed:24856514). {ECO:0000269|PubMed:24856514, ECO:0000269|PubMed:28892079, ECO:0000303|PubMed:15247922, ECO:0000303|PubMed:21725319, ECO:0000303|PubMed:23563491}.; FUNCTION: (Microbial infection) The heterotrimeric retromer cargo-selective complex (CSC) mediates the exit of human papillomavirus from the early endosome and the delivery to the Golgi apparatus. {ECO:0000269|PubMed:25693203}.	0	0	0	0	3D-structure;Acetylation;Alternative splicing;Cytoplasm;Endosome;Host-virus interaction;Membrane;Metal-binding;Protein transport;Reference proteome;Transport;Zinc	Evidence at protein level	0	B9A6K1; Q92609; O75436; Q96QK1; P01023; P60709; P51693; P21810; Q13867; Q9UQM7; P29466-3; P48730-2; O14576-2; P06241; P10809; Q07954-2; Q99683; I6L9F6; Q99497; P27986-2; Q9BXM7; P17612; Q05655; O60260-5; P63000; P01011; P37840; Q99523; Q13501; Q9UNE7; Q15583; Q5TGY1; Q96QK1	0	0	TISSUE SPECIFICITY: Ubiquitous. Highly expressed in heart, lung, placenta, spleen, peripheral blood leukocytes, thymus, colon skeletal muscle, kidney and brain.	endocytic recycling [GO:0032456]; intracellular protein transport [GO:0006886]; retrograde transport, endosome to Golgi [GO:0042147]	cytosol [GO:0005829]; early endosome [GO:0005769]; endosome [GO:0005768]; endosome membrane [GO:0010008]; intracellular membrane-bounded organelle [GO:0043231]; late endosome [GO:0005770]; retromer complex [GO:0030904]; retromer, cargo-selective complex [GO:0030906]	metal ion binding [GO:0046872]	0	MUTAGEN 8; /note=""""D->A: Loss of in vitro protein phosphatase activity.""""; /evidence=""""ECO:0000269|PubMed:16737443""""; MUTAGEN 39; /note=""""N->A: Loss of in vitro protein phosphatase activity.""""; /evidence=""""ECO:0000269|PubMed:16737443""""; MUTAGEN 39; /note=""""N->D: No effect on in vitro protein phosphatase activity.""""; /evidence=""""ECO:0000269|PubMed:16737443""""; MUTAGEN 62; /note=""""D->A,N: Loss of in vitro protein phosphatase activity.""""; /evidence=""""ECO:0000269|PubMed:16737443""""; MUTAGEN 86; /note=""""H->A: Loss of in vitro protein phosphatase activity.""""; /evidence=""""ECO:0000269|PubMed:16737443""""; MUTAGEN 90; /note=""""V->D: Decreases interaction with VPS35.""""; MUTAGEN 91; /note=""""I->D: Disrupts interaction with VPS35.""""; MUTAGEN 117; /note=""""H->A: Loss of in vitro protein phosphatase activity.""""; /evidence=""""ECO:0000269|PubMed:16737443""""; MUTAGEN 152; /note=""""L->E: Disrupts interaction with TBC1D5.""""; /evidence=""""ECO:0000269|PubMed:20923837""""	0	SUBCELLULAR LOCATION: Cytoplasm. Membrane; Peripheral membrane protein. Endosome membrane {ECO:0000250|UniProtKB:Q9QZ88}; Peripheral membrane protein {ECO:0000250|UniProtKB:Q9QZ88}. Early endosome {ECO:0000305}. Late endosome {ECO:0000305}.	0	0	0	0	0	VPS29 family	0	0	0
Molecular trait	protein	NA	prot-a-3203	finn-b-G6_ALZHEIMER	Alzheimer disease	Vacuolar protein sorting-associated protein 29 (VPS29)	Simple mode	3	-0.264804	0.0696867	0.0628017	-0.40139	-0.128218	0.767357	0.669389	0.879662	0.77 (0.67,0.88)	overlaps null	0.845029	0.0153422	0.692164	NA	European	Males and Females	2018	10534735	3301	NA	NA	Immune system	Protein	Sun BB	29875488	NA	NA	NA	NA	Q9UBQ0	<a href="https://www.uniprot.org/uniprot/Q9UBQ0" target="_blank">Q9UBQ0</a>	VPS29_HUMAN	Vacuolar protein sorting-associated protein 29 (hVPS29) (PEP11 homolog) (Vesicle protein sorting 29)	VPS29 DC15 DC7 MDS007	Homo sapiens (Human)	182	FUNCTION: Acts as component of the retromer cargo-selective complex (CSC). The CSC is believed to be the core functional component of retromer or respective retromer complex variants acting to prevent missorting of selected transmembrane cargo proteins into the lysosomal degradation pathway. The recruitment of the CSC to the endosomal membrane involves RAB7A and SNX3. The SNX-BAR retromer mediates retrograde transport of cargo proteins from endosomes to the trans-Golgi network (TGN) and is involved in endosome-to-plasma membrane transport for cargo protein recycling. The SNX3-retromer mediates the retrograde endosome-to-TGN transport of WLS distinct from the SNX-BAR retromer pathway. The SNX27-retromer is believed to be involved in endosome-to-plasma membrane trafficking and recycling of a broad spectrum of cargo proteins. The CSC seems to act as recruitment hub for other proteins, such as the WASH complex and TBC1D5. Required to regulate transcytosis of the polymeric immunoglobulin receptor (pIgR-pIgA) (PubMed:15247922, PubMed:21725319, PubMed:23563491). Acts also as component of the retriever complex. The retriever complex is a heterotrimeric complex related to retromer cargo-selective complex (CSC) and essential for retromer-independent retrieval and recycling of numerous cargos such as integrin alpha-5/beta-1 (ITGA5:ITGB1) (PubMed:28892079). In the endosomes, retriever complex drives the retrieval and recycling of NxxY-motif-containing cargo proteins by coupling to SNX17, a cargo essential for the homeostatic maintenance of numerous cell surface proteins associated with processes that include cell migration, cell adhesion, nutrient supply and cell signaling (PubMed:28892079). The recruitment of the retriever complex to the endosomal membrane involves CCC and WASH complexes (PubMed:28892079). Involved in GLUT1 endosome-to-plasma membrane trafficking; the function is dependent of association with ANKRD27 (PubMed:24856514). {ECO:0000269|PubMed:24856514, ECO:0000269|PubMed:28892079, ECO:0000303|PubMed:15247922, ECO:0000303|PubMed:21725319, ECO:0000303|PubMed:23563491}.; FUNCTION: (Microbial infection) The heterotrimeric retromer cargo-selective complex (CSC) mediates the exit of human papillomavirus from the early endosome and the delivery to the Golgi apparatus. {ECO:0000269|PubMed:25693203}.	0	0	0	0	3D-structure;Acetylation;Alternative splicing;Cytoplasm;Endosome;Host-virus interaction;Membrane;Metal-binding;Protein transport;Reference proteome;Transport;Zinc	Evidence at protein level	0	B9A6K1; Q92609; O75436; Q96QK1; P01023; P60709; P51693; P21810; Q13867; Q9UQM7; P29466-3; P48730-2; O14576-2; P06241; P10809; Q07954-2; Q99683; I6L9F6; Q99497; P27986-2; Q9BXM7; P17612; Q05655; O60260-5; P63000; P01011; P37840; Q99523; Q13501; Q9UNE7; Q15583; Q5TGY1; Q96QK1	0	0	TISSUE SPECIFICITY: Ubiquitous. Highly expressed in heart, lung, placenta, spleen, peripheral blood leukocytes, thymus, colon skeletal muscle, kidney and brain.	endocytic recycling [GO:0032456]; intracellular protein transport [GO:0006886]; retrograde transport, endosome to Golgi [GO:0042147]	cytosol [GO:0005829]; early endosome [GO:0005769]; endosome [GO:0005768]; endosome membrane [GO:0010008]; intracellular membrane-bounded organelle [GO:0043231]; late endosome [GO:0005770]; retromer complex [GO:0030904]; retromer, cargo-selective complex [GO:0030906]	metal ion binding [GO:0046872]	0	MUTAGEN 8; /note=""""D->A: Loss of in vitro protein phosphatase activity.""""; /evidence=""""ECO:0000269|PubMed:16737443""""; MUTAGEN 39; /note=""""N->A: Loss of in vitro protein phosphatase activity.""""; /evidence=""""ECO:0000269|PubMed:16737443""""; MUTAGEN 39; /note=""""N->D: No effect on in vitro protein phosphatase activity.""""; /evidence=""""ECO:0000269|PubMed:16737443""""; MUTAGEN 62; /note=""""D->A,N: Loss of in vitro protein phosphatase activity.""""; /evidence=""""ECO:0000269|PubMed:16737443""""; MUTAGEN 86; /note=""""H->A: Loss of in vitro protein phosphatase activity.""""; /evidence=""""ECO:0000269|PubMed:16737443""""; MUTAGEN 90; /note=""""V->D: Decreases interaction with VPS35.""""; MUTAGEN 91; /note=""""I->D: Disrupts interaction with VPS35.""""; MUTAGEN 117; /note=""""H->A: Loss of in vitro protein phosphatase activity.""""; /evidence=""""ECO:0000269|PubMed:16737443""""; MUTAGEN 152; /note=""""L->E: Disrupts interaction with TBC1D5.""""; /evidence=""""ECO:0000269|PubMed:20923837""""	0	SUBCELLULAR LOCATION: Cytoplasm. Membrane; Peripheral membrane protein. Endosome membrane {ECO:0000250|UniProtKB:Q9QZ88}; Peripheral membrane protein {ECO:0000250|UniProtKB:Q9QZ88}. Early endosome {ECO:0000305}. Late endosome {ECO:0000305}.	0	0	0	0	0	VPS29 family	0	0	0
Molecular trait	protein	NA	prot-a-3203	finn-b-G6_ALZHEIMER	Alzheimer disease	Vacuolar protein sorting-associated protein 29 (VPS29)	Weighted mode	3	-0.250169	0.0370305	0.0212158	-0.322748	-0.177589	0.77867	0.724156	0.837287	0.78 (0.72,0.84)	negative	0.845029	0.0153422	0.692164	NA	European	Males and Females	2018	10534735	3301	NA	NA	Immune system	Protein	Sun BB	29875488	NA	NA	NA	NA	Q9UBQ0	<a href="https://www.uniprot.org/uniprot/Q9UBQ0" target="_blank">Q9UBQ0</a>	VPS29_HUMAN	Vacuolar protein sorting-associated protein 29 (hVPS29) (PEP11 homolog) (Vesicle protein sorting 29)	VPS29 DC15 DC7 MDS007	Homo sapiens (Human)	182	FUNCTION: Acts as component of the retromer cargo-selective complex (CSC). The CSC is believed to be the core functional component of retromer or respective retromer complex variants acting to prevent missorting of selected transmembrane cargo proteins into the lysosomal degradation pathway. The recruitment of the CSC to the endosomal membrane involves RAB7A and SNX3. The SNX-BAR retromer mediates retrograde transport of cargo proteins from endosomes to the trans-Golgi network (TGN) and is involved in endosome-to-plasma membrane transport for cargo protein recycling. The SNX3-retromer mediates the retrograde endosome-to-TGN transport of WLS distinct from the SNX-BAR retromer pathway. The SNX27-retromer is believed to be involved in endosome-to-plasma membrane trafficking and recycling of a broad spectrum of cargo proteins. The CSC seems to act as recruitment hub for other proteins, such as the WASH complex and TBC1D5. Required to regulate transcytosis of the polymeric immunoglobulin receptor (pIgR-pIgA) (PubMed:15247922, PubMed:21725319, PubMed:23563491). Acts also as component of the retriever complex. The retriever complex is a heterotrimeric complex related to retromer cargo-selective complex (CSC) and essential for retromer-independent retrieval and recycling of numerous cargos such as integrin alpha-5/beta-1 (ITGA5:ITGB1) (PubMed:28892079). In the endosomes, retriever complex drives the retrieval and recycling of NxxY-motif-containing cargo proteins by coupling to SNX17, a cargo essential for the homeostatic maintenance of numerous cell surface proteins associated with processes that include cell migration, cell adhesion, nutrient supply and cell signaling (PubMed:28892079). The recruitment of the retriever complex to the endosomal membrane involves CCC and WASH complexes (PubMed:28892079). Involved in GLUT1 endosome-to-plasma membrane trafficking; the function is dependent of association with ANKRD27 (PubMed:24856514). {ECO:0000269|PubMed:24856514, ECO:0000269|PubMed:28892079, ECO:0000303|PubMed:15247922, ECO:0000303|PubMed:21725319, ECO:0000303|PubMed:23563491}.; FUNCTION: (Microbial infection) The heterotrimeric retromer cargo-selective complex (CSC) mediates the exit of human papillomavirus from the early endosome and the delivery to the Golgi apparatus. {ECO:0000269|PubMed:25693203}.	0	0	0	0	3D-structure;Acetylation;Alternative splicing;Cytoplasm;Endosome;Host-virus interaction;Membrane;Metal-binding;Protein transport;Reference proteome;Transport;Zinc	Evidence at protein level	0	B9A6K1; Q92609; O75436; Q96QK1; P01023; P60709; P51693; P21810; Q13867; Q9UQM7; P29466-3; P48730-2; O14576-2; P06241; P10809; Q07954-2; Q99683; I6L9F6; Q99497; P27986-2; Q9BXM7; P17612; Q05655; O60260-5; P63000; P01011; P37840; Q99523; Q13501; Q9UNE7; Q15583; Q5TGY1; Q96QK1	0	0	TISSUE SPECIFICITY: Ubiquitous. Highly expressed in heart, lung, placenta, spleen, peripheral blood leukocytes, thymus, colon skeletal muscle, kidney and brain.	endocytic recycling [GO:0032456]; intracellular protein transport [GO:0006886]; retrograde transport, endosome to Golgi [GO:0042147]	cytosol [GO:0005829]; early endosome [GO:0005769]; endosome [GO:0005768]; endosome membrane [GO:0010008]; intracellular membrane-bounded organelle [GO:0043231]; late endosome [GO:0005770]; retromer complex [GO:0030904]; retromer, cargo-selective complex [GO:0030906]	metal ion binding [GO:0046872]	0	MUTAGEN 8; /note=""""D->A: Loss of in vitro protein phosphatase activity.""""; /evidence=""""ECO:0000269|PubMed:16737443""""; MUTAGEN 39; /note=""""N->A: Loss of in vitro protein phosphatase activity.""""; /evidence=""""ECO:0000269|PubMed:16737443""""; MUTAGEN 39; /note=""""N->D: No effect on in vitro protein phosphatase activity.""""; /evidence=""""ECO:0000269|PubMed:16737443""""; MUTAGEN 62; /note=""""D->A,N: Loss of in vitro protein phosphatase activity.""""; /evidence=""""ECO:0000269|PubMed:16737443""""; MUTAGEN 86; /note=""""H->A: Loss of in vitro protein phosphatase activity.""""; /evidence=""""ECO:0000269|PubMed:16737443""""; MUTAGEN 90; /note=""""V->D: Decreases interaction with VPS35.""""; MUTAGEN 91; /note=""""I->D: Disrupts interaction with VPS35.""""; MUTAGEN 117; /note=""""H->A: Loss of in vitro protein phosphatase activity.""""; /evidence=""""ECO:0000269|PubMed:16737443""""; MUTAGEN 152; /note=""""L->E: Disrupts interaction with TBC1D5.""""; /evidence=""""ECO:0000269|PubMed:20923837""""	0	SUBCELLULAR LOCATION: Cytoplasm. Membrane; Peripheral membrane protein. Endosome membrane {ECO:0000250|UniProtKB:Q9QZ88}; Peripheral membrane protein {ECO:0000250|UniProtKB:Q9QZ88}. Early endosome {ECO:0000305}. Late endosome {ECO:0000305}.	0	0	0	0	0	VPS29 family	0	0	0
Molecular trait	protein	NA	prot-a-3203	finn-b-G6_ALZHEIMER	Alzheimer disease	Vacuolar protein sorting-associated protein 29 (VPS29)	Maximum likelihood	3	-0.247298	0.0334809	1.51e-13	-0.312921	-0.181676	0.780908	0.731308	0.833872	0.78 (0.73,0.83)	negative	0.845029	0.0153422	0.692164	NA	European	Males and Females	2018	10534735	3301	NA	NA	Immune system	Protein	Sun BB	29875488	NA	NA	NA	NA	Q9UBQ0	<a href="https://www.uniprot.org/uniprot/Q9UBQ0" target="_blank">Q9UBQ0</a>	VPS29_HUMAN	Vacuolar protein sorting-associated protein 29 (hVPS29) (PEP11 homolog) (Vesicle protein sorting 29)	VPS29 DC15 DC7 MDS007	Homo sapiens (Human)	182	FUNCTION: Acts as component of the retromer cargo-selective complex (CSC). The CSC is believed to be the core functional component of retromer or respective retromer complex variants acting to prevent missorting of selected transmembrane cargo proteins into the lysosomal degradation pathway. The recruitment of the CSC to the endosomal membrane involves RAB7A and SNX3. The SNX-BAR retromer mediates retrograde transport of cargo proteins from endosomes to the trans-Golgi network (TGN) and is involved in endosome-to-plasma membrane transport for cargo protein recycling. The SNX3-retromer mediates the retrograde endosome-to-TGN transport of WLS distinct from the SNX-BAR retromer pathway. The SNX27-retromer is believed to be involved in endosome-to-plasma membrane trafficking and recycling of a broad spectrum of cargo proteins. The CSC seems to act as recruitment hub for other proteins, such as the WASH complex and TBC1D5. Required to regulate transcytosis of the polymeric immunoglobulin receptor (pIgR-pIgA) (PubMed:15247922, PubMed:21725319, PubMed:23563491). Acts also as component of the retriever complex. The retriever complex is a heterotrimeric complex related to retromer cargo-selective complex (CSC) and essential for retromer-independent retrieval and recycling of numerous cargos such as integrin alpha-5/beta-1 (ITGA5:ITGB1) (PubMed:28892079). In the endosomes, retriever complex drives the retrieval and recycling of NxxY-motif-containing cargo proteins by coupling to SNX17, a cargo essential for the homeostatic maintenance of numerous cell surface proteins associated with processes that include cell migration, cell adhesion, nutrient supply and cell signaling (PubMed:28892079). The recruitment of the retriever complex to the endosomal membrane involves CCC and WASH complexes (PubMed:28892079). Involved in GLUT1 endosome-to-plasma membrane trafficking; the function is dependent of association with ANKRD27 (PubMed:24856514). {ECO:0000269|PubMed:24856514, ECO:0000269|PubMed:28892079, ECO:0000303|PubMed:15247922, ECO:0000303|PubMed:21725319, ECO:0000303|PubMed:23563491}.; FUNCTION: (Microbial infection) The heterotrimeric retromer cargo-selective complex (CSC) mediates the exit of human papillomavirus from the early endosome and the delivery to the Golgi apparatus. {ECO:0000269|PubMed:25693203}.	0	0	0	0	3D-structure;Acetylation;Alternative splicing;Cytoplasm;Endosome;Host-virus interaction;Membrane;Metal-binding;Protein transport;Reference proteome;Transport;Zinc	Evidence at protein level	0	B9A6K1; Q92609; O75436; Q96QK1; P01023; P60709; P51693; P21810; Q13867; Q9UQM7; P29466-3; P48730-2; O14576-2; P06241; P10809; Q07954-2; Q99683; I6L9F6; Q99497; P27986-2; Q9BXM7; P17612; Q05655; O60260-5; P63000; P01011; P37840; Q99523; Q13501; Q9UNE7; Q15583; Q5TGY1; Q96QK1	0	0	TISSUE SPECIFICITY: Ubiquitous. Highly expressed in heart, lung, placenta, spleen, peripheral blood leukocytes, thymus, colon skeletal muscle, kidney and brain.	endocytic recycling [GO:0032456]; intracellular protein transport [GO:0006886]; retrograde transport, endosome to Golgi [GO:0042147]	cytosol [GO:0005829]; early endosome [GO:0005769]; endosome [GO:0005768]; endosome membrane [GO:0010008]; intracellular membrane-bounded organelle [GO:0043231]; late endosome [GO:0005770]; retromer complex [GO:0030904]; retromer, cargo-selective complex [GO:0030906]	metal ion binding [GO:0046872]	0	MUTAGEN 8; /note=""""D->A: Loss of in vitro protein phosphatase activity.""""; /evidence=""""ECO:0000269|PubMed:16737443""""; MUTAGEN 39; /note=""""N->A: Loss of in vitro protein phosphatase activity.""""; /evidence=""""ECO:0000269|PubMed:16737443""""; MUTAGEN 39; /note=""""N->D: No effect on in vitro protein phosphatase activity.""""; /evidence=""""ECO:0000269|PubMed:16737443""""; MUTAGEN 62; /note=""""D->A,N: Loss of in vitro protein phosphatase activity.""""; /evidence=""""ECO:0000269|PubMed:16737443""""; MUTAGEN 86; /note=""""H->A: Loss of in vitro protein phosphatase activity.""""; /evidence=""""ECO:0000269|PubMed:16737443""""; MUTAGEN 90; /note=""""V->D: Decreases interaction with VPS35.""""; MUTAGEN 91; /note=""""I->D: Disrupts interaction with VPS35.""""; MUTAGEN 117; /note=""""H->A: Loss of in vitro protein phosphatase activity.""""; /evidence=""""ECO:0000269|PubMed:16737443""""; MUTAGEN 152; /note=""""L->E: Disrupts interaction with TBC1D5.""""; /evidence=""""ECO:0000269|PubMed:20923837""""	0	SUBCELLULAR LOCATION: Cytoplasm. Membrane; Peripheral membrane protein. Endosome membrane {ECO:0000250|UniProtKB:Q9QZ88}; Peripheral membrane protein {ECO:0000250|UniProtKB:Q9QZ88}. Early endosome {ECO:0000305}. Late endosome {ECO:0000305}.	0	0	0	0	0	VPS29 family	0	0	0
Molecular trait	protein	NA	prot-a-3203	finn-b-G6_ALZHEIMER	Alzheimer disease	Vacuolar protein sorting-associated protein 29 (VPS29)	Penalised weighted median	3	-0.248962	0.0340247	2.53e-13	-0.31565	-0.182273	0.77961	0.729315	0.833374	0.78 (0.73,0.83)	negative	0.845029	0.0153422	0.692164	NA	European	Males and Females	2018	10534735	3301	NA	NA	Immune system	Protein	Sun BB	29875488	NA	NA	NA	NA	Q9UBQ0	<a href="https://www.uniprot.org/uniprot/Q9UBQ0" target="_blank">Q9UBQ0</a>	VPS29_HUMAN	Vacuolar protein sorting-associated protein 29 (hVPS29) (PEP11 homolog) (Vesicle protein sorting 29)	VPS29 DC15 DC7 MDS007	Homo sapiens (Human)	182	FUNCTION: Acts as component of the retromer cargo-selective complex (CSC). The CSC is believed to be the core functional component of retromer or respective retromer complex variants acting to prevent missorting of selected transmembrane cargo proteins into the lysosomal degradation pathway. The recruitment of the CSC to the endosomal membrane involves RAB7A and SNX3. The SNX-BAR retromer mediates retrograde transport of cargo proteins from endosomes to the trans-Golgi network (TGN) and is involved in endosome-to-plasma membrane transport for cargo protein recycling. The SNX3-retromer mediates the retrograde endosome-to-TGN transport of WLS distinct from the SNX-BAR retromer pathway. The SNX27-retromer is believed to be involved in endosome-to-plasma membrane trafficking and recycling of a broad spectrum of cargo proteins. The CSC seems to act as recruitment hub for other proteins, such as the WASH complex and TBC1D5. Required to regulate transcytosis of the polymeric immunoglobulin receptor (pIgR-pIgA) (PubMed:15247922, PubMed:21725319, PubMed:23563491). Acts also as component of the retriever complex. The retriever complex is a heterotrimeric complex related to retromer cargo-selective complex (CSC) and essential for retromer-independent retrieval and recycling of numerous cargos such as integrin alpha-5/beta-1 (ITGA5:ITGB1) (PubMed:28892079). In the endosomes, retriever complex drives the retrieval and recycling of NxxY-motif-containing cargo proteins by coupling to SNX17, a cargo essential for the homeostatic maintenance of numerous cell surface proteins associated with processes that include cell migration, cell adhesion, nutrient supply and cell signaling (PubMed:28892079). The recruitment of the retriever complex to the endosomal membrane involves CCC and WASH complexes (PubMed:28892079). Involved in GLUT1 endosome-to-plasma membrane trafficking; the function is dependent of association with ANKRD27 (PubMed:24856514). {ECO:0000269|PubMed:24856514, ECO:0000269|PubMed:28892079, ECO:0000303|PubMed:15247922, ECO:0000303|PubMed:21725319, ECO:0000303|PubMed:23563491}.; FUNCTION: (Microbial infection) The heterotrimeric retromer cargo-selective complex (CSC) mediates the exit of human papillomavirus from the early endosome and the delivery to the Golgi apparatus. {ECO:0000269|PubMed:25693203}.	0	0	0	0	3D-structure;Acetylation;Alternative splicing;Cytoplasm;Endosome;Host-virus interaction;Membrane;Metal-binding;Protein transport;Reference proteome;Transport;Zinc	Evidence at protein level	0	B9A6K1; Q92609; O75436; Q96QK1; P01023; P60709; P51693; P21810; Q13867; Q9UQM7; P29466-3; P48730-2; O14576-2; P06241; P10809; Q07954-2; Q99683; I6L9F6; Q99497; P27986-2; Q9BXM7; P17612; Q05655; O60260-5; P63000; P01011; P37840; Q99523; Q13501; Q9UNE7; Q15583; Q5TGY1; Q96QK1	0	0	TISSUE SPECIFICITY: Ubiquitous. Highly expressed in heart, lung, placenta, spleen, peripheral blood leukocytes, thymus, colon skeletal muscle, kidney and brain.	endocytic recycling [GO:0032456]; intracellular protein transport [GO:0006886]; retrograde transport, endosome to Golgi [GO:0042147]	cytosol [GO:0005829]; early endosome [GO:0005769]; endosome [GO:0005768]; endosome membrane [GO:0010008]; intracellular membrane-bounded organelle [GO:0043231]; late endosome [GO:0005770]; retromer complex [GO:0030904]; retromer, cargo-selective complex [GO:0030906]	metal ion binding [GO:0046872]	0	MUTAGEN 8; /note=""""D->A: Loss of in vitro protein phosphatase activity.""""; /evidence=""""ECO:0000269|PubMed:16737443""""; MUTAGEN 39; /note=""""N->A: Loss of in vitro protein phosphatase activity.""""; /evidence=""""ECO:0000269|PubMed:16737443""""; MUTAGEN 39; /note=""""N->D: No effect on in vitro protein phosphatase activity.""""; /evidence=""""ECO:0000269|PubMed:16737443""""; MUTAGEN 62; /note=""""D->A,N: Loss of in vitro protein phosphatase activity.""""; /evidence=""""ECO:0000269|PubMed:16737443""""; MUTAGEN 86; /note=""""H->A: Loss of in vitro protein phosphatase activity.""""; /evidence=""""ECO:0000269|PubMed:16737443""""; MUTAGEN 90; /note=""""V->D: Decreases interaction with VPS35.""""; MUTAGEN 91; /note=""""I->D: Disrupts interaction with VPS35.""""; MUTAGEN 117; /note=""""H->A: Loss of in vitro protein phosphatase activity.""""; /evidence=""""ECO:0000269|PubMed:16737443""""; MUTAGEN 152; /note=""""L->E: Disrupts interaction with TBC1D5.""""; /evidence=""""ECO:0000269|PubMed:20923837""""	0	SUBCELLULAR LOCATION: Cytoplasm. Membrane; Peripheral membrane protein. Endosome membrane {ECO:0000250|UniProtKB:Q9QZ88}; Peripheral membrane protein {ECO:0000250|UniProtKB:Q9QZ88}. Early endosome {ECO:0000305}. Late endosome {ECO:0000305}.	0	0	0	0	0	VPS29 family	0	0	0
Molecular trait	protein	NA	prot-a-439	finn-b-G6_ALZHEIMER	Alzheimer disease	Myeloid cell surface antigen CD33 (CD33)	Inverse variance weighted	2	0.0598678	0.0274988	0.0294727	0.00597014	0.113765	1.0617	1.00599	1.12049	1.06 (1.01,1.12)	positive	0.742583	NA	NA	NA	European	Males and Females	2018	10534735	3301	NA	NA	Immune system	Protein	Sun BB	29875488	NA	NA	NA	NA	P20138	<a href="https://www.uniprot.org/uniprot/P20138" target="_blank">P20138</a>	CD33_HUMAN	Myeloid cell surface antigen CD33 (Sialic acid-binding Ig-like lectin 3) (Siglec-3) (gp67) (CD antigen CD33)	CD33 SIGLEC3	Homo sapiens (Human)	364	FUNCTION: Sialic-acid-binding immunoglobulin-like lectin (Siglec) that plays a role in mediating cell-cell interactions and in maintaining immune cells in a resting state (PubMed:10611343, PubMed:15597323, PubMed:11320212). Preferentially recognizes and binds alpha-2,3- and more avidly alpha-2,6-linked sialic acid-bearing glycans (PubMed:7718872). Upon engagement of ligands such as C1q or syalylated glycoproteins, two immunoreceptor tyrosine-based inhibitory motifs (ITIMs) located in CD33 cytoplasmic tail are phosphorylated by Src-like kinases such as LCK (PubMed:28325905, PubMed:10887109). These phosphorylations provide docking sites for the recruitment and activation of protein-tyrosine phosphatases PTPN6/SHP-1 and PTPN11/SHP-2 (PubMed:10556798, PubMed:10206955, PubMed:10887109). In turn, these phosphatases regulate downstream pathways through dephosphorylation of signaling molecules (PubMed:10206955, PubMed:10887109). One of the repressive effect of CD33 on monocyte activation requires phosphoinositide 3-kinase/PI3K (PubMed:15597323). {ECO:0000269|PubMed:10206955, ECO:0000269|PubMed:10556798, ECO:0000269|PubMed:10611343, ECO:0000269|PubMed:10887109, ECO:0000269|PubMed:11320212, ECO:0000269|PubMed:15597323, ECO:0000269|PubMed:28325905, ECO:0000269|PubMed:7718872}.	0	0	0	0	3D-structure;Alternative splicing;Cell adhesion;Cell membrane;Disulfide bond;Glycoprotein;Immunoglobulin domain;Lectin;Membrane;Peroxisome;Phosphoprotein;Reference proteome;Repeat;Signal;Transmembrane;Transmembrane helix	Evidence at protein level	MISCELLANEOUS: [Isoform CD33m]: Mostly detected on NKL and myeloid cell lines but poorly expressed on B-cell lines and T-lymphocytes. {ECO:0000305}.	O95393; Q07325; O43169; P50402; Q96F15; Q15323; Q92764; Q6A162; Q06124; P29350; Q9NS64; P06702; O00767; Q9UPZ6; Q969X1; Q9NV29; Q9BU79; Q9H2S6-2; Q5BVD1; Q9Y5Z9	0	0	TISSUE SPECIFICITY: Monocytic/myeloid lineage cells. In the brain, CD33 is mainly expressed on microglial cells.	cell adhesion [GO:0007155]; cell-cell adhesion [GO:0098609]; cell-cell signaling [GO:0007267]; immune response-inhibiting signal transduction [GO:0002765]; negative regulation of calcium ion transport [GO:0051926]; negative regulation of cell population proliferation [GO:0008285]; negative regulation of interleukin-1 beta production [GO:0032691]; negative regulation of interleukin-8 production [GO:0032717]; negative regulation of monocyte activation [GO:0150102]; negative regulation of tumor necrosis factor production [GO:0032720]; positive regulation of protein secretion [GO:0050714]; positive regulation of protein tyrosine phosphatase activity [GO:1903615]; signal transduction [GO:0007165]	cell surface [GO:0009986]; external side of plasma membrane [GO:0009897]; Golgi apparatus [GO:0005794]; nucleoplasm [GO:0005654]; peroxisome [GO:0005777]; plasma membrane [GO:0005886]; specific granule membrane [GO:0035579]; tertiary granule membrane [GO:0070821]	carbohydrate binding [GO:0030246]; protein phosphatase binding [GO:0019903]; sialic acid binding [GO:0033691]; signaling receptor activity [GO:0038023]	0	MUTAGEN 100; /note=""""N->A: Significant loss of binding to peripheral blood granulocytes.""""; /evidence=""""ECO:0000269|PubMed:8702538""""; MUTAGEN 340; /note=""""Y->A: Abolishes binding to PTPN6 and PTPN11. Increases binding of red blood cells.""""; /evidence=""""ECO:0000269|PubMed:10206955""""; MUTAGEN 340; /note=""""Y->F: Complete loss of phosphorylation by LCK.""""; /evidence=""""ECO:0000269|PubMed:10887109""""; MUTAGEN 358; /note=""""Y->A,F: Reduces binding to PTPN6.""""; /evidence=""""ECO:0000269|PubMed:10556798""""; MUTAGEN 358; /note=""""Y->F: More than 50% loss of phosphorylation by LCK.""""; /evidence=""""ECO:0000269|PubMed:10887109""""	0	SUBCELLULAR LOCATION: [Isoform CD33M]: Cell membrane {ECO:0000269|PubMed:10611343, ECO:0000269|PubMed:28747436}; Single-pass type I membrane protein.; SUBCELLULAR LOCATION: [Isoform CD33m]: Peroxisome {ECO:0000269|PubMed:28747436}. Note=CD33m isoform does not localize to cell surfaces but instead accumulates in peroxisomes. {ECO:0000269|PubMed:28747436}.	TOPO_DOM 18..259; /note=""""Extracellular""""; /evidence=""""ECO:0000255""""; TOPO_DOM 283..364; /note=""""Cytoplasmic""""; /evidence=""""ECO:0000255""""	TRANSMEM 260..282; /note=""""Helical""""; /evidence=""""ECO:0000255""""	PTM: Glycosylated. Glycosylation at Asn-100 is critical for regulating ligand recognition. {ECO:0000269|PubMed:8702538}.; PTM: Phosphorylation of Tyr-340 is involved in binding to PTPN6 and PTPN11. Phosphorylation of Tyr-358 is involved in binding to PTPN6. LCK phosphorylates Tyr-340 efficiently and Tyr-358 to a lesser extent. {ECO:0000269|PubMed:10206955, ECO:0000269|PubMed:10556798, ECO:0000269|PubMed:10887109}.	0	MOTIF 338..343; /note=""""ITIM motif 1""""; MOTIF 356..361; /note=""""ITIM motif 2""""	Immunoglobulin superfamily, SIGLEC (sialic acid binding Ig-like lectin) family	DOMAIN: Contains 2 copies of a cytoplasmic motif that is referred to as the immunoreceptor tyrosine-based inhibitor motif (ITIM). This motif is involved in modulation of cellular responses. The phosphorylated ITIM motif can bind the SH2 domain of several SH2-containing phosphatases.	DOMAIN 19..135; /note=""""Ig-like V-type""""; DOMAIN 145..228; /note=""""Ig-like C2-type""""	REGION 290..364; /note=""""Disordered""""; /evidence=""""ECO:0000256|SAM:MobiDB-lite""""
Molecular trait	protein	NA	prot-a-439	finn-b-G6_ALZHEIMER	Alzheimer disease	Myeloid cell surface antigen CD33 (CD33)	Maximum likelihood	2	0.0598749	0.0275334	0.029658	0.00590943	0.11384	1.0617	1.00593	1.12057	1.06 (1.01,1.12)	positive	0.742583	NA	NA	NA	European	Males and Females	2018	10534735	3301	NA	NA	Immune system	Protein	Sun BB	29875488	NA	NA	NA	NA	P20138	<a href="https://www.uniprot.org/uniprot/P20138" target="_blank">P20138</a>	CD33_HUMAN	Myeloid cell surface antigen CD33 (Sialic acid-binding Ig-like lectin 3) (Siglec-3) (gp67) (CD antigen CD33)	CD33 SIGLEC3	Homo sapiens (Human)	364	FUNCTION: Sialic-acid-binding immunoglobulin-like lectin (Siglec) that plays a role in mediating cell-cell interactions and in maintaining immune cells in a resting state (PubMed:10611343, PubMed:15597323, PubMed:11320212). Preferentially recognizes and binds alpha-2,3- and more avidly alpha-2,6-linked sialic acid-bearing glycans (PubMed:7718872). Upon engagement of ligands such as C1q or syalylated glycoproteins, two immunoreceptor tyrosine-based inhibitory motifs (ITIMs) located in CD33 cytoplasmic tail are phosphorylated by Src-like kinases such as LCK (PubMed:28325905, PubMed:10887109). These phosphorylations provide docking sites for the recruitment and activation of protein-tyrosine phosphatases PTPN6/SHP-1 and PTPN11/SHP-2 (PubMed:10556798, PubMed:10206955, PubMed:10887109). In turn, these phosphatases regulate downstream pathways through dephosphorylation of signaling molecules (PubMed:10206955, PubMed:10887109). One of the repressive effect of CD33 on monocyte activation requires phosphoinositide 3-kinase/PI3K (PubMed:15597323). {ECO:0000269|PubMed:10206955, ECO:0000269|PubMed:10556798, ECO:0000269|PubMed:10611343, ECO:0000269|PubMed:10887109, ECO:0000269|PubMed:11320212, ECO:0000269|PubMed:15597323, ECO:0000269|PubMed:28325905, ECO:0000269|PubMed:7718872}.	0	0	0	0	3D-structure;Alternative splicing;Cell adhesion;Cell membrane;Disulfide bond;Glycoprotein;Immunoglobulin domain;Lectin;Membrane;Peroxisome;Phosphoprotein;Reference proteome;Repeat;Signal;Transmembrane;Transmembrane helix	Evidence at protein level	MISCELLANEOUS: [Isoform CD33m]: Mostly detected on NKL and myeloid cell lines but poorly expressed on B-cell lines and T-lymphocytes. {ECO:0000305}.	O95393; Q07325; O43169; P50402; Q96F15; Q15323; Q92764; Q6A162; Q06124; P29350; Q9NS64; P06702; O00767; Q9UPZ6; Q969X1; Q9NV29; Q9BU79; Q9H2S6-2; Q5BVD1; Q9Y5Z9	0	0	TISSUE SPECIFICITY: Monocytic/myeloid lineage cells. In the brain, CD33 is mainly expressed on microglial cells.	cell adhesion [GO:0007155]; cell-cell adhesion [GO:0098609]; cell-cell signaling [GO:0007267]; immune response-inhibiting signal transduction [GO:0002765]; negative regulation of calcium ion transport [GO:0051926]; negative regulation of cell population proliferation [GO:0008285]; negative regulation of interleukin-1 beta production [GO:0032691]; negative regulation of interleukin-8 production [GO:0032717]; negative regulation of monocyte activation [GO:0150102]; negative regulation of tumor necrosis factor production [GO:0032720]; positive regulation of protein secretion [GO:0050714]; positive regulation of protein tyrosine phosphatase activity [GO:1903615]; signal transduction [GO:0007165]	cell surface [GO:0009986]; external side of plasma membrane [GO:0009897]; Golgi apparatus [GO:0005794]; nucleoplasm [GO:0005654]; peroxisome [GO:0005777]; plasma membrane [GO:0005886]; specific granule membrane [GO:0035579]; tertiary granule membrane [GO:0070821]	carbohydrate binding [GO:0030246]; protein phosphatase binding [GO:0019903]; sialic acid binding [GO:0033691]; signaling receptor activity [GO:0038023]	0	MUTAGEN 100; /note=""""N->A: Significant loss of binding to peripheral blood granulocytes.""""; /evidence=""""ECO:0000269|PubMed:8702538""""; MUTAGEN 340; /note=""""Y->A: Abolishes binding to PTPN6 and PTPN11. Increases binding of red blood cells.""""; /evidence=""""ECO:0000269|PubMed:10206955""""; MUTAGEN 340; /note=""""Y->F: Complete loss of phosphorylation by LCK.""""; /evidence=""""ECO:0000269|PubMed:10887109""""; MUTAGEN 358; /note=""""Y->A,F: Reduces binding to PTPN6.""""; /evidence=""""ECO:0000269|PubMed:10556798""""; MUTAGEN 358; /note=""""Y->F: More than 50% loss of phosphorylation by LCK.""""; /evidence=""""ECO:0000269|PubMed:10887109""""	0	SUBCELLULAR LOCATION: [Isoform CD33M]: Cell membrane {ECO:0000269|PubMed:10611343, ECO:0000269|PubMed:28747436}; Single-pass type I membrane protein.; SUBCELLULAR LOCATION: [Isoform CD33m]: Peroxisome {ECO:0000269|PubMed:28747436}. Note=CD33m isoform does not localize to cell surfaces but instead accumulates in peroxisomes. {ECO:0000269|PubMed:28747436}.	TOPO_DOM 18..259; /note=""""Extracellular""""; /evidence=""""ECO:0000255""""; TOPO_DOM 283..364; /note=""""Cytoplasmic""""; /evidence=""""ECO:0000255""""	TRANSMEM 260..282; /note=""""Helical""""; /evidence=""""ECO:0000255""""	PTM: Glycosylated. Glycosylation at Asn-100 is critical for regulating ligand recognition. {ECO:0000269|PubMed:8702538}.; PTM: Phosphorylation of Tyr-340 is involved in binding to PTPN6 and PTPN11. Phosphorylation of Tyr-358 is involved in binding to PTPN6. LCK phosphorylates Tyr-340 efficiently and Tyr-358 to a lesser extent. {ECO:0000269|PubMed:10206955, ECO:0000269|PubMed:10556798, ECO:0000269|PubMed:10887109}.	0	MOTIF 338..343; /note=""""ITIM motif 1""""; MOTIF 356..361; /note=""""ITIM motif 2""""	Immunoglobulin superfamily, SIGLEC (sialic acid binding Ig-like lectin) family	DOMAIN: Contains 2 copies of a cytoplasmic motif that is referred to as the immunoreceptor tyrosine-based inhibitor motif (ITIM). This motif is involved in modulation of cellular responses. The phosphorylated ITIM motif can bind the SH2 domain of several SH2-containing phosphatases.	DOMAIN 19..135; /note=""""Ig-like V-type""""; DOMAIN 145..228; /note=""""Ig-like C2-type""""	REGION 290..364; /note=""""Disordered""""; /evidence=""""ECO:0000256|SAM:MobiDB-lite""""
Family history	NA	NA	ukb-a-210	finn-b-G6_ALZHEIMER	Alzheimer disease	Illnesses of mother: Alzheimer's disease/dementia	Inverse variance weighted	5	25.9869	2.82844	4.01e-20	20.4431	31.5306	193000000000	7.55678e+08	49400000000000	193176895877.29 (755677727.3,49382576398391.8)	positive	1.14e-11	-0.117841	0.0673397	Neale Lab	European	Males and Females	2017	10894596	308780	26757	283086	NA	NA	Neale	NA	NA	SD	NA	NA	NA	<a href="https://www.uniprot.org/uniprot/NA" target="_blank">NA</a>	NA	NA	NA	NA	NA	NA	NA	NA	NA	NA	NA	NA	NA	NA	NA	NA	NA	NA	NA	NA	NA	NA	NA	NA	NA	NA	NA	NA	NA	NA	NA	NA	NA
Family history	NA	NA	ukb-a-210	finn-b-G6_ALZHEIMER	Alzheimer disease	Illnesses of mother: Alzheimer's disease/dementia	MR Egger	5	30.122	2.25941	0.000912177	25.6935	34.5504	12100000000000	144000000000	1010000000000000	12072763092211.9 (144064459756.5,1011711069663036)	positive	1.14e-11	-0.117841	0.0673397	Neale Lab	European	Males and Females	2017	10894596	308780	26757	283086	NA	NA	Neale	NA	NA	SD	NA	NA	NA	<a href="https://www.uniprot.org/uniprot/NA" target="_blank">NA</a>	NA	NA	NA	NA	NA	NA	NA	NA	NA	NA	NA	NA	NA	NA	NA	NA	NA	NA	NA	NA	NA	NA	NA	NA	NA	NA	NA	NA	NA	NA	NA	NA	NA
Family history	NA	NA	ukb-a-210	finn-b-G6_ALZHEIMER	Alzheimer disease	Illnesses of mother: Alzheimer's disease/dementia	Weighted median	5	26.1966	1.05892	4.08e-135	24.1211	28.2721	238000000000	29898728829	1900000000000	238245279063.26 (29898728829.15,1898435659932.91)	positive	1.14e-11	-0.117841	0.0673397	Neale Lab	European	Males and Females	2017	10894596	308780	26757	283086	NA	NA	Neale	NA	NA	SD	NA	NA	NA	<a href="https://www.uniprot.org/uniprot/NA" target="_blank">NA</a>	NA	NA	NA	NA	NA	NA	NA	NA	NA	NA	NA	NA	NA	NA	NA	NA	NA	NA	NA	NA	NA	NA	NA	NA	NA	NA	NA	NA	NA	NA	NA	NA	NA
Family history	NA	NA	ukb-a-210	finn-b-G6_ALZHEIMER	Alzheimer disease	Illnesses of mother: Alzheimer's disease/dementia	Simple mode	5	16.7701	6.65225	0.0652897	3.73167	29.8085	1.91932e+07	41.7486	8820000000000	19193231.56 (41.75,8823772999116.52)	overlaps null	1.14e-11	-0.117841	0.0673397	Neale Lab	European	Males and Females	2017	10894596	308780	26757	283086	NA	NA	Neale	NA	NA	SD	NA	NA	NA	<a href="https://www.uniprot.org/uniprot/NA" target="_blank">NA</a>	NA	NA	NA	NA	NA	NA	NA	NA	NA	NA	NA	NA	NA	NA	NA	NA	NA	NA	NA	NA	NA	NA	NA	NA	NA	NA	NA	NA	NA	NA	NA	NA	NA
Family history	NA	NA	ukb-a-210	finn-b-G6_ALZHEIMER	Alzheimer disease	Illnesses of mother: Alzheimer's disease/dementia	Weighted mode	5	27.4419	0.994968	1.03e-05	25.4917	29.392	828000000000	118000000000	5820000000000	827661116245.44 (117738658115.14,5818164860302.12)	positive	1.14e-11	-0.117841	0.0673397	Neale Lab	European	Males and Females	2017	10894596	308780	26757	283086	NA	NA	Neale	NA	NA	SD	NA	NA	NA	<a href="https://www.uniprot.org/uniprot/NA" target="_blank">NA</a>	NA	NA	NA	NA	NA	NA	NA	NA	NA	NA	NA	NA	NA	NA	NA	NA	NA	NA	NA	NA	NA	NA	NA	NA	NA	NA	NA	NA	NA	NA	NA	NA	NA
Family history	NA	NA	ukb-a-210	finn-b-G6_ALZHEIMER	Alzheimer disease	Illnesses of mother: Alzheimer's disease/dementia	Maximum likelihood	5	26.4431	0.919717	8.71e-182	24.6405	28.2458	305000000000	50259621900	1850000000000	304858340142.33 (50259621900.36,1849170448169.68)	positive	1.14e-11	-0.117841	0.0673397	Neale Lab	European	Males and Females	2017	10894596	308780	26757	283086	NA	NA	Neale	NA	NA	SD	NA	NA	NA	<a href="https://www.uniprot.org/uniprot/NA" target="_blank">NA</a>	NA	NA	NA	NA	NA	NA	NA	NA	NA	NA	NA	NA	NA	NA	NA	NA	NA	NA	NA	NA	NA	NA	NA	NA	NA	NA	NA	NA	NA	NA	NA	NA	NA
Family history	NA	NA	ukb-a-210	finn-b-G6_ALZHEIMER	Alzheimer disease	Illnesses of mother: Alzheimer's disease/dementia	Penalised weighted median	5	26.9824	0.972067	1.4e-169	25.0772	28.8877	523000000000	77782466063	3510000000000	522783483471.38 (77782466063.35,3513678395949.59)	positive	1.14e-11	-0.117841	0.0673397	Neale Lab	European	Males and Females	2017	10894596	308780	26757	283086	NA	NA	Neale	NA	NA	SD	NA	NA	NA	<a href="https://www.uniprot.org/uniprot/NA" target="_blank">NA</a>	NA	NA	NA	NA	NA	NA	NA	NA	NA	NA	NA	NA	NA	NA	NA	NA	NA	NA	NA	NA	NA	NA	NA	NA	NA	NA	NA	NA	NA	NA	NA	NA	NA
Lifestyle trait	education level	NA	ukb-a-398	finn-b-G6_ALZHEIMER	Alzheimer disease	Qualifications: None of the above	Inverse variance weighted	52	0.286113	0.755975	0.705082	-1.1956	1.76782	1.33124	0.302523	5.85809	1.33 (0.3,5.86)	overlaps null	0.00365719	-0.0290645	0.327696	Neale Lab	European	Males and Females	2017	10894596	334070	57567	276503	NA	NA	Neale	NA	NA	SD	NA	NA	NA	<a href="https://www.uniprot.org/uniprot/NA" target="_blank">NA</a>	NA	NA	NA	NA	NA	NA	NA	NA	NA	NA	NA	NA	NA	NA	NA	NA	NA	NA	NA	NA	NA	NA	NA	NA	NA	NA	NA	NA	NA	NA	NA	NA	NA
Lifestyle trait	education level	NA	ukb-a-398	finn-b-G6_ALZHEIMER	Alzheimer disease	Qualifications: None of the above	MR Egger	52	4.72585	4.55486	0.304476	-4.20167	13.6534	112.826	0.0149705	850319	112.83 (0.01,850318.8)	overlaps null	0.00365719	-0.0290645	0.327696	Neale Lab	European	Males and Females	2017	10894596	334070	57567	276503	NA	NA	Neale	NA	NA	SD	NA	NA	NA	<a href="https://www.uniprot.org/uniprot/NA" target="_blank">NA</a>	NA	NA	NA	NA	NA	NA	NA	NA	NA	NA	NA	NA	NA	NA	NA	NA	NA	NA	NA	NA	NA	NA	NA	NA	NA	NA	NA	NA	NA	NA	NA	NA	NA
Lifestyle trait	education level	NA	ukb-a-398	finn-b-G6_ALZHEIMER	Alzheimer disease	Qualifications: None of the above	Weighted median	52	0.670086	0.877106	0.444883	-1.04904	2.38921	1.95441	0.350273	10.9049	1.95 (0.35,10.9)	overlaps null	0.00365719	-0.0290645	0.327696	Neale Lab	European	Males and Females	2017	10894596	334070	57567	276503	NA	NA	Neale	NA	NA	SD	NA	NA	NA	<a href="https://www.uniprot.org/uniprot/NA" target="_blank">NA</a>	NA	NA	NA	NA	NA	NA	NA	NA	NA	NA	NA	NA	NA	NA	NA	NA	NA	NA	NA	NA	NA	NA	NA	NA	NA	NA	NA	NA	NA	NA	NA	NA	NA
Lifestyle trait	education level	NA	ukb-a-398	finn-b-G6_ALZHEIMER	Alzheimer disease	Qualifications: None of the above	Simple mode	52	1.1411	1.98752	0.568401	-2.75444	5.03664	3.13022	0.0636447	153.952	3.13 (0.06,153.95)	overlaps null	0.00365719	-0.0290645	0.327696	Neale Lab	European	Males and Females	2017	10894596	334070	57567	276503	NA	NA	Neale	NA	NA	SD	NA	NA	NA	<a href="https://www.uniprot.org/uniprot/NA" target="_blank">NA</a>	NA	NA	NA	NA	NA	NA	NA	NA	NA	NA	NA	NA	NA	NA	NA	NA	NA	NA	NA	NA	NA	NA	NA	NA	NA	NA	NA	NA	NA	NA	NA	NA	NA
Lifestyle trait	education level	NA	ukb-a-398	finn-b-G6_ALZHEIMER	Alzheimer disease	Qualifications: None of the above	Weighted mode	52	1.05982	1.98097	0.594975	-2.82288	4.94252	2.88585	0.0594343	140.123	2.89 (0.06,140.12)	overlaps null	0.00365719	-0.0290645	0.327696	Neale Lab	European	Males and Females	2017	10894596	334070	57567	276503	NA	NA	Neale	NA	NA	SD	NA	NA	NA	<a href="https://www.uniprot.org/uniprot/NA" target="_blank">NA</a>	NA	NA	NA	NA	NA	NA	NA	NA	NA	NA	NA	NA	NA	NA	NA	NA	NA	NA	NA	NA	NA	NA	NA	NA	NA	NA	NA	NA	NA	NA	NA	NA	NA
Lifestyle trait	education level	NA	ukb-a-398	finn-b-G6_ALZHEIMER	Alzheimer disease	Qualifications: None of the above	Maximum likelihood	52	0.296454	0.607219	0.625397	-0.893696	1.4866	1.34508	0.409141	4.42205	1.35 (0.41,4.42)	overlaps null	0.00365719	-0.0290645	0.327696	Neale Lab	European	Males and Females	2017	10894596	334070	57567	276503	NA	NA	Neale	NA	NA	SD	NA	NA	NA	<a href="https://www.uniprot.org/uniprot/NA" target="_blank">NA</a>	NA	NA	NA	NA	NA	NA	NA	NA	NA	NA	NA	NA	NA	NA	NA	NA	NA	NA	NA	NA	NA	NA	NA	NA	NA	NA	NA	NA	NA	NA	NA	NA	NA
Lifestyle trait	education level	NA	ukb-a-398	finn-b-G6_ALZHEIMER	Alzheimer disease	Qualifications: None of the above	Penalised weighted median	52	0.594769	0.860449	0.48942	-1.09171	2.28125	1.81261	0.335642	9.78891	1.81 (0.34,9.79)	overlaps null	0.00365719	-0.0290645	0.327696	Neale Lab	European	Males and Females	2017	10894596	334070	57567	276503	NA	NA	Neale	NA	NA	SD	NA	NA	NA	<a href="https://www.uniprot.org/uniprot/NA" target="_blank">NA</a>	NA	NA	NA	NA	NA	NA	NA	NA	NA	NA	NA	NA	NA	NA	NA	NA	NA	NA	NA	NA	NA	NA	NA	NA	NA	NA	NA	NA	NA	NA	NA	NA	NA
Lifestyle trait	education level	NA	ukb-b-11615	finn-b-G6_ALZHEIMER	Alzheimer disease	Qualifications: A levels/AS levels or equivalent	Inverse variance weighted	72	-0.885725	0.620193	0.15325	-2.1013	0.329854	0.412415	0.122297	1.39076	0.41 (0.12,1.39)	overlaps null	0.0131647	0.0311556	0.153809	MRC-IEU	European	Males and Females	2018	9851867	458079	123661	334418	Binary	NA	Ben Elsworth	NA	NA	SD	NA	6138#2: Output from GWAS pipeline using Phesant derived variables from UKBiobank	NA	<a href="https://www.uniprot.org/uniprot/NA" target="_blank">NA</a>	NA	NA	NA	NA	NA	NA	NA	NA	NA	NA	NA	NA	NA	NA	NA	NA	NA	NA	NA	NA	NA	NA	NA	NA	NA	NA	NA	NA	NA	NA	NA	NA	NA
Lifestyle trait	education level	NA	ukb-b-11615	finn-b-G6_ALZHEIMER	Alzheimer disease	Qualifications: A levels/AS levels or equivalent	MR Egger	72	-5.71753	3.40722	0.0977942	-12.3957	0.960616	0.00328783	4.14e-06	2.61331	0 (0,2.61)	overlaps null	0.0131647	0.0311556	0.153809	MRC-IEU	European	Males and Females	2018	9851867	458079	123661	334418	Binary	NA	Ben Elsworth	NA	NA	SD	NA	6138#2: Output from GWAS pipeline using Phesant derived variables from UKBiobank	NA	<a href="https://www.uniprot.org/uniprot/NA" target="_blank">NA</a>	NA	NA	NA	NA	NA	NA	NA	NA	NA	NA	NA	NA	NA	NA	NA	NA	NA	NA	NA	NA	NA	NA	NA	NA	NA	NA	NA	NA	NA	NA	NA	NA	NA
Lifestyle trait	education level	NA	ukb-b-11615	finn-b-G6_ALZHEIMER	Alzheimer disease	Qualifications: A levels/AS levels or equivalent	Weighted median	72	-1.22222	0.784543	0.119262	-2.75993	0.31548	0.294574	0.0632963	1.37092	0.29 (0.06,1.37)	overlaps null	0.0131647	0.0311556	0.153809	MRC-IEU	European	Males and Females	2018	9851867	458079	123661	334418	Binary	NA	Ben Elsworth	NA	NA	SD	NA	6138#2: Output from GWAS pipeline using Phesant derived variables from UKBiobank	NA	<a href="https://www.uniprot.org/uniprot/NA" target="_blank">NA</a>	NA	NA	NA	NA	NA	NA	NA	NA	NA	NA	NA	NA	NA	NA	NA	NA	NA	NA	NA	NA	NA	NA	NA	NA	NA	NA	NA	NA	NA	NA	NA	NA	NA
Lifestyle trait	education level	NA	ukb-b-11615	finn-b-G6_ALZHEIMER	Alzheimer disease	Qualifications: A levels/AS levels or equivalent	Simple mode	72	-1.03942	1.92594	0.591096	-4.81427	2.73543	0.353658	0.00811311	15.4163	0.35 (0.01,15.42)	overlaps null	0.0131647	0.0311556	0.153809	MRC-IEU	European	Males and Females	2018	9851867	458079	123661	334418	Binary	NA	Ben Elsworth	NA	NA	SD	NA	6138#2: Output from GWAS pipeline using Phesant derived variables from UKBiobank	NA	<a href="https://www.uniprot.org/uniprot/NA" target="_blank">NA</a>	NA	NA	NA	NA	NA	NA	NA	NA	NA	NA	NA	NA	NA	NA	NA	NA	NA	NA	NA	NA	NA	NA	NA	NA	NA	NA	NA	NA	NA	NA	NA	NA	NA
Lifestyle trait	education level	NA	ukb-b-11615	finn-b-G6_ALZHEIMER	Alzheimer disease	Qualifications: A levels/AS levels or equivalent	Weighted mode	72	-1.21402	1.95857	0.537339	-5.05282	2.62477	0.297	0.00639126	13.8015	0.3 (0.01,13.8)	overlaps null	0.0131647	0.0311556	0.153809	MRC-IEU	European	Males and Females	2018	9851867	458079	123661	334418	Binary	NA	Ben Elsworth	NA	NA	SD	NA	6138#2: Output from GWAS pipeline using Phesant derived variables from UKBiobank	NA	<a href="https://www.uniprot.org/uniprot/NA" target="_blank">NA</a>	NA	NA	NA	NA	NA	NA	NA	NA	NA	NA	NA	NA	NA	NA	NA	NA	NA	NA	NA	NA	NA	NA	NA	NA	NA	NA	NA	NA	NA	NA	NA	NA	NA
Lifestyle trait	education level	NA	ukb-b-11615	finn-b-G6_ALZHEIMER	Alzheimer disease	Qualifications: A levels/AS levels or equivalent	Maximum likelihood	72	-0.910482	0.53227	0.0871616	-1.95373	0.132767	0.40233	0.141744	1.14198	0.4 (0.14,1.14)	overlaps null	0.0131647	0.0311556	0.153809	MRC-IEU	European	Males and Females	2018	9851867	458079	123661	334418	Binary	NA	Ben Elsworth	NA	NA	SD	NA	6138#2: Output from GWAS pipeline using Phesant derived variables from UKBiobank	NA	<a href="https://www.uniprot.org/uniprot/NA" target="_blank">NA</a>	NA	NA	NA	NA	NA	NA	NA	NA	NA	NA	NA	NA	NA	NA	NA	NA	NA	NA	NA	NA	NA	NA	NA	NA	NA	NA	NA	NA	NA	NA	NA	NA	NA
Lifestyle trait	education level	NA	ukb-b-11615	finn-b-G6_ALZHEIMER	Alzheimer disease	Qualifications: A levels/AS levels or equivalent	Penalised weighted median	72	-1.23178	0.762822	0.10636	-2.72691	0.263346	0.291772	0.0654208	1.30128	0.29 (0.07,1.3)	overlaps null	0.0131647	0.0311556	0.153809	MRC-IEU	European	Males and Females	2018	9851867	458079	123661	334418	Binary	NA	Ben Elsworth	NA	NA	SD	NA	6138#2: Output from GWAS pipeline using Phesant derived variables from UKBiobank	NA	<a href="https://www.uniprot.org/uniprot/NA" target="_blank">NA</a>	NA	NA	NA	NA	NA	NA	NA	NA	NA	NA	NA	NA	NA	NA	NA	NA	NA	NA	NA	NA	NA	NA	NA	NA	NA	NA	NA	NA	NA	NA	NA	NA	NA
Family history	NA	NA	ukb-b-14699	finn-b-G6_ALZHEIMER	Alzheimer disease	Illnesses of mother: Alzheimer's disease/dementia	Inverse variance weighted	8	25.166	2.07511	7.55e-34	21.0988	29.2332	85004786725	1455708169	4960000000000	85004786725.02 (1455708169.17,4963779086495.13)	positive	2.59e-10	-0.0724056	0.0341945	MRC-IEU	European	Males and Females	2018	9851867	423738	36548	387190	Binary	NA	Ben Elsworth	NA	NA	SD	NA	20110#10: Output from GWAS pipeline using Phesant derived variables from UKBiobank	NA	<a href="https://www.uniprot.org/uniprot/NA" target="_blank">NA</a>	NA	NA	NA	NA	NA	NA	NA	NA	NA	NA	NA	NA	NA	NA	NA	NA	NA	NA	NA	NA	NA	NA	NA	NA	NA	NA	NA	NA	NA	NA	NA	NA	NA
Family history	NA	NA	ukb-b-14699	finn-b-G6_ALZHEIMER	Alzheimer disease	Illnesses of mother: Alzheimer's disease/dementia	MR Egger	8	28.2405	1.87331	5.37e-06	24.5688	31.9122	1840000000000	46785932967	72300000000000	1839553101745.29 (46785932967.41,72328484215498.4)	positive	2.59e-10	-0.0724056	0.0341945	MRC-IEU	European	Males and Females	2018	9851867	423738	36548	387190	Binary	NA	Ben Elsworth	NA	NA	SD	NA	20110#10: Output from GWAS pipeline using Phesant derived variables from UKBiobank	NA	<a href="https://www.uniprot.org/uniprot/NA" target="_blank">NA</a>	NA	NA	NA	NA	NA	NA	NA	NA	NA	NA	NA	NA	NA	NA	NA	NA	NA	NA	NA	NA	NA	NA	NA	NA	NA	NA	NA	NA	NA	NA	NA	NA	NA
Family history	NA	NA	ukb-b-14699	finn-b-G6_ALZHEIMER	Alzheimer disease	Illnesses of mother: Alzheimer's disease/dementia	Weighted median	8	26.1802	0.968378	5.71e-161	24.2822	28.0782	234000000000	35125450098	1560000000000	234380544102.7 (35125450098.21,1563944071899)	positive	2.59e-10	-0.0724056	0.0341945	MRC-IEU	European	Males and Females	2018	9851867	423738	36548	387190	Binary	NA	Ben Elsworth	NA	NA	SD	NA	20110#10: Output from GWAS pipeline using Phesant derived variables from UKBiobank	NA	<a href="https://www.uniprot.org/uniprot/NA" target="_blank">NA</a>	NA	NA	NA	NA	NA	NA	NA	NA	NA	NA	NA	NA	NA	NA	NA	NA	NA	NA	NA	NA	NA	NA	NA	NA	NA	NA	NA	NA	NA	NA	NA	NA	NA
Family history	NA	NA	ukb-b-14699	finn-b-G6_ALZHEIMER	Alzheimer disease	Illnesses of mother: Alzheimer's disease/dementia	Simple mode	8	18.5239	5.2856	0.00993134	8.16413	28.8837	1.10875e+08	3512.67	3500000000000	110874758.21 (3512.67,3499673924195.52)	positive	2.59e-10	-0.0724056	0.0341945	MRC-IEU	European	Males and Females	2018	9851867	423738	36548	387190	Binary	NA	Ben Elsworth	NA	NA	SD	NA	20110#10: Output from GWAS pipeline using Phesant derived variables from UKBiobank	NA	<a href="https://www.uniprot.org/uniprot/NA" target="_blank">NA</a>	NA	NA	NA	NA	NA	NA	NA	NA	NA	NA	NA	NA	NA	NA	NA	NA	NA	NA	NA	NA	NA	NA	NA	NA	NA	NA	NA	NA	NA	NA	NA	NA	NA
Family history	NA	NA	ukb-b-14699	finn-b-G6_ALZHEIMER	Alzheimer disease	Illnesses of mother: Alzheimer's disease/dementia	Weighted mode	8	26.9956	0.96082	1.86e-08	25.1124	28.8788	530000000000	80572352973	3480000000000	529727892530.79 (80572352973.39,3482728625509.82)	positive	2.59e-10	-0.0724056	0.0341945	MRC-IEU	European	Males and Females	2018	9851867	423738	36548	387190	Binary	NA	Ben Elsworth	NA	NA	SD	NA	20110#10: Output from GWAS pipeline using Phesant derived variables from UKBiobank	NA	<a href="https://www.uniprot.org/uniprot/NA" target="_blank">NA</a>	NA	NA	NA	NA	NA	NA	NA	NA	NA	NA	NA	NA	NA	NA	NA	NA	NA	NA	NA	NA	NA	NA	NA	NA	NA	NA	NA	NA	NA	NA	NA	NA	NA
Family history	NA	NA	ukb-b-14699	finn-b-G6_ALZHEIMER	Alzheimer disease	Illnesses of mother: Alzheimer's disease/dementia	Maximum likelihood	8	25.5248	0.837601	5.81e-204	23.8831	27.1665	122000000000	23567546727	628000000000	121701057086.17 (23567546726.9,628455200175.13)	positive	2.59e-10	-0.0724056	0.0341945	MRC-IEU	European	Males and Females	2018	9851867	423738	36548	387190	Binary	NA	Ben Elsworth	NA	NA	SD	NA	20110#10: Output from GWAS pipeline using Phesant derived variables from UKBiobank	NA	<a href="https://www.uniprot.org/uniprot/NA" target="_blank">NA</a>	NA	NA	NA	NA	NA	NA	NA	NA	NA	NA	NA	NA	NA	NA	NA	NA	NA	NA	NA	NA	NA	NA	NA	NA	NA	NA	NA	NA	NA	NA	NA	NA	NA
Family history	NA	NA	ukb-b-14699	finn-b-G6_ALZHEIMER	Alzheimer disease	Illnesses of mother: Alzheimer's disease/dementia	Penalised weighted median	8	26.595	0.886371	8.6e-198	24.8577	28.3323	355000000000	62456879877	2020000000000	354874454254.26 (62456879876.53,2016365187169.44)	positive	2.59e-10	-0.0724056	0.0341945	MRC-IEU	European	Males and Females	2018	9851867	423738	36548	387190	Binary	NA	Ben Elsworth	NA	NA	SD	NA	20110#10: Output from GWAS pipeline using Phesant derived variables from UKBiobank	NA	<a href="https://www.uniprot.org/uniprot/NA" target="_blank">NA</a>	NA	NA	NA	NA	NA	NA	NA	NA	NA	NA	NA	NA	NA	NA	NA	NA	NA	NA	NA	NA	NA	NA	NA	NA	NA	NA	NA	NA	NA	NA	NA	NA	NA
Family history	NA	NA	ukb-b-323	finn-b-G6_ALZHEIMER	Alzheimer disease	Illnesses of father: Alzheimer's disease/dementia	Inverse variance weighted	4	49.2114	5.71088	6.87e-18	38.018	60.4047	2.36e+21	3.24e+16	1.71e+26	2.35626423214956e+21 (32435899245073844,1.7116778818921e+26)	positive	1.32e-10	-0.111557	0.119109	MRC-IEU	European	Males and Females	2018	9851867	399793	19255	380538	Binary	NA	Ben Elsworth	NA	NA	SD	NA	20107#10: Output from GWAS pipeline using Phesant derived variables from UKBiobank	NA	<a href="https://www.uniprot.org/uniprot/NA" target="_blank">NA</a>	NA	NA	NA	NA	NA	NA	NA	NA	NA	NA	NA	NA	NA	NA	NA	NA	NA	NA	NA	NA	NA	NA	NA	NA	NA	NA	NA	NA	NA	NA	NA	NA	NA
Family history	NA	NA	ukb-b-323	finn-b-G6_ALZHEIMER	Alzheimer disease	Illnesses of father: Alzheimer's disease/dementia	MR Egger	4	56.4791	4.31101	0.00577572	48.0296	64.9287	3.38e+24	7.23e+20	1.58e+28	3.37737476279563e+24 (7.22730734769114e+20,1.57827247958576e+28)	positive	1.32e-10	-0.111557	0.119109	MRC-IEU	European	Males and Females	2018	9851867	399793	19255	380538	Binary	NA	Ben Elsworth	NA	NA	SD	NA	20107#10: Output from GWAS pipeline using Phesant derived variables from UKBiobank	NA	<a href="https://www.uniprot.org/uniprot/NA" target="_blank">NA</a>	NA	NA	NA	NA	NA	NA	NA	NA	NA	NA	NA	NA	NA	NA	NA	NA	NA	NA	NA	NA	NA	NA	NA	NA	NA	NA	NA	NA	NA	NA	NA	NA	NA
Family history	NA	NA	ukb-b-323	finn-b-G6_ALZHEIMER	Alzheimer disease	Illnesses of father: Alzheimer's disease/dementia	Weighted median	4	49.2378	2.18184	9.13e-113	44.9614	53.5142	2.42e+21	3.36e+19	1.74e+23	2.41934152666732e+21 (33610528750444720128,1.74148210107511e+23)	positive	1.32e-10	-0.111557	0.119109	MRC-IEU	European	Males and Females	2018	9851867	399793	19255	380538	Binary	NA	Ben Elsworth	NA	NA	SD	NA	20107#10: Output from GWAS pipeline using Phesant derived variables from UKBiobank	NA	<a href="https://www.uniprot.org/uniprot/NA" target="_blank">NA</a>	NA	NA	NA	NA	NA	NA	NA	NA	NA	NA	NA	NA	NA	NA	NA	NA	NA	NA	NA	NA	NA	NA	NA	NA	NA	NA	NA	NA	NA	NA	NA	NA	NA
Family history	NA	NA	ukb-b-323	finn-b-G6_ALZHEIMER	Alzheimer disease	Illnesses of father: Alzheimer's disease/dementia	Simple mode	4	32.4018	15.4951	0.127643	2.03143	62.7722	118000000000000	7.62498	1.83e+27	118015575026452 (7.62,1.82658632883416e+27)	overlaps null	1.32e-10	-0.111557	0.119109	MRC-IEU	European	Males and Females	2018	9851867	399793	19255	380538	Binary	NA	Ben Elsworth	NA	NA	SD	NA	20107#10: Output from GWAS pipeline using Phesant derived variables from UKBiobank	NA	<a href="https://www.uniprot.org/uniprot/NA" target="_blank">NA</a>	NA	NA	NA	NA	NA	NA	NA	NA	NA	NA	NA	NA	NA	NA	NA	NA	NA	NA	NA	NA	NA	NA	NA	NA	NA	NA	NA	NA	NA	NA	NA	NA	NA
Family history	NA	NA	ukb-b-323	finn-b-G6_ALZHEIMER	Alzheimer disease	Illnesses of father: Alzheimer's disease/dementia	Weighted mode	4	51.9266	2.06648	0.000138206	47.8763	55.9769	3.56e+22	6.2e+20	2.04e+24	3.5597999196991e+22 (6.20010445565665e+20,2.04386483468489e+24)	positive	1.32e-10	-0.111557	0.119109	MRC-IEU	European	Males and Females	2018	9851867	399793	19255	380538	Binary	NA	Ben Elsworth	NA	NA	SD	NA	20107#10: Output from GWAS pipeline using Phesant derived variables from UKBiobank	NA	<a href="https://www.uniprot.org/uniprot/NA" target="_blank">NA</a>	NA	NA	NA	NA	NA	NA	NA	NA	NA	NA	NA	NA	NA	NA	NA	NA	NA	NA	NA	NA	NA	NA	NA	NA	NA	NA	NA	NA	NA	NA	NA	NA	NA
Family history	NA	NA	ukb-b-323	finn-b-G6_ALZHEIMER	Alzheimer disease	Illnesses of father: Alzheimer's disease/dementia	Maximum likelihood	4	50.2522	1.93034	2.11e-149	46.4687	54.0357	6.67e+21	1.52e+20	2.93e+23	6.67194389407798e+21 (1.5174481873749e+20,2.93353247221788e+23)	positive	1.32e-10	-0.111557	0.119109	MRC-IEU	European	Males and Females	2018	9851867	399793	19255	380538	Binary	NA	Ben Elsworth	NA	NA	SD	NA	20107#10: Output from GWAS pipeline using Phesant derived variables from UKBiobank	NA	<a href="https://www.uniprot.org/uniprot/NA" target="_blank">NA</a>	NA	NA	NA	NA	NA	NA	NA	NA	NA	NA	NA	NA	NA	NA	NA	NA	NA	NA	NA	NA	NA	NA	NA	NA	NA	NA	NA	NA	NA	NA	NA	NA	NA
Family history	NA	NA	ukb-b-323	finn-b-G6_ALZHEIMER	Alzheimer disease	Illnesses of father: Alzheimer's disease/dementia	Penalised weighted median	4	50.7516	2.02415	9.81e-139	46.7842	54.7189	1.1e+22	2.08e+20	5.81e+23	1.09933757712877e+22 (2.08034911756153e+20,5.80932833958148e+23)	positive	1.32e-10	-0.111557	0.119109	MRC-IEU	European	Males and Females	2018	9851867	399793	19255	380538	Binary	NA	Ben Elsworth	NA	NA	SD	NA	20107#10: Output from GWAS pipeline using Phesant derived variables from UKBiobank	NA	<a href="https://www.uniprot.org/uniprot/NA" target="_blank">NA</a>	NA	NA	NA	NA	NA	NA	NA	NA	NA	NA	NA	NA	NA	NA	NA	NA	NA	NA	NA	NA	NA	NA	NA	NA	NA	NA	NA	NA	NA	NA	NA	NA	NA
Medical laboratory science	blood lipids and lipoproteins	NA	ukb-d-30630_irnt	finn-b-G6_ALZHEIMER	Alzheimer disease	Apoliprotein A	Inverse variance weighted	197	-0.352118	0.167794	0.0358597	-0.680994	-0.0232419	0.703197	0.506114	0.977026	0.7 (0.51,0.98)	negative	2.62e-186	0.0181737	0.0395805	NA	European	Males and Females	2018	13585234	NA	NA	NA	Metabolites	NA	Neale lab	NA	NA	NA	NA	NA	NA	<a href="https://www.uniprot.org/uniprot/NA" target="_blank">NA</a>	NA	NA	NA	NA	NA	NA	NA	NA	NA	NA	NA	NA	NA	NA	NA	NA	NA	NA	NA	NA	NA	NA	NA	NA	NA	NA	NA	NA	NA	NA	NA	NA	NA
Medical laboratory science	blood lipids and lipoproteins	NA	ukb-d-30630_irnt	finn-b-G6_ALZHEIMER	Alzheimer disease	Apoliprotein A	MR Egger	197	-0.736659	0.249264	0.00350832	-1.22522	-0.248101	0.478711	0.293694	0.780281	0.48 (0.29,0.78)	negative	2.62e-186	0.0181737	0.0395805	NA	European	Males and Females	2018	13585234	NA	NA	NA	Metabolites	NA	Neale lab	NA	NA	NA	NA	NA	NA	<a href="https://www.uniprot.org/uniprot/NA" target="_blank">NA</a>	NA	NA	NA	NA	NA	NA	NA	NA	NA	NA	NA	NA	NA	NA	NA	NA	NA	NA	NA	NA	NA	NA	NA	NA	NA	NA	NA	NA	NA	NA	NA	NA	NA
Medical laboratory science	blood lipids and lipoproteins	NA	ukb-d-30630_irnt	finn-b-G6_ALZHEIMER	Alzheimer disease	Apoliprotein A	Weighted median	197	-0.0890881	0.116749	0.445421	-0.317917	0.13974	0.914765	0.727663	1.14998	0.91 (0.73,1.15)	overlaps null	2.62e-186	0.0181737	0.0395805	NA	European	Males and Females	2018	13585234	NA	NA	NA	Metabolites	NA	Neale lab	NA	NA	NA	NA	NA	NA	<a href="https://www.uniprot.org/uniprot/NA" target="_blank">NA</a>	NA	NA	NA	NA	NA	NA	NA	NA	NA	NA	NA	NA	NA	NA	NA	NA	NA	NA	NA	NA	NA	NA	NA	NA	NA	NA	NA	NA	NA	NA	NA	NA	NA
Medical laboratory science	blood lipids and lipoproteins	NA	ukb-d-30630_irnt	finn-b-G6_ALZHEIMER	Alzheimer disease	Apoliprotein A	Simple mode	197	0.258658	0.229884	0.261894	-0.191915	0.709231	1.29519	0.825377	2.03243	1.3 (0.83,2.03)	overlaps null	2.62e-186	0.0181737	0.0395805	NA	European	Males and Females	2018	13585234	NA	NA	NA	Metabolites	NA	Neale lab	NA	NA	NA	NA	NA	NA	<a href="https://www.uniprot.org/uniprot/NA" target="_blank">NA</a>	NA	NA	NA	NA	NA	NA	NA	NA	NA	NA	NA	NA	NA	NA	NA	NA	NA	NA	NA	NA	NA	NA	NA	NA	NA	NA	NA	NA	NA	NA	NA	NA	NA
Medical laboratory science	blood lipids and lipoproteins	NA	ukb-d-30630_irnt	finn-b-G6_ALZHEIMER	Alzheimer disease	Apoliprotein A	Weighted mode	197	-0.058449	0.0997778	0.55869	-0.254013	0.137116	0.943226	0.775681	1.14696	0.94 (0.78,1.15)	overlaps null	2.62e-186	0.0181737	0.0395805	NA	European	Males and Females	2018	13585234	NA	NA	NA	Metabolites	NA	Neale lab	NA	NA	NA	NA	NA	NA	<a href="https://www.uniprot.org/uniprot/NA" target="_blank">NA</a>	NA	NA	NA	NA	NA	NA	NA	NA	NA	NA	NA	NA	NA	NA	NA	NA	NA	NA	NA	NA	NA	NA	NA	NA	NA	NA	NA	NA	NA	NA	NA	NA	NA
Medical laboratory science	blood lipids and lipoproteins	NA	ukb-d-30630_irnt	finn-b-G6_ALZHEIMER	Alzheimer disease	Apoliprotein A	Maximum likelihood	197	-0.355117	0.0635026	2.24e-08	-0.479582	-0.230652	0.701091	0.619042	0.794016	0.7 (0.62,0.79)	negative	2.62e-186	0.0181737	0.0395805	NA	European	Males and Females	2018	13585234	NA	NA	NA	Metabolites	NA	Neale lab	NA	NA	NA	NA	NA	NA	<a href="https://www.uniprot.org/uniprot/NA" target="_blank">NA</a>	NA	NA	NA	NA	NA	NA	NA	NA	NA	NA	NA	NA	NA	NA	NA	NA	NA	NA	NA	NA	NA	NA	NA	NA	NA	NA	NA	NA	NA	NA	NA	NA	NA
Medical laboratory science	blood lipids and lipoproteins	NA	ukb-d-30630_irnt	finn-b-G6_ALZHEIMER	Alzheimer disease	Apoliprotein A	Penalised weighted median	197	-0.0881985	0.114534	0.441261	-0.312685	0.136288	0.915579	0.731481	1.14601	0.92 (0.73,1.15)	overlaps null	2.62e-186	0.0181737	0.0395805	NA	European	Males and Females	2018	13585234	NA	NA	NA	Metabolites	NA	Neale lab	NA	NA	NA	NA	NA	NA	<a href="https://www.uniprot.org/uniprot/NA" target="_blank">NA</a>	NA	NA	NA	NA	NA	NA	NA	NA	NA	NA	NA	NA	NA	NA	NA	NA	NA	NA	NA	NA	NA	NA	NA	NA	NA	NA	NA	NA	NA	NA	NA	NA	NA
Medical laboratory science	blood lipids and lipoproteins	NA	ukb-d-30630_raw	finn-b-G6_ALZHEIMER	Alzheimer disease	Apoliprotein A	Inverse variance weighted	196	-1.36763	0.627875	0.0293925	-2.59826	-0.136991	0.254711	0.0744029	0.871978	0.25 (0.07,0.87)	negative	5.86e-186	0.0158987	0.0744578	NA	European	Males and Females	2018	13585234	NA	NA	NA	Metabolites	NA	Neale lab	NA	NA	NA	NA	NA	NA	<a href="https://www.uniprot.org/uniprot/NA" target="_blank">NA</a>	NA	NA	NA	NA	NA	NA	NA	NA	NA	NA	NA	NA	NA	NA	NA	NA	NA	NA	NA	NA	NA	NA	NA	NA	NA	NA	NA	NA	NA	NA	NA	NA	NA
Medical laboratory science	blood lipids and lipoproteins	NA	ukb-d-30630_raw	finn-b-G6_ALZHEIMER	Alzheimer disease	Apoliprotein A	MR Egger	196	-2.6242	0.938454	0.00568939	-4.46357	-0.784826	0.072498	0.0115212	0.456199	0.07 (0.01,0.46)	negative	5.86e-186	0.0158987	0.0744578	NA	European	Males and Females	2018	13585234	NA	NA	NA	Metabolites	NA	Neale lab	NA	NA	NA	NA	NA	NA	<a href="https://www.uniprot.org/uniprot/NA" target="_blank">NA</a>	NA	NA	NA	NA	NA	NA	NA	NA	NA	NA	NA	NA	NA	NA	NA	NA	NA	NA	NA	NA	NA	NA	NA	NA	NA	NA	NA	NA	NA	NA	NA	NA	NA
Medical laboratory science	blood lipids and lipoproteins	NA	ukb-d-30630_raw	finn-b-G6_ALZHEIMER	Alzheimer disease	Apoliprotein A	Weighted median	196	-0.3457	0.422975	0.413754	-1.17473	0.483331	0.707725	0.308902	1.62147	0.71 (0.31,1.62)	overlaps null	5.86e-186	0.0158987	0.0744578	NA	European	Males and Females	2018	13585234	NA	NA	NA	Metabolites	NA	Neale lab	NA	NA	NA	NA	NA	NA	<a href="https://www.uniprot.org/uniprot/NA" target="_blank">NA</a>	NA	NA	NA	NA	NA	NA	NA	NA	NA	NA	NA	NA	NA	NA	NA	NA	NA	NA	NA	NA	NA	NA	NA	NA	NA	NA	NA	NA	NA	NA	NA	NA	NA
Medical laboratory science	blood lipids and lipoproteins	NA	ukb-d-30630_raw	finn-b-G6_ALZHEIMER	Alzheimer disease	Apoliprotein A	Simple mode	196	0.747078	0.887983	0.401199	-0.993369	2.48752	2.11082	0.370327	12.0315	2.11 (0.37,12.03)	overlaps null	5.86e-186	0.0158987	0.0744578	NA	European	Males and Females	2018	13585234	NA	NA	NA	Metabolites	NA	Neale lab	NA	NA	NA	NA	NA	NA	<a href="https://www.uniprot.org/uniprot/NA" target="_blank">NA</a>	NA	NA	NA	NA	NA	NA	NA	NA	NA	NA	NA	NA	NA	NA	NA	NA	NA	NA	NA	NA	NA	NA	NA	NA	NA	NA	NA	NA	NA	NA	NA	NA	NA
Medical laboratory science	blood lipids and lipoproteins	NA	ukb-d-30630_raw	finn-b-G6_ALZHEIMER	Alzheimer disease	Apoliprotein A	Weighted mode	196	-0.302839	0.338958	0.372721	-0.967197	0.361518	0.738718	0.380147	1.43551	0.74 (0.38,1.44)	overlaps null	5.86e-186	0.0158987	0.0744578	NA	European	Males and Females	2018	13585234	NA	NA	NA	Metabolites	NA	Neale lab	NA	NA	NA	NA	NA	NA	<a href="https://www.uniprot.org/uniprot/NA" target="_blank">NA</a>	NA	NA	NA	NA	NA	NA	NA	NA	NA	NA	NA	NA	NA	NA	NA	NA	NA	NA	NA	NA	NA	NA	NA	NA	NA	NA	NA	NA	NA	NA	NA	NA	NA
Medical laboratory science	blood lipids and lipoproteins	NA	ukb-d-30630_raw	finn-b-G6_ALZHEIMER	Alzheimer disease	Apoliprotein A	Maximum likelihood	196	-1.40725	0.23763	3.18e-09	-1.873	-0.941492	0.244816	0.153661	0.390045	0.24 (0.15,0.39)	negative	5.86e-186	0.0158987	0.0744578	NA	European	Males and Females	2018	13585234	NA	NA	NA	Metabolites	NA	Neale lab	NA	NA	NA	NA	NA	NA	<a href="https://www.uniprot.org/uniprot/NA" target="_blank">NA</a>	NA	NA	NA	NA	NA	NA	NA	NA	NA	NA	NA	NA	NA	NA	NA	NA	NA	NA	NA	NA	NA	NA	NA	NA	NA	NA	NA	NA	NA	NA	NA	NA	NA
Medical laboratory science	blood lipids and lipoproteins	NA	ukb-d-30630_raw	finn-b-G6_ALZHEIMER	Alzheimer disease	Apoliprotein A	Penalised weighted median	196	-0.343578	0.437906	0.432693	-1.20187	0.514718	0.709228	0.30063	1.67317	0.71 (0.3,1.67)	overlaps null	5.86e-186	0.0158987	0.0744578	NA	European	Males and Females	2018	13585234	NA	NA	NA	Metabolites	NA	Neale lab	NA	NA	NA	NA	NA	NA	<a href="https://www.uniprot.org/uniprot/NA" target="_blank">NA</a>	NA	NA	NA	NA	NA	NA	NA	NA	NA	NA	NA	NA	NA	NA	NA	NA	NA	NA	NA	NA	NA	NA	NA	NA	NA	NA	NA	NA	NA	NA	NA	NA	NA
Medical laboratory science	blood lipids and lipoproteins	NA	ukb-d-30640_irnt	finn-b-G6_ALZHEIMER	Alzheimer disease	Apoliprotein B	Inverse variance weighted	130	0.4527	0.13378	0.000714599	0.190491	0.714908	1.57255	1.20984	2.044	1.57 (1.21,2.04)	positive	1.2e-41	-0.0212954	0.00495192	NA	European	Males and Females	2018	13585958	NA	NA	NA	Metabolites	NA	Neale lab	NA	NA	NA	NA	NA	NA	<a href="https://www.uniprot.org/uniprot/NA" target="_blank">NA</a>	NA	NA	NA	NA	NA	NA	NA	NA	NA	NA	NA	NA	NA	NA	NA	NA	NA	NA	NA	NA	NA	NA	NA	NA	NA	NA	NA	NA	NA	NA	NA	NA	NA
Medical laboratory science	blood lipids and lipoproteins	NA	ukb-d-30640_irnt	finn-b-G6_ALZHEIMER	Alzheimer disease	Apoliprotein B	MR Egger	130	0.83303	0.186121	1.66e-05	0.468234	1.19783	2.30028	1.59717	3.31291	2.3 (1.6,3.31)	positive	1.2e-41	-0.0212954	0.00495192	NA	European	Males and Females	2018	13585958	NA	NA	NA	Metabolites	NA	Neale lab	NA	NA	NA	NA	NA	NA	<a href="https://www.uniprot.org/uniprot/NA" target="_blank">NA</a>	NA	NA	NA	NA	NA	NA	NA	NA	NA	NA	NA	NA	NA	NA	NA	NA	NA	NA	NA	NA	NA	NA	NA	NA	NA	NA	NA	NA	NA	NA	NA	NA	NA
Medical laboratory science	blood lipids and lipoproteins	NA	ukb-d-30640_irnt	finn-b-G6_ALZHEIMER	Alzheimer disease	Apoliprotein B	Weighted median	130	0.0636275	0.127357	0.617356	-0.185992	0.313247	1.0657	0.830281	1.36786	1.07 (0.83,1.37)	overlaps null	1.2e-41	-0.0212954	0.00495192	NA	European	Males and Females	2018	13585958	NA	NA	NA	Metabolites	NA	Neale lab	NA	NA	NA	NA	NA	NA	<a href="https://www.uniprot.org/uniprot/NA" target="_blank">NA</a>	NA	NA	NA	NA	NA	NA	NA	NA	NA	NA	NA	NA	NA	NA	NA	NA	NA	NA	NA	NA	NA	NA	NA	NA	NA	NA	NA	NA	NA	NA	NA	NA	NA
Medical laboratory science	blood lipids and lipoproteins	NA	ukb-d-30640_irnt	finn-b-G6_ALZHEIMER	Alzheimer disease	Apoliprotein B	Simple mode	130	0.431837	0.280801	0.126528	-0.118533	0.982206	1.54008	0.888223	2.67034	1.54 (0.89,2.67)	overlaps null	1.2e-41	-0.0212954	0.00495192	NA	European	Males and Females	2018	13585958	NA	NA	NA	Metabolites	NA	Neale lab	NA	NA	NA	NA	NA	NA	<a href="https://www.uniprot.org/uniprot/NA" target="_blank">NA</a>	NA	NA	NA	NA	NA	NA	NA	NA	NA	NA	NA	NA	NA	NA	NA	NA	NA	NA	NA	NA	NA	NA	NA	NA	NA	NA	NA	NA	NA	NA	NA	NA	NA
Medical laboratory science	blood lipids and lipoproteins	NA	ukb-d-30640_irnt	finn-b-G6_ALZHEIMER	Alzheimer disease	Apoliprotein B	Weighted mode	130	0.0774642	0.11456	0.500132	-0.147074	0.302002	1.08054	0.86323	1.35256	1.08 (0.86,1.35)	overlaps null	1.2e-41	-0.0212954	0.00495192	NA	European	Males and Females	2018	13585958	NA	NA	NA	Metabolites	NA	Neale lab	NA	NA	NA	NA	NA	NA	<a href="https://www.uniprot.org/uniprot/NA" target="_blank">NA</a>	NA	NA	NA	NA	NA	NA	NA	NA	NA	NA	NA	NA	NA	NA	NA	NA	NA	NA	NA	NA	NA	NA	NA	NA	NA	NA	NA	NA	NA	NA	NA	NA	NA
Medical laboratory science	blood lipids and lipoproteins	NA	ukb-d-30640_irnt	finn-b-G6_ALZHEIMER	Alzheimer disease	Apoliprotein B	Maximum likelihood	130	0.455921	0.0702182	8.42e-11	0.318294	0.593549	1.57763	1.37478	1.8104	1.58 (1.37,1.81)	positive	1.2e-41	-0.0212954	0.00495192	NA	European	Males and Females	2018	13585958	NA	NA	NA	Metabolites	NA	Neale lab	NA	NA	NA	NA	NA	NA	<a href="https://www.uniprot.org/uniprot/NA" target="_blank">NA</a>	NA	NA	NA	NA	NA	NA	NA	NA	NA	NA	NA	NA	NA	NA	NA	NA	NA	NA	NA	NA	NA	NA	NA	NA	NA	NA	NA	NA	NA	NA	NA	NA	NA
Medical laboratory science	blood lipids and lipoproteins	NA	ukb-d-30640_irnt	finn-b-G6_ALZHEIMER	Alzheimer disease	Apoliprotein B	Penalised weighted median	130	0.0534454	0.115288	0.642948	-0.17252	0.27941	1.0549	0.841542	1.32235	1.05 (0.84,1.32)	overlaps null	1.2e-41	-0.0212954	0.00495192	NA	European	Males and Females	2018	13585958	NA	NA	NA	Metabolites	NA	Neale lab	NA	NA	NA	NA	NA	NA	<a href="https://www.uniprot.org/uniprot/NA" target="_blank">NA</a>	NA	NA	NA	NA	NA	NA	NA	NA	NA	NA	NA	NA	NA	NA	NA	NA	NA	NA	NA	NA	NA	NA	NA	NA	NA	NA	NA	NA	NA	NA	NA	NA	NA
Medical laboratory science	plasma protein tests	NA	ukb-d-30710_irnt	finn-b-G6_ALZHEIMER	Alzheimer disease	C-reactive protein	Inverse variance weighted	164	-0.924444	0.164499	1.91e-08	-1.24686	-0.602026	0.396752	0.287405	0.547701	0.4 (0.29,0.55)	negative	8.71e-168	0.0377685	1.91e-05	NA	European	Males and Females	2018	13586004	NA	NA	NA	Metabolites	NA	Neale lab	NA	NA	NA	NA	NA	NA	<a href="https://www.uniprot.org/uniprot/NA" target="_blank">NA</a>	NA	NA	NA	NA	NA	NA	NA	NA	NA	NA	NA	NA	NA	NA	NA	NA	NA	NA	NA	NA	NA	NA	NA	NA	NA	NA	NA	NA	NA	NA	NA	NA	NA
Medical laboratory science	plasma protein tests	NA	ukb-d-30710_irnt	finn-b-G6_ALZHEIMER	Alzheimer disease	C-reactive protein	MR Egger	164	-1.58166	0.21578	1.03e-11	-2.00459	-1.15873	0.205633	0.134715	0.313883	0.21 (0.13,0.31)	negative	8.71e-168	0.0377685	1.91e-05	NA	European	Males and Females	2018	13586004	NA	NA	NA	Metabolites	NA	Neale lab	NA	NA	NA	NA	NA	NA	<a href="https://www.uniprot.org/uniprot/NA" target="_blank">NA</a>	NA	NA	NA	NA	NA	NA	NA	NA	NA	NA	NA	NA	NA	NA	NA	NA	NA	NA	NA	NA	NA	NA	NA	NA	NA	NA	NA	NA	NA	NA	NA	NA	NA
Medical laboratory science	plasma protein tests	NA	ukb-d-30710_irnt	finn-b-G6_ALZHEIMER	Alzheimer disease	C-reactive protein	Weighted median	164	-0.0314629	0.107851	0.770497	-0.242851	0.179925	0.969027	0.784388	1.19713	0.97 (0.78,1.2)	overlaps null	8.71e-168	0.0377685	1.91e-05	NA	European	Males and Females	2018	13586004	NA	NA	NA	Metabolites	NA	Neale lab	NA	NA	NA	NA	NA	NA	<a href="https://www.uniprot.org/uniprot/NA" target="_blank">NA</a>	NA	NA	NA	NA	NA	NA	NA	NA	NA	NA	NA	NA	NA	NA	NA	NA	NA	NA	NA	NA	NA	NA	NA	NA	NA	NA	NA	NA	NA	NA	NA	NA	NA
Medical laboratory science	plasma protein tests	NA	ukb-d-30710_irnt	finn-b-G6_ALZHEIMER	Alzheimer disease	C-reactive protein	Simple mode	164	0.447791	0.275063	0.105466	-0.091333	0.986915	1.56485	0.912714	2.68294	1.56 (0.91,2.68)	overlaps null	8.71e-168	0.0377685	1.91e-05	NA	European	Males and Females	2018	13586004	NA	NA	NA	Metabolites	NA	Neale lab	NA	NA	NA	NA	NA	NA	<a href="https://www.uniprot.org/uniprot/NA" target="_blank">NA</a>	NA	NA	NA	NA	NA	NA	NA	NA	NA	NA	NA	NA	NA	NA	NA	NA	NA	NA	NA	NA	NA	NA	NA	NA	NA	NA	NA	NA	NA	NA	NA	NA	NA
Medical laboratory science	plasma protein tests	NA	ukb-d-30710_irnt	finn-b-G6_ALZHEIMER	Alzheimer disease	C-reactive protein	Weighted mode	164	0.0337558	0.0884311	0.703167	-0.139569	0.207081	1.03433	0.869733	1.23008	1.03 (0.87,1.23)	overlaps null	8.71e-168	0.0377685	1.91e-05	NA	European	Males and Females	2018	13586004	NA	NA	NA	Metabolites	NA	Neale lab	NA	NA	NA	NA	NA	NA	<a href="https://www.uniprot.org/uniprot/NA" target="_blank">NA</a>	NA	NA	NA	NA	NA	NA	NA	NA	NA	NA	NA	NA	NA	NA	NA	NA	NA	NA	NA	NA	NA	NA	NA	NA	NA	NA	NA	NA	NA	NA	NA	NA	NA
Medical laboratory science	plasma protein tests	NA	ukb-d-30710_irnt	finn-b-G6_ALZHEIMER	Alzheimer disease	C-reactive protein	Maximum likelihood	164	-0.930482	0.0607511	5.95e-53	-1.04955	-0.81141	0.394364	0.350094	0.444231	0.39 (0.35,0.44)	negative	8.71e-168	0.0377685	1.91e-05	NA	European	Males and Females	2018	13586004	NA	NA	NA	Metabolites	NA	Neale lab	NA	NA	NA	NA	NA	NA	<a href="https://www.uniprot.org/uniprot/NA" target="_blank">NA</a>	NA	NA	NA	NA	NA	NA	NA	NA	NA	NA	NA	NA	NA	NA	NA	NA	NA	NA	NA	NA	NA	NA	NA	NA	NA	NA	NA	NA	NA	NA	NA	NA	NA
Medical laboratory science	plasma protein tests	NA	ukb-d-30710_irnt	finn-b-G6_ALZHEIMER	Alzheimer disease	C-reactive protein	Penalised weighted median	164	-0.0213255	0.103555	0.836842	-0.224292	0.181641	0.9789	0.799081	1.19918	0.98 (0.8,1.2)	overlaps null	8.71e-168	0.0377685	1.91e-05	NA	European	Males and Females	2018	13586004	NA	NA	NA	Metabolites	NA	Neale lab	NA	NA	NA	NA	NA	NA	<a href="https://www.uniprot.org/uniprot/NA" target="_blank">NA</a>	NA	NA	NA	NA	NA	NA	NA	NA	NA	NA	NA	NA	NA	NA	NA	NA	NA	NA	NA	NA	NA	NA	NA	NA	NA	NA	NA	NA	NA	NA	NA	NA	NA
Medical laboratory science	plasma protein tests	NA	ukb-d-30710_raw	finn-b-G6_ALZHEIMER	Alzheimer disease	C-reactive protein	Inverse variance weighted	41	-0.485669	0.148336	0.00105991	-0.776407	-0.194931	0.615285	0.460056	0.822891	0.62 (0.46,0.82)	negative	2.43e-187	0.0869602	0.0142776	NA	European	Males and Females	2018	13586004	NA	NA	NA	Metabolites	NA	Neale lab	NA	NA	NA	NA	NA	NA	<a href="https://www.uniprot.org/uniprot/NA" target="_blank">NA</a>	NA	NA	NA	NA	NA	NA	NA	NA	NA	NA	NA	NA	NA	NA	NA	NA	NA	NA	NA	NA	NA	NA	NA	NA	NA	NA	NA	NA	NA	NA	NA	NA	NA
Medical laboratory science	plasma protein tests	NA	ukb-d-30710_raw	finn-b-G6_ALZHEIMER	Alzheimer disease	C-reactive protein	MR Egger	41	-0.925653	0.220755	0.000153063	-1.35833	-0.492974	0.396272	0.257089	0.610807	0.4 (0.26,0.61)	negative	2.43e-187	0.0869602	0.0142776	NA	European	Males and Females	2018	13586004	NA	NA	NA	Metabolites	NA	Neale lab	NA	NA	NA	NA	NA	NA	<a href="https://www.uniprot.org/uniprot/NA" target="_blank">NA</a>	NA	NA	NA	NA	NA	NA	NA	NA	NA	NA	NA	NA	NA	NA	NA	NA	NA	NA	NA	NA	NA	NA	NA	NA	NA	NA	NA	NA	NA	NA	NA	NA	NA
Medical laboratory science	plasma protein tests	NA	ukb-d-30710_raw	finn-b-G6_ALZHEIMER	Alzheimer disease	C-reactive protein	Weighted median	41	-0.00772588	0.0488891	0.874434	-0.103549	0.0880968	0.992304	0.901632	1.09209	0.99 (0.9,1.09)	overlaps null	2.43e-187	0.0869602	0.0142776	NA	European	Males and Females	2018	13586004	NA	NA	NA	Metabolites	NA	Neale lab	NA	NA	NA	NA	NA	NA	<a href="https://www.uniprot.org/uniprot/NA" target="_blank">NA</a>	NA	NA	NA	NA	NA	NA	NA	NA	NA	NA	NA	NA	NA	NA	NA	NA	NA	NA	NA	NA	NA	NA	NA	NA	NA	NA	NA	NA	NA	NA	NA	NA	NA
Medical laboratory science	plasma protein tests	NA	ukb-d-30710_raw	finn-b-G6_ALZHEIMER	Alzheimer disease	C-reactive protein	Simple mode	41	0.00513609	0.106135	0.961645	-0.202889	0.213161	1.00515	0.816369	1.23758	1.01 (0.82,1.24)	overlaps null	2.43e-187	0.0869602	0.0142776	NA	European	Males and Females	2018	13586004	NA	NA	NA	Metabolites	NA	Neale lab	NA	NA	NA	NA	NA	NA	<a href="https://www.uniprot.org/uniprot/NA" target="_blank">NA</a>	NA	NA	NA	NA	NA	NA	NA	NA	NA	NA	NA	NA	NA	NA	NA	NA	NA	NA	NA	NA	NA	NA	NA	NA	NA	NA	NA	NA	NA	NA	NA	NA	NA
Medical laboratory science	plasma protein tests	NA	ukb-d-30710_raw	finn-b-G6_ALZHEIMER	Alzheimer disease	C-reactive protein	Weighted mode	41	0.0128363	0.0458448	0.780925	-0.0770196	0.102692	1.01292	0.925872	1.10815	1.01 (0.93,1.11)	overlaps null	2.43e-187	0.0869602	0.0142776	NA	European	Males and Females	2018	13586004	NA	NA	NA	Metabolites	NA	Neale lab	NA	NA	NA	NA	NA	NA	<a href="https://www.uniprot.org/uniprot/NA" target="_blank">NA</a>	NA	NA	NA	NA	NA	NA	NA	NA	NA	NA	NA	NA	NA	NA	NA	NA	NA	NA	NA	NA	NA	NA	NA	NA	NA	NA	NA	NA	NA	NA	NA	NA	NA
Medical laboratory science	plasma protein tests	NA	ukb-d-30710_raw	finn-b-G6_ALZHEIMER	Alzheimer disease	C-reactive protein	Maximum likelihood	41	-0.523388	0.032733	1.51e-57	-0.587544	-0.459231	0.59251	0.55569	0.631769	0.59 (0.56,0.63)	negative	2.43e-187	0.0869602	0.0142776	NA	European	Males and Females	2018	13586004	NA	NA	NA	Metabolites	NA	Neale lab	NA	NA	NA	NA	NA	NA	<a href="https://www.uniprot.org/uniprot/NA" target="_blank">NA</a>	NA	NA	NA	NA	NA	NA	NA	NA	NA	NA	NA	NA	NA	NA	NA	NA	NA	NA	NA	NA	NA	NA	NA	NA	NA	NA	NA	NA	NA	NA	NA	NA	NA
Medical laboratory science	plasma protein tests	NA	ukb-d-30710_raw	finn-b-G6_ALZHEIMER	Alzheimer disease	C-reactive protein	Penalised weighted median	41	-0.00758691	0.0453904	0.867254	-0.0965521	0.0813782	0.992442	0.907963	1.08478	0.99 (0.91,1.08)	overlaps null	2.43e-187	0.0869602	0.0142776	NA	European	Males and Females	2018	13586004	NA	NA	NA	Metabolites	NA	Neale lab	NA	NA	NA	NA	NA	NA	<a href="https://www.uniprot.org/uniprot/NA" target="_blank">NA</a>	NA	NA	NA	NA	NA	NA	NA	NA	NA	NA	NA	NA	NA	NA	NA	NA	NA	NA	NA	NA	NA	NA	NA	NA	NA	NA	NA	NA	NA	NA	NA	NA	NA
Disease	digestive system diseases	inflammatory bowel diseases	ebi-a-GCST000964	finn-b-G6_ALZHEIMER_EXMORE	Alzheimer disease (more controls excluded)	Ulcerative colitis	Inverse variance weighted	89	0.00920008	0.0203479	0.651168	-0.0306817	0.0490819	1.00924	0.969784	1.05031	1.01 (0.97,1.05)	overlaps null	0.32688	0.00634677	0.499092	NA	European	NA	2011	1116795	26405	6687	19718	NA	NA	Anderson CA	21297633	NA	logOR	NA	beta+se converted from OR+CI;	NA	<a href="https://www.uniprot.org/uniprot/NA" target="_blank">NA</a>	NA	NA	NA	NA	NA	NA	NA	NA	NA	NA	NA	NA	NA	NA	NA	NA	NA	NA	NA	NA	NA	NA	NA	NA	NA	NA	NA	NA	NA	NA	NA	NA	NA
Disease	digestive system diseases	inflammatory bowel diseases	ebi-a-GCST000964	finn-b-G6_ALZHEIMER_EXMORE	Alzheimer disease (more controls excluded)	Ulcerative colitis	MR Egger	89	-0.0128077	0.0383129	0.738963	-0.0879009	0.0622855	0.987274	0.915852	1.06427	0.99 (0.92,1.06)	overlaps null	0.32688	0.00634677	0.499092	NA	European	NA	2011	1116795	26405	6687	19718	NA	NA	Anderson CA	21297633	NA	logOR	NA	beta+se converted from OR+CI;	NA	<a href="https://www.uniprot.org/uniprot/NA" target="_blank">NA</a>	NA	NA	NA	NA	NA	NA	NA	NA	NA	NA	NA	NA	NA	NA	NA	NA	NA	NA	NA	NA	NA	NA	NA	NA	NA	NA	NA	NA	NA	NA	NA	NA	NA
Disease	digestive system diseases	inflammatory bowel diseases	ebi-a-GCST000964	finn-b-G6_ALZHEIMER_EXMORE	Alzheimer disease (more controls excluded)	Ulcerative colitis	Weighted median	89	-0.00859563	0.0315958	0.785583	-0.0705233	0.0533321	0.991441	0.931906	1.05478	0.99 (0.93,1.05)	overlaps null	0.32688	0.00634677	0.499092	NA	European	NA	2011	1116795	26405	6687	19718	NA	NA	Anderson CA	21297633	NA	logOR	NA	beta+se converted from OR+CI;	NA	<a href="https://www.uniprot.org/uniprot/NA" target="_blank">NA</a>	NA	NA	NA	NA	NA	NA	NA	NA	NA	NA	NA	NA	NA	NA	NA	NA	NA	NA	NA	NA	NA	NA	NA	NA	NA	NA	NA	NA	NA	NA	NA	NA	NA
Disease	digestive system diseases	inflammatory bowel diseases	ebi-a-GCST000964	finn-b-G6_ALZHEIMER_EXMORE	Alzheimer disease (more controls excluded)	Ulcerative colitis	Simple mode	89	-0.0450508	0.0709682	0.527204	-0.184148	0.0940468	0.955949	0.831812	1.09861	0.96 (0.83,1.1)	overlaps null	0.32688	0.00634677	0.499092	NA	European	NA	2011	1116795	26405	6687	19718	NA	NA	Anderson CA	21297633	NA	logOR	NA	beta+se converted from OR+CI;	NA	<a href="https://www.uniprot.org/uniprot/NA" target="_blank">NA</a>	NA	NA	NA	NA	NA	NA	NA	NA	NA	NA	NA	NA	NA	NA	NA	NA	NA	NA	NA	NA	NA	NA	NA	NA	NA	NA	NA	NA	NA	NA	NA	NA	NA
Disease	digestive system diseases	inflammatory bowel diseases	ebi-a-GCST000964	finn-b-G6_ALZHEIMER_EXMORE	Alzheimer disease (more controls excluded)	Ulcerative colitis	Weighted mode	89	-0.0372699	0.0601952	0.537417	-0.155252	0.0807126	0.963416	0.856199	1.08406	0.96 (0.86,1.08)	overlaps null	0.32688	0.00634677	0.499092	NA	European	NA	2011	1116795	26405	6687	19718	NA	NA	Anderson CA	21297633	NA	logOR	NA	beta+se converted from OR+CI;	NA	<a href="https://www.uniprot.org/uniprot/NA" target="_blank">NA</a>	NA	NA	NA	NA	NA	NA	NA	NA	NA	NA	NA	NA	NA	NA	NA	NA	NA	NA	NA	NA	NA	NA	NA	NA	NA	NA	NA	NA	NA	NA	NA	NA	NA
Disease	digestive system diseases	inflammatory bowel diseases	ebi-a-GCST000964	finn-b-G6_ALZHEIMER_EXMORE	Alzheimer disease (more controls excluded)	Ulcerative colitis	Maximum likelihood	89	0.00937204	0.019968	0.638818	-0.0297653	0.0485093	1.00942	0.970673	1.04971	1.01 (0.97,1.05)	overlaps null	0.32688	0.00634677	0.499092	NA	European	NA	2011	1116795	26405	6687	19718	NA	NA	Anderson CA	21297633	NA	logOR	NA	beta+se converted from OR+CI;	NA	<a href="https://www.uniprot.org/uniprot/NA" target="_blank">NA</a>	NA	NA	NA	NA	NA	NA	NA	NA	NA	NA	NA	NA	NA	NA	NA	NA	NA	NA	NA	NA	NA	NA	NA	NA	NA	NA	NA	NA	NA	NA	NA	NA	NA
Disease	digestive system diseases	inflammatory bowel diseases	ebi-a-GCST000964	finn-b-G6_ALZHEIMER_EXMORE	Alzheimer disease (more controls excluded)	Ulcerative colitis	Penalised weighted median	89	-0.0102604	0.0310381	0.740966	-0.0710951	0.0505743	0.989792	0.931373	1.05187	0.99 (0.93,1.05)	overlaps null	0.32688	0.00634677	0.499092	NA	European	NA	2011	1116795	26405	6687	19718	NA	NA	Anderson CA	21297633	NA	logOR	NA	beta+se converted from OR+CI;	NA	<a href="https://www.uniprot.org/uniprot/NA" target="_blank">NA</a>	NA	NA	NA	NA	NA	NA	NA	NA	NA	NA	NA	NA	NA	NA	NA	NA	NA	NA	NA	NA	NA	NA	NA	NA	NA	NA	NA	NA	NA	NA	NA	NA	NA
Medical laboratory science	blood lipids and lipoproteins	NA	ebi-a-GCST002221	finn-b-G6_ALZHEIMER_EXMORE	Alzheimer disease (more controls excluded)	Cholesterol, total	Inverse variance weighted	78	0.405661	0.116224	0.000482407	0.177862	0.63346	1.50029	1.19466	1.88412	1.5 (1.19,1.88)	positive	1.85e-16	-0.0131775	0.203412	NA	European	NA	2013	2418562	94595	NA	NA	NA	NA	Willer CJ	24097068	NA	NA	NA	NA	NA	<a href="https://www.uniprot.org/uniprot/NA" target="_blank">NA</a>	NA	NA	NA	NA	NA	NA	NA	NA	NA	NA	NA	NA	NA	NA	NA	NA	NA	NA	NA	NA	NA	NA	NA	NA	NA	NA	NA	NA	NA	NA	NA	NA	NA
Medical laboratory science	blood lipids and lipoproteins	NA	ebi-a-GCST002221	finn-b-G6_ALZHEIMER_EXMORE	Alzheimer disease (more controls excluded)	Cholesterol, total	MR Egger	78	0.590521	0.184819	0.00203587	0.228277	0.952766	1.80493	1.25643	2.59287	1.8 (1.26,2.59)	positive	1.85e-16	-0.0131775	0.203412	NA	European	NA	2013	2418562	94595	NA	NA	NA	NA	Willer CJ	24097068	NA	NA	NA	NA	NA	<a href="https://www.uniprot.org/uniprot/NA" target="_blank">NA</a>	NA	NA	NA	NA	NA	NA	NA	NA	NA	NA	NA	NA	NA	NA	NA	NA	NA	NA	NA	NA	NA	NA	NA	NA	NA	NA	NA	NA	NA	NA	NA	NA	NA
Medical laboratory science	blood lipids and lipoproteins	NA	ebi-a-GCST002221	finn-b-G6_ALZHEIMER_EXMORE	Alzheimer disease (more controls excluded)	Cholesterol, total	Weighted median	78	0.242114	0.126022	0.0547059	-0.00488899	0.489116	1.27394	0.995123	1.63087	1.27 (1,1.63)	overlaps null	1.85e-16	-0.0131775	0.203412	NA	European	NA	2013	2418562	94595	NA	NA	NA	NA	Willer CJ	24097068	NA	NA	NA	NA	NA	<a href="https://www.uniprot.org/uniprot/NA" target="_blank">NA</a>	NA	NA	NA	NA	NA	NA	NA	NA	NA	NA	NA	NA	NA	NA	NA	NA	NA	NA	NA	NA	NA	NA	NA	NA	NA	NA	NA	NA	NA	NA	NA	NA	NA
Medical laboratory science	blood lipids and lipoproteins	NA	ebi-a-GCST002221	finn-b-G6_ALZHEIMER_EXMORE	Alzheimer disease (more controls excluded)	Cholesterol, total	Simple mode	78	0.185259	0.234546	0.432033	-0.27445	0.644968	1.20353	0.75999	1.90593	1.2 (0.76,1.91)	overlaps null	1.85e-16	-0.0131775	0.203412	NA	European	NA	2013	2418562	94595	NA	NA	NA	NA	Willer CJ	24097068	NA	NA	NA	NA	NA	<a href="https://www.uniprot.org/uniprot/NA" target="_blank">NA</a>	NA	NA	NA	NA	NA	NA	NA	NA	NA	NA	NA	NA	NA	NA	NA	NA	NA	NA	NA	NA	NA	NA	NA	NA	NA	NA	NA	NA	NA	NA	NA	NA	NA
Medical laboratory science	blood lipids and lipoproteins	NA	ebi-a-GCST002221	finn-b-G6_ALZHEIMER_EXMORE	Alzheimer disease (more controls excluded)	Cholesterol, total	Weighted mode	78	0.104522	0.150806	0.490339	-0.191058	0.400102	1.11018	0.826085	1.49198	1.11 (0.83,1.49)	overlaps null	1.85e-16	-0.0131775	0.203412	NA	European	NA	2013	2418562	94595	NA	NA	NA	NA	Willer CJ	24097068	NA	NA	NA	NA	NA	<a href="https://www.uniprot.org/uniprot/NA" target="_blank">NA</a>	NA	NA	NA	NA	NA	NA	NA	NA	NA	NA	NA	NA	NA	NA	NA	NA	NA	NA	NA	NA	NA	NA	NA	NA	NA	NA	NA	NA	NA	NA	NA	NA	NA
Medical laboratory science	blood lipids and lipoproteins	NA	ebi-a-GCST002221	finn-b-G6_ALZHEIMER_EXMORE	Alzheimer disease (more controls excluded)	Cholesterol, total	Maximum likelihood	78	0.409293	0.0689179	2.87e-09	0.274214	0.544372	1.50575	1.3155	1.72353	1.51 (1.32,1.72)	positive	1.85e-16	-0.0131775	0.203412	NA	European	NA	2013	2418562	94595	NA	NA	NA	NA	Willer CJ	24097068	NA	NA	NA	NA	NA	<a href="https://www.uniprot.org/uniprot/NA" target="_blank">NA</a>	NA	NA	NA	NA	NA	NA	NA	NA	NA	NA	NA	NA	NA	NA	NA	NA	NA	NA	NA	NA	NA	NA	NA	NA	NA	NA	NA	NA	NA	NA	NA	NA	NA
Medical laboratory science	blood lipids and lipoproteins	NA	ebi-a-GCST002221	finn-b-G6_ALZHEIMER_EXMORE	Alzheimer disease (more controls excluded)	Cholesterol, total	Penalised weighted median	78	0.199148	0.119172	0.0947019	-0.0344287	0.432724	1.22036	0.966157	1.54145	1.22 (0.97,1.54)	overlaps null	1.85e-16	-0.0131775	0.203412	NA	European	NA	2013	2418562	94595	NA	NA	NA	NA	Willer CJ	24097068	NA	NA	NA	NA	NA	<a href="https://www.uniprot.org/uniprot/NA" target="_blank">NA</a>	NA	NA	NA	NA	NA	NA	NA	NA	NA	NA	NA	NA	NA	NA	NA	NA	NA	NA	NA	NA	NA	NA	NA	NA	NA	NA	NA	NA	NA	NA	NA	NA	NA
Medical laboratory science	blood lipids and lipoproteins	NA	ebi-a-GCST002222	finn-b-G6_ALZHEIMER_EXMORE	Alzheimer disease (more controls excluded)	LDL cholesterol	Inverse variance weighted	69	0.333082	0.101901	0.00108046	0.133356	0.532807	1.39526	1.14266	1.70371	1.4 (1.14,1.7)	positive	1.36e-16	-0.0161784	0.101028	NA	European	NA	2013	2409690	94595	NA	NA	NA	NA	Willer CJ	24097068	NA	NA	NA	NA	NA	<a href="https://www.uniprot.org/uniprot/NA" target="_blank">NA</a>	NA	NA	NA	NA	NA	NA	NA	NA	NA	NA	NA	NA	NA	NA	NA	NA	NA	NA	NA	NA	NA	NA	NA	NA	NA	NA	NA	NA	NA	NA	NA	NA	NA
Medical laboratory science	blood lipids and lipoproteins	NA	ebi-a-GCST002222	finn-b-G6_ALZHEIMER_EXMORE	Alzheimer disease (more controls excluded)	LDL cholesterol	MR Egger	69	0.485265	0.136006	0.000670304	0.218694	0.751836	1.62461	1.24445	2.12089	1.62 (1.24,2.12)	positive	1.36e-16	-0.0161784	0.101028	NA	European	NA	2013	2409690	94595	NA	NA	NA	NA	Willer CJ	24097068	NA	NA	NA	NA	NA	<a href="https://www.uniprot.org/uniprot/NA" target="_blank">NA</a>	NA	NA	NA	NA	NA	NA	NA	NA	NA	NA	NA	NA	NA	NA	NA	NA	NA	NA	NA	NA	NA	NA	NA	NA	NA	NA	NA	NA	NA	NA	NA	NA	NA
Medical laboratory science	blood lipids and lipoproteins	NA	ebi-a-GCST002222	finn-b-G6_ALZHEIMER_EXMORE	Alzheimer disease (more controls excluded)	LDL cholesterol	Weighted median	69	0.189969	0.132186	0.150681	-0.0691163	0.449054	1.20921	0.933218	1.56683	1.21 (0.93,1.57)	overlaps null	1.36e-16	-0.0161784	0.101028	NA	European	NA	2013	2409690	94595	NA	NA	NA	NA	Willer CJ	24097068	NA	NA	NA	NA	NA	<a href="https://www.uniprot.org/uniprot/NA" target="_blank">NA</a>	NA	NA	NA	NA	NA	NA	NA	NA	NA	NA	NA	NA	NA	NA	NA	NA	NA	NA	NA	NA	NA	NA	NA	NA	NA	NA	NA	NA	NA	NA	NA	NA	NA
Medical laboratory science	blood lipids and lipoproteins	NA	ebi-a-GCST002222	finn-b-G6_ALZHEIMER_EXMORE	Alzheimer disease (more controls excluded)	LDL cholesterol	Simple mode	69	0.124291	0.23144	0.592996	-0.329331	0.577914	1.13235	0.719405	1.78232	1.13 (0.72,1.78)	overlaps null	1.36e-16	-0.0161784	0.101028	NA	European	NA	2013	2409690	94595	NA	NA	NA	NA	Willer CJ	24097068	NA	NA	NA	NA	NA	<a href="https://www.uniprot.org/uniprot/NA" target="_blank">NA</a>	NA	NA	NA	NA	NA	NA	NA	NA	NA	NA	NA	NA	NA	NA	NA	NA	NA	NA	NA	NA	NA	NA	NA	NA	NA	NA	NA	NA	NA	NA	NA	NA	NA
Medical laboratory science	blood lipids and lipoproteins	NA	ebi-a-GCST002222	finn-b-G6_ALZHEIMER_EXMORE	Alzheimer disease (more controls excluded)	LDL cholesterol	Weighted mode	69	0.0646355	0.209493	0.758621	-0.345972	0.475243	1.06677	0.707533	1.6084	1.07 (0.71,1.61)	overlaps null	1.36e-16	-0.0161784	0.101028	NA	European	NA	2013	2409690	94595	NA	NA	NA	NA	Willer CJ	24097068	NA	NA	NA	NA	NA	<a href="https://www.uniprot.org/uniprot/NA" target="_blank">NA</a>	NA	NA	NA	NA	NA	NA	NA	NA	NA	NA	NA	NA	NA	NA	NA	NA	NA	NA	NA	NA	NA	NA	NA	NA	NA	NA	NA	NA	NA	NA	NA	NA	NA
Medical laboratory science	blood lipids and lipoproteins	NA	ebi-a-GCST002222	finn-b-G6_ALZHEIMER_EXMORE	Alzheimer disease (more controls excluded)	LDL cholesterol	Maximum likelihood	69	0.334884	0.0584679	1.02e-08	0.220286	0.449481	1.39778	1.24643	1.5675	1.4 (1.25,1.57)	positive	1.36e-16	-0.0161784	0.101028	NA	European	NA	2013	2409690	94595	NA	NA	NA	NA	Willer CJ	24097068	NA	NA	NA	NA	NA	<a href="https://www.uniprot.org/uniprot/NA" target="_blank">NA</a>	NA	NA	NA	NA	NA	NA	NA	NA	NA	NA	NA	NA	NA	NA	NA	NA	NA	NA	NA	NA	NA	NA	NA	NA	NA	NA	NA	NA	NA	NA	NA	NA	NA
Medical laboratory science	blood lipids and lipoproteins	NA	ebi-a-GCST002222	finn-b-G6_ALZHEIMER_EXMORE	Alzheimer disease (more controls excluded)	LDL cholesterol	Penalised weighted median	69	-0.0179346	0.116476	0.877627	-0.246227	0.210358	0.982225	0.781745	1.23412	0.98 (0.78,1.23)	overlaps null	1.36e-16	-0.0161784	0.101028	NA	European	NA	2013	2409690	94595	NA	NA	NA	NA	Willer CJ	24097068	NA	NA	NA	NA	NA	<a href="https://www.uniprot.org/uniprot/NA" target="_blank">NA</a>	NA	NA	NA	NA	NA	NA	NA	NA	NA	NA	NA	NA	NA	NA	NA	NA	NA	NA	NA	NA	NA	NA	NA	NA	NA	NA	NA	NA	NA	NA	NA	NA	NA
Family history	NA	NA	ebi-a-GCST005920	finn-b-G6_ALZHEIMER_EXMORE	Alzheimer disease (more controls excluded)	Paternal history of Alzheimer's disease	Inverse variance weighted	3	2.41374	0.242163	2.12e-23	1.9391	2.88838	11.1757	6.9525	17.9642	11.18 (6.95,17.96)	positive	3.23e-06	-0.136868	0.204517	NA	European	NA	2018	7776415	260279	14338	245941	NA	NA	Marioni RE	29777097	NA	logOR	NA	NA	NA	<a href="https://www.uniprot.org/uniprot/NA" target="_blank">NA</a>	NA	NA	NA	NA	NA	NA	NA	NA	NA	NA	NA	NA	NA	NA	NA	NA	NA	NA	NA	NA	NA	NA	NA	NA	NA	NA	NA	NA	NA	NA	NA	NA	NA
Family history	NA	NA	ebi-a-GCST005920	finn-b-G6_ALZHEIMER_EXMORE	Alzheimer disease (more controls excluded)	Paternal history of Alzheimer's disease	MR Egger	3	2.794	0.166455	0.0378823	2.46775	3.12025	16.3463	11.7959	22.6521	16.35 (11.8,22.65)	positive	3.23e-06	-0.136868	0.204517	NA	European	NA	2018	7776415	260279	14338	245941	NA	NA	Marioni RE	29777097	NA	logOR	NA	NA	NA	<a href="https://www.uniprot.org/uniprot/NA" target="_blank">NA</a>	NA	NA	NA	NA	NA	NA	NA	NA	NA	NA	NA	NA	NA	NA	NA	NA	NA	NA	NA	NA	NA	NA	NA	NA	NA	NA	NA	NA	NA	NA	NA	NA	NA
Family history	NA	NA	ebi-a-GCST005920	finn-b-G6_ALZHEIMER_EXMORE	Alzheimer disease (more controls excluded)	Paternal history of Alzheimer's disease	Weighted median	3	2.44912	0.100888	3.54e-130	2.25138	2.64686	11.5782	9.50086	14.1097	11.58 (9.5,14.11)	positive	3.23e-06	-0.136868	0.204517	NA	European	NA	2018	7776415	260279	14338	245941	NA	NA	Marioni RE	29777097	NA	logOR	NA	NA	NA	<a href="https://www.uniprot.org/uniprot/NA" target="_blank">NA</a>	NA	NA	NA	NA	NA	NA	NA	NA	NA	NA	NA	NA	NA	NA	NA	NA	NA	NA	NA	NA	NA	NA	NA	NA	NA	NA	NA	NA	NA	NA	NA	NA	NA
Family history	NA	NA	ebi-a-GCST005920	finn-b-G6_ALZHEIMER_EXMORE	Alzheimer disease (more controls excluded)	Paternal history of Alzheimer's disease	Simple mode	3	2.21799	0.38291	0.0285345	1.46749	2.9685	9.18886	4.33832	19.4626	9.19 (4.34,19.46)	positive	3.23e-06	-0.136868	0.204517	NA	European	NA	2018	7776415	260279	14338	245941	NA	NA	Marioni RE	29777097	NA	logOR	NA	NA	NA	<a href="https://www.uniprot.org/uniprot/NA" target="_blank">NA</a>	NA	NA	NA	NA	NA	NA	NA	NA	NA	NA	NA	NA	NA	NA	NA	NA	NA	NA	NA	NA	NA	NA	NA	NA	NA	NA	NA	NA	NA	NA	NA	NA	NA
Family history	NA	NA	ebi-a-GCST005920	finn-b-G6_ALZHEIMER_EXMORE	Alzheimer disease (more controls excluded)	Paternal history of Alzheimer's disease	Weighted mode	3	2.49919	0.102186	0.00166762	2.29891	2.69948	12.1727	9.96331	14.872	12.17 (9.96,14.87)	positive	3.23e-06	-0.136868	0.204517	NA	European	NA	2018	7776415	260279	14338	245941	NA	NA	Marioni RE	29777097	NA	logOR	NA	NA	NA	<a href="https://www.uniprot.org/uniprot/NA" target="_blank">NA</a>	NA	NA	NA	NA	NA	NA	NA	NA	NA	NA	NA	NA	NA	NA	NA	NA	NA	NA	NA	NA	NA	NA	NA	NA	NA	NA	NA	NA	NA	NA	NA	NA	NA
Family history	NA	NA	ebi-a-GCST005920	finn-b-G6_ALZHEIMER_EXMORE	Alzheimer disease (more controls excluded)	Paternal history of Alzheimer's disease	Maximum likelihood	3	2.46875	0.0997434	3.02e-135	2.27325	2.66425	11.8077	9.71093	14.3571	11.81 (9.71,14.36)	positive	3.23e-06	-0.136868	0.204517	NA	European	NA	2018	7776415	260279	14338	245941	NA	NA	Marioni RE	29777097	NA	logOR	NA	NA	NA	<a href="https://www.uniprot.org/uniprot/NA" target="_blank">NA</a>	NA	NA	NA	NA	NA	NA	NA	NA	NA	NA	NA	NA	NA	NA	NA	NA	NA	NA	NA	NA	NA	NA	NA	NA	NA	NA	NA	NA	NA	NA	NA	NA	NA
Family history	NA	NA	ebi-a-GCST005920	finn-b-G6_ALZHEIMER_EXMORE	Alzheimer disease (more controls excluded)	Paternal history of Alzheimer's disease	Penalised weighted median	3	2.4884	0.106234	2.45e-121	2.28018	2.69662	12.042	9.77842	14.8295	12.04 (9.78,14.83)	positive	3.23e-06	-0.136868	0.204517	NA	European	NA	2018	7776415	260279	14338	245941	NA	NA	Marioni RE	29777097	NA	logOR	NA	NA	NA	<a href="https://www.uniprot.org/uniprot/NA" target="_blank">NA</a>	NA	NA	NA	NA	NA	NA	NA	NA	NA	NA	NA	NA	NA	NA	NA	NA	NA	NA	NA	NA	NA	NA	NA	NA	NA	NA	NA	NA	NA	NA	NA	NA	NA
Family history	NA	NA	ebi-a-GCST005921	finn-b-G6_ALZHEIMER_EXMORE	Alzheimer disease (more controls excluded)	Family history of Alzheimer's disease	Inverse variance weighted	10	1.9572	0.229115	1.31e-17	1.50814	2.40626	7.07948	4.5183	11.0924	7.08 (4.52,11.09)	positive	1.11e-25	-0.116378	0.0137158	NA	European	NA	2018	7746640	314278	NA	NA	NA	NA	Marioni RE	29777097	NA	NA	NA	NA	NA	<a href="https://www.uniprot.org/uniprot/NA" target="_blank">NA</a>	NA	NA	NA	NA	NA	NA	NA	NA	NA	NA	NA	NA	NA	NA	NA	NA	NA	NA	NA	NA	NA	NA	NA	NA	NA	NA	NA	NA	NA	NA	NA	NA	NA
Family history	NA	NA	ebi-a-GCST005921	finn-b-G6_ALZHEIMER_EXMORE	Alzheimer disease (more controls excluded)	Family history of Alzheimer's disease	MR Egger	10	2.42391	0.220101	4.11e-06	1.99251	2.8553	11.2899	7.33392	17.3797	11.29 (7.33,17.38)	positive	1.11e-25	-0.116378	0.0137158	NA	European	NA	2018	7746640	314278	NA	NA	NA	NA	Marioni RE	29777097	NA	NA	NA	NA	NA	<a href="https://www.uniprot.org/uniprot/NA" target="_blank">NA</a>	NA	NA	NA	NA	NA	NA	NA	NA	NA	NA	NA	NA	NA	NA	NA	NA	NA	NA	NA	NA	NA	NA	NA	NA	NA	NA	NA	NA	NA	NA	NA	NA	NA
Family history	NA	NA	ebi-a-GCST005921	finn-b-G6_ALZHEIMER_EXMORE	Alzheimer disease (more controls excluded)	Family history of Alzheimer's disease	Weighted median	10	2.11282	0.127755	1.95e-61	1.86242	2.36322	8.27154	6.43931	10.6251	8.27 (6.44,10.63)	positive	1.11e-25	-0.116378	0.0137158	NA	European	NA	2018	7746640	314278	NA	NA	NA	NA	Marioni RE	29777097	NA	NA	NA	NA	NA	<a href="https://www.uniprot.org/uniprot/NA" target="_blank">NA</a>	NA	NA	NA	NA	NA	NA	NA	NA	NA	NA	NA	NA	NA	NA	NA	NA	NA	NA	NA	NA	NA	NA	NA	NA	NA	NA	NA	NA	NA	NA	NA	NA	NA
Family history	NA	NA	ebi-a-GCST005921	finn-b-G6_ALZHEIMER_EXMORE	Alzheimer disease (more controls excluded)	Family history of Alzheimer's disease	Simple mode	10	0.875512	0.27382	0.0108765	0.338826	1.4122	2.4001	1.4033	4.10497	2.4 (1.4,4.1)	positive	1.11e-25	-0.116378	0.0137158	NA	European	NA	2018	7746640	314278	NA	NA	NA	NA	Marioni RE	29777097	NA	NA	NA	NA	NA	<a href="https://www.uniprot.org/uniprot/NA" target="_blank">NA</a>	NA	NA	NA	NA	NA	NA	NA	NA	NA	NA	NA	NA	NA	NA	NA	NA	NA	NA	NA	NA	NA	NA	NA	NA	NA	NA	NA	NA	NA	NA	NA	NA	NA
Family history	NA	NA	ebi-a-GCST005921	finn-b-G6_ALZHEIMER_EXMORE	Alzheimer disease (more controls excluded)	Family history of Alzheimer's disease	Weighted mode	10	2.31465	0.0795649	3.27e-10	2.15871	2.4706	10.1214	8.65993	11.8296	10.12 (8.66,11.83)	positive	1.11e-25	-0.116378	0.0137158	NA	European	NA	2018	7746640	314278	NA	NA	NA	NA	Marioni RE	29777097	NA	NA	NA	NA	NA	<a href="https://www.uniprot.org/uniprot/NA" target="_blank">NA</a>	NA	NA	NA	NA	NA	NA	NA	NA	NA	NA	NA	NA	NA	NA	NA	NA	NA	NA	NA	NA	NA	NA	NA	NA	NA	NA	NA	NA	NA	NA	NA	NA	NA
Family history	NA	NA	ebi-a-GCST005921	finn-b-G6_ALZHEIMER_EXMORE	Alzheimer disease (more controls excluded)	Family history of Alzheimer's disease	Maximum likelihood	10	1.99931	0.0676042	3.25e-192	1.86681	2.13181	7.38396	6.4676	8.43015	7.38 (6.47,8.43)	positive	1.11e-25	-0.116378	0.0137158	NA	European	NA	2018	7746640	314278	NA	NA	NA	NA	Marioni RE	29777097	NA	NA	NA	NA	NA	<a href="https://www.uniprot.org/uniprot/NA" target="_blank">NA</a>	NA	NA	NA	NA	NA	NA	NA	NA	NA	NA	NA	NA	NA	NA	NA	NA	NA	NA	NA	NA	NA	NA	NA	NA	NA	NA	NA	NA	NA	NA	NA	NA	NA
Family history	NA	NA	ebi-a-GCST005921	finn-b-G6_ALZHEIMER_EXMORE	Alzheimer disease (more controls excluded)	Family history of Alzheimer's disease	Penalised weighted median	10	2.10776	0.130996	2.99e-58	1.851	2.36451	8.22976	6.36621	10.6388	8.23 (6.37,10.64)	positive	1.11e-25	-0.116378	0.0137158	NA	European	NA	2018	7746640	314278	NA	NA	NA	NA	Marioni RE	29777097	NA	NA	NA	NA	NA	<a href="https://www.uniprot.org/uniprot/NA" target="_blank">NA</a>	NA	NA	NA	NA	NA	NA	NA	NA	NA	NA	NA	NA	NA	NA	NA	NA	NA	NA	NA	NA	NA	NA	NA	NA	NA	NA	NA	NA	NA	NA	NA	NA	NA
Family history	NA	NA	ebi-a-GCST005923	finn-b-G6_ALZHEIMER_EXMORE	Alzheimer disease (more controls excluded)	Maternal history of Alzheimer's disease	Inverse variance weighted	4	1.93499	0.362208	9.18e-08	1.22506	2.64492	6.92398	3.40438	14.0823	6.92 (3.4,14.08)	positive	3.05e-25	-0.229516	0.056403	NA	European	NA	2018	7776415	288676	27696	260980	NA	NA	Marioni RE	29777097	NA	logOR	NA	NA	NA	<a href="https://www.uniprot.org/uniprot/NA" target="_blank">NA</a>	NA	NA	NA	NA	NA	NA	NA	NA	NA	NA	NA	NA	NA	NA	NA	NA	NA	NA	NA	NA	NA	NA	NA	NA	NA	NA	NA	NA	NA	NA	NA	NA	NA
Family history	NA	NA	ebi-a-GCST005923	finn-b-G6_ALZHEIMER_EXMORE	Alzheimer disease (more controls excluded)	Maternal history of Alzheimer's disease	MR Egger	4	2.59972	0.220851	0.0071396	2.16685	3.03259	13.46	8.73077	20.7509	13.46 (8.73,20.75)	positive	3.05e-25	-0.229516	0.056403	NA	European	NA	2018	7776415	288676	27696	260980	NA	NA	Marioni RE	29777097	NA	logOR	NA	NA	NA	<a href="https://www.uniprot.org/uniprot/NA" target="_blank">NA</a>	NA	NA	NA	NA	NA	NA	NA	NA	NA	NA	NA	NA	NA	NA	NA	NA	NA	NA	NA	NA	NA	NA	NA	NA	NA	NA	NA	NA	NA	NA	NA	NA	NA
Family history	NA	NA	ebi-a-GCST005923	finn-b-G6_ALZHEIMER_EXMORE	Alzheimer disease (more controls excluded)	Maternal history of Alzheimer's disease	Weighted median	4	1.87386	0.0866754	1.18e-103	1.70398	2.04374	6.51339	5.49575	7.71945	6.51 (5.5,7.72)	positive	3.05e-25	-0.229516	0.056403	NA	European	NA	2018	7776415	288676	27696	260980	NA	NA	Marioni RE	29777097	NA	logOR	NA	NA	NA	<a href="https://www.uniprot.org/uniprot/NA" target="_blank">NA</a>	NA	NA	NA	NA	NA	NA	NA	NA	NA	NA	NA	NA	NA	NA	NA	NA	NA	NA	NA	NA	NA	NA	NA	NA	NA	NA	NA	NA	NA	NA	NA	NA	NA
Family history	NA	NA	ebi-a-GCST005923	finn-b-G6_ALZHEIMER_EXMORE	Alzheimer disease (more controls excluded)	Maternal history of Alzheimer's disease	Simple mode	4	0.815055	0.217758	0.0332774	0.388248	1.24186	2.2593	1.4744	3.46205	2.26 (1.47,3.46)	positive	3.05e-25	-0.229516	0.056403	NA	European	NA	2018	7776415	288676	27696	260980	NA	NA	Marioni RE	29777097	NA	logOR	NA	NA	NA	<a href="https://www.uniprot.org/uniprot/NA" target="_blank">NA</a>	NA	NA	NA	NA	NA	NA	NA	NA	NA	NA	NA	NA	NA	NA	NA	NA	NA	NA	NA	NA	NA	NA	NA	NA	NA	NA	NA	NA	NA	NA	NA	NA	NA
Family history	NA	NA	ebi-a-GCST005923	finn-b-G6_ALZHEIMER_EXMORE	Alzheimer disease (more controls excluded)	Maternal history of Alzheimer's disease	Weighted mode	4	2.22905	0.0758247	8.64e-05	2.08043	2.37766	9.291	8.00791	10.7797	9.29 (8.01,10.78)	positive	3.05e-25	-0.229516	0.056403	NA	European	NA	2018	7776415	288676	27696	260980	NA	NA	Marioni RE	29777097	NA	logOR	NA	NA	NA	<a href="https://www.uniprot.org/uniprot/NA" target="_blank">NA</a>	NA	NA	NA	NA	NA	NA	NA	NA	NA	NA	NA	NA	NA	NA	NA	NA	NA	NA	NA	NA	NA	NA	NA	NA	NA	NA	NA	NA	NA	NA	NA	NA	NA
Family history	NA	NA	ebi-a-GCST005923	finn-b-G6_ALZHEIMER_EXMORE	Alzheimer disease (more controls excluded)	Maternal history of Alzheimer's disease	Maximum likelihood	4	2.06774	0.0726727	4.5e-178	1.9253	2.21018	7.90695	6.85723	9.11736	7.91 (6.86,9.12)	positive	3.05e-25	-0.229516	0.056403	NA	European	NA	2018	7776415	288676	27696	260980	NA	NA	Marioni RE	29777097	NA	logOR	NA	NA	NA	<a href="https://www.uniprot.org/uniprot/NA" target="_blank">NA</a>	NA	NA	NA	NA	NA	NA	NA	NA	NA	NA	NA	NA	NA	NA	NA	NA	NA	NA	NA	NA	NA	NA	NA	NA	NA	NA	NA	NA	NA	NA	NA	NA	NA
Family history	NA	NA	ebi-a-GCST005923	finn-b-G6_ALZHEIMER_EXMORE	Alzheimer disease (more controls excluded)	Maternal history of Alzheimer's disease	Penalised weighted median	4	0.955495	0.300574	0.00147835	0.36637	1.54462	2.59996	1.44249	4.68619	2.6 (1.44,4.69)	positive	3.05e-25	-0.229516	0.056403	NA	European	NA	2018	7776415	288676	27696	260980	NA	NA	Marioni RE	29777097	NA	logOR	NA	NA	NA	<a href="https://www.uniprot.org/uniprot/NA" target="_blank">NA</a>	NA	NA	NA	NA	NA	NA	NA	NA	NA	NA	NA	NA	NA	NA	NA	NA	NA	NA	NA	NA	NA	NA	NA	NA	NA	NA	NA	NA	NA	NA	NA	NA	NA
Family history	NA	NA	ebi-a-GCST006696	finn-b-G6_ALZHEIMER_EXMORE	Alzheimer disease (more controls excluded)	Parental longevity (mother's attained age)	Inverse variance weighted	4	16.5185	6.7258	0.0140499	3.3359	29.701	1.49238e+07	28.1036	7920000000000	14923786.88 (28.1,7924952556982.04)	positive	1.19e-86	-1.49486	0.116366	NA	European	NA	2017	11490494	412937	NA	NA	NA	NA	Pilling LC	29227965	NA	NA	NA	NA	NA	<a href="https://www.uniprot.org/uniprot/NA" target="_blank">NA</a>	NA	NA	NA	NA	NA	NA	NA	NA	NA	NA	NA	NA	NA	NA	NA	NA	NA	NA	NA	NA	NA	NA	NA	NA	NA	NA	NA	NA	NA	NA	NA	NA	NA
Family history	NA	NA	ebi-a-GCST006696	finn-b-G6_ALZHEIMER_EXMORE	Alzheimer disease (more controls excluded)	Parental longevity (mother's attained age)	MR Egger	4	51.449	13.6431	0.0636764	24.7085	78.1896	2.21e+22	53796843797	9.06e+33	2.20817327208055e+22 (53796843797.06,9.06378303144452e+33)	overlaps null	1.19e-86	-1.49486	0.116366	NA	European	NA	2017	11490494	412937	NA	NA	NA	NA	Pilling LC	29227965	NA	NA	NA	NA	NA	<a href="https://www.uniprot.org/uniprot/NA" target="_blank">NA</a>	NA	NA	NA	NA	NA	NA	NA	NA	NA	NA	NA	NA	NA	NA	NA	NA	NA	NA	NA	NA	NA	NA	NA	NA	NA	NA	NA	NA	NA	NA	NA	NA	NA
Family history	NA	NA	ebi-a-GCST006696	finn-b-G6_ALZHEIMER_EXMORE	Alzheimer disease (more controls excluded)	Parental longevity (mother's attained age)	Weighted median	4	1.66406	1.46766	0.256871	-1.21256	4.54069	5.28072	0.297435	93.755	5.28 (0.3,93.76)	overlaps null	1.19e-86	-1.49486	0.116366	NA	European	NA	2017	11490494	412937	NA	NA	NA	NA	Pilling LC	29227965	NA	NA	NA	NA	NA	<a href="https://www.uniprot.org/uniprot/NA" target="_blank">NA</a>	NA	NA	NA	NA	NA	NA	NA	NA	NA	NA	NA	NA	NA	NA	NA	NA	NA	NA	NA	NA	NA	NA	NA	NA	NA	NA	NA	NA	NA	NA	NA	NA	NA
Family history	NA	NA	ebi-a-GCST006696	finn-b-G6_ALZHEIMER_EXMORE	Alzheimer disease (more controls excluded)	Parental longevity (mother's attained age)	Simple mode	4	0.373179	1.12844	0.762618	-1.83856	2.58491	1.45234	0.159047	13.2621	1.45 (0.16,13.26)	overlaps null	1.19e-86	-1.49486	0.116366	NA	European	NA	2017	11490494	412937	NA	NA	NA	NA	Pilling LC	29227965	NA	NA	NA	NA	NA	<a href="https://www.uniprot.org/uniprot/NA" target="_blank">NA</a>	NA	NA	NA	NA	NA	NA	NA	NA	NA	NA	NA	NA	NA	NA	NA	NA	NA	NA	NA	NA	NA	NA	NA	NA	NA	NA	NA	NA	NA	NA	NA	NA	NA
Family history	NA	NA	ebi-a-GCST006696	finn-b-G6_ALZHEIMER_EXMORE	Alzheimer disease (more controls excluded)	Parental longevity (mother's attained age)	Weighted mode	4	0.293615	1.08544	0.804315	-1.83384	2.42107	1.34127	0.159798	11.2579	1.34 (0.16,11.26)	overlaps null	1.19e-86	-1.49486	0.116366	NA	European	NA	2017	11490494	412937	NA	NA	NA	NA	Pilling LC	29227965	NA	NA	NA	NA	NA	<a href="https://www.uniprot.org/uniprot/NA" target="_blank">NA</a>	NA	NA	NA	NA	NA	NA	NA	NA	NA	NA	NA	NA	NA	NA	NA	NA	NA	NA	NA	NA	NA	NA	NA	NA	NA	NA	NA	NA	NA	NA	NA	NA	NA
Family history	NA	NA	ebi-a-GCST006696	finn-b-G6_ALZHEIMER_EXMORE	Alzheimer disease (more controls excluded)	Parental longevity (mother's attained age)	Maximum likelihood	4	23.2231	1.44067	1.86e-58	20.3994	26.0468	12180421415	7.23334e+08	205000000000	12180421414.97 (723334103.4,205109457922.97)	positive	1.19e-86	-1.49486	0.116366	NA	European	NA	2017	11490494	412937	NA	NA	NA	NA	Pilling LC	29227965	NA	NA	NA	NA	NA	<a href="https://www.uniprot.org/uniprot/NA" target="_blank">NA</a>	NA	NA	NA	NA	NA	NA	NA	NA	NA	NA	NA	NA	NA	NA	NA	NA	NA	NA	NA	NA	NA	NA	NA	NA	NA	NA	NA	NA	NA	NA	NA	NA	NA
Family history	NA	NA	ebi-a-GCST006696	finn-b-G6_ALZHEIMER_EXMORE	Alzheimer disease (more controls excluded)	Parental longevity (mother's attained age)	Penalised weighted median	4	0.303787	1.09212	0.780888	-1.83678	2.44435	1.35498	0.15933	11.5231	1.35 (0.16,11.52)	overlaps null	1.19e-86	-1.49486	0.116366	NA	European	NA	2017	11490494	412937	NA	NA	NA	NA	Pilling LC	29227965	NA	NA	NA	NA	NA	<a href="https://www.uniprot.org/uniprot/NA" target="_blank">NA</a>	NA	NA	NA	NA	NA	NA	NA	NA	NA	NA	NA	NA	NA	NA	NA	NA	NA	NA	NA	NA	NA	NA	NA	NA	NA	NA	NA	NA	NA	NA	NA	NA	NA
Family history	NA	NA	ebi-a-GCST006698	finn-b-G6_ALZHEIMER_EXMORE	Alzheimer disease (more controls excluded)	Parental longevity (both parents in top 10%)	Inverse variance weighted	6	-19.9651	7.45549	0.00740836	-34.5779	-5.35236	2.13e-09	9.62e-16	0.00473698	0 (0,0)	negative	3.11e-105	0.543815	0.0267887	NA	European	NA	2017	11484376	86949	7182	79767	NA	NA	Pilling LC	29227965	NA	logOR	NA	NA	NA	<a href="https://www.uniprot.org/uniprot/NA" target="_blank">NA</a>	NA	NA	NA	NA	NA	NA	NA	NA	NA	NA	NA	NA	NA	NA	NA	NA	NA	NA	NA	NA	NA	NA	NA	NA	NA	NA	NA	NA	NA	NA	NA	NA	NA
Family history	NA	NA	ebi-a-GCST006698	finn-b-G6_ALZHEIMER_EXMORE	Alzheimer disease (more controls excluded)	Parental longevity (both parents in top 10%)	MR Egger	6	-44.6061	8.3445	0.00590319	-60.9613	-28.2508	4.24e-20	3.35e-27	5.38e-13	0 (0,0)	negative	3.11e-105	0.543815	0.0267887	NA	European	NA	2017	11484376	86949	7182	79767	NA	NA	Pilling LC	29227965	NA	logOR	NA	NA	NA	<a href="https://www.uniprot.org/uniprot/NA" target="_blank">NA</a>	NA	NA	NA	NA	NA	NA	NA	NA	NA	NA	NA	NA	NA	NA	NA	NA	NA	NA	NA	NA	NA	NA	NA	NA	NA	NA	NA	NA	NA	NA	NA	NA	NA
Family history	NA	NA	ebi-a-GCST006698	finn-b-G6_ALZHEIMER_EXMORE	Alzheimer disease (more controls excluded)	Parental longevity (both parents in top 10%)	Weighted median	6	-1.34812	1.47556	0.360907	-4.24021	1.54397	0.259727	0.0144045	4.68313	0.26 (0.01,4.68)	overlaps null	3.11e-105	0.543815	0.0267887	NA	European	NA	2017	11484376	86949	7182	79767	NA	NA	Pilling LC	29227965	NA	logOR	NA	NA	NA	<a href="https://www.uniprot.org/uniprot/NA" target="_blank">NA</a>	NA	NA	NA	NA	NA	NA	NA	NA	NA	NA	NA	NA	NA	NA	NA	NA	NA	NA	NA	NA	NA	NA	NA	NA	NA	NA	NA	NA	NA	NA	NA	NA	NA
Family history	NA	NA	ebi-a-GCST006698	finn-b-G6_ALZHEIMER_EXMORE	Alzheimer disease (more controls excluded)	Parental longevity (both parents in top 10%)	Simple mode	6	-0.540853	1.65783	0.757454	-3.79019	2.70849	0.582251	0.0225912	15.0066	0.58 (0.02,15.01)	overlaps null	3.11e-105	0.543815	0.0267887	NA	European	NA	2017	11484376	86949	7182	79767	NA	NA	Pilling LC	29227965	NA	logOR	NA	NA	NA	<a href="https://www.uniprot.org/uniprot/NA" target="_blank">NA</a>	NA	NA	NA	NA	NA	NA	NA	NA	NA	NA	NA	NA	NA	NA	NA	NA	NA	NA	NA	NA	NA	NA	NA	NA	NA	NA	NA	NA	NA	NA	NA	NA	NA
Family history	NA	NA	ebi-a-GCST006698	finn-b-G6_ALZHEIMER_EXMORE	Alzheimer disease (more controls excluded)	Parental longevity (both parents in top 10%)	Weighted mode	6	-0.330282	1.61328	0.845859	-3.49232	2.83175	0.718721	0.0304303	16.9752	0.72 (0.03,16.98)	overlaps null	3.11e-105	0.543815	0.0267887	NA	European	NA	2017	11484376	86949	7182	79767	NA	NA	Pilling LC	29227965	NA	logOR	NA	NA	NA	<a href="https://www.uniprot.org/uniprot/NA" target="_blank">NA</a>	NA	NA	NA	NA	NA	NA	NA	NA	NA	NA	NA	NA	NA	NA	NA	NA	NA	NA	NA	NA	NA	NA	NA	NA	NA	NA	NA	NA	NA	NA	NA	NA	NA
Family history	NA	NA	ebi-a-GCST006698	finn-b-G6_ALZHEIMER_EXMORE	Alzheimer disease (more controls excluded)	Parental longevity (both parents in top 10%)	Maximum likelihood	6	-26.656	1.60712	8.77e-62	-29.806	-23.5061	2.65e-12	1.14e-13	6.19e-11	0 (0,0)	negative	3.11e-105	0.543815	0.0267887	NA	European	NA	2017	11484376	86949	7182	79767	NA	NA	Pilling LC	29227965	NA	logOR	NA	NA	NA	<a href="https://www.uniprot.org/uniprot/NA" target="_blank">NA</a>	NA	NA	NA	NA	NA	NA	NA	NA	NA	NA	NA	NA	NA	NA	NA	NA	NA	NA	NA	NA	NA	NA	NA	NA	NA	NA	NA	NA	NA	NA	NA	NA	NA
Family history	NA	NA	ebi-a-GCST006698	finn-b-G6_ALZHEIMER_EXMORE	Alzheimer disease (more controls excluded)	Parental longevity (both parents in top 10%)	Penalised weighted median	6	-0.38262	1.52813	0.802291	-3.37776	2.61252	0.682072	0.0341238	13.6334	0.68 (0.03,13.63)	overlaps null	3.11e-105	0.543815	0.0267887	NA	European	NA	2017	11484376	86949	7182	79767	NA	NA	Pilling LC	29227965	NA	logOR	NA	NA	NA	<a href="https://www.uniprot.org/uniprot/NA" target="_blank">NA</a>	NA	NA	NA	NA	NA	NA	NA	NA	NA	NA	NA	NA	NA	NA	NA	NA	NA	NA	NA	NA	NA	NA	NA	NA	NA	NA	NA	NA	NA	NA	NA	NA	NA
Lifestyle trait	basic information	NA	ebi-a-GCST90000048	finn-b-G6_ALZHEIMER_EXMORE	Alzheimer disease (more controls excluded)	Age at first birth	Inverse variance weighted	51	-0.0630332	0.0701847	0.36913	-0.200595	0.0745288	0.938912	0.818244	1.07738	0.94 (0.82,1.08)	overlaps null	0.0674172	0.057267	0.0155832	NA	European	NA	2021	10766720	418758	NA	NA	NA	NA	Mills MC	34211149	NA	NA	NA	NA	NA	<a href="https://www.uniprot.org/uniprot/NA" target="_blank">NA</a>	NA	NA	NA	NA	NA	NA	NA	NA	NA	NA	NA	NA	NA	NA	NA	NA	NA	NA	NA	NA	NA	NA	NA	NA	NA	NA	NA	NA	NA	NA	NA	NA	NA
Lifestyle trait	basic information	NA	ebi-a-GCST90000048	finn-b-G6_ALZHEIMER_EXMORE	Alzheimer disease (more controls excluded)	Age at first birth	MR Egger	51	-0.824711	0.311193	0.0108021	-1.43465	-0.214773	0.438362	0.238199	0.806724	0.44 (0.24,0.81)	negative	0.0674172	0.057267	0.0155832	NA	European	NA	2021	10766720	418758	NA	NA	NA	NA	Mills MC	34211149	NA	NA	NA	NA	NA	<a href="https://www.uniprot.org/uniprot/NA" target="_blank">NA</a>	NA	NA	NA	NA	NA	NA	NA	NA	NA	NA	NA	NA	NA	NA	NA	NA	NA	NA	NA	NA	NA	NA	NA	NA	NA	NA	NA	NA	NA	NA	NA	NA	NA
Lifestyle trait	basic information	NA	ebi-a-GCST90000048	finn-b-G6_ALZHEIMER_EXMORE	Alzheimer disease (more controls excluded)	Age at first birth	Weighted median	51	-0.116717	0.0906275	0.197789	-0.294347	0.0609128	0.889837	0.745018	1.06281	0.89 (0.75,1.06)	overlaps null	0.0674172	0.057267	0.0155832	NA	European	NA	2021	10766720	418758	NA	NA	NA	NA	Mills MC	34211149	NA	NA	NA	NA	NA	<a href="https://www.uniprot.org/uniprot/NA" target="_blank">NA</a>	NA	NA	NA	NA	NA	NA	NA	NA	NA	NA	NA	NA	NA	NA	NA	NA	NA	NA	NA	NA	NA	NA	NA	NA	NA	NA	NA	NA	NA	NA	NA	NA	NA
Lifestyle trait	basic information	NA	ebi-a-GCST90000048	finn-b-G6_ALZHEIMER_EXMORE	Alzheimer disease (more controls excluded)	Age at first birth	Simple mode	51	-0.168434	0.23117	0.469637	-0.621527	0.28466	0.844987	0.537124	1.32931	0.84 (0.54,1.33)	overlaps null	0.0674172	0.057267	0.0155832	NA	European	NA	2021	10766720	418758	NA	NA	NA	NA	Mills MC	34211149	NA	NA	NA	NA	NA	<a href="https://www.uniprot.org/uniprot/NA" target="_blank">NA</a>	NA	NA	NA	NA	NA	NA	NA	NA	NA	NA	NA	NA	NA	NA	NA	NA	NA	NA	NA	NA	NA	NA	NA	NA	NA	NA	NA	NA	NA	NA	NA	NA	NA
Lifestyle trait	basic information	NA	ebi-a-GCST90000048	finn-b-G6_ALZHEIMER_EXMORE	Alzheimer disease (more controls excluded)	Age at first birth	Weighted mode	51	-0.17552	0.230076	0.44912	-0.626469	0.275429	0.839021	0.534476	1.3171	0.84 (0.53,1.32)	overlaps null	0.0674172	0.057267	0.0155832	NA	European	NA	2021	10766720	418758	NA	NA	NA	NA	Mills MC	34211149	NA	NA	NA	NA	NA	<a href="https://www.uniprot.org/uniprot/NA" target="_blank">NA</a>	NA	NA	NA	NA	NA	NA	NA	NA	NA	NA	NA	NA	NA	NA	NA	NA	NA	NA	NA	NA	NA	NA	NA	NA	NA	NA	NA	NA	NA	NA	NA	NA	NA
Lifestyle trait	basic information	NA	ebi-a-GCST90000048	finn-b-G6_ALZHEIMER_EXMORE	Alzheimer disease (more controls excluded)	Age at first birth	Maximum likelihood	51	-0.0645079	0.0622363	0.299969	-0.186491	0.0574752	0.937529	0.829866	1.05916	0.94 (0.83,1.06)	overlaps null	0.0674172	0.057267	0.0155832	NA	European	NA	2021	10766720	418758	NA	NA	NA	NA	Mills MC	34211149	NA	NA	NA	NA	NA	<a href="https://www.uniprot.org/uniprot/NA" target="_blank">NA</a>	NA	NA	NA	NA	NA	NA	NA	NA	NA	NA	NA	NA	NA	NA	NA	NA	NA	NA	NA	NA	NA	NA	NA	NA	NA	NA	NA	NA	NA	NA	NA	NA	NA
Lifestyle trait	basic information	NA	ebi-a-GCST90000048	finn-b-G6_ALZHEIMER_EXMORE	Alzheimer disease (more controls excluded)	Age at first birth	Penalised weighted median	51	-0.0192672	0.0917804	0.833725	-0.199157	0.160622	0.980917	0.819422	1.17424	0.98 (0.82,1.17)	overlaps null	0.0674172	0.057267	0.0155832	NA	European	NA	2021	10766720	418758	NA	NA	NA	NA	Mills MC	34211149	NA	NA	NA	NA	NA	<a href="https://www.uniprot.org/uniprot/NA" target="_blank">NA</a>	NA	NA	NA	NA	NA	NA	NA	NA	NA	NA	NA	NA	NA	NA	NA	NA	NA	NA	NA	NA	NA	NA	NA	NA	NA	NA	NA	NA	NA	NA	NA	NA	NA
Disease	dementia	NA	ebi-a-GCST90001390	finn-b-G6_ALZHEIMER_EXMORE	Alzheimer disease (more controls excluded)	Dementia with Lewy bodies	Inverse variance weighted	6	0.791484	0.267759	0.00311706	0.266675	1.31629	2.20667	1.30562	3.72957	2.21 (1.31,3.73)	positive	5.35e-78	-0.231344	0.271527	NA	European	NA	2021	7593175	6618	2591	4027	NA	NA	Chia R	33589841	NA	NA	NA	beta+se converted from OR+CI;	NA	<a href="https://www.uniprot.org/uniprot/NA" target="_blank">NA</a>	NA	NA	NA	NA	NA	NA	NA	NA	NA	NA	NA	NA	NA	NA	NA	NA	NA	NA	NA	NA	NA	NA	NA	NA	NA	NA	NA	NA	NA	NA	NA	NA	NA
Disease	dementia	NA	ebi-a-GCST90001390	finn-b-G6_ALZHEIMER_EXMORE	Alzheimer disease (more controls excluded)	Dementia with Lewy bodies	MR Egger	6	1.23143	0.427691	0.0450464	0.393161	2.06971	3.42614	1.48166	7.92251	3.43 (1.48,7.92)	positive	5.35e-78	-0.231344	0.271527	NA	European	NA	2021	7593175	6618	2591	4027	NA	NA	Chia R	33589841	NA	NA	NA	beta+se converted from OR+CI;	NA	<a href="https://www.uniprot.org/uniprot/NA" target="_blank">NA</a>	NA	NA	NA	NA	NA	NA	NA	NA	NA	NA	NA	NA	NA	NA	NA	NA	NA	NA	NA	NA	NA	NA	NA	NA	NA	NA	NA	NA	NA	NA	NA	NA	NA
Disease	dementia	NA	ebi-a-GCST90001390	finn-b-G6_ALZHEIMER_EXMORE	Alzheimer disease (more controls excluded)	Dementia with Lewy bodies	Weighted median	6	0.21718	0.0602272	0.000310938	0.0991346	0.335225	1.24257	1.10421	1.39826	1.24 (1.1,1.4)	positive	5.35e-78	-0.231344	0.271527	NA	European	NA	2021	7593175	6618	2591	4027	NA	NA	Chia R	33589841	NA	NA	NA	beta+se converted from OR+CI;	NA	<a href="https://www.uniprot.org/uniprot/NA" target="_blank">NA</a>	NA	NA	NA	NA	NA	NA	NA	NA	NA	NA	NA	NA	NA	NA	NA	NA	NA	NA	NA	NA	NA	NA	NA	NA	NA	NA	NA	NA	NA	NA	NA	NA	NA
Disease	dementia	NA	ebi-a-GCST90001390	finn-b-G6_ALZHEIMER_EXMORE	Alzheimer disease (more controls excluded)	Dementia with Lewy bodies	Simple mode	6	0.192329	0.0738138	0.0479242	0.0476538	0.337004	1.21207	1.04881	1.40074	1.21 (1.05,1.4)	positive	5.35e-78	-0.231344	0.271527	NA	European	NA	2021	7593175	6618	2591	4027	NA	NA	Chia R	33589841	NA	NA	NA	beta+se converted from OR+CI;	NA	<a href="https://www.uniprot.org/uniprot/NA" target="_blank">NA</a>	NA	NA	NA	NA	NA	NA	NA	NA	NA	NA	NA	NA	NA	NA	NA	NA	NA	NA	NA	NA	NA	NA	NA	NA	NA	NA	NA	NA	NA	NA	NA	NA	NA
Disease	dementia	NA	ebi-a-GCST90001390	finn-b-G6_ALZHEIMER_EXMORE	Alzheimer disease (more controls excluded)	Dementia with Lewy bodies	Weighted mode	6	0.183881	0.0588205	0.0260707	0.068593	0.299169	1.20187	1.071	1.34874	1.2 (1.07,1.35)	positive	5.35e-78	-0.231344	0.271527	NA	European	NA	2021	7593175	6618	2591	4027	NA	NA	Chia R	33589841	NA	NA	NA	beta+se converted from OR+CI;	NA	<a href="https://www.uniprot.org/uniprot/NA" target="_blank">NA</a>	NA	NA	NA	NA	NA	NA	NA	NA	NA	NA	NA	NA	NA	NA	NA	NA	NA	NA	NA	NA	NA	NA	NA	NA	NA	NA	NA	NA	NA	NA	NA	NA	NA
Disease	dementia	NA	ebi-a-GCST90001390	finn-b-G6_ALZHEIMER_EXMORE	Alzheimer disease (more controls excluded)	Dementia with Lewy bodies	Maximum likelihood	6	1.15672	0.0716504	1.25e-58	1.01629	1.29716	3.1795	2.76292	3.65888	3.18 (2.76,3.66)	positive	5.35e-78	-0.231344	0.271527	NA	European	NA	2021	7593175	6618	2591	4027	NA	NA	Chia R	33589841	NA	NA	NA	beta+se converted from OR+CI;	NA	<a href="https://www.uniprot.org/uniprot/NA" target="_blank">NA</a>	NA	NA	NA	NA	NA	NA	NA	NA	NA	NA	NA	NA	NA	NA	NA	NA	NA	NA	NA	NA	NA	NA	NA	NA	NA	NA	NA	NA	NA	NA	NA	NA	NA
Disease	dementia	NA	ebi-a-GCST90001390	finn-b-G6_ALZHEIMER_EXMORE	Alzheimer disease (more controls excluded)	Dementia with Lewy bodies	Penalised weighted median	6	0.171289	0.0582117	0.00325553	0.0571941	0.285384	1.18683	1.05886	1.33027	1.19 (1.06,1.33)	positive	5.35e-78	-0.231344	0.271527	NA	European	NA	2021	7593175	6618	2591	4027	NA	NA	Chia R	33589841	NA	NA	NA	beta+se converted from OR+CI;	NA	<a href="https://www.uniprot.org/uniprot/NA" target="_blank">NA</a>	NA	NA	NA	NA	NA	NA	NA	NA	NA	NA	NA	NA	NA	NA	NA	NA	NA	NA	NA	NA	NA	NA	NA	NA	NA	NA	NA	NA	NA	NA	NA	NA	NA
Medical laboratory science	immunological tests	NA	ebi-a-GCST90001946	finn-b-G6_ALZHEIMER_EXMORE	Alzheimer disease (more controls excluded)	CD33 on CD14+ monocyte	Inverse variance weighted	5	0.042284	0.0318957	0.18494	-0.0202315	0.1048	1.04319	0.979972	1.11049	1.04 (0.98,1.11)	overlaps null	0.100138	-0.0081485	0.847902	NA	European	NA	2020	14155757	1634	NA	NA	NA	NA	Orr<U+00F9> V	32929287	NA	NA	NA	NA	NA	<a href="https://www.uniprot.org/uniprot/NA" target="_blank">NA</a>	NA	NA	NA	NA	NA	NA	NA	NA	NA	NA	NA	NA	NA	NA	NA	NA	NA	NA	NA	NA	NA	NA	NA	NA	NA	NA	NA	NA	NA	NA	NA	NA	NA
Medical laboratory science	immunological tests	NA	ebi-a-GCST90001946	finn-b-G6_ALZHEIMER_EXMORE	Alzheimer disease (more controls excluded)	CD33 on CD14+ monocyte	MR Egger	5	0.0523781	0.0605944	0.450948	-0.066387	0.171143	1.05377	0.935769	1.18666	1.05 (0.94,1.19)	overlaps null	0.100138	-0.0081485	0.847902	NA	European	NA	2020	14155757	1634	NA	NA	NA	NA	Orr<U+00F9> V	32929287	NA	NA	NA	NA	NA	<a href="https://www.uniprot.org/uniprot/NA" target="_blank">NA</a>	NA	NA	NA	NA	NA	NA	NA	NA	NA	NA	NA	NA	NA	NA	NA	NA	NA	NA	NA	NA	NA	NA	NA	NA	NA	NA	NA	NA	NA	NA	NA	NA	NA
Medical laboratory science	immunological tests	NA	ebi-a-GCST90001946	finn-b-G6_ALZHEIMER_EXMORE	Alzheimer disease (more controls excluded)	CD33 on CD14+ monocyte	Weighted median	5	0.0430126	0.0252319	0.088252	-0.00644193	0.0924671	1.04395	0.993579	1.09688	1.04 (0.99,1.1)	overlaps null	0.100138	-0.0081485	0.847902	NA	European	NA	2020	14155757	1634	NA	NA	NA	NA	Orr<U+00F9> V	32929287	NA	NA	NA	NA	NA	<a href="https://www.uniprot.org/uniprot/NA" target="_blank">NA</a>	NA	NA	NA	NA	NA	NA	NA	NA	NA	NA	NA	NA	NA	NA	NA	NA	NA	NA	NA	NA	NA	NA	NA	NA	NA	NA	NA	NA	NA	NA	NA	NA	NA
Medical laboratory science	immunological tests	NA	ebi-a-GCST90001946	finn-b-G6_ALZHEIMER_EXMORE	Alzheimer disease (more controls excluded)	CD33 on CD14+ monocyte	Simple mode	5	-0.0057699	0.0460303	0.906294	-0.0959893	0.0844495	0.994247	0.908474	1.08812	0.99 (0.91,1.09)	overlaps null	0.100138	-0.0081485	0.847902	NA	European	NA	2020	14155757	1634	NA	NA	NA	NA	Orr<U+00F9> V	32929287	NA	NA	NA	NA	NA	<a href="https://www.uniprot.org/uniprot/NA" target="_blank">NA</a>	NA	NA	NA	NA	NA	NA	NA	NA	NA	NA	NA	NA	NA	NA	NA	NA	NA	NA	NA	NA	NA	NA	NA	NA	NA	NA	NA	NA	NA	NA	NA	NA	NA
Medical laboratory science	immunological tests	NA	ebi-a-GCST90001946	finn-b-G6_ALZHEIMER_EXMORE	Alzheimer disease (more controls excluded)	CD33 on CD14+ monocyte	Weighted mode	5	0.0444753	0.0248919	0.148514	-0.00431292	0.0932635	1.04548	0.995696	1.09775	1.05 (1,1.1)	overlaps null	0.100138	-0.0081485	0.847902	NA	European	NA	2020	14155757	1634	NA	NA	NA	NA	Orr<U+00F9> V	32929287	NA	NA	NA	NA	NA	<a href="https://www.uniprot.org/uniprot/NA" target="_blank">NA</a>	NA	NA	NA	NA	NA	NA	NA	NA	NA	NA	NA	NA	NA	NA	NA	NA	NA	NA	NA	NA	NA	NA	NA	NA	NA	NA	NA	NA	NA	NA	NA	NA	NA
Medical laboratory science	immunological tests	NA	ebi-a-GCST90001946	finn-b-G6_ALZHEIMER_EXMORE	Alzheimer disease (more controls excluded)	CD33 on CD14+ monocyte	Maximum likelihood	5	0.0423767	0.0229239	0.0645183	-0.00255415	0.0873075	1.04329	0.997449	1.09123	1.04 (1,1.09)	overlaps null	0.100138	-0.0081485	0.847902	NA	European	NA	2020	14155757	1634	NA	NA	NA	NA	Orr<U+00F9> V	32929287	NA	NA	NA	NA	NA	<a href="https://www.uniprot.org/uniprot/NA" target="_blank">NA</a>	NA	NA	NA	NA	NA	NA	NA	NA	NA	NA	NA	NA	NA	NA	NA	NA	NA	NA	NA	NA	NA	NA	NA	NA	NA	NA	NA	NA	NA	NA	NA	NA	NA
Medical laboratory science	immunological tests	NA	ebi-a-GCST90001946	finn-b-G6_ALZHEIMER_EXMORE	Alzheimer disease (more controls excluded)	CD33 on CD14+ monocyte	Penalised weighted median	5	0.0430819	0.0228571	0.0594512	-0.00171789	0.0878818	1.04402	0.998284	1.09186	1.04 (1,1.09)	overlaps null	0.100138	-0.0081485	0.847902	NA	European	NA	2020	14155757	1634	NA	NA	NA	NA	Orr<U+00F9> V	32929287	NA	NA	NA	NA	NA	<a href="https://www.uniprot.org/uniprot/NA" target="_blank">NA</a>	NA	NA	NA	NA	NA	NA	NA	NA	NA	NA	NA	NA	NA	NA	NA	NA	NA	NA	NA	NA	NA	NA	NA	NA	NA	NA	NA	NA	NA	NA	NA	NA	NA
Medical laboratory science	immunological tests	NA	ebi-a-GCST90001947	finn-b-G6_ALZHEIMER_EXMORE	Alzheimer disease (more controls excluded)	CD33 on CD33+ HLA DR+ CD14dim	Inverse variance weighted	3	0.0400697	0.022226	0.0714145	-0.00349319	0.0836326	1.04088	0.996513	1.08723	1.04 (1,1.09)	overlaps null	0.502465	-0.0356575	0.455131	NA	European	NA	2020	14127271	1577	NA	NA	NA	NA	Orr<U+00F9> V	32929287	NA	NA	NA	NA	NA	<a href="https://www.uniprot.org/uniprot/NA" target="_blank">NA</a>	NA	NA	NA	NA	NA	NA	NA	NA	NA	NA	NA	NA	NA	NA	NA	NA	NA	NA	NA	NA	NA	NA	NA	NA	NA	NA	NA	NA	NA	NA	NA	NA	NA
Medical laboratory science	immunological tests	NA	ebi-a-GCST90001947	finn-b-G6_ALZHEIMER_EXMORE	Alzheimer disease (more controls excluded)	CD33 on CD33+ HLA DR+ CD14dim	MR Egger	3	0.077512	0.0393767	0.299233	0.000333666	0.15469	1.0806	1.00033	1.1673	1.08 (1,1.17)	overlaps null	0.502465	-0.0356575	0.455131	NA	European	NA	2020	14127271	1577	NA	NA	NA	NA	Orr<U+00F9> V	32929287	NA	NA	NA	NA	NA	<a href="https://www.uniprot.org/uniprot/NA" target="_blank">NA</a>	NA	NA	NA	NA	NA	NA	NA	NA	NA	NA	NA	NA	NA	NA	NA	NA	NA	NA	NA	NA	NA	NA	NA	NA	NA	NA	NA	NA	NA	NA	NA	NA	NA
Medical laboratory science	immunological tests	NA	ebi-a-GCST90001947	finn-b-G6_ALZHEIMER_EXMORE	Alzheimer disease (more controls excluded)	CD33 on CD33+ HLA DR+ CD14dim	Weighted median	3	0.0404642	0.023674	0.0874086	-0.00593676	0.0868652	1.04129	0.994081	1.09075	1.04 (0.99,1.09)	overlaps null	0.502465	-0.0356575	0.455131	NA	European	NA	2020	14127271	1577	NA	NA	NA	NA	Orr<U+00F9> V	32929287	NA	NA	NA	NA	NA	<a href="https://www.uniprot.org/uniprot/NA" target="_blank">NA</a>	NA	NA	NA	NA	NA	NA	NA	NA	NA	NA	NA	NA	NA	NA	NA	NA	NA	NA	NA	NA	NA	NA	NA	NA	NA	NA	NA	NA	NA	NA	NA	NA	NA
Medical laboratory science	immunological tests	NA	ebi-a-GCST90001947	finn-b-G6_ALZHEIMER_EXMORE	Alzheimer disease (more controls excluded)	CD33 on CD33+ HLA DR+ CD14dim	Simple mode	3	-0.0439301	0.0583108	0.529834	-0.158219	0.070359	0.957021	0.853663	1.07289	0.96 (0.85,1.07)	overlaps null	0.502465	-0.0356575	0.455131	NA	European	NA	2020	14127271	1577	NA	NA	NA	NA	Orr<U+00F9> V	32929287	NA	NA	NA	NA	NA	<a href="https://www.uniprot.org/uniprot/NA" target="_blank">NA</a>	NA	NA	NA	NA	NA	NA	NA	NA	NA	NA	NA	NA	NA	NA	NA	NA	NA	NA	NA	NA	NA	NA	NA	NA	NA	NA	NA	NA	NA	NA	NA	NA	NA
Medical laboratory science	immunological tests	NA	ebi-a-GCST90001947	finn-b-G6_ALZHEIMER_EXMORE	Alzheimer disease (more controls excluded)	CD33 on CD33+ HLA DR+ CD14dim	Weighted mode	3	0.0484591	0.0226507	0.165785	0.00406381	0.0928544	1.04965	1.00407	1.0973	1.05 (1,1.1)	overlaps null	0.502465	-0.0356575	0.455131	NA	European	NA	2020	14127271	1577	NA	NA	NA	NA	Orr<U+00F9> V	32929287	NA	NA	NA	NA	NA	<a href="https://www.uniprot.org/uniprot/NA" target="_blank">NA</a>	NA	NA	NA	NA	NA	NA	NA	NA	NA	NA	NA	NA	NA	NA	NA	NA	NA	NA	NA	NA	NA	NA	NA	NA	NA	NA	NA	NA	NA	NA	NA	NA	NA
Medical laboratory science	immunological tests	NA	ebi-a-GCST90001947	finn-b-G6_ALZHEIMER_EXMORE	Alzheimer disease (more controls excluded)	CD33 on CD33+ HLA DR+ CD14dim	Maximum likelihood	3	0.0401122	0.0222659	0.0716231	-0.003529	0.0837534	1.04093	0.996477	1.08736	1.04 (1,1.09)	overlaps null	0.502465	-0.0356575	0.455131	NA	European	NA	2020	14127271	1577	NA	NA	NA	NA	Orr<U+00F9> V	32929287	NA	NA	NA	NA	NA	<a href="https://www.uniprot.org/uniprot/NA" target="_blank">NA</a>	NA	NA	NA	NA	NA	NA	NA	NA	NA	NA	NA	NA	NA	NA	NA	NA	NA	NA	NA	NA	NA	NA	NA	NA	NA	NA	NA	NA	NA	NA	NA	NA	NA
Medical laboratory science	immunological tests	NA	ebi-a-GCST90001947	finn-b-G6_ALZHEIMER_EXMORE	Alzheimer disease (more controls excluded)	CD33 on CD33+ HLA DR+ CD14dim	Penalised weighted median	3	0.0404642	0.0223548	0.0702814	-0.00335114	0.0842796	1.04129	0.996654	1.08793	1.04 (1,1.09)	overlaps null	0.502465	-0.0356575	0.455131	NA	European	NA	2020	14127271	1577	NA	NA	NA	NA	Orr<U+00F9> V	32929287	NA	NA	NA	NA	NA	<a href="https://www.uniprot.org/uniprot/NA" target="_blank">NA</a>	NA	NA	NA	NA	NA	NA	NA	NA	NA	NA	NA	NA	NA	NA	NA	NA	NA	NA	NA	NA	NA	NA	NA	NA	NA	NA	NA	NA	NA	NA	NA	NA	NA
Medical laboratory science	immunological tests	NA	ebi-a-GCST90001948	finn-b-G6_ALZHEIMER_EXMORE	Alzheimer disease (more controls excluded)	CD33 on CD33dim HLA DR+ CD11b+	Inverse variance weighted	6	0.0408373	0.0280387	0.145264	-0.0141185	0.0957932	1.04168	0.985981	1.10053	1.04 (0.99,1.1)	overlaps null	0.164009	-0.0092916	0.767244	NA	European	NA	2020	14155400	1633	NA	NA	NA	NA	Orr<U+00F9> V	32929287	NA	NA	NA	NA	NA	<a href="https://www.uniprot.org/uniprot/NA" target="_blank">NA</a>	NA	NA	NA	NA	NA	NA	NA	NA	NA	NA	NA	NA	NA	NA	NA	NA	NA	NA	NA	NA	NA	NA	NA	NA	NA	NA	NA	NA	NA	NA	NA	NA	NA
Medical laboratory science	immunological tests	NA	ebi-a-GCST90001948	finn-b-G6_ALZHEIMER_EXMORE	Alzheimer disease (more controls excluded)	CD33 on CD33dim HLA DR+ CD11b+	MR Egger	6	0.0535497	0.0506845	0.350312	-0.0457919	0.152891	1.05501	0.955241	1.1652	1.06 (0.96,1.17)	overlaps null	0.164009	-0.0092916	0.767244	NA	European	NA	2020	14155400	1633	NA	NA	NA	NA	Orr<U+00F9> V	32929287	NA	NA	NA	NA	NA	<a href="https://www.uniprot.org/uniprot/NA" target="_blank">NA</a>	NA	NA	NA	NA	NA	NA	NA	NA	NA	NA	NA	NA	NA	NA	NA	NA	NA	NA	NA	NA	NA	NA	NA	NA	NA	NA	NA	NA	NA	NA	NA	NA	NA
Medical laboratory science	immunological tests	NA	ebi-a-GCST90001948	finn-b-G6_ALZHEIMER_EXMORE	Alzheimer disease (more controls excluded)	CD33 on CD33dim HLA DR+ CD11b+	Weighted median	6	0.0457116	0.0233211	0.0499839	2.37e-06	0.0914209	1.04677	1	1.09573	1.05 (1,1.1)	positive	0.164009	-0.0092916	0.767244	NA	European	NA	2020	14155400	1633	NA	NA	NA	NA	Orr<U+00F9> V	32929287	NA	NA	NA	NA	NA	<a href="https://www.uniprot.org/uniprot/NA" target="_blank">NA</a>	NA	NA	NA	NA	NA	NA	NA	NA	NA	NA	NA	NA	NA	NA	NA	NA	NA	NA	NA	NA	NA	NA	NA	NA	NA	NA	NA	NA	NA	NA	NA	NA	NA
Medical laboratory science	immunological tests	NA	ebi-a-GCST90001948	finn-b-G6_ALZHEIMER_EXMORE	Alzheimer disease (more controls excluded)	CD33 on CD33dim HLA DR+ CD11b+	Simple mode	6	-0.0104379	0.0475298	0.83486	-0.103596	0.0827205	0.989616	0.901589	1.08624	0.99 (0.9,1.09)	overlaps null	0.164009	-0.0092916	0.767244	NA	European	NA	2020	14155400	1633	NA	NA	NA	NA	Orr<U+00F9> V	32929287	NA	NA	NA	NA	NA	<a href="https://www.uniprot.org/uniprot/NA" target="_blank">NA</a>	NA	NA	NA	NA	NA	NA	NA	NA	NA	NA	NA	NA	NA	NA	NA	NA	NA	NA	NA	NA	NA	NA	NA	NA	NA	NA	NA	NA	NA	NA	NA	NA	NA
Medical laboratory science	immunological tests	NA	ebi-a-GCST90001948	finn-b-G6_ALZHEIMER_EXMORE	Alzheimer disease (more controls excluded)	CD33 on CD33dim HLA DR+ CD11b+	Weighted mode	6	0.0475779	0.0228908	0.0922408	0.00271192	0.0924439	1.04873	1.00272	1.09685	1.05 (1,1.1)	overlaps null	0.164009	-0.0092916	0.767244	NA	European	NA	2020	14155400	1633	NA	NA	NA	NA	Orr<U+00F9> V	32929287	NA	NA	NA	NA	NA	<a href="https://www.uniprot.org/uniprot/NA" target="_blank">NA</a>	NA	NA	NA	NA	NA	NA	NA	NA	NA	NA	NA	NA	NA	NA	NA	NA	NA	NA	NA	NA	NA	NA	NA	NA	NA	NA	NA	NA	NA	NA	NA	NA	NA
Medical laboratory science	immunological tests	NA	ebi-a-GCST90001948	finn-b-G6_ALZHEIMER_EXMORE	Alzheimer disease (more controls excluded)	CD33 on CD33dim HLA DR+ CD11b+	Maximum likelihood	6	0.0409239	0.0224061	0.0677806	-0.00299204	0.0848398	1.04177	0.997012	1.08854	1.04 (1,1.09)	overlaps null	0.164009	-0.0092916	0.767244	NA	European	NA	2020	14155400	1633	NA	NA	NA	NA	Orr<U+00F9> V	32929287	NA	NA	NA	NA	NA	<a href="https://www.uniprot.org/uniprot/NA" target="_blank">NA</a>	NA	NA	NA	NA	NA	NA	NA	NA	NA	NA	NA	NA	NA	NA	NA	NA	NA	NA	NA	NA	NA	NA	NA	NA	NA	NA	NA	NA	NA	NA	NA	NA	NA
Medical laboratory science	immunological tests	NA	ebi-a-GCST90001948	finn-b-G6_ALZHEIMER_EXMORE	Alzheimer disease (more controls excluded)	CD33 on CD33dim HLA DR+ CD11b+	Penalised weighted median	6	0.0457608	0.0245854	0.0627022	-0.00242665	0.0939482	1.04682	0.997576	1.0985	1.05 (1,1.1)	overlaps null	0.164009	-0.0092916	0.767244	NA	European	NA	2020	14155400	1633	NA	NA	NA	NA	Orr<U+00F9> V	32929287	NA	NA	NA	NA	NA	<a href="https://www.uniprot.org/uniprot/NA" target="_blank">NA</a>	NA	NA	NA	NA	NA	NA	NA	NA	NA	NA	NA	NA	NA	NA	NA	NA	NA	NA	NA	NA	NA	NA	NA	NA	NA	NA	NA	NA	NA	NA	NA	NA	NA
Medical laboratory science	immunological tests	NA	ebi-a-GCST90001949	finn-b-G6_ALZHEIMER_EXMORE	Alzheimer disease (more controls excluded)	CD33 on CD33dim HLA DR+ CD11b-	Inverse variance weighted	6	0.040608	0.0240736	0.0916362	-0.00657619	0.0877922	1.04144	0.993445	1.09176	1.04 (0.99,1.09)	overlaps null	0.343399	-0.00795272	0.765213	NA	European	NA	2020	14155757	1634	NA	NA	NA	NA	Orr<U+00F9> V	32929287	NA	NA	NA	NA	NA	<a href="https://www.uniprot.org/uniprot/NA" target="_blank">NA</a>	NA	NA	NA	NA	NA	NA	NA	NA	NA	NA	NA	NA	NA	NA	NA	NA	NA	NA	NA	NA	NA	NA	NA	NA	NA	NA	NA	NA	NA	NA	NA	NA	NA
Medical laboratory science	immunological tests	NA	ebi-a-GCST90001949	finn-b-G6_ALZHEIMER_EXMORE	Alzheimer disease (more controls excluded)	CD33 on CD33dim HLA DR+ CD11b-	MR Egger	6	0.0516758	0.0436467	0.301979	-0.0338717	0.137223	1.05303	0.966695	1.14708	1.05 (0.97,1.15)	overlaps null	0.343399	-0.00795272	0.765213	NA	European	NA	2020	14155757	1634	NA	NA	NA	NA	Orr<U+00F9> V	32929287	NA	NA	NA	NA	NA	<a href="https://www.uniprot.org/uniprot/NA" target="_blank">NA</a>	NA	NA	NA	NA	NA	NA	NA	NA	NA	NA	NA	NA	NA	NA	NA	NA	NA	NA	NA	NA	NA	NA	NA	NA	NA	NA	NA	NA	NA	NA	NA	NA	NA
Medical laboratory science	immunological tests	NA	ebi-a-GCST90001949	finn-b-G6_ALZHEIMER_EXMORE	Alzheimer disease (more controls excluded)	CD33 on CD33dim HLA DR+ CD11b-	Weighted median	6	0.0458112	0.0245902	0.0624646	-0.00238566	0.094008	1.04688	0.997617	1.09857	1.05 (1,1.1)	overlaps null	0.343399	-0.00795272	0.765213	NA	European	NA	2020	14155757	1634	NA	NA	NA	NA	Orr<U+00F9> V	32929287	NA	NA	NA	NA	NA	<a href="https://www.uniprot.org/uniprot/NA" target="_blank">NA</a>	NA	NA	NA	NA	NA	NA	NA	NA	NA	NA	NA	NA	NA	NA	NA	NA	NA	NA	NA	NA	NA	NA	NA	NA	NA	NA	NA	NA	NA	NA	NA	NA	NA
Medical laboratory science	immunological tests	NA	ebi-a-GCST90001949	finn-b-G6_ALZHEIMER_EXMORE	Alzheimer disease (more controls excluded)	CD33 on CD33dim HLA DR+ CD11b-	Simple mode	6	-0.0116568	0.0533813	0.835775	-0.116284	0.0929705	0.988411	0.890222	1.09743	0.99 (0.89,1.1)	overlaps null	0.343399	-0.00795272	0.765213	NA	European	NA	2020	14155757	1634	NA	NA	NA	NA	Orr<U+00F9> V	32929287	NA	NA	NA	NA	NA	<a href="https://www.uniprot.org/uniprot/NA" target="_blank">NA</a>	NA	NA	NA	NA	NA	NA	NA	NA	NA	NA	NA	NA	NA	NA	NA	NA	NA	NA	NA	NA	NA	NA	NA	NA	NA	NA	NA	NA	NA	NA	NA	NA	NA
Medical laboratory science	immunological tests	NA	ebi-a-GCST90001949	finn-b-G6_ALZHEIMER_EXMORE	Alzheimer disease (more controls excluded)	CD33 on CD33dim HLA DR+ CD11b-	Weighted mode	6	0.048124	0.0243211	0.104753	0.000454689	0.0957933	1.0493	1.00045	1.10053	1.05 (1,1.1)	overlaps null	0.343399	-0.00795272	0.765213	NA	European	NA	2020	14155757	1634	NA	NA	NA	NA	Orr<U+00F9> V	32929287	NA	NA	NA	NA	NA	<a href="https://www.uniprot.org/uniprot/NA" target="_blank">NA</a>	NA	NA	NA	NA	NA	NA	NA	NA	NA	NA	NA	NA	NA	NA	NA	NA	NA	NA	NA	NA	NA	NA	NA	NA	NA	NA	NA	NA	NA	NA	NA	NA	NA
Medical laboratory science	immunological tests	NA	ebi-a-GCST90001949	finn-b-G6_ALZHEIMER_EXMORE	Alzheimer disease (more controls excluded)	CD33 on CD33dim HLA DR+ CD11b-	Maximum likelihood	6	0.0407184	0.0227287	0.073214	-0.00382992	0.0852667	1.04156	0.996177	1.08901	1.04 (1,1.09)	overlaps null	0.343399	-0.00795272	0.765213	NA	European	NA	2020	14155757	1634	NA	NA	NA	NA	Orr<U+00F9> V	32929287	NA	NA	NA	NA	NA	<a href="https://www.uniprot.org/uniprot/NA" target="_blank">NA</a>	NA	NA	NA	NA	NA	NA	NA	NA	NA	NA	NA	NA	NA	NA	NA	NA	NA	NA	NA	NA	NA	NA	NA	NA	NA	NA	NA	NA	NA	NA	NA	NA	NA
Medical laboratory science	immunological tests	NA	ebi-a-GCST90001949	finn-b-G6_ALZHEIMER_EXMORE	Alzheimer disease (more controls excluded)	CD33 on CD33dim HLA DR+ CD11b-	Penalised weighted median	6	0.0458112	0.0242463	0.0588368	-0.00171153	0.0933338	1.04688	0.99829	1.09783	1.05 (1,1.1)	overlaps null	0.343399	-0.00795272	0.765213	NA	European	NA	2020	14155757	1634	NA	NA	NA	NA	Orr<U+00F9> V	32929287	NA	NA	NA	NA	NA	<a href="https://www.uniprot.org/uniprot/NA" target="_blank">NA</a>	NA	NA	NA	NA	NA	NA	NA	NA	NA	NA	NA	NA	NA	NA	NA	NA	NA	NA	NA	NA	NA	NA	NA	NA	NA	NA	NA	NA	NA	NA	NA	NA	NA
Medical laboratory science	immunological tests	NA	ebi-a-GCST90001950	finn-b-G6_ALZHEIMER_EXMORE	Alzheimer disease (more controls excluded)	CD33 on Granulocytic Myeloid-Derived Suppressor Cells	Inverse variance weighted	3	0.0543054	0.0315987	0.0856882	-0.0076281	0.116239	1.05581	0.992401	1.12326	1.06 (0.99,1.12)	overlaps null	0.447135	-0.0416397	0.433176	NA	European	NA	2020	13834170	1244	NA	NA	NA	NA	Orr<U+00F9> V	32929287	NA	NA	NA	NA	NA	<a href="https://www.uniprot.org/uniprot/NA" target="_blank">NA</a>	NA	NA	NA	NA	NA	NA	NA	NA	NA	NA	NA	NA	NA	NA	NA	NA	NA	NA	NA	NA	NA	NA	NA	NA	NA	NA	NA	NA	NA	NA	NA	NA	NA
Medical laboratory science	immunological tests	NA	ebi-a-GCST90001950	finn-b-G6_ALZHEIMER_EXMORE	Alzheimer disease (more controls excluded)	CD33 on Granulocytic Myeloid-Derived Suppressor Cells	MR Egger	3	0.118558	0.0608519	0.301888	-0.000711632	0.237828	1.12587	0.999289	1.26849	1.13 (1,1.27)	overlaps null	0.447135	-0.0416397	0.433176	NA	European	NA	2020	13834170	1244	NA	NA	NA	NA	Orr<U+00F9> V	32929287	NA	NA	NA	NA	NA	<a href="https://www.uniprot.org/uniprot/NA" target="_blank">NA</a>	NA	NA	NA	NA	NA	NA	NA	NA	NA	NA	NA	NA	NA	NA	NA	NA	NA	NA	NA	NA	NA	NA	NA	NA	NA	NA	NA	NA	NA	NA	NA	NA	NA
Medical laboratory science	immunological tests	NA	ebi-a-GCST90001950	finn-b-G6_ALZHEIMER_EXMORE	Alzheimer disease (more controls excluded)	CD33 on Granulocytic Myeloid-Derived Suppressor Cells	Weighted median	3	0.0542631	0.0327198	0.0972329	-0.00986766	0.118394	1.05576	0.990181	1.12569	1.06 (0.99,1.13)	overlaps null	0.447135	-0.0416397	0.433176	NA	European	NA	2020	13834170	1244	NA	NA	NA	NA	Orr<U+00F9> V	32929287	NA	NA	NA	NA	NA	<a href="https://www.uniprot.org/uniprot/NA" target="_blank">NA</a>	NA	NA	NA	NA	NA	NA	NA	NA	NA	NA	NA	NA	NA	NA	NA	NA	NA	NA	NA	NA	NA	NA	NA	NA	NA	NA	NA	NA	NA	NA	NA	NA	NA
Medical laboratory science	immunological tests	NA	ebi-a-GCST90001950	finn-b-G6_ALZHEIMER_EXMORE	Alzheimer disease (more controls excluded)	CD33 on Granulocytic Myeloid-Derived Suppressor Cells	Simple mode	3	-0.0533958	0.0824686	0.583724	-0.215034	0.108243	0.948005	0.806514	1.11432	0.95 (0.81,1.11)	overlaps null	0.447135	-0.0416397	0.433176	NA	European	NA	2020	13834170	1244	NA	NA	NA	NA	Orr<U+00F9> V	32929287	NA	NA	NA	NA	NA	<a href="https://www.uniprot.org/uniprot/NA" target="_blank">NA</a>	NA	NA	NA	NA	NA	NA	NA	NA	NA	NA	NA	NA	NA	NA	NA	NA	NA	NA	NA	NA	NA	NA	NA	NA	NA	NA	NA	NA	NA	NA	NA	NA	NA
Medical laboratory science	immunological tests	NA	ebi-a-GCST90001950	finn-b-G6_ALZHEIMER_EXMORE	Alzheimer disease (more controls excluded)	CD33 on Granulocytic Myeloid-Derived Suppressor Cells	Weighted mode	3	0.0693264	0.0335019	0.174388	0.00366258	0.13499	1.07179	1.00367	1.14453	1.07 (1,1.14)	overlaps null	0.447135	-0.0416397	0.433176	NA	European	NA	2020	13834170	1244	NA	NA	NA	NA	Orr<U+00F9> V	32929287	NA	NA	NA	NA	NA	<a href="https://www.uniprot.org/uniprot/NA" target="_blank">NA</a>	NA	NA	NA	NA	NA	NA	NA	NA	NA	NA	NA	NA	NA	NA	NA	NA	NA	NA	NA	NA	NA	NA	NA	NA	NA	NA	NA	NA	NA	NA	NA	NA	NA
Medical laboratory science	immunological tests	NA	ebi-a-GCST90001950	finn-b-G6_ALZHEIMER_EXMORE	Alzheimer disease (more controls excluded)	CD33 on Granulocytic Myeloid-Derived Suppressor Cells	Maximum likelihood	3	0.0544374	0.0317354	0.0862804	-0.00776394	0.116639	1.05595	0.992266	1.12371	1.06 (0.99,1.12)	overlaps null	0.447135	-0.0416397	0.433176	NA	European	NA	2020	13834170	1244	NA	NA	NA	NA	Orr<U+00F9> V	32929287	NA	NA	NA	NA	NA	<a href="https://www.uniprot.org/uniprot/NA" target="_blank">NA</a>	NA	NA	NA	NA	NA	NA	NA	NA	NA	NA	NA	NA	NA	NA	NA	NA	NA	NA	NA	NA	NA	NA	NA	NA	NA	NA	NA	NA	NA	NA	NA	NA	NA
Medical laboratory science	immunological tests	NA	ebi-a-GCST90001950	finn-b-G6_ALZHEIMER_EXMORE	Alzheimer disease (more controls excluded)	CD33 on Granulocytic Myeloid-Derived Suppressor Cells	Penalised weighted median	3	0.0542631	0.0313134	0.0831124	-0.00711109	0.115637	1.05576	0.992914	1.12259	1.06 (0.99,1.12)	overlaps null	0.447135	-0.0416397	0.433176	NA	European	NA	2020	13834170	1244	NA	NA	NA	NA	Orr<U+00F9> V	32929287	NA	NA	NA	NA	NA	<a href="https://www.uniprot.org/uniprot/NA" target="_blank">NA</a>	NA	NA	NA	NA	NA	NA	NA	NA	NA	NA	NA	NA	NA	NA	NA	NA	NA	NA	NA	NA	NA	NA	NA	NA	NA	NA	NA	NA	NA	NA	NA	NA	NA
Medical laboratory science	immunological tests	NA	ebi-a-GCST90001951	finn-b-G6_ALZHEIMER_EXMORE	Alzheimer disease (more controls excluded)	CD33 on CD66b++ myeloid cell	Inverse variance weighted	4	0.0419123	0.0268746	0.118866	-0.0107619	0.0945864	1.0428	0.989296	1.0992	1.04 (0.99,1.1)	overlaps null	0.498053	-0.0411737	0.267838	NA	European	NA	2020	14033777	1464	NA	NA	NA	NA	Orr<U+00F9> V	32929287	NA	NA	NA	NA	NA	<a href="https://www.uniprot.org/uniprot/NA" target="_blank">NA</a>	NA	NA	NA	NA	NA	NA	NA	NA	NA	NA	NA	NA	NA	NA	NA	NA	NA	NA	NA	NA	NA	NA	NA	NA	NA	NA	NA	NA	NA	NA	NA	NA	NA
Medical laboratory science	immunological tests	NA	ebi-a-GCST90001951	finn-b-G6_ALZHEIMER_EXMORE	Alzheimer disease (more controls excluded)	CD33 on CD66b++ myeloid cell	MR Egger	4	0.104751	0.0493049	0.167559	0.0081136	0.201389	1.11043	1.00815	1.2231	1.11 (1.01,1.22)	overlaps null	0.498053	-0.0411737	0.267838	NA	European	NA	2020	14033777	1464	NA	NA	NA	NA	Orr<U+00F9> V	32929287	NA	NA	NA	NA	NA	<a href="https://www.uniprot.org/uniprot/NA" target="_blank">NA</a>	NA	NA	NA	NA	NA	NA	NA	NA	NA	NA	NA	NA	NA	NA	NA	NA	NA	NA	NA	NA	NA	NA	NA	NA	NA	NA	NA	NA	NA	NA	NA	NA	NA
Medical laboratory science	immunological tests	NA	ebi-a-GCST90001951	finn-b-G6_ALZHEIMER_EXMORE	Alzheimer disease (more controls excluded)	CD33 on CD66b++ myeloid cell	Weighted median	4	0.0404455	0.0275572	0.142187	-0.0135666	0.0944575	1.04127	0.986525	1.09906	1.04 (0.99,1.1)	overlaps null	0.498053	-0.0411737	0.267838	NA	European	NA	2020	14033777	1464	NA	NA	NA	NA	Orr<U+00F9> V	32929287	NA	NA	NA	NA	NA	<a href="https://www.uniprot.org/uniprot/NA" target="_blank">NA</a>	NA	NA	NA	NA	NA	NA	NA	NA	NA	NA	NA	NA	NA	NA	NA	NA	NA	NA	NA	NA	NA	NA	NA	NA	NA	NA	NA	NA	NA	NA	NA	NA	NA
Medical laboratory science	immunological tests	NA	ebi-a-GCST90001951	finn-b-G6_ALZHEIMER_EXMORE	Alzheimer disease (more controls excluded)	CD33 on CD66b++ myeloid cell	Simple mode	4	-0.0426198	0.0675449	0.572845	-0.175008	0.0897681	0.958276	0.83945	1.09392	0.96 (0.84,1.09)	overlaps null	0.498053	-0.0411737	0.267838	NA	European	NA	2020	14033777	1464	NA	NA	NA	NA	Orr<U+00F9> V	32929287	NA	NA	NA	NA	NA	<a href="https://www.uniprot.org/uniprot/NA" target="_blank">NA</a>	NA	NA	NA	NA	NA	NA	NA	NA	NA	NA	NA	NA	NA	NA	NA	NA	NA	NA	NA	NA	NA	NA	NA	NA	NA	NA	NA	NA	NA	NA	NA	NA	NA
Medical laboratory science	immunological tests	NA	ebi-a-GCST90001951	finn-b-G6_ALZHEIMER_EXMORE	Alzheimer disease (more controls excluded)	CD33 on CD66b++ myeloid cell	Weighted mode	4	0.0616611	0.0299547	0.131688	0.00294985	0.120372	1.0636	1.00295	1.12792	1.06 (1,1.13)	overlaps null	0.498053	-0.0411737	0.267838	NA	European	NA	2020	14033777	1464	NA	NA	NA	NA	Orr<U+00F9> V	32929287	NA	NA	NA	NA	NA	<a href="https://www.uniprot.org/uniprot/NA" target="_blank">NA</a>	NA	NA	NA	NA	NA	NA	NA	NA	NA	NA	NA	NA	NA	NA	NA	NA	NA	NA	NA	NA	NA	NA	NA	NA	NA	NA	NA	NA	NA	NA	NA	NA	NA
Medical laboratory science	immunological tests	NA	ebi-a-GCST90001951	finn-b-G6_ALZHEIMER_EXMORE	Alzheimer disease (more controls excluded)	CD33 on CD66b++ myeloid cell	Maximum likelihood	4	0.0420446	0.026962	0.118901	-0.0108009	0.0948902	1.04294	0.989257	1.09954	1.04 (0.99,1.1)	overlaps null	0.498053	-0.0411737	0.267838	NA	European	NA	2020	14033777	1464	NA	NA	NA	NA	Orr<U+00F9> V	32929287	NA	NA	NA	NA	NA	<a href="https://www.uniprot.org/uniprot/NA" target="_blank">NA</a>	NA	NA	NA	NA	NA	NA	NA	NA	NA	NA	NA	NA	NA	NA	NA	NA	NA	NA	NA	NA	NA	NA	NA	NA	NA	NA	NA	NA	NA	NA	NA	NA	NA
Medical laboratory science	immunological tests	NA	ebi-a-GCST90001951	finn-b-G6_ALZHEIMER_EXMORE	Alzheimer disease (more controls excluded)	CD33 on CD66b++ myeloid cell	Penalised weighted median	4	0.0404455	0.0277935	0.14561	-0.0140297	0.0949207	1.04127	0.986068	1.09957	1.04 (0.99,1.1)	overlaps null	0.498053	-0.0411737	0.267838	NA	European	NA	2020	14033777	1464	NA	NA	NA	NA	Orr<U+00F9> V	32929287	NA	NA	NA	NA	NA	<a href="https://www.uniprot.org/uniprot/NA" target="_blank">NA</a>	NA	NA	NA	NA	NA	NA	NA	NA	NA	NA	NA	NA	NA	NA	NA	NA	NA	NA	NA	NA	NA	NA	NA	NA	NA	NA	NA	NA	NA	NA	NA	NA	NA
Medical laboratory science	immunological tests	NA	ebi-a-GCST90001952	finn-b-G6_ALZHEIMER_EXMORE	Alzheimer disease (more controls excluded)	CD33 on Monocytic Myeloid-Derived Suppressor Cells	Inverse variance weighted	3	0.0415087	0.0233172	0.0750479	-0.0041931	0.0872105	1.04238	0.995816	1.09113	1.04 (1,1.09)	overlaps null	0.482475	-0.0364068	0.453731	NA	European	NA	2020	14120721	1569	NA	NA	NA	NA	Orr<U+00F9> V	32929287	NA	NA	NA	NA	NA	<a href="https://www.uniprot.org/uniprot/NA" target="_blank">NA</a>	NA	NA	NA	NA	NA	NA	NA	NA	NA	NA	NA	NA	NA	NA	NA	NA	NA	NA	NA	NA	NA	NA	NA	NA	NA	NA	NA	NA	NA	NA	NA	NA	NA
Medical laboratory science	immunological tests	NA	ebi-a-GCST90001952	finn-b-G6_ALZHEIMER_EXMORE	Alzheimer disease (more controls excluded)	CD33 on Monocytic Myeloid-Derived Suppressor Cells	MR Egger	3	0.0819154	0.0419911	0.30156	-0.000387157	0.164218	1.08536	0.999613	1.17847	1.09 (1,1.18)	overlaps null	0.482475	-0.0364068	0.453731	NA	European	NA	2020	14120721	1569	NA	NA	NA	NA	Orr<U+00F9> V	32929287	NA	NA	NA	NA	NA	<a href="https://www.uniprot.org/uniprot/NA" target="_blank">NA</a>	NA	NA	NA	NA	NA	NA	NA	NA	NA	NA	NA	NA	NA	NA	NA	NA	NA	NA	NA	NA	NA	NA	NA	NA	NA	NA	NA	NA	NA	NA	NA	NA	NA
Medical laboratory science	immunological tests	NA	ebi-a-GCST90001952	finn-b-G6_ALZHEIMER_EXMORE	Alzheimer disease (more controls excluded)	CD33 on Monocytic Myeloid-Derived Suppressor Cells	Weighted median	3	0.0415001	0.0241327	0.0854942	-0.00580006	0.0888003	1.04237	0.994217	1.09286	1.04 (0.99,1.09)	overlaps null	0.482475	-0.0364068	0.453731	NA	European	NA	2020	14120721	1569	NA	NA	NA	NA	Orr<U+00F9> V	32929287	NA	NA	NA	NA	NA	<a href="https://www.uniprot.org/uniprot/NA" target="_blank">NA</a>	NA	NA	NA	NA	NA	NA	NA	NA	NA	NA	NA	NA	NA	NA	NA	NA	NA	NA	NA	NA	NA	NA	NA	NA	NA	NA	NA	NA	NA	NA	NA	NA	NA
Medical laboratory science	immunological tests	NA	ebi-a-GCST90001952	finn-b-G6_ALZHEIMER_EXMORE	Alzheimer disease (more controls excluded)	CD33 on Monocytic Myeloid-Derived Suppressor Cells	Simple mode	3	-0.0425028	0.0582471	0.541465	-0.156667	0.0716615	0.958388	0.854989	1.07429	0.96 (0.85,1.07)	overlaps null	0.482475	-0.0364068	0.453731	NA	European	NA	2020	14120721	1569	NA	NA	NA	NA	Orr<U+00F9> V	32929287	NA	NA	NA	NA	NA	<a href="https://www.uniprot.org/uniprot/NA" target="_blank">NA</a>	NA	NA	NA	NA	NA	NA	NA	NA	NA	NA	NA	NA	NA	NA	NA	NA	NA	NA	NA	NA	NA	NA	NA	NA	NA	NA	NA	NA	NA	NA	NA	NA	NA
Medical laboratory science	immunological tests	NA	ebi-a-GCST90001952	finn-b-G6_ALZHEIMER_EXMORE	Alzheimer disease (more controls excluded)	CD33 on Monocytic Myeloid-Derived Suppressor Cells	Weighted mode	3	0.0507898	0.0239255	0.167768	0.00389575	0.0976838	1.0521	1.0039	1.10261	1.05 (1,1.1)	overlaps null	0.482475	-0.0364068	0.453731	NA	European	NA	2020	14120721	1569	NA	NA	NA	NA	Orr<U+00F9> V	32929287	NA	NA	NA	NA	NA	<a href="https://www.uniprot.org/uniprot/NA" target="_blank">NA</a>	NA	NA	NA	NA	NA	NA	NA	NA	NA	NA	NA	NA	NA	NA	NA	NA	NA	NA	NA	NA	NA	NA	NA	NA	NA	NA	NA	NA	NA	NA	NA	NA	NA
Medical laboratory science	immunological tests	NA	ebi-a-GCST90001952	finn-b-G6_ALZHEIMER_EXMORE	Alzheimer disease (more controls excluded)	CD33 on Monocytic Myeloid-Derived Suppressor Cells	Maximum likelihood	3	0.0415548	0.0233629	0.0752942	-0.00423644	0.0873459	1.04243	0.995773	1.09127	1.04 (1,1.09)	overlaps null	0.482475	-0.0364068	0.453731	NA	European	NA	2020	14120721	1569	NA	NA	NA	NA	Orr<U+00F9> V	32929287	NA	NA	NA	NA	NA	<a href="https://www.uniprot.org/uniprot/NA" target="_blank">NA</a>	NA	NA	NA	NA	NA	NA	NA	NA	NA	NA	NA	NA	NA	NA	NA	NA	NA	NA	NA	NA	NA	NA	NA	NA	NA	NA	NA	NA	NA	NA	NA	NA	NA
Medical laboratory science	immunological tests	NA	ebi-a-GCST90001952	finn-b-G6_ALZHEIMER_EXMORE	Alzheimer disease (more controls excluded)	CD33 on Monocytic Myeloid-Derived Suppressor Cells	Penalised weighted median	3	0.0415001	0.0236442	0.0792263	-0.0048425	0.0878427	1.04237	0.995169	1.09182	1.04 (1,1.09)	overlaps null	0.482475	-0.0364068	0.453731	NA	European	NA	2020	14120721	1569	NA	NA	NA	NA	Orr<U+00F9> V	32929287	NA	NA	NA	NA	NA	<a href="https://www.uniprot.org/uniprot/NA" target="_blank">NA</a>	NA	NA	NA	NA	NA	NA	NA	NA	NA	NA	NA	NA	NA	NA	NA	NA	NA	NA	NA	NA	NA	NA	NA	NA	NA	NA	NA	NA	NA	NA	NA	NA	NA
Medical laboratory science	immunological tests	NA	ebi-a-GCST90001953	finn-b-G6_ALZHEIMER_EXMORE	Alzheimer disease (more controls excluded)	CD33 on CD33dim HLA DR-	Inverse variance weighted	6	0.0473556	0.0228289	0.0380447	0.00261099	0.0921002	1.04849	1.00261	1.09647	1.05 (1,1.1)	positive	0.916684	-0.0116887	0.726227	NA	European	NA	2020	14116471	1558	NA	NA	NA	NA	Orr<U+00F9> V	32929287	NA	NA	NA	NA	NA	<a href="https://www.uniprot.org/uniprot/NA" target="_blank">NA</a>	NA	NA	NA	NA	NA	NA	NA	NA	NA	NA	NA	NA	NA	NA	NA	NA	NA	NA	NA	NA	NA	NA	NA	NA	NA	NA	NA	NA	NA	NA	NA	NA	NA
Medical laboratory science	immunological tests	NA	ebi-a-GCST90001953	finn-b-G6_ALZHEIMER_EXMORE	Alzheimer disease (more controls excluded)	CD33 on CD33dim HLA DR-	MR Egger	6	0.0610615	0.0430364	0.228946	-0.0232899	0.145413	1.06296	0.976979	1.15652	1.06 (0.98,1.16)	overlaps null	0.916684	-0.0116887	0.726227	NA	European	NA	2020	14116471	1558	NA	NA	NA	NA	Orr<U+00F9> V	32929287	NA	NA	NA	NA	NA	<a href="https://www.uniprot.org/uniprot/NA" target="_blank">NA</a>	NA	NA	NA	NA	NA	NA	NA	NA	NA	NA	NA	NA	NA	NA	NA	NA	NA	NA	NA	NA	NA	NA	NA	NA	NA	NA	NA	NA	NA	NA	NA	NA	NA
Medical laboratory science	immunological tests	NA	ebi-a-GCST90001953	finn-b-G6_ALZHEIMER_EXMORE	Alzheimer disease (more controls excluded)	CD33 on CD33dim HLA DR-	Weighted median	6	0.0506467	0.0246171	0.0396501	0.00239711	0.0988963	1.05195	1.0024	1.10395	1.05 (1,1.1)	positive	0.916684	-0.0116887	0.726227	NA	European	NA	2020	14116471	1558	NA	NA	NA	NA	Orr<U+00F9> V	32929287	NA	NA	NA	NA	NA	<a href="https://www.uniprot.org/uniprot/NA" target="_blank">NA</a>	NA	NA	NA	NA	NA	NA	NA	NA	NA	NA	NA	NA	NA	NA	NA	NA	NA	NA	NA	NA	NA	NA	NA	NA	NA	NA	NA	NA	NA	NA	NA	NA	NA
Medical laboratory science	immunological tests	NA	ebi-a-GCST90001953	finn-b-G6_ALZHEIMER_EXMORE	Alzheimer disease (more controls excluded)	CD33 on CD33dim HLA DR-	Simple mode	6	0.0579105	0.0522168	0.317886	-0.0444345	0.160256	1.05962	0.956538	1.17381	1.06 (0.96,1.17)	overlaps null	0.916684	-0.0116887	0.726227	NA	European	NA	2020	14116471	1558	NA	NA	NA	NA	Orr<U+00F9> V	32929287	NA	NA	NA	NA	NA	<a href="https://www.uniprot.org/uniprot/NA" target="_blank">NA</a>	NA	NA	NA	NA	NA	NA	NA	NA	NA	NA	NA	NA	NA	NA	NA	NA	NA	NA	NA	NA	NA	NA	NA	NA	NA	NA	NA	NA	NA	NA	NA	NA	NA
Medical laboratory science	immunological tests	NA	ebi-a-GCST90001953	finn-b-G6_ALZHEIMER_EXMORE	Alzheimer disease (more controls excluded)	CD33 on CD33dim HLA DR-	Weighted mode	6	0.0519522	0.0236542	0.0794614	0.00558994	0.0983144	1.05333	1.00561	1.10331	1.05 (1.01,1.1)	overlaps null	0.916684	-0.0116887	0.726227	NA	European	NA	2020	14116471	1558	NA	NA	NA	NA	Orr<U+00F9> V	32929287	NA	NA	NA	NA	NA	<a href="https://www.uniprot.org/uniprot/NA" target="_blank">NA</a>	NA	NA	NA	NA	NA	NA	NA	NA	NA	NA	NA	NA	NA	NA	NA	NA	NA	NA	NA	NA	NA	NA	NA	NA	NA	NA	NA	NA	NA	NA	NA	NA	NA
Medical laboratory science	immunological tests	NA	ebi-a-GCST90001953	finn-b-G6_ALZHEIMER_EXMORE	Alzheimer disease (more controls excluded)	CD33 on CD33dim HLA DR-	Maximum likelihood	6	0.0473868	0.0228789	0.0383403	0.00254409	0.0922295	1.04853	1.00255	1.09662	1.05 (1,1.1)	positive	0.916684	-0.0116887	0.726227	NA	European	NA	2020	14116471	1558	NA	NA	NA	NA	Orr<U+00F9> V	32929287	NA	NA	NA	NA	NA	<a href="https://www.uniprot.org/uniprot/NA" target="_blank">NA</a>	NA	NA	NA	NA	NA	NA	NA	NA	NA	NA	NA	NA	NA	NA	NA	NA	NA	NA	NA	NA	NA	NA	NA	NA	NA	NA	NA	NA	NA	NA	NA	NA	NA
Medical laboratory science	immunological tests	NA	ebi-a-GCST90001953	finn-b-G6_ALZHEIMER_EXMORE	Alzheimer disease (more controls excluded)	CD33 on CD33dim HLA DR-	Penalised weighted median	6	0.0506467	0.0231135	0.028436	0.00534425	0.0959492	1.05195	1.00536	1.1007	1.05 (1.01,1.1)	positive	0.916684	-0.0116887	0.726227	NA	European	NA	2020	14116471	1558	NA	NA	NA	NA	Orr<U+00F9> V	32929287	NA	NA	NA	NA	NA	<a href="https://www.uniprot.org/uniprot/NA" target="_blank">NA</a>	NA	NA	NA	NA	NA	NA	NA	NA	NA	NA	NA	NA	NA	NA	NA	NA	NA	NA	NA	NA	NA	NA	NA	NA	NA	NA	NA	NA	NA	NA	NA	NA	NA
Medical laboratory science	immunological tests	NA	ebi-a-GCST90001954	finn-b-G6_ALZHEIMER_EXMORE	Alzheimer disease (more controls excluded)	CD33 on basophil	Inverse variance weighted	7	0.0329648	0.035243	0.349604	-0.0361115	0.102041	1.03351	0.964533	1.10743	1.03 (0.96,1.11)	overlaps null	0.0291296	-0.0698042	0.330288	NA	European	NA	2020	14112929	1555	NA	NA	NA	NA	Orr<U+00F9> V	32929287	NA	NA	NA	NA	NA	<a href="https://www.uniprot.org/uniprot/NA" target="_blank">NA</a>	NA	NA	NA	NA	NA	NA	NA	NA	NA	NA	NA	NA	NA	NA	NA	NA	NA	NA	NA	NA	NA	NA	NA	NA	NA	NA	NA	NA	NA	NA	NA	NA	NA
Medical laboratory science	immunological tests	NA	ebi-a-GCST90001954	finn-b-G6_ALZHEIMER_EXMORE	Alzheimer disease (more controls excluded)	CD33 on basophil	MR Egger	7	0.109541	0.0790941	0.224679	-0.0454831	0.264566	1.11577	0.955536	1.30287	1.12 (0.96,1.3)	overlaps null	0.0291296	-0.0698042	0.330288	NA	European	NA	2020	14112929	1555	NA	NA	NA	NA	Orr<U+00F9> V	32929287	NA	NA	NA	NA	NA	<a href="https://www.uniprot.org/uniprot/NA" target="_blank">NA</a>	NA	NA	NA	NA	NA	NA	NA	NA	NA	NA	NA	NA	NA	NA	NA	NA	NA	NA	NA	NA	NA	NA	NA	NA	NA	NA	NA	NA	NA	NA	NA	NA	NA
Medical laboratory science	immunological tests	NA	ebi-a-GCST90001954	finn-b-G6_ALZHEIMER_EXMORE	Alzheimer disease (more controls excluded)	CD33 on basophil	Weighted median	7	0.0491937	0.0244565	0.044275	0.00125897	0.0971285	1.05042	1.00126	1.102	1.05 (1,1.1)	positive	0.0291296	-0.0698042	0.330288	NA	European	NA	2020	14112929	1555	NA	NA	NA	NA	Orr<U+00F9> V	32929287	NA	NA	NA	NA	NA	<a href="https://www.uniprot.org/uniprot/NA" target="_blank">NA</a>	NA	NA	NA	NA	NA	NA	NA	NA	NA	NA	NA	NA	NA	NA	NA	NA	NA	NA	NA	NA	NA	NA	NA	NA	NA	NA	NA	NA	NA	NA	NA	NA	NA
Medical laboratory science	immunological tests	NA	ebi-a-GCST90001954	finn-b-G6_ALZHEIMER_EXMORE	Alzheimer disease (more controls excluded)	CD33 on basophil	Simple mode	7	0.0156823	0.0629682	0.811628	-0.107735	0.1391	1.01581	0.897865	1.14924	1.02 (0.9,1.15)	overlaps null	0.0291296	-0.0698042	0.330288	NA	European	NA	2020	14112929	1555	NA	NA	NA	NA	Orr<U+00F9> V	32929287	NA	NA	NA	NA	NA	<a href="https://www.uniprot.org/uniprot/NA" target="_blank">NA</a>	NA	NA	NA	NA	NA	NA	NA	NA	NA	NA	NA	NA	NA	NA	NA	NA	NA	NA	NA	NA	NA	NA	NA	NA	NA	NA	NA	NA	NA	NA	NA	NA	NA
Medical laboratory science	immunological tests	NA	ebi-a-GCST90001954	finn-b-G6_ALZHEIMER_EXMORE	Alzheimer disease (more controls excluded)	CD33 on basophil	Weighted mode	7	0.0486845	0.0230846	0.079487	0.00343868	0.0939304	1.04989	1.00344	1.09848	1.05 (1,1.1)	overlaps null	0.0291296	-0.0698042	0.330288	NA	European	NA	2020	14112929	1555	NA	NA	NA	NA	Orr<U+00F9> V	32929287	NA	NA	NA	NA	NA	<a href="https://www.uniprot.org/uniprot/NA" target="_blank">NA</a>	NA	NA	NA	NA	NA	NA	NA	NA	NA	NA	NA	NA	NA	NA	NA	NA	NA	NA	NA	NA	NA	NA	NA	NA	NA	NA	NA	NA	NA	NA	NA	NA	NA
Medical laboratory science	immunological tests	NA	ebi-a-GCST90001954	finn-b-G6_ALZHEIMER_EXMORE	Alzheimer disease (more controls excluded)	CD33 on basophil	Maximum likelihood	7	0.0330954	0.0230735	0.151474	-0.0121287	0.0783196	1.03365	0.987945	1.08147	1.03 (0.99,1.08)	overlaps null	0.0291296	-0.0698042	0.330288	NA	European	NA	2020	14112929	1555	NA	NA	NA	NA	Orr<U+00F9> V	32929287	NA	NA	NA	NA	NA	<a href="https://www.uniprot.org/uniprot/NA" target="_blank">NA</a>	NA	NA	NA	NA	NA	NA	NA	NA	NA	NA	NA	NA	NA	NA	NA	NA	NA	NA	NA	NA	NA	NA	NA	NA	NA	NA	NA	NA	NA	NA	NA	NA	NA
Medical laboratory science	immunological tests	NA	ebi-a-GCST90001954	finn-b-G6_ALZHEIMER_EXMORE	Alzheimer disease (more controls excluded)	CD33 on basophil	Penalised weighted median	7	0.0495598	0.022864	0.0301901	0.0047463	0.0943733	1.05081	1.00476	1.09897	1.05 (1,1.1)	positive	0.0291296	-0.0698042	0.330288	NA	European	NA	2020	14112929	1555	NA	NA	NA	NA	Orr<U+00F9> V	32929287	NA	NA	NA	NA	NA	<a href="https://www.uniprot.org/uniprot/NA" target="_blank">NA</a>	NA	NA	NA	NA	NA	NA	NA	NA	NA	NA	NA	NA	NA	NA	NA	NA	NA	NA	NA	NA	NA	NA	NA	NA	NA	NA	NA	NA	NA	NA	NA	NA	NA
Medical laboratory science	immunological tests	NA	ebi-a-GCST90001955	finn-b-G6_ALZHEIMER_EXMORE	Alzheimer disease (more controls excluded)	CD33 on Immature Myeloid-Derived Suppressor Cells	Inverse variance weighted	6	0.0344314	0.0397744	0.386672	-0.0435264	0.112389	1.03503	0.957407	1.11895	1.04 (0.96,1.12)	overlaps null	0.0160304	-0.0786319	0.344881	NA	European	NA	2020	14110139	1554	NA	NA	NA	NA	Orr<U+00F9> V	32929287	NA	NA	NA	NA	NA	<a href="https://www.uniprot.org/uniprot/NA" target="_blank">NA</a>	NA	NA	NA	NA	NA	NA	NA	NA	NA	NA	NA	NA	NA	NA	NA	NA	NA	NA	NA	NA	NA	NA	NA	NA	NA	NA	NA	NA	NA	NA	NA	NA	NA
Medical laboratory science	immunological tests	NA	ebi-a-GCST90001955	finn-b-G6_ALZHEIMER_EXMORE	Alzheimer disease (more controls excluded)	CD33 on Immature Myeloid-Derived Suppressor Cells	MR Egger	6	0.11906	0.0882767	0.248728	-0.0539621	0.292083	1.12644	0.947468	1.33921	1.13 (0.95,1.34)	overlaps null	0.0160304	-0.0786319	0.344881	NA	European	NA	2020	14110139	1554	NA	NA	NA	NA	Orr<U+00F9> V	32929287	NA	NA	NA	NA	NA	<a href="https://www.uniprot.org/uniprot/NA" target="_blank">NA</a>	NA	NA	NA	NA	NA	NA	NA	NA	NA	NA	NA	NA	NA	NA	NA	NA	NA	NA	NA	NA	NA	NA	NA	NA	NA	NA	NA	NA	NA	NA	NA	NA	NA
Medical laboratory science	immunological tests	NA	ebi-a-GCST90001955	finn-b-G6_ALZHEIMER_EXMORE	Alzheimer disease (more controls excluded)	CD33 on Immature Myeloid-Derived Suppressor Cells	Weighted median	6	0.0458901	0.0237534	0.0533669	-0.000666527	0.0924468	1.04696	0.999334	1.09685	1.05 (1,1.1)	overlaps null	0.0160304	-0.0786319	0.344881	NA	European	NA	2020	14110139	1554	NA	NA	NA	NA	Orr<U+00F9> V	32929287	NA	NA	NA	NA	NA	<a href="https://www.uniprot.org/uniprot/NA" target="_blank">NA</a>	NA	NA	NA	NA	NA	NA	NA	NA	NA	NA	NA	NA	NA	NA	NA	NA	NA	NA	NA	NA	NA	NA	NA	NA	NA	NA	NA	NA	NA	NA	NA	NA	NA
Medical laboratory science	immunological tests	NA	ebi-a-GCST90001955	finn-b-G6_ALZHEIMER_EXMORE	Alzheimer disease (more controls excluded)	CD33 on Immature Myeloid-Derived Suppressor Cells	Simple mode	6	0.00522798	0.0674661	0.941239	-0.127006	0.137462	1.00524	0.880729	1.14736	1.01 (0.88,1.15)	overlaps null	0.0160304	-0.0786319	0.344881	NA	European	NA	2020	14110139	1554	NA	NA	NA	NA	Orr<U+00F9> V	32929287	NA	NA	NA	NA	NA	<a href="https://www.uniprot.org/uniprot/NA" target="_blank">NA</a>	NA	NA	NA	NA	NA	NA	NA	NA	NA	NA	NA	NA	NA	NA	NA	NA	NA	NA	NA	NA	NA	NA	NA	NA	NA	NA	NA	NA	NA	NA	NA	NA	NA
Medical laboratory science	immunological tests	NA	ebi-a-GCST90001955	finn-b-G6_ALZHEIMER_EXMORE	Alzheimer disease (more controls excluded)	CD33 on Immature Myeloid-Derived Suppressor Cells	Weighted mode	6	0.0487237	0.0242275	0.100506	0.00123778	0.0962097	1.04993	1.00124	1.10099	1.05 (1,1.1)	overlaps null	0.0160304	-0.0786319	0.344881	NA	European	NA	2020	14110139	1554	NA	NA	NA	NA	Orr<U+00F9> V	32929287	NA	NA	NA	NA	NA	<a href="https://www.uniprot.org/uniprot/NA" target="_blank">NA</a>	NA	NA	NA	NA	NA	NA	NA	NA	NA	NA	NA	NA	NA	NA	NA	NA	NA	NA	NA	NA	NA	NA	NA	NA	NA	NA	NA	NA	NA	NA	NA	NA	NA
Medical laboratory science	immunological tests	NA	ebi-a-GCST90001955	finn-b-G6_ALZHEIMER_EXMORE	Alzheimer disease (more controls excluded)	CD33 on Immature Myeloid-Derived Suppressor Cells	Maximum likelihood	6	0.0345444	0.0238668	0.147789	-0.0122344	0.0813233	1.03515	0.98784	1.08472	1.04 (0.99,1.08)	overlaps null	0.0160304	-0.0786319	0.344881	NA	European	NA	2020	14110139	1554	NA	NA	NA	NA	Orr<U+00F9> V	32929287	NA	NA	NA	NA	NA	<a href="https://www.uniprot.org/uniprot/NA" target="_blank">NA</a>	NA	NA	NA	NA	NA	NA	NA	NA	NA	NA	NA	NA	NA	NA	NA	NA	NA	NA	NA	NA	NA	NA	NA	NA	NA	NA	NA	NA	NA	NA	NA	NA	NA
Medical laboratory science	immunological tests	NA	ebi-a-GCST90001955	finn-b-G6_ALZHEIMER_EXMORE	Alzheimer disease (more controls excluded)	CD33 on Immature Myeloid-Derived Suppressor Cells	Penalised weighted median	6	0.0477179	0.0242212	0.0488285	0.000244298	0.0951916	1.04887	1.00024	1.09987	1.05 (1,1.1)	positive	0.0160304	-0.0786319	0.344881	NA	European	NA	2020	14110139	1554	NA	NA	NA	NA	Orr<U+00F9> V	32929287	NA	NA	NA	NA	NA	<a href="https://www.uniprot.org/uniprot/NA" target="_blank">NA</a>	NA	NA	NA	NA	NA	NA	NA	NA	NA	NA	NA	NA	NA	NA	NA	NA	NA	NA	NA	NA	NA	NA	NA	NA	NA	NA	NA	NA	NA	NA	NA	NA	NA
Medical laboratory science	immunological tests	NA	ebi-a-GCST90001956	finn-b-G6_ALZHEIMER_EXMORE	Alzheimer disease (more controls excluded)	CD33 on CD33+ HLA DR+	Inverse variance weighted	3	0.0396583	0.0220904	0.0726097	-0.00363881	0.0829555	1.04046	0.996368	1.08649	1.04 (1,1.09)	overlaps null	0.495681	-0.0363027	0.452322	NA	European	NA	2020	14129808	1579	NA	NA	NA	NA	Orr<U+00F9> V	32929287	NA	NA	NA	NA	NA	<a href="https://www.uniprot.org/uniprot/NA" target="_blank">NA</a>	NA	NA	NA	NA	NA	NA	NA	NA	NA	NA	NA	NA	NA	NA	NA	NA	NA	NA	NA	NA	NA	NA	NA	NA	NA	NA	NA	NA	NA	NA	NA	NA	NA
Medical laboratory science	immunological tests	NA	ebi-a-GCST90001956	finn-b-G6_ALZHEIMER_EXMORE	Alzheimer disease (more controls excluded)	CD33 on CD33+ HLA DR+	MR Egger	3	0.0777036	0.0394909	0.299342	0.000301477	0.155106	1.0808	1.0003	1.16778	1.08 (1,1.17)	overlaps null	0.495681	-0.0363027	0.452322	NA	European	NA	2020	14129808	1579	NA	NA	NA	NA	Orr<U+00F9> V	32929287	NA	NA	NA	NA	NA	<a href="https://www.uniprot.org/uniprot/NA" target="_blank">NA</a>	NA	NA	NA	NA	NA	NA	NA	NA	NA	NA	NA	NA	NA	NA	NA	NA	NA	NA	NA	NA	NA	NA	NA	NA	NA	NA	NA	NA	NA	NA	NA	NA	NA
Medical laboratory science	immunological tests	NA	ebi-a-GCST90001956	finn-b-G6_ALZHEIMER_EXMORE	Alzheimer disease (more controls excluded)	CD33 on CD33+ HLA DR+	Weighted median	3	0.0400288	0.022582	0.0762951	-0.00423188	0.0842894	1.04084	0.995777	1.08794	1.04 (1,1.09)	overlaps null	0.495681	-0.0363027	0.452322	NA	European	NA	2020	14129808	1579	NA	NA	NA	NA	Orr<U+00F9> V	32929287	NA	NA	NA	NA	NA	<a href="https://www.uniprot.org/uniprot/NA" target="_blank">NA</a>	NA	NA	NA	NA	NA	NA	NA	NA	NA	NA	NA	NA	NA	NA	NA	NA	NA	NA	NA	NA	NA	NA	NA	NA	NA	NA	NA	NA	NA	NA	NA	NA	NA
Medical laboratory science	immunological tests	NA	ebi-a-GCST90001956	finn-b-G6_ALZHEIMER_EXMORE	Alzheimer disease (more controls excluded)	CD33 on CD33+ HLA DR+	Simple mode	3	-0.0425628	0.0585319	0.54272	-0.157285	0.0721597	0.95833	0.85446	1.07483	0.96 (0.85,1.07)	overlaps null	0.495681	-0.0363027	0.452322	NA	European	NA	2020	14129808	1579	NA	NA	NA	NA	Orr<U+00F9> V	32929287	NA	NA	NA	NA	NA	<a href="https://www.uniprot.org/uniprot/NA" target="_blank">NA</a>	NA	NA	NA	NA	NA	NA	NA	NA	NA	NA	NA	NA	NA	NA	NA	NA	NA	NA	NA	NA	NA	NA	NA	NA	NA	NA	NA	NA	NA	NA	NA	NA	NA
Medical laboratory science	immunological tests	NA	ebi-a-GCST90001956	finn-b-G6_ALZHEIMER_EXMORE	Alzheimer disease (more controls excluded)	CD33 on CD33+ HLA DR+	Weighted mode	3	0.0478099	0.023209	0.175581	0.00232027	0.0932995	1.04897	1.00232	1.09779	1.05 (1,1.1)	overlaps null	0.495681	-0.0363027	0.452322	NA	European	NA	2020	14129808	1579	NA	NA	NA	NA	Orr<U+00F9> V	32929287	NA	NA	NA	NA	NA	<a href="https://www.uniprot.org/uniprot/NA" target="_blank">NA</a>	NA	NA	NA	NA	NA	NA	NA	NA	NA	NA	NA	NA	NA	NA	NA	NA	NA	NA	NA	NA	NA	NA	NA	NA	NA	NA	NA	NA	NA	NA	NA	NA	NA
Medical laboratory science	immunological tests	NA	ebi-a-GCST90001956	finn-b-G6_ALZHEIMER_EXMORE	Alzheimer disease (more controls excluded)	CD33 on CD33+ HLA DR+	Maximum likelihood	3	0.0396988	0.0221292	0.0728204	-0.00367445	0.083072	1.0405	0.996332	1.08662	1.04 (1,1.09)	overlaps null	0.495681	-0.0363027	0.452322	NA	European	NA	2020	14129808	1579	NA	NA	NA	NA	Orr<U+00F9> V	32929287	NA	NA	NA	NA	NA	<a href="https://www.uniprot.org/uniprot/NA" target="_blank">NA</a>	NA	NA	NA	NA	NA	NA	NA	NA	NA	NA	NA	NA	NA	NA	NA	NA	NA	NA	NA	NA	NA	NA	NA	NA	NA	NA	NA	NA	NA	NA	NA	NA	NA
Medical laboratory science	immunological tests	NA	ebi-a-GCST90001956	finn-b-G6_ALZHEIMER_EXMORE	Alzheimer disease (more controls excluded)	CD33 on CD33+ HLA DR+	Penalised weighted median	3	0.0400288	0.0227072	0.0779298	-0.00447726	0.0845348	1.04084	0.995533	1.08821	1.04 (1,1.09)	overlaps null	0.495681	-0.0363027	0.452322	NA	European	NA	2020	14129808	1579	NA	NA	NA	NA	Orr<U+00F9> V	32929287	NA	NA	NA	NA	NA	<a href="https://www.uniprot.org/uniprot/NA" target="_blank">NA</a>	NA	NA	NA	NA	NA	NA	NA	NA	NA	NA	NA	NA	NA	NA	NA	NA	NA	NA	NA	NA	NA	NA	NA	NA	NA	NA	NA	NA	NA	NA	NA	NA	NA
Medical laboratory science	immunological tests	NA	ebi-a-GCST90001957	finn-b-G6_ALZHEIMER_EXMORE	Alzheimer disease (more controls excluded)	CD33 on CD33+ HLA DR+ CD14-	Inverse variance weighted	3	0.0394967	0.0220133	0.0727781	-0.00364937	0.0826427	1.04029	0.996357	1.08615	1.04 (1,1.09)	overlaps null	0.494741	-0.0363319	0.452292	NA	European	NA	2020	14129762	1578	NA	NA	NA	NA	Orr<U+00F9> V	32929287	NA	NA	NA	NA	NA	<a href="https://www.uniprot.org/uniprot/NA" target="_blank">NA</a>	NA	NA	NA	NA	NA	NA	NA	NA	NA	NA	NA	NA	NA	NA	NA	NA	NA	NA	NA	NA	NA	NA	NA	NA	NA	NA	NA	NA	NA	NA	NA	NA	NA
Medical laboratory science	immunological tests	NA	ebi-a-GCST90001957	finn-b-G6_ALZHEIMER_EXMORE	Alzheimer disease (more controls excluded)	CD33 on CD33+ HLA DR+ CD14-	MR Egger	3	0.0774518	0.0393809	0.29946	0.000265249	0.154638	1.08053	1.00027	1.16724	1.08 (1,1.17)	overlaps null	0.494741	-0.0363319	0.452292	NA	European	NA	2020	14129762	1578	NA	NA	NA	NA	Orr<U+00F9> V	32929287	NA	NA	NA	NA	NA	<a href="https://www.uniprot.org/uniprot/NA" target="_blank">NA</a>	NA	NA	NA	NA	NA	NA	NA	NA	NA	NA	NA	NA	NA	NA	NA	NA	NA	NA	NA	NA	NA	NA	NA	NA	NA	NA	NA	NA	NA	NA	NA	NA	NA
Medical laboratory science	immunological tests	NA	ebi-a-GCST90001957	finn-b-G6_ALZHEIMER_EXMORE	Alzheimer disease (more controls excluded)	CD33 on CD33+ HLA DR+ CD14-	Weighted median	3	0.0398466	0.0217462	0.0669002	-0.00277604	0.0824692	1.04065	0.997228	1.08597	1.04 (1,1.09)	overlaps null	0.494741	-0.0363319	0.452292	NA	European	NA	2020	14129762	1578	NA	NA	NA	NA	Orr<U+00F9> V	32929287	NA	NA	NA	NA	NA	<a href="https://www.uniprot.org/uniprot/NA" target="_blank">NA</a>	NA	NA	NA	NA	NA	NA	NA	NA	NA	NA	NA	NA	NA	NA	NA	NA	NA	NA	NA	NA	NA	NA	NA	NA	NA	NA	NA	NA	NA	NA	NA	NA	NA
Medical laboratory science	immunological tests	NA	ebi-a-GCST90001957	finn-b-G6_ALZHEIMER_EXMORE	Alzheimer disease (more controls excluded)	CD33 on CD33+ HLA DR+ CD14-	Simple mode	3	-0.0424923	0.0585615	0.543503	-0.157273	0.0722883	0.958398	0.854471	1.07497	0.96 (0.85,1.07)	overlaps null	0.494741	-0.0363319	0.452292	NA	European	NA	2020	14129762	1578	NA	NA	NA	NA	Orr<U+00F9> V	32929287	NA	NA	NA	NA	NA	<a href="https://www.uniprot.org/uniprot/NA" target="_blank">NA</a>	NA	NA	NA	NA	NA	NA	NA	NA	NA	NA	NA	NA	NA	NA	NA	NA	NA	NA	NA	NA	NA	NA	NA	NA	NA	NA	NA	NA	NA	NA	NA	NA	NA
Medical laboratory science	immunological tests	NA	ebi-a-GCST90001957	finn-b-G6_ALZHEIMER_EXMORE	Alzheimer disease (more controls excluded)	CD33 on CD33+ HLA DR+ CD14-	Weighted mode	3	0.0480703	0.0226249	0.167547	0.00372544	0.0924152	1.04924	1.00373	1.09682	1.05 (1,1.1)	overlaps null	0.494741	-0.0363319	0.452292	NA	European	NA	2020	14129762	1578	NA	NA	NA	NA	Orr<U+00F9> V	32929287	NA	NA	NA	NA	NA	<a href="https://www.uniprot.org/uniprot/NA" target="_blank">NA</a>	NA	NA	NA	NA	NA	NA	NA	NA	NA	NA	NA	NA	NA	NA	NA	NA	NA	NA	NA	NA	NA	NA	NA	NA	NA	NA	NA	NA	NA	NA	NA	NA	NA
Medical laboratory science	immunological tests	NA	ebi-a-GCST90001957	finn-b-G6_ALZHEIMER_EXMORE	Alzheimer disease (more controls excluded)	CD33 on CD33+ HLA DR+ CD14-	Maximum likelihood	3	0.039538	0.0220517	0.0729777	-0.00368329	0.0827592	1.04033	0.996323	1.08628	1.04 (1,1.09)	overlaps null	0.494741	-0.0363319	0.452292	NA	European	NA	2020	14129762	1578	NA	NA	NA	NA	Orr<U+00F9> V	32929287	NA	NA	NA	NA	NA	<a href="https://www.uniprot.org/uniprot/NA" target="_blank">NA</a>	NA	NA	NA	NA	NA	NA	NA	NA	NA	NA	NA	NA	NA	NA	NA	NA	NA	NA	NA	NA	NA	NA	NA	NA	NA	NA	NA	NA	NA	NA	NA	NA	NA
Medical laboratory science	immunological tests	NA	ebi-a-GCST90001957	finn-b-G6_ALZHEIMER_EXMORE	Alzheimer disease (more controls excluded)	CD33 on CD33+ HLA DR+ CD14-	Penalised weighted median	3	0.0398466	0.0220764	0.0710839	-0.00342314	0.0831163	1.04065	0.996583	1.08667	1.04 (1,1.09)	overlaps null	0.494741	-0.0363319	0.452292	NA	European	NA	2020	14129762	1578	NA	NA	NA	NA	Orr<U+00F9> V	32929287	NA	NA	NA	NA	NA	<a href="https://www.uniprot.org/uniprot/NA" target="_blank">NA</a>	NA	NA	NA	NA	NA	NA	NA	NA	NA	NA	NA	NA	NA	NA	NA	NA	NA	NA	NA	NA	NA	NA	NA	NA	NA	NA	NA	NA	NA	NA	NA	NA	NA
Medical laboratory science	blood lipids and lipoproteins	NA	ebi-a-GCST90002412	finn-b-G6_ALZHEIMER_EXMORE	Alzheimer disease (more controls excluded)	Low density lipoprotein cholesterol levels	Inverse variance weighted	273	0.192289	0.0816889	0.0185766	0.032179	0.352399	1.21202	1.0327	1.42248	1.21 (1.03,1.42)	positive	1.71e-16	-0.00447542	0.265183	NA	European	NA	2020	16293344	431167	NA	NA	NA	NA	Klimentidis YC	32493714	NA	NA	NA	NA	NA	<a href="https://www.uniprot.org/uniprot/NA" target="_blank">NA</a>	NA	NA	NA	NA	NA	NA	NA	NA	NA	NA	NA	NA	NA	NA	NA	NA	NA	NA	NA	NA	NA	NA	NA	NA	NA	NA	NA	NA	NA	NA	NA	NA	NA
Medical laboratory science	blood lipids and lipoproteins	NA	ebi-a-GCST90002412	finn-b-G6_ALZHEIMER_EXMORE	Alzheimer disease (more controls excluded)	Low density lipoprotein cholesterol levels	MR Egger	273	0.284676	0.116248	0.0149646	0.0568296	0.512522	1.32933	1.05848	1.6695	1.33 (1.06,1.67)	positive	1.71e-16	-0.00447542	0.265183	NA	European	NA	2020	16293344	431167	NA	NA	NA	NA	Klimentidis YC	32493714	NA	NA	NA	NA	NA	<a href="https://www.uniprot.org/uniprot/NA" target="_blank">NA</a>	NA	NA	NA	NA	NA	NA	NA	NA	NA	NA	NA	NA	NA	NA	NA	NA	NA	NA	NA	NA	NA	NA	NA	NA	NA	NA	NA	NA	NA	NA	NA	NA	NA
Medical laboratory science	blood lipids and lipoproteins	NA	ebi-a-GCST90002412	finn-b-G6_ALZHEIMER_EXMORE	Alzheimer disease (more controls excluded)	Low density lipoprotein cholesterol levels	Weighted median	273	-0.0176167	0.105022	0.866786	-0.22346	0.188227	0.982538	0.799747	1.20711	0.98 (0.8,1.21)	overlaps null	1.71e-16	-0.00447542	0.265183	NA	European	NA	2020	16293344	431167	NA	NA	NA	NA	Klimentidis YC	32493714	NA	NA	NA	NA	NA	<a href="https://www.uniprot.org/uniprot/NA" target="_blank">NA</a>	NA	NA	NA	NA	NA	NA	NA	NA	NA	NA	NA	NA	NA	NA	NA	NA	NA	NA	NA	NA	NA	NA	NA	NA	NA	NA	NA	NA	NA	NA	NA	NA	NA
Medical laboratory science	blood lipids and lipoproteins	NA	ebi-a-GCST90002412	finn-b-G6_ALZHEIMER_EXMORE	Alzheimer disease (more controls excluded)	Low density lipoprotein cholesterol levels	Simple mode	273	0.268669	0.223861	0.231122	-0.170099	0.707437	1.30822	0.843581	2.02878	1.31 (0.84,2.03)	overlaps null	1.71e-16	-0.00447542	0.265183	NA	European	NA	2020	16293344	431167	NA	NA	NA	NA	Klimentidis YC	32493714	NA	NA	NA	NA	NA	<a href="https://www.uniprot.org/uniprot/NA" target="_blank">NA</a>	NA	NA	NA	NA	NA	NA	NA	NA	NA	NA	NA	NA	NA	NA	NA	NA	NA	NA	NA	NA	NA	NA	NA	NA	NA	NA	NA	NA	NA	NA	NA	NA	NA
Medical laboratory science	blood lipids and lipoproteins	NA	ebi-a-GCST90002412	finn-b-G6_ALZHEIMER_EXMORE	Alzheimer disease (more controls excluded)	Low density lipoprotein cholesterol levels	Weighted mode	273	0.0532337	0.0870529	0.541373	-0.11739	0.223857	1.05468	0.889238	1.25089	1.05 (0.89,1.25)	overlaps null	1.71e-16	-0.00447542	0.265183	NA	European	NA	2020	16293344	431167	NA	NA	NA	NA	Klimentidis YC	32493714	NA	NA	NA	NA	NA	<a href="https://www.uniprot.org/uniprot/NA" target="_blank">NA</a>	NA	NA	NA	NA	NA	NA	NA	NA	NA	NA	NA	NA	NA	NA	NA	NA	NA	NA	NA	NA	NA	NA	NA	NA	NA	NA	NA	NA	NA	NA	NA	NA	NA
Medical laboratory science	blood lipids and lipoproteins	NA	ebi-a-GCST90002412	finn-b-G6_ALZHEIMER_EXMORE	Alzheimer disease (more controls excluded)	Low density lipoprotein cholesterol levels	Maximum likelihood	273	0.192808	0.0600241	0.00131737	0.0751603	0.310455	1.21265	1.07806	1.36405	1.21 (1.08,1.36)	positive	1.71e-16	-0.00447542	0.265183	NA	European	NA	2020	16293344	431167	NA	NA	NA	NA	Klimentidis YC	32493714	NA	NA	NA	NA	NA	<a href="https://www.uniprot.org/uniprot/NA" target="_blank">NA</a>	NA	NA	NA	NA	NA	NA	NA	NA	NA	NA	NA	NA	NA	NA	NA	NA	NA	NA	NA	NA	NA	NA	NA	NA	NA	NA	NA	NA	NA	NA	NA	NA	NA
Medical laboratory science	blood lipids and lipoproteins	NA	ebi-a-GCST90002412	finn-b-G6_ALZHEIMER_EXMORE	Alzheimer disease (more controls excluded)	Low density lipoprotein cholesterol levels	Penalised weighted median	273	-0.0205658	0.108098	0.849112	-0.232438	0.191307	0.979644	0.792599	1.21083	0.98 (0.79,1.21)	overlaps null	1.71e-16	-0.00447542	0.265183	NA	European	NA	2020	16293344	431167	NA	NA	NA	NA	Klimentidis YC	32493714	NA	NA	NA	NA	NA	<a href="https://www.uniprot.org/uniprot/NA" target="_blank">NA</a>	NA	NA	NA	NA	NA	NA	NA	NA	NA	NA	NA	NA	NA	NA	NA	NA	NA	NA	NA	NA	NA	NA	NA	NA	NA	NA	NA	NA	NA	NA	NA	NA	NA
Family history	NA	NA	ebi-a-GCST90012877	finn-b-G6_ALZHEIMER_EXMORE	Alzheimer disease (more controls excluded)	Alzheimer's disease or family history of Alzheimer's disease	Inverse variance weighted	29	0.864634	0.0524659	5.12e-61	0.761801	0.967467	2.37414	2.14213	2.63127	2.37 (2.14,2.63)	positive	0.28697	-0.0230726	0.0366702	NA	European	NA	2021	10602762	472868	NA	NA	NA	NA	Schwartzentruber J	33589840	NA	NA	NA	NA	NA	<a href="https://www.uniprot.org/uniprot/NA" target="_blank">NA</a>	NA	NA	NA	NA	NA	NA	NA	NA	NA	NA	NA	NA	NA	NA	NA	NA	NA	NA	NA	NA	NA	NA	NA	NA	NA	NA	NA	NA	NA	NA	NA	NA	NA
Family history	NA	NA	ebi-a-GCST90012877	finn-b-G6_ALZHEIMER_EXMORE	Alzheimer disease (more controls excluded)	Alzheimer's disease or family history of Alzheimer's disease	MR Egger	29	1.01359	0.083798	2.07e-12	0.849342	1.17783	2.75546	2.33811	3.24732	2.76 (2.34,3.25)	positive	0.28697	-0.0230726	0.0366702	NA	European	NA	2021	10602762	472868	NA	NA	NA	NA	Schwartzentruber J	33589840	NA	NA	NA	NA	NA	<a href="https://www.uniprot.org/uniprot/NA" target="_blank">NA</a>	NA	NA	NA	NA	NA	NA	NA	NA	NA	NA	NA	NA	NA	NA	NA	NA	NA	NA	NA	NA	NA	NA	NA	NA	NA	NA	NA	NA	NA	NA	NA	NA	NA
Family history	NA	NA	ebi-a-GCST90012877	finn-b-G6_ALZHEIMER_EXMORE	Alzheimer disease (more controls excluded)	Alzheimer's disease or family history of Alzheimer's disease	Weighted median	29	0.856728	0.0837479	1.46e-24	0.692582	1.02087	2.35544	1.99887	2.77562	2.36 (2,2.78)	positive	0.28697	-0.0230726	0.0366702	NA	European	NA	2021	10602762	472868	NA	NA	NA	NA	Schwartzentruber J	33589840	NA	NA	NA	NA	NA	<a href="https://www.uniprot.org/uniprot/NA" target="_blank">NA</a>	NA	NA	NA	NA	NA	NA	NA	NA	NA	NA	NA	NA	NA	NA	NA	NA	NA	NA	NA	NA	NA	NA	NA	NA	NA	NA	NA	NA	NA	NA	NA	NA	NA
Family history	NA	NA	ebi-a-GCST90012877	finn-b-G6_ALZHEIMER_EXMORE	Alzheimer disease (more controls excluded)	Alzheimer's disease or family history of Alzheimer's disease	Simple mode	29	0.790212	0.172982	9.02e-05	0.451167	1.12926	2.20386	1.57014	3.09336	2.2 (1.57,3.09)	positive	0.28697	-0.0230726	0.0366702	NA	European	NA	2021	10602762	472868	NA	NA	NA	NA	Schwartzentruber J	33589840	NA	NA	NA	NA	NA	<a href="https://www.uniprot.org/uniprot/NA" target="_blank">NA</a>	NA	NA	NA	NA	NA	NA	NA	NA	NA	NA	NA	NA	NA	NA	NA	NA	NA	NA	NA	NA	NA	NA	NA	NA	NA	NA	NA	NA	NA	NA	NA	NA	NA
Family history	NA	NA	ebi-a-GCST90012877	finn-b-G6_ALZHEIMER_EXMORE	Alzheimer disease (more controls excluded)	Alzheimer's disease or family history of Alzheimer's disease	Weighted mode	29	1.03082	0.0929591	9.37e-12	0.848625	1.21302	2.80338	2.33643	3.36364	2.8 (2.34,3.36)	positive	0.28697	-0.0230726	0.0366702	NA	European	NA	2021	10602762	472868	NA	NA	NA	NA	Schwartzentruber J	33589840	NA	NA	NA	NA	NA	<a href="https://www.uniprot.org/uniprot/NA" target="_blank">NA</a>	NA	NA	NA	NA	NA	NA	NA	NA	NA	NA	NA	NA	NA	NA	NA	NA	NA	NA	NA	NA	NA	NA	NA	NA	NA	NA	NA	NA	NA	NA	NA	NA	NA
Family history	NA	NA	ebi-a-GCST90012877	finn-b-G6_ALZHEIMER_EXMORE	Alzheimer disease (more controls excluded)	Alzheimer's disease or family history of Alzheimer's disease	Maximum likelihood	29	0.878891	0.0519711	3.72e-64	0.777028	0.980755	2.40823	2.175	2.66647	2.41 (2.17,2.67)	positive	0.28697	-0.0230726	0.0366702	NA	European	NA	2021	10602762	472868	NA	NA	NA	NA	Schwartzentruber J	33589840	NA	NA	NA	NA	NA	<a href="https://www.uniprot.org/uniprot/NA" target="_blank">NA</a>	NA	NA	NA	NA	NA	NA	NA	NA	NA	NA	NA	NA	NA	NA	NA	NA	NA	NA	NA	NA	NA	NA	NA	NA	NA	NA	NA	NA	NA	NA	NA	NA	NA
Family history	NA	NA	ebi-a-GCST90012877	finn-b-G6_ALZHEIMER_EXMORE	Alzheimer disease (more controls excluded)	Alzheimer's disease or family history of Alzheimer's disease	Penalised weighted median	29	0.836296	0.087749	1.56e-21	0.664308	1.00828	2.3078	1.94314	2.74089	2.31 (1.94,2.74)	positive	0.28697	-0.0230726	0.0366702	NA	European	NA	2021	10602762	472868	NA	NA	NA	NA	Schwartzentruber J	33589840	NA	NA	NA	NA	NA	<a href="https://www.uniprot.org/uniprot/NA" target="_blank">NA</a>	NA	NA	NA	NA	NA	NA	NA	NA	NA	NA	NA	NA	NA	NA	NA	NA	NA	NA	NA	NA	NA	NA	NA	NA	NA	NA	NA	NA	NA	NA	NA	NA	NA
Family history	NA	NA	ebi-a-GCST90012878	finn-b-G6_ALZHEIMER_EXMORE	Alzheimer disease (more controls excluded)	Family history of Alzheimer's disease	Inverse variance weighted	10	20.2609	2.1034	5.83e-22	16.1382	24.3836	6.29788e+08	1.02035e+07	38872419934	629788075.95 (10203455.85,38872419933.54)	positive	2.74e-11	-0.0919372	0.0208029	NA	European	NA	2021	25065989	408942	NA	NA	NA	NA	Schwartzentruber J	33589840	NA	NA	NA	NA	NA	<a href="https://www.uniprot.org/uniprot/NA" target="_blank">NA</a>	NA	NA	NA	NA	NA	NA	NA	NA	NA	NA	NA	NA	NA	NA	NA	NA	NA	NA	NA	NA	NA	NA	NA	NA	NA	NA	NA	NA	NA	NA	NA	NA	NA
Family history	NA	NA	ebi-a-GCST90012878	finn-b-G6_ALZHEIMER_EXMORE	Alzheimer disease (more controls excluded)	Family history of Alzheimer's disease	MR Egger	10	24.9583	2.26474	4.09e-06	20.5194	29.3972	69066053042	8.15611e+08	5850000000000	69066053042.38 (815610745.14,5848524815640.98)	positive	2.74e-11	-0.0919372	0.0208029	NA	European	NA	2021	25065989	408942	NA	NA	NA	NA	Schwartzentruber J	33589840	NA	NA	NA	NA	NA	<a href="https://www.uniprot.org/uniprot/NA" target="_blank">NA</a>	NA	NA	NA	NA	NA	NA	NA	NA	NA	NA	NA	NA	NA	NA	NA	NA	NA	NA	NA	NA	NA	NA	NA	NA	NA	NA	NA	NA	NA	NA	NA	NA	NA
Family history	NA	NA	ebi-a-GCST90012878	finn-b-G6_ALZHEIMER_EXMORE	Alzheimer disease (more controls excluded)	Family history of Alzheimer's disease	Weighted median	10	19.8619	2.01669	6.94e-23	15.9092	23.8146	4.22595e+08	8.11489e+06	22007228002	422594665.15 (8114890.75,22007228002.16)	positive	2.74e-11	-0.0919372	0.0208029	NA	European	NA	2021	25065989	408942	NA	NA	NA	NA	Schwartzentruber J	33589840	NA	NA	NA	NA	NA	<a href="https://www.uniprot.org/uniprot/NA" target="_blank">NA</a>	NA	NA	NA	NA	NA	NA	NA	NA	NA	NA	NA	NA	NA	NA	NA	NA	NA	NA	NA	NA	NA	NA	NA	NA	NA	NA	NA	NA	NA	NA	NA	NA	NA
Family history	NA	NA	ebi-a-GCST90012878	finn-b-G6_ALZHEIMER_EXMORE	Alzheimer disease (more controls excluded)	Family history of Alzheimer's disease	Simple mode	10	14.2516	3.91507	0.0053993	6.57806	21.9251	1.54663e+06	719.139	3326300994	1546633.13 (719.14,3326300993.83)	positive	2.74e-11	-0.0919372	0.0208029	NA	European	NA	2021	25065989	408942	NA	NA	NA	NA	Schwartzentruber J	33589840	NA	NA	NA	NA	NA	<a href="https://www.uniprot.org/uniprot/NA" target="_blank">NA</a>	NA	NA	NA	NA	NA	NA	NA	NA	NA	NA	NA	NA	NA	NA	NA	NA	NA	NA	NA	NA	NA	NA	NA	NA	NA	NA	NA	NA	NA	NA	NA	NA	NA
Family history	NA	NA	ebi-a-GCST90012878	finn-b-G6_ALZHEIMER_EXMORE	Alzheimer disease (more controls excluded)	Family history of Alzheimer's disease	Weighted mode	10	24.5385	1.69219	1.51e-07	21.2218	27.8552	45388286533	1646346647	1250000000000	45388286533.04 (1646346646.57,1251313967624.88)	positive	2.74e-11	-0.0919372	0.0208029	NA	European	NA	2021	25065989	408942	NA	NA	NA	NA	Schwartzentruber J	33589840	NA	NA	NA	NA	NA	<a href="https://www.uniprot.org/uniprot/NA" target="_blank">NA</a>	NA	NA	NA	NA	NA	NA	NA	NA	NA	NA	NA	NA	NA	NA	NA	NA	NA	NA	NA	NA	NA	NA	NA	NA	NA	NA	NA	NA	NA	NA	NA	NA	NA
Family history	NA	NA	ebi-a-GCST90012878	finn-b-G6_ALZHEIMER_EXMORE	Alzheimer disease (more controls excluded)	Family history of Alzheimer's disease	Maximum likelihood	10	20.8158	0.880095	1.13e-123	19.0908	22.5408	1096910347	195442444	6156351118	1096910346.65 (195442444,6156351117.64)	positive	2.74e-11	-0.0919372	0.0208029	NA	European	NA	2021	25065989	408942	NA	NA	NA	NA	Schwartzentruber J	33589840	NA	NA	NA	NA	NA	<a href="https://www.uniprot.org/uniprot/NA" target="_blank">NA</a>	NA	NA	NA	NA	NA	NA	NA	NA	NA	NA	NA	NA	NA	NA	NA	NA	NA	NA	NA	NA	NA	NA	NA	NA	NA	NA	NA	NA	NA	NA	NA	NA	NA
Family history	NA	NA	ebi-a-GCST90012878	finn-b-G6_ALZHEIMER_EXMORE	Alzheimer disease (more controls excluded)	Family history of Alzheimer's disease	Penalised weighted median	10	17.5549	1.5908	2.58e-28	14.4369	20.6728	4.20706e+07	1.86151e+06	9.50805e+08	42070563.73 (1861509.71,950804781.6)	positive	2.74e-11	-0.0919372	0.0208029	NA	European	NA	2021	25065989	408942	NA	NA	NA	NA	Schwartzentruber J	33589840	NA	NA	NA	NA	NA	<a href="https://www.uniprot.org/uniprot/NA" target="_blank">NA</a>	NA	NA	NA	NA	NA	NA	NA	NA	NA	NA	NA	NA	NA	NA	NA	NA	NA	NA	NA	NA	NA	NA	NA	NA	NA	NA	NA	NA	NA	NA	NA	NA	NA
Disease	dementia	NA	finn-b-F5_DEMENTIA	finn-b-G6_ALZHEIMER_EXMORE	Alzheimer disease (more controls excluded)	Dementia	Inverse variance weighted	6	1.19009	0.0342264	6.64e-265	1.12301	1.25718	3.28739	3.07409	3.51548	3.29 (3.07,3.52)	positive	0.491945	0.00851712	0.765912	NA	European	Males and Females	2021	16380463	NA	7284	209487	Binary	NA	NA	NA	NA	NA	NA	F5_DEMENTIA	NA	<a href="https://www.uniprot.org/uniprot/NA" target="_blank">NA</a>	NA	NA	NA	NA	NA	NA	NA	NA	NA	NA	NA	NA	NA	NA	NA	NA	NA	NA	NA	NA	NA	NA	NA	NA	NA	NA	NA	NA	NA	NA	NA	NA	NA
Disease	dementia	NA	finn-b-F5_DEMENTIA	finn-b-G6_ALZHEIMER_EXMORE	Alzheimer disease (more controls excluded)	Dementia	MR Egger	6	1.17828	0.0513133	2.13e-05	1.07771	1.27886	3.24879	2.93794	3.59253	3.25 (2.94,3.59)	positive	0.491945	0.00851712	0.765912	NA	European	Males and Females	2021	16380463	NA	7284	209487	Binary	NA	NA	NA	NA	NA	NA	F5_DEMENTIA	NA	<a href="https://www.uniprot.org/uniprot/NA" target="_blank">NA</a>	NA	NA	NA	NA	NA	NA	NA	NA	NA	NA	NA	NA	NA	NA	NA	NA	NA	NA	NA	NA	NA	NA	NA	NA	NA	NA	NA	NA	NA	NA	NA	NA	NA
Disease	dementia	NA	finn-b-F5_DEMENTIA	finn-b-G6_ALZHEIMER_EXMORE	Alzheimer disease (more controls excluded)	Dementia	Weighted median	6	1.18767	0.0464751	4.84e-144	1.09657	1.27876	3.27942	2.99389	3.59217	3.28 (2.99,3.59)	positive	0.491945	0.00851712	0.765912	NA	European	Males and Females	2021	16380463	NA	7284	209487	Binary	NA	NA	NA	NA	NA	NA	F5_DEMENTIA	NA	<a href="https://www.uniprot.org/uniprot/NA" target="_blank">NA</a>	NA	NA	NA	NA	NA	NA	NA	NA	NA	NA	NA	NA	NA	NA	NA	NA	NA	NA	NA	NA	NA	NA	NA	NA	NA	NA	NA	NA	NA	NA	NA	NA	NA
Disease	dementia	NA	finn-b-F5_DEMENTIA	finn-b-G6_ALZHEIMER_EXMORE	Alzheimer disease (more controls excluded)	Dementia	Simple mode	6	1.19395	0.101058	7.65e-05	0.995876	1.39202	3.30009	2.70709	4.02298	3.3 (2.71,4.02)	positive	0.491945	0.00851712	0.765912	NA	European	Males and Females	2021	16380463	NA	7284	209487	Binary	NA	NA	NA	NA	NA	NA	F5_DEMENTIA	NA	<a href="https://www.uniprot.org/uniprot/NA" target="_blank">NA</a>	NA	NA	NA	NA	NA	NA	NA	NA	NA	NA	NA	NA	NA	NA	NA	NA	NA	NA	NA	NA	NA	NA	NA	NA	NA	NA	NA	NA	NA	NA	NA	NA	NA
Disease	dementia	NA	finn-b-F5_DEMENTIA	finn-b-G6_ALZHEIMER_EXMORE	Alzheimer disease (more controls excluded)	Dementia	Weighted mode	6	1.18599	0.0488607	2.21e-06	1.09023	1.28176	3.27394	2.97495	3.60298	3.27 (2.97,3.6)	positive	0.491945	0.00851712	0.765912	NA	European	Males and Females	2021	16380463	NA	7284	209487	Binary	NA	NA	NA	NA	NA	NA	F5_DEMENTIA	NA	<a href="https://www.uniprot.org/uniprot/NA" target="_blank">NA</a>	NA	NA	NA	NA	NA	NA	NA	NA	NA	NA	NA	NA	NA	NA	NA	NA	NA	NA	NA	NA	NA	NA	NA	NA	NA	NA	NA	NA	NA	NA	NA	NA	NA
Disease	dementia	NA	finn-b-F5_DEMENTIA	finn-b-G6_ALZHEIMER_EXMORE	Alzheimer disease (more controls excluded)	Dementia	Maximum likelihood	6	1.19207	0.0451244	8.65e-154	1.10363	1.28051	3.29389	3.01508	3.59849	3.29 (3.02,3.6)	positive	0.491945	0.00851712	0.765912	NA	European	Males and Females	2021	16380463	NA	7284	209487	Binary	NA	NA	NA	NA	NA	NA	F5_DEMENTIA	NA	<a href="https://www.uniprot.org/uniprot/NA" target="_blank">NA</a>	NA	NA	NA	NA	NA	NA	NA	NA	NA	NA	NA	NA	NA	NA	NA	NA	NA	NA	NA	NA	NA	NA	NA	NA	NA	NA	NA	NA	NA	NA	NA	NA	NA
Disease	dementia	NA	finn-b-F5_DEMENTIA	finn-b-G6_ALZHEIMER_EXMORE	Alzheimer disease (more controls excluded)	Dementia	Penalised weighted median	6	1.18767	0.0472961	3.75e-139	1.09497	1.28037	3.27942	2.98908	3.59796	3.28 (2.99,3.6)	positive	0.491945	0.00851712	0.765912	NA	European	Males and Females	2021	16380463	NA	7284	209487	Binary	NA	NA	NA	NA	NA	NA	F5_DEMENTIA	NA	<a href="https://www.uniprot.org/uniprot/NA" target="_blank">NA</a>	NA	NA	NA	NA	NA	NA	NA	NA	NA	NA	NA	NA	NA	NA	NA	NA	NA	NA	NA	NA	NA	NA	NA	NA	NA	NA	NA	NA	NA	NA	NA	NA	NA
Disease	mental disorders associated with neurological diseases	organic mental disorders	finn-b-F5_ORGANIC	finn-b-G6_ALZHEIMER_EXMORE	Alzheimer disease (more controls excluded)	Organic, including symptomatic, mental disorders	Inverse variance weighted	3	1.59962	0.0436842	1.49e-293	1.514	1.68524	4.95114	4.54486	5.39374	4.95 (4.54,5.39)	positive	0.831405	0.0197073	0.708363	NA	European	Males and Females	2021	16380466	NA	9305	209487	Binary	NA	NA	NA	NA	NA	NA	F5_ORGANIC	NA	<a href="https://www.uniprot.org/uniprot/NA" target="_blank">NA</a>	NA	NA	NA	NA	NA	NA	NA	NA	NA	NA	NA	NA	NA	NA	NA	NA	NA	NA	NA	NA	NA	NA	NA	NA	NA	NA	NA	NA	NA	NA	NA	NA	NA
Disease	mental disorders associated with neurological diseases	organic mental disorders	finn-b-F5_ORGANIC	finn-b-G6_ALZHEIMER_EXMORE	Alzheimer disease (more controls excluded)	Organic, including symptomatic, mental disorders	MR Egger	3	1.57014	0.0740467	0.0300004	1.42501	1.71527	4.80731	4.15788	5.55817	4.81 (4.16,5.56)	positive	0.831405	0.0197073	0.708363	NA	European	Males and Females	2021	16380466	NA	9305	209487	Binary	NA	NA	NA	NA	NA	NA	F5_ORGANIC	NA	<a href="https://www.uniprot.org/uniprot/NA" target="_blank">NA</a>	NA	NA	NA	NA	NA	NA	NA	NA	NA	NA	NA	NA	NA	NA	NA	NA	NA	NA	NA	NA	NA	NA	NA	NA	NA	NA	NA	NA	NA	NA	NA	NA	NA
Disease	mental disorders associated with neurological diseases	organic mental disorders	finn-b-F5_ORGANIC	finn-b-G6_ALZHEIMER_EXMORE	Alzheimer disease (more controls excluded)	Organic, including symptomatic, mental disorders	Weighted median	3	1.59927	0.0619477	5.8e-147	1.47785	1.72069	4.94942	4.38353	5.58837	4.95 (4.38,5.59)	positive	0.831405	0.0197073	0.708363	NA	European	Males and Females	2021	16380466	NA	9305	209487	Binary	NA	NA	NA	NA	NA	NA	F5_ORGANIC	NA	<a href="https://www.uniprot.org/uniprot/NA" target="_blank">NA</a>	NA	NA	NA	NA	NA	NA	NA	NA	NA	NA	NA	NA	NA	NA	NA	NA	NA	NA	NA	NA	NA	NA	NA	NA	NA	NA	NA	NA	NA	NA	NA	NA	NA
Disease	mental disorders associated with neurological diseases	organic mental disorders	finn-b-F5_ORGANIC	finn-b-G6_ALZHEIMER_EXMORE	Alzheimer disease (more controls excluded)	Organic, including symptomatic, mental disorders	Simple mode	3	1.68307	0.110808	0.00430649	1.46589	1.90026	5.38207	4.33139	6.68761	5.38 (4.33,6.69)	positive	0.831405	0.0197073	0.708363	NA	European	Males and Females	2021	16380466	NA	9305	209487	Binary	NA	NA	NA	NA	NA	NA	F5_ORGANIC	NA	<a href="https://www.uniprot.org/uniprot/NA" target="_blank">NA</a>	NA	NA	NA	NA	NA	NA	NA	NA	NA	NA	NA	NA	NA	NA	NA	NA	NA	NA	NA	NA	NA	NA	NA	NA	NA	NA	NA	NA	NA	NA	NA	NA	NA
Disease	mental disorders associated with neurological diseases	organic mental disorders	finn-b-F5_ORGANIC	finn-b-G6_ALZHEIMER_EXMORE	Alzheimer disease (more controls excluded)	Organic, including symptomatic, mental disorders	Weighted mode	3	1.59136	0.064537	0.00164064	1.46487	1.71785	4.91041	4.32696	5.57254	4.91 (4.33,5.57)	positive	0.831405	0.0197073	0.708363	NA	European	Males and Females	2021	16380466	NA	9305	209487	Binary	NA	NA	NA	NA	NA	NA	F5_ORGANIC	NA	<a href="https://www.uniprot.org/uniprot/NA" target="_blank">NA</a>	NA	NA	NA	NA	NA	NA	NA	NA	NA	NA	NA	NA	NA	NA	NA	NA	NA	NA	NA	NA	NA	NA	NA	NA	NA	NA	NA	NA	NA	NA	NA	NA	NA
Disease	mental disorders associated with neurological diseases	organic mental disorders	finn-b-F5_ORGANIC	finn-b-G6_ALZHEIMER_EXMORE	Alzheimer disease (more controls excluded)	Organic, including symptomatic, mental disorders	Maximum likelihood	3	1.59991	0.0607869	1.13e-152	1.48077	1.71905	4.95259	4.39632	5.57924	4.95 (4.4,5.58)	positive	0.831405	0.0197073	0.708363	NA	European	Males and Females	2021	16380466	NA	9305	209487	Binary	NA	NA	NA	NA	NA	NA	F5_ORGANIC	NA	<a href="https://www.uniprot.org/uniprot/NA" target="_blank">NA</a>	NA	NA	NA	NA	NA	NA	NA	NA	NA	NA	NA	NA	NA	NA	NA	NA	NA	NA	NA	NA	NA	NA	NA	NA	NA	NA	NA	NA	NA	NA	NA	NA	NA
Disease	mental disorders associated with neurological diseases	organic mental disorders	finn-b-F5_ORGANIC	finn-b-G6_ALZHEIMER_EXMORE	Alzheimer disease (more controls excluded)	Organic, including symptomatic, mental disorders	Penalised weighted median	3	1.59927	0.0631916	2.59e-141	1.47542	1.72313	4.94942	4.37285	5.60201	4.95 (4.37,5.6)	positive	0.831405	0.0197073	0.708363	NA	European	Males and Females	2021	16380466	NA	9305	209487	Binary	NA	NA	NA	NA	NA	NA	F5_ORGANIC	NA	<a href="https://www.uniprot.org/uniprot/NA" target="_blank">NA</a>	NA	NA	NA	NA	NA	NA	NA	NA	NA	NA	NA	NA	NA	NA	NA	NA	NA	NA	NA	NA	NA	NA	NA	NA	NA	NA	NA	NA	NA	NA	NA	NA	NA
Disease	dementia	NA	finn-b-F5_VASCDEM	finn-b-G6_ALZHEIMER_EXMORE	Alzheimer disease (more controls excluded)	Vascular dementia (F5_VASCDEM)	Inverse variance weighted	2	1.22016	0.372338	0.00104908	0.490378	1.94994	3.38773	1.63293	7.02829	3.39 (1.63,7.03)	positive	2.84e-24	NA	NA	NA	European	Males and Females	2021	16380457	NA	881	211508	Binary	NA	NA	NA	NA	NA	NA	F5_VASCDEM	NA	<a href="https://www.uniprot.org/uniprot/NA" target="_blank">NA</a>	NA	NA	NA	NA	NA	NA	NA	NA	NA	NA	NA	NA	NA	NA	NA	NA	NA	NA	NA	NA	NA	NA	NA	NA	NA	NA	NA	NA	NA	NA	NA	NA	NA
Disease	dementia	NA	finn-b-F5_VASCDEM	finn-b-G6_ALZHEIMER_EXMORE	Alzheimer disease (more controls excluded)	Vascular dementia (F5_VASCDEM)	Maximum likelihood	2	1.30572	0.106469	1.41e-34	1.09704	1.5144	3.69036	2.9953	4.5467	3.69 (3,4.55)	positive	2.84e-24	NA	NA	NA	European	Males and Females	2021	16380457	NA	881	211508	Binary	NA	NA	NA	NA	NA	NA	F5_VASCDEM	NA	<a href="https://www.uniprot.org/uniprot/NA" target="_blank">NA</a>	NA	NA	NA	NA	NA	NA	NA	NA	NA	NA	NA	NA	NA	NA	NA	NA	NA	NA	NA	NA	NA	NA	NA	NA	NA	NA	NA	NA	NA	NA	NA	NA	NA
Disease	neurodegenerative diseases	nervous system diseases	finn-b-G6_NEURODEG	finn-b-G6_ALZHEIMER_EXMORE	Alzheimer disease (more controls excluded)	Other degenerative diseases of the nervous system (G6_NEURODEG)	Inverse variance weighted	4	1.21238	0.0328508	3.74e-298	1.148	1.27677	3.36149	3.15187	3.58504	3.36 (3.15,3.59)	positive	0.664799	-0.0219152	0.534783	NA	European	Males and Females	2021	16380466	NA	4553	214239	Binary	NA	NA	NA	NA	NA	NA	G6_NEURODEG	NA	<a href="https://www.uniprot.org/uniprot/NA" target="_blank">NA</a>	NA	NA	NA	NA	NA	NA	NA	NA	NA	NA	NA	NA	NA	NA	NA	NA	NA	NA	NA	NA	NA	NA	NA	NA	NA	NA	NA	NA	NA	NA	NA	NA	NA
Disease	neurodegenerative diseases	nervous system diseases	finn-b-G6_NEURODEG	finn-b-G6_ALZHEIMER_EXMORE	Alzheimer disease (more controls excluded)	Other degenerative diseases of the nervous system (G6_NEURODEG)	MR Egger	4	1.24046	0.0500599	0.00162464	1.14234	1.33857	3.4572	3.13409	3.81361	3.46 (3.13,3.81)	positive	0.664799	-0.0219152	0.534783	NA	European	Males and Females	2021	16380466	NA	4553	214239	Binary	NA	NA	NA	NA	NA	NA	G6_NEURODEG	NA	<a href="https://www.uniprot.org/uniprot/NA" target="_blank">NA</a>	NA	NA	NA	NA	NA	NA	NA	NA	NA	NA	NA	NA	NA	NA	NA	NA	NA	NA	NA	NA	NA	NA	NA	NA	NA	NA	NA	NA	NA	NA	NA	NA	NA
Disease	neurodegenerative diseases	nervous system diseases	finn-b-G6_NEURODEG	finn-b-G6_ALZHEIMER_EXMORE	Alzheimer disease (more controls excluded)	Other degenerative diseases of the nervous system (G6_NEURODEG)	Weighted median	4	1.21086	0.048761	4e-136	1.11529	1.30643	3.35636	3.05044	3.69297	3.36 (3.05,3.69)	positive	0.664799	-0.0219152	0.534783	NA	European	Males and Females	2021	16380466	NA	4553	214239	Binary	NA	NA	NA	NA	NA	NA	G6_NEURODEG	NA	<a href="https://www.uniprot.org/uniprot/NA" target="_blank">NA</a>	NA	NA	NA	NA	NA	NA	NA	NA	NA	NA	NA	NA	NA	NA	NA	NA	NA	NA	NA	NA	NA	NA	NA	NA	NA	NA	NA	NA	NA	NA	NA	NA	NA
Disease	neurodegenerative diseases	nervous system diseases	finn-b-G6_NEURODEG	finn-b-G6_ALZHEIMER_EXMORE	Alzheimer disease (more controls excluded)	Other degenerative diseases of the nervous system (G6_NEURODEG)	Simple mode	4	1.14701	0.0931757	0.00115466	0.964388	1.32964	3.14877	2.62318	3.77967	3.15 (2.62,3.78)	positive	0.664799	-0.0219152	0.534783	NA	European	Males and Females	2021	16380466	NA	4553	214239	Binary	NA	NA	NA	NA	NA	NA	G6_NEURODEG	NA	<a href="https://www.uniprot.org/uniprot/NA" target="_blank">NA</a>	NA	NA	NA	NA	NA	NA	NA	NA	NA	NA	NA	NA	NA	NA	NA	NA	NA	NA	NA	NA	NA	NA	NA	NA	NA	NA	NA	NA	NA	NA	NA	NA	NA
Disease	neurodegenerative diseases	nervous system diseases	finn-b-G6_NEURODEG	finn-b-G6_ALZHEIMER_EXMORE	Alzheimer disease (more controls excluded)	Other degenerative diseases of the nervous system (G6_NEURODEG)	Weighted mode	4	1.21138	0.0521558	0.00017484	1.10916	1.31361	3.35813	3.03181	3.71957	3.36 (3.03,3.72)	positive	0.664799	-0.0219152	0.534783	NA	European	Males and Females	2021	16380466	NA	4553	214239	Binary	NA	NA	NA	NA	NA	NA	G6_NEURODEG	NA	<a href="https://www.uniprot.org/uniprot/NA" target="_blank">NA</a>	NA	NA	NA	NA	NA	NA	NA	NA	NA	NA	NA	NA	NA	NA	NA	NA	NA	NA	NA	NA	NA	NA	NA	NA	NA	NA	NA	NA	NA	NA	NA	NA	NA
Disease	neurodegenerative diseases	nervous system diseases	finn-b-G6_NEURODEG	finn-b-G6_ALZHEIMER_EXMORE	Alzheimer disease (more controls excluded)	Other degenerative diseases of the nervous system (G6_NEURODEG)	Maximum likelihood	4	1.21308	0.0476392	4.95e-143	1.11971	1.30645	3.36383	3.06395	3.69305	3.36 (3.06,3.69)	positive	0.664799	-0.0219152	0.534783	NA	European	Males and Females	2021	16380466	NA	4553	214239	Binary	NA	NA	NA	NA	NA	NA	G6_NEURODEG	NA	<a href="https://www.uniprot.org/uniprot/NA" target="_blank">NA</a>	NA	NA	NA	NA	NA	NA	NA	NA	NA	NA	NA	NA	NA	NA	NA	NA	NA	NA	NA	NA	NA	NA	NA	NA	NA	NA	NA	NA	NA	NA	NA	NA	NA
Disease	neurodegenerative diseases	nervous system diseases	finn-b-G6_NEURODEG	finn-b-G6_ALZHEIMER_EXMORE	Alzheimer disease (more controls excluded)	Other degenerative diseases of the nervous system (G6_NEURODEG)	Penalised weighted median	4	1.21086	0.0475944	8.83e-143	1.11757	1.30414	3.35636	3.05743	3.68453	3.36 (3.06,3.68)	positive	0.664799	-0.0219152	0.534783	NA	European	Males and Females	2021	16380466	NA	4553	214239	Binary	NA	NA	NA	NA	NA	NA	G6_NEURODEG	NA	<a href="https://www.uniprot.org/uniprot/NA" target="_blank">NA</a>	NA	NA	NA	NA	NA	NA	NA	NA	NA	NA	NA	NA	NA	NA	NA	NA	NA	NA	NA	NA	NA	NA	NA	NA	NA	NA	NA	NA	NA	NA	NA	NA	NA
Disease	dementia	NA	finn-b-KRA_PSY_DEMENTIA	finn-b-G6_ALZHEIMER_EXMORE	Alzheimer disease (more controls excluded)	Any dementia	Inverse variance weighted	5	1.27078	0.0338243	0	1.20449	1.33708	3.56364	3.33504	3.8079	3.56 (3.34,3.81)	positive	0.899937	0.0107604	0.695472	NA	European	Males and Females	2021	16380466	NA	5933	212859	Binary	NA	NA	NA	NA	NA	NA	KRA_PSY_DEMENTIA	NA	<a href="https://www.uniprot.org/uniprot/NA" target="_blank">NA</a>	NA	NA	NA	NA	NA	NA	NA	NA	NA	NA	NA	NA	NA	NA	NA	NA	NA	NA	NA	NA	NA	NA	NA	NA	NA	NA	NA	NA	NA	NA	NA	NA	NA
Disease	dementia	NA	finn-b-KRA_PSY_DEMENTIA	finn-b-G6_ALZHEIMER_EXMORE	Alzheimer disease (more controls excluded)	Any dementia	MR Egger	5	1.25556	0.0488935	0.000129523	1.15973	1.35139	3.5098	3.18907	3.8628	3.51 (3.19,3.86)	positive	0.899937	0.0107604	0.695472	NA	European	Males and Females	2021	16380466	NA	5933	212859	Binary	NA	NA	NA	NA	NA	NA	KRA_PSY_DEMENTIA	NA	<a href="https://www.uniprot.org/uniprot/NA" target="_blank">NA</a>	NA	NA	NA	NA	NA	NA	NA	NA	NA	NA	NA	NA	NA	NA	NA	NA	NA	NA	NA	NA	NA	NA	NA	NA	NA	NA	NA	NA	NA	NA	NA	NA	NA
Disease	dementia	NA	finn-b-KRA_PSY_DEMENTIA	finn-b-G6_ALZHEIMER_EXMORE	Alzheimer disease (more controls excluded)	Any dementia	Weighted median	5	1.27145	0.0504965	6.8e-140	1.17248	1.37043	3.56603	3.22999	3.93703	3.57 (3.23,3.94)	positive	0.899937	0.0107604	0.695472	NA	European	Males and Females	2021	16380466	NA	5933	212859	Binary	NA	NA	NA	NA	NA	NA	KRA_PSY_DEMENTIA	NA	<a href="https://www.uniprot.org/uniprot/NA" target="_blank">NA</a>	NA	NA	NA	NA	NA	NA	NA	NA	NA	NA	NA	NA	NA	NA	NA	NA	NA	NA	NA	NA	NA	NA	NA	NA	NA	NA	NA	NA	NA	NA	NA	NA	NA
Disease	dementia	NA	finn-b-KRA_PSY_DEMENTIA	finn-b-G6_ALZHEIMER_EXMORE	Alzheimer disease (more controls excluded)	Any dementia	Simple mode	5	1.26491	0.101074	0.000234536	1.0668	1.46301	3.54276	2.90607	4.31895	3.54 (2.91,4.32)	positive	0.899937	0.0107604	0.695472	NA	European	Males and Females	2021	16380466	NA	5933	212859	Binary	NA	NA	NA	NA	NA	NA	KRA_PSY_DEMENTIA	NA	<a href="https://www.uniprot.org/uniprot/NA" target="_blank">NA</a>	NA	NA	NA	NA	NA	NA	NA	NA	NA	NA	NA	NA	NA	NA	NA	NA	NA	NA	NA	NA	NA	NA	NA	NA	NA	NA	NA	NA	NA	NA	NA	NA	NA
Disease	dementia	NA	finn-b-KRA_PSY_DEMENTIA	finn-b-G6_ALZHEIMER_EXMORE	Alzheimer disease (more controls excluded)	Any dementia	Weighted mode	5	1.2711	0.048555	1.27e-05	1.17594	1.36627	3.56478	3.24117	3.9207	3.56 (3.24,3.92)	positive	0.899937	0.0107604	0.695472	NA	European	Males and Females	2021	16380466	NA	5933	212859	Binary	NA	NA	NA	NA	NA	NA	KRA_PSY_DEMENTIA	NA	<a href="https://www.uniprot.org/uniprot/NA" target="_blank">NA</a>	NA	NA	NA	NA	NA	NA	NA	NA	NA	NA	NA	NA	NA	NA	NA	NA	NA	NA	NA	NA	NA	NA	NA	NA	NA	NA	NA	NA	NA	NA	NA	NA	NA
Disease	dementia	NA	finn-b-KRA_PSY_DEMENTIA	finn-b-G6_ALZHEIMER_EXMORE	Alzheimer disease (more controls excluded)	Any dementia	Maximum likelihood	5	1.27129	0.0475487	1.77e-157	1.17809	1.36448	3.56543	3.24816	3.91369	3.57 (3.25,3.91)	positive	0.899937	0.0107604	0.695472	NA	European	Males and Females	2021	16380466	NA	5933	212859	Binary	NA	NA	NA	NA	NA	NA	KRA_PSY_DEMENTIA	NA	<a href="https://www.uniprot.org/uniprot/NA" target="_blank">NA</a>	NA	NA	NA	NA	NA	NA	NA	NA	NA	NA	NA	NA	NA	NA	NA	NA	NA	NA	NA	NA	NA	NA	NA	NA	NA	NA	NA	NA	NA	NA	NA	NA	NA
Disease	dementia	NA	finn-b-KRA_PSY_DEMENTIA	finn-b-G6_ALZHEIMER_EXMORE	Alzheimer disease (more controls excluded)	Any dementia	Penalised weighted median	5	1.27145	0.0510517	6.53e-137	1.17139	1.37151	3.56603	3.22648	3.94132	3.57 (3.23,3.94)	positive	0.899937	0.0107604	0.695472	NA	European	Males and Females	2021	16380466	NA	5933	212859	Binary	NA	NA	NA	NA	NA	NA	KRA_PSY_DEMENTIA	NA	<a href="https://www.uniprot.org/uniprot/NA" target="_blank">NA</a>	NA	NA	NA	NA	NA	NA	NA	NA	NA	NA	NA	NA	NA	NA	NA	NA	NA	NA	NA	NA	NA	NA	NA	NA	NA	NA	NA	NA	NA	NA	NA	NA	NA
Disease	dementia	NA	finn-b-KRA_PSY_DEMENTIA_EXMORE	finn-b-G6_ALZHEIMER_EXMORE	Alzheimer disease (more controls excluded)	Any dementia (more controls excluded)	Inverse variance weighted	5	1.27029	0.033818	0	1.20401	1.33658	3.5619	3.33346	3.80599	3.56 (3.33,3.81)	positive	0.803308	0.00894589	0.744312	NA	European	Males and Females	2021	16380199	NA	5933	166584	Binary	NA	NA	NA	NA	NA	NA	KRA_PSY_DEMENTIA_EXMORE	NA	<a href="https://www.uniprot.org/uniprot/NA" target="_blank">NA</a>	NA	NA	NA	NA	NA	NA	NA	NA	NA	NA	NA	NA	NA	NA	NA	NA	NA	NA	NA	NA	NA	NA	NA	NA	NA	NA	NA	NA	NA	NA	NA	NA	NA
Disease	dementia	NA	finn-b-KRA_PSY_DEMENTIA_EXMORE	finn-b-G6_ALZHEIMER_EXMORE	Alzheimer disease (more controls excluded)	Any dementia (more controls excluded)	MR Egger	5	1.25761	0.0489967	0.000129706	1.16158	1.35365	3.51702	3.19498	3.87152	3.52 (3.19,3.87)	positive	0.803308	0.00894589	0.744312	NA	European	Males and Females	2021	16380199	NA	5933	166584	Binary	NA	NA	NA	NA	NA	NA	KRA_PSY_DEMENTIA_EXMORE	NA	<a href="https://www.uniprot.org/uniprot/NA" target="_blank">NA</a>	NA	NA	NA	NA	NA	NA	NA	NA	NA	NA	NA	NA	NA	NA	NA	NA	NA	NA	NA	NA	NA	NA	NA	NA	NA	NA	NA	NA	NA	NA	NA	NA	NA
Disease	dementia	NA	finn-b-KRA_PSY_DEMENTIA_EXMORE	finn-b-G6_ALZHEIMER_EXMORE	Alzheimer disease (more controls excluded)	Any dementia (more controls excluded)	Weighted median	5	1.27342	0.0489695	4.43e-149	1.17744	1.3694	3.57304	3.24605	3.93298	3.57 (3.25,3.93)	positive	0.803308	0.00894589	0.744312	NA	European	Males and Females	2021	16380199	NA	5933	166584	Binary	NA	NA	NA	NA	NA	NA	KRA_PSY_DEMENTIA_EXMORE	NA	<a href="https://www.uniprot.org/uniprot/NA" target="_blank">NA</a>	NA	NA	NA	NA	NA	NA	NA	NA	NA	NA	NA	NA	NA	NA	NA	NA	NA	NA	NA	NA	NA	NA	NA	NA	NA	NA	NA	NA	NA	NA	NA	NA	NA
Disease	dementia	NA	finn-b-KRA_PSY_DEMENTIA_EXMORE	finn-b-G6_ALZHEIMER_EXMORE	Alzheimer disease (more controls excluded)	Any dementia (more controls excluded)	Simple mode	5	1.26028	0.103044	0.000256603	1.05832	1.46225	3.52642	2.88151	4.31565	3.53 (2.88,4.32)	positive	0.803308	0.00894589	0.744312	NA	European	Males and Females	2021	16380199	NA	5933	166584	Binary	NA	NA	NA	NA	NA	NA	KRA_PSY_DEMENTIA_EXMORE	NA	<a href="https://www.uniprot.org/uniprot/NA" target="_blank">NA</a>	NA	NA	NA	NA	NA	NA	NA	NA	NA	NA	NA	NA	NA	NA	NA	NA	NA	NA	NA	NA	NA	NA	NA	NA	NA	NA	NA	NA	NA	NA	NA	NA	NA
Disease	dementia	NA	finn-b-KRA_PSY_DEMENTIA_EXMORE	finn-b-G6_ALZHEIMER_EXMORE	Alzheimer disease (more controls excluded)	Any dementia (more controls excluded)	Weighted mode	5	1.27468	0.051699	1.61e-05	1.17335	1.376	3.57754	3.23279	3.95905	3.58 (3.23,3.96)	positive	0.803308	0.00894589	0.744312	NA	European	Males and Females	2021	16380199	NA	5933	166584	Binary	NA	NA	NA	NA	NA	NA	KRA_PSY_DEMENTIA_EXMORE	NA	<a href="https://www.uniprot.org/uniprot/NA" target="_blank">NA</a>	NA	NA	NA	NA	NA	NA	NA	NA	NA	NA	NA	NA	NA	NA	NA	NA	NA	NA	NA	NA	NA	NA	NA	NA	NA	NA	NA	NA	NA	NA	NA	NA	NA
Disease	dementia	NA	finn-b-KRA_PSY_DEMENTIA_EXMORE	finn-b-G6_ALZHEIMER_EXMORE	Alzheimer disease (more controls excluded)	Any dementia (more controls excluded)	Maximum likelihood	5	1.27106	0.0478053	9.29e-156	1.17736	1.36476	3.56462	3.24579	3.91477	3.56 (3.25,3.91)	positive	0.803308	0.00894589	0.744312	NA	European	Males and Females	2021	16380199	NA	5933	166584	Binary	NA	NA	NA	NA	NA	NA	KRA_PSY_DEMENTIA_EXMORE	NA	<a href="https://www.uniprot.org/uniprot/NA" target="_blank">NA</a>	NA	NA	NA	NA	NA	NA	NA	NA	NA	NA	NA	NA	NA	NA	NA	NA	NA	NA	NA	NA	NA	NA	NA	NA	NA	NA	NA	NA	NA	NA	NA	NA	NA
Disease	dementia	NA	finn-b-KRA_PSY_DEMENTIA_EXMORE	finn-b-G6_ALZHEIMER_EXMORE	Alzheimer disease (more controls excluded)	Any dementia (more controls excluded)	Penalised weighted median	5	1.27342	0.049586	1.91e-145	1.17623	1.37061	3.57304	3.24213	3.93774	3.57 (3.24,3.94)	positive	0.803308	0.00894589	0.744312	NA	European	Males and Females	2021	16380199	NA	5933	166584	Binary	NA	NA	NA	NA	NA	NA	KRA_PSY_DEMENTIA_EXMORE	NA	<a href="https://www.uniprot.org/uniprot/NA" target="_blank">NA</a>	NA	NA	NA	NA	NA	NA	NA	NA	NA	NA	NA	NA	NA	NA	NA	NA	NA	NA	NA	NA	NA	NA	NA	NA	NA	NA	NA	NA	NA	NA	NA	NA	NA
Disease	neurodegenerative diseases	nervous system diseases	finn-b-NEURODEGOTH	finn-b-G6_ALZHEIMER_EXMORE	Alzheimer disease (more controls excluded)	Other degenerative diseases of the nervous system (NEURODEGOTH)	Inverse variance weighted	3	1.28986	0.0352379	2.44e-293	1.22079	1.35893	3.63228	3.38988	3.89202	3.63 (3.39,3.89)	positive	0.904692	-0.0113468	0.810208	NA	European	Males and Females	2021	16380059	NA	4576	136576	Binary	NA	NA	NA	NA	NA	NA	NEURODEGOTH	NA	<a href="https://www.uniprot.org/uniprot/NA" target="_blank">NA</a>	NA	NA	NA	NA	NA	NA	NA	NA	NA	NA	NA	NA	NA	NA	NA	NA	NA	NA	NA	NA	NA	NA	NA	NA	NA	NA	NA	NA	NA	NA	NA	NA	NA
Disease	neurodegenerative diseases	nervous system diseases	finn-b-NEURODEGOTH	finn-b-G6_ALZHEIMER_EXMORE	Alzheimer disease (more controls excluded)	Other degenerative diseases of the nervous system (NEURODEGOTH)	MR Egger	3	1.30401	0.0579821	0.0282883	1.19036	1.41765	3.68404	3.28828	4.12743	3.68 (3.29,4.13)	positive	0.904692	-0.0113468	0.810208	NA	European	Males and Females	2021	16380059	NA	4576	136576	Binary	NA	NA	NA	NA	NA	NA	NEURODEGOTH	NA	<a href="https://www.uniprot.org/uniprot/NA" target="_blank">NA</a>	NA	NA	NA	NA	NA	NA	NA	NA	NA	NA	NA	NA	NA	NA	NA	NA	NA	NA	NA	NA	NA	NA	NA	NA	NA	NA	NA	NA	NA	NA	NA	NA	NA
Disease	neurodegenerative diseases	nervous system diseases	finn-b-NEURODEGOTH	finn-b-G6_ALZHEIMER_EXMORE	Alzheimer disease (more controls excluded)	Other degenerative diseases of the nervous system (NEURODEGOTH)	Weighted median	3	1.29055	0.0533083	1.79e-129	1.18606	1.39503	3.63477	3.27416	4.03509	3.63 (3.27,4.04)	positive	0.904692	-0.0113468	0.810208	NA	European	Males and Females	2021	16380059	NA	4576	136576	Binary	NA	NA	NA	NA	NA	NA	NEURODEGOTH	NA	<a href="https://www.uniprot.org/uniprot/NA" target="_blank">NA</a>	NA	NA	NA	NA	NA	NA	NA	NA	NA	NA	NA	NA	NA	NA	NA	NA	NA	NA	NA	NA	NA	NA	NA	NA	NA	NA	NA	NA	NA	NA	NA	NA	NA
Disease	neurodegenerative diseases	nervous system diseases	finn-b-NEURODEGOTH	finn-b-G6_ALZHEIMER_EXMORE	Alzheimer disease (more controls excluded)	Other degenerative diseases of the nervous system (NEURODEGOTH)	Simple mode	3	1.30092	0.0808565	0.00384079	1.14244	1.4594	3.67267	3.13441	4.30337	3.67 (3.13,4.3)	positive	0.904692	-0.0113468	0.810208	NA	European	Males and Females	2021	16380059	NA	4576	136576	Binary	NA	NA	NA	NA	NA	NA	NEURODEGOTH	NA	<a href="https://www.uniprot.org/uniprot/NA" target="_blank">NA</a>	NA	NA	NA	NA	NA	NA	NA	NA	NA	NA	NA	NA	NA	NA	NA	NA	NA	NA	NA	NA	NA	NA	NA	NA	NA	NA	NA	NA	NA	NA	NA	NA	NA
Disease	neurodegenerative diseases	nervous system diseases	finn-b-NEURODEGOTH	finn-b-G6_ALZHEIMER_EXMORE	Alzheimer disease (more controls excluded)	Other degenerative diseases of the nervous system (NEURODEGOTH)	Weighted mode	3	1.29061	0.0571052	0.00195204	1.17868	1.40253	3.635	3.25009	4.06549	3.63 (3.25,4.07)	positive	0.904692	-0.0113468	0.810208	NA	European	Males and Females	2021	16380059	NA	4576	136576	Binary	NA	NA	NA	NA	NA	NA	NEURODEGOTH	NA	<a href="https://www.uniprot.org/uniprot/NA" target="_blank">NA</a>	NA	NA	NA	NA	NA	NA	NA	NA	NA	NA	NA	NA	NA	NA	NA	NA	NA	NA	NA	NA	NA	NA	NA	NA	NA	NA	NA	NA	NA	NA	NA	NA	NA
Disease	neurodegenerative diseases	nervous system diseases	finn-b-NEURODEGOTH	finn-b-G6_ALZHEIMER_EXMORE	Alzheimer disease (more controls excluded)	Other degenerative diseases of the nervous system (NEURODEGOTH)	Maximum likelihood	3	1.29	0.0528327	1.13e-131	1.18645	1.39356	3.6328	3.27544	4.02915	3.63 (3.28,4.03)	positive	0.904692	-0.0113468	0.810208	NA	European	Males and Females	2021	16380059	NA	4576	136576	Binary	NA	NA	NA	NA	NA	NA	NEURODEGOTH	NA	<a href="https://www.uniprot.org/uniprot/NA" target="_blank">NA</a>	NA	NA	NA	NA	NA	NA	NA	NA	NA	NA	NA	NA	NA	NA	NA	NA	NA	NA	NA	NA	NA	NA	NA	NA	NA	NA	NA	NA	NA	NA	NA	NA	NA
Disease	neurodegenerative diseases	nervous system diseases	finn-b-NEURODEGOTH	finn-b-G6_ALZHEIMER_EXMORE	Alzheimer disease (more controls excluded)	Other degenerative diseases of the nervous system (NEURODEGOTH)	Penalised weighted median	3	1.29055	0.0550278	1.24e-121	1.18269	1.3984	3.63477	3.26314	4.04872	3.63 (3.26,4.05)	positive	0.904692	-0.0113468	0.810208	NA	European	Males and Females	2021	16380059	NA	4576	136576	Binary	NA	NA	NA	NA	NA	NA	NEURODEGOTH	NA	<a href="https://www.uniprot.org/uniprot/NA" target="_blank">NA</a>	NA	NA	NA	NA	NA	NA	NA	NA	NA	NA	NA	NA	NA	NA	NA	NA	NA	NA	NA	NA	NA	NA	NA	NA	NA	NA	NA	NA	NA	NA	NA	NA	NA
Medical laboratory science	blood lipids and lipoproteins	NA	ieu-b-107	finn-b-G6_ALZHEIMER_EXMORE	Alzheimer disease (more controls excluded)	apolipoprotein A-I	Inverse variance weighted	237	-0.511743	0.182928	0.00514969	-0.870281	-0.153205	0.59945	0.418834	0.857954	0.6 (0.42,0.86)	negative	2.59e-174	0.0188769	0.0292382	UK Biobank	European	Males and Females	2020	12321875	393193	NA	NA	Continuous	Lipid	Richardson, Tom	32203549	NA	NA	NA	NA	NA	<a href="https://www.uniprot.org/uniprot/NA" target="_blank">NA</a>	NA	NA	NA	NA	NA	NA	NA	NA	NA	NA	NA	NA	NA	NA	NA	NA	NA	NA	NA	NA	NA	NA	NA	NA	NA	NA	NA	NA	NA	NA	NA	NA	NA
Medical laboratory science	blood lipids and lipoproteins	NA	ieu-b-107	finn-b-G6_ALZHEIMER_EXMORE	Alzheimer disease (more controls excluded)	apolipoprotein A-I	MR Egger	237	-1.00769	0.289902	0.000606104	-1.5759	-0.439486	0.36506	0.206821	0.644368	0.37 (0.21,0.64)	negative	2.59e-174	0.0188769	0.0292382	UK Biobank	European	Males and Females	2020	12321875	393193	NA	NA	Continuous	Lipid	Richardson, Tom	32203549	NA	NA	NA	NA	NA	<a href="https://www.uniprot.org/uniprot/NA" target="_blank">NA</a>	NA	NA	NA	NA	NA	NA	NA	NA	NA	NA	NA	NA	NA	NA	NA	NA	NA	NA	NA	NA	NA	NA	NA	NA	NA	NA	NA	NA	NA	NA	NA	NA	NA
Medical laboratory science	blood lipids and lipoproteins	NA	ieu-b-107	finn-b-G6_ALZHEIMER_EXMORE	Alzheimer disease (more controls excluded)	apolipoprotein A-I	Weighted median	237	-0.0460375	0.128596	0.720341	-0.298085	0.20601	0.955006	0.742238	1.22877	0.96 (0.74,1.23)	overlaps null	2.59e-174	0.0188769	0.0292382	UK Biobank	European	Males and Females	2020	12321875	393193	NA	NA	Continuous	Lipid	Richardson, Tom	32203549	NA	NA	NA	NA	NA	<a href="https://www.uniprot.org/uniprot/NA" target="_blank">NA</a>	NA	NA	NA	NA	NA	NA	NA	NA	NA	NA	NA	NA	NA	NA	NA	NA	NA	NA	NA	NA	NA	NA	NA	NA	NA	NA	NA	NA	NA	NA	NA	NA	NA
Medical laboratory science	blood lipids and lipoproteins	NA	ieu-b-107	finn-b-G6_ALZHEIMER_EXMORE	Alzheimer disease (more controls excluded)	apolipoprotein A-I	Simple mode	237	0.179198	0.252757	0.47904	-0.316205	0.674602	1.19626	0.72891	1.96325	1.2 (0.73,1.96)	overlaps null	2.59e-174	0.0188769	0.0292382	UK Biobank	European	Males and Females	2020	12321875	393193	NA	NA	Continuous	Lipid	Richardson, Tom	32203549	NA	NA	NA	NA	NA	<a href="https://www.uniprot.org/uniprot/NA" target="_blank">NA</a>	NA	NA	NA	NA	NA	NA	NA	NA	NA	NA	NA	NA	NA	NA	NA	NA	NA	NA	NA	NA	NA	NA	NA	NA	NA	NA	NA	NA	NA	NA	NA	NA	NA
Medical laboratory science	blood lipids and lipoproteins	NA	ieu-b-107	finn-b-G6_ALZHEIMER_EXMORE	Alzheimer disease (more controls excluded)	apolipoprotein A-I	Weighted mode	237	0.0543132	0.12163	0.655613	-0.184081	0.292708	1.05582	0.831868	1.34005	1.06 (0.83,1.34)	overlaps null	2.59e-174	0.0188769	0.0292382	UK Biobank	European	Males and Females	2020	12321875	393193	NA	NA	Continuous	Lipid	Richardson, Tom	32203549	NA	NA	NA	NA	NA	<a href="https://www.uniprot.org/uniprot/NA" target="_blank">NA</a>	NA	NA	NA	NA	NA	NA	NA	NA	NA	NA	NA	NA	NA	NA	NA	NA	NA	NA	NA	NA	NA	NA	NA	NA	NA	NA	NA	NA	NA	NA	NA	NA	NA
Medical laboratory science	blood lipids and lipoproteins	NA	ieu-b-107	finn-b-G6_ALZHEIMER_EXMORE	Alzheimer disease (more controls excluded)	apolipoprotein A-I	Maximum likelihood	237	-0.508783	0.0752248	1.35e-11	-0.656223	-0.361342	0.601227	0.518807	0.696741	0.6 (0.52,0.7)	negative	2.59e-174	0.0188769	0.0292382	UK Biobank	European	Males and Females	2020	12321875	393193	NA	NA	Continuous	Lipid	Richardson, Tom	32203549	NA	NA	NA	NA	NA	<a href="https://www.uniprot.org/uniprot/NA" target="_blank">NA</a>	NA	NA	NA	NA	NA	NA	NA	NA	NA	NA	NA	NA	NA	NA	NA	NA	NA	NA	NA	NA	NA	NA	NA	NA	NA	NA	NA	NA	NA	NA	NA	NA	NA
Medical laboratory science	blood lipids and lipoproteins	NA	ieu-b-107	finn-b-G6_ALZHEIMER_EXMORE	Alzheimer disease (more controls excluded)	apolipoprotein A-I	Penalised weighted median	237	0.0356728	0.12981	0.783464	-0.218755	0.2901	1.03632	0.803519	1.33656	1.04 (0.8,1.34)	overlaps null	2.59e-174	0.0188769	0.0292382	UK Biobank	European	Males and Females	2020	12321875	393193	NA	NA	Continuous	Lipid	Richardson, Tom	32203549	NA	NA	NA	NA	NA	<a href="https://www.uniprot.org/uniprot/NA" target="_blank">NA</a>	NA	NA	NA	NA	NA	NA	NA	NA	NA	NA	NA	NA	NA	NA	NA	NA	NA	NA	NA	NA	NA	NA	NA	NA	NA	NA	NA	NA	NA	NA	NA	NA	NA
Medical laboratory science	blood lipids and lipoproteins	NA	ieu-b-108	finn-b-G6_ALZHEIMER_EXMORE	Alzheimer disease (more controls excluded)	apolipoprotein B	Inverse variance weighted	158	0.383264	0.11463	0.000827343	0.158589	0.607939	1.46706	1.17186	1.83664	1.47 (1.17,1.84)	positive	5.56e-19	-0.0199445	0.000376214	UK Biobank	European	Males and Females	2020	12321875	439214	NA	NA	Continuous	Lipid	Richardson, Tom	32203549	NA	NA	NA	NA	NA	<a href="https://www.uniprot.org/uniprot/NA" target="_blank">NA</a>	NA	NA	NA	NA	NA	NA	NA	NA	NA	NA	NA	NA	NA	NA	NA	NA	NA	NA	NA	NA	NA	NA	NA	NA	NA	NA	NA	NA	NA	NA	NA	NA	NA
Medical laboratory science	blood lipids and lipoproteins	NA	ieu-b-108	finn-b-G6_ALZHEIMER_EXMORE	Alzheimer disease (more controls excluded)	apolipoprotein B	MR Egger	158	0.740721	0.147847	1.46e-06	0.450941	1.0305	2.09745	1.56979	2.80247	2.1 (1.57,2.8)	positive	5.56e-19	-0.0199445	0.000376214	UK Biobank	European	Males and Females	2020	12321875	439214	NA	NA	Continuous	Lipid	Richardson, Tom	32203549	NA	NA	NA	NA	NA	<a href="https://www.uniprot.org/uniprot/NA" target="_blank">NA</a>	NA	NA	NA	NA	NA	NA	NA	NA	NA	NA	NA	NA	NA	NA	NA	NA	NA	NA	NA	NA	NA	NA	NA	NA	NA	NA	NA	NA	NA	NA	NA	NA	NA
Medical laboratory science	blood lipids and lipoproteins	NA	ieu-b-108	finn-b-G6_ALZHEIMER_EXMORE	Alzheimer disease (more controls excluded)	apolipoprotein B	Weighted median	158	0.36977	0.160317	0.0210832	0.0555484	0.683991	1.4474	1.05712	1.98177	1.45 (1.06,1.98)	positive	5.56e-19	-0.0199445	0.000376214	UK Biobank	European	Males and Females	2020	12321875	439214	NA	NA	Continuous	Lipid	Richardson, Tom	32203549	NA	NA	NA	NA	NA	<a href="https://www.uniprot.org/uniprot/NA" target="_blank">NA</a>	NA	NA	NA	NA	NA	NA	NA	NA	NA	NA	NA	NA	NA	NA	NA	NA	NA	NA	NA	NA	NA	NA	NA	NA	NA	NA	NA	NA	NA	NA	NA	NA	NA
Medical laboratory science	blood lipids and lipoproteins	NA	ieu-b-108	finn-b-G6_ALZHEIMER_EXMORE	Alzheimer disease (more controls excluded)	apolipoprotein B	Simple mode	158	0.437584	0.296388	0.141842	-0.143336	1.0185	1.54896	0.866463	2.76905	1.55 (0.87,2.77)	overlaps null	5.56e-19	-0.0199445	0.000376214	UK Biobank	European	Males and Females	2020	12321875	439214	NA	NA	Continuous	Lipid	Richardson, Tom	32203549	NA	NA	NA	NA	NA	<a href="https://www.uniprot.org/uniprot/NA" target="_blank">NA</a>	NA	NA	NA	NA	NA	NA	NA	NA	NA	NA	NA	NA	NA	NA	NA	NA	NA	NA	NA	NA	NA	NA	NA	NA	NA	NA	NA	NA	NA	NA	NA	NA	NA
Medical laboratory science	blood lipids and lipoproteins	NA	ieu-b-108	finn-b-G6_ALZHEIMER_EXMORE	Alzheimer disease (more controls excluded)	apolipoprotein B	Weighted mode	158	0.400721	0.110725	0.000398284	0.183701	0.617742	1.4929	1.20166	1.85473	1.49 (1.2,1.85)	positive	5.56e-19	-0.0199445	0.000376214	UK Biobank	European	Males and Females	2020	12321875	439214	NA	NA	Continuous	Lipid	Richardson, Tom	32203549	NA	NA	NA	NA	NA	<a href="https://www.uniprot.org/uniprot/NA" target="_blank">NA</a>	NA	NA	NA	NA	NA	NA	NA	NA	NA	NA	NA	NA	NA	NA	NA	NA	NA	NA	NA	NA	NA	NA	NA	NA	NA	NA	NA	NA	NA	NA	NA	NA	NA
Medical laboratory science	blood lipids and lipoproteins	NA	ieu-b-108	finn-b-G6_ALZHEIMER_EXMORE	Alzheimer disease (more controls excluded)	apolipoprotein B	Maximum likelihood	158	0.386856	0.0754318	2.92e-07	0.239009	0.534702	1.47234	1.26999	1.70694	1.47 (1.27,1.71)	positive	5.56e-19	-0.0199445	0.000376214	UK Biobank	European	Males and Females	2020	12321875	439214	NA	NA	Continuous	Lipid	Richardson, Tom	32203549	NA	NA	NA	NA	NA	<a href="https://www.uniprot.org/uniprot/NA" target="_blank">NA</a>	NA	NA	NA	NA	NA	NA	NA	NA	NA	NA	NA	NA	NA	NA	NA	NA	NA	NA	NA	NA	NA	NA	NA	NA	NA	NA	NA	NA	NA	NA	NA	NA	NA
Medical laboratory science	blood lipids and lipoproteins	NA	ieu-b-108	finn-b-G6_ALZHEIMER_EXMORE	Alzheimer disease (more controls excluded)	apolipoprotein B	Penalised weighted median	158	0.288959	0.137436	0.0355104	0.0195833	0.558334	1.33504	1.01978	1.74776	1.34 (1.02,1.75)	positive	5.56e-19	-0.0199445	0.000376214	UK Biobank	European	Males and Females	2020	12321875	439214	NA	NA	Continuous	Lipid	Richardson, Tom	32203549	NA	NA	NA	NA	NA	<a href="https://www.uniprot.org/uniprot/NA" target="_blank">NA</a>	NA	NA	NA	NA	NA	NA	NA	NA	NA	NA	NA	NA	NA	NA	NA	NA	NA	NA	NA	NA	NA	NA	NA	NA	NA	NA	NA	NA	NA	NA	NA	NA	NA
Medical laboratory science	plasma protein tests	NA	ieu-b-4764	finn-b-G6_ALZHEIMER_EXMORE	Alzheimer disease (more controls excluded)	C-reactive protein	Inverse variance weighted	29	-1.73227	0.618012	0.00506344	-2.94357	-0.520965	0.176883	0.0526772	0.593947	0.18 (0.05,0.59)	negative	4.64e-185	0.302675	0.0107249	Within family GWAS consortium	European	Males and Females	2021	8036590	61308	NA	NA	NA	NA	Howe LJ	NA	EFO:0004458	NA	NA	Population estimate	NA	<a href="https://www.uniprot.org/uniprot/NA" target="_blank">NA</a>	NA	NA	NA	NA	NA	NA	NA	NA	NA	NA	NA	NA	NA	NA	NA	NA	NA	NA	NA	NA	NA	NA	NA	NA	NA	NA	NA	NA	NA	NA	NA	NA	NA
Medical laboratory science	plasma protein tests	NA	ieu-b-4764	finn-b-G6_ALZHEIMER_EXMORE	Alzheimer disease (more controls excluded)	C-reactive protein	MR Egger	29	-4.93646	1.29467	0.000724476	-7.47401	-2.39891	0.00718	0.00056765	0.0908172	0.01 (0,0.09)	negative	4.64e-185	0.302675	0.0107249	Within family GWAS consortium	European	Males and Females	2021	8036590	61308	NA	NA	NA	NA	Howe LJ	NA	EFO:0004458	NA	NA	Population estimate	NA	<a href="https://www.uniprot.org/uniprot/NA" target="_blank">NA</a>	NA	NA	NA	NA	NA	NA	NA	NA	NA	NA	NA	NA	NA	NA	NA	NA	NA	NA	NA	NA	NA	NA	NA	NA	NA	NA	NA	NA	NA	NA	NA	NA	NA
Medical laboratory science	plasma protein tests	NA	ieu-b-4764	finn-b-G6_ALZHEIMER_EXMORE	Alzheimer disease (more controls excluded)	C-reactive protein	Weighted median	29	-0.00764056	0.158771	0.961618	-0.318831	0.30355	0.992389	0.726998	1.35466	0.99 (0.73,1.35)	overlaps null	4.64e-185	0.302675	0.0107249	Within family GWAS consortium	European	Males and Females	2021	8036590	61308	NA	NA	NA	NA	Howe LJ	NA	EFO:0004458	NA	NA	Population estimate	NA	<a href="https://www.uniprot.org/uniprot/NA" target="_blank">NA</a>	NA	NA	NA	NA	NA	NA	NA	NA	NA	NA	NA	NA	NA	NA	NA	NA	NA	NA	NA	NA	NA	NA	NA	NA	NA	NA	NA	NA	NA	NA	NA	NA	NA
Medical laboratory science	plasma protein tests	NA	ieu-b-4764	finn-b-G6_ALZHEIMER_EXMORE	Alzheimer disease (more controls excluded)	C-reactive protein	Simple mode	29	0.108665	0.263158	0.682806	-0.407125	0.624455	1.11479	0.665561	1.86723	1.11 (0.67,1.87)	overlaps null	4.64e-185	0.302675	0.0107249	Within family GWAS consortium	European	Males and Females	2021	8036590	61308	NA	NA	NA	NA	Howe LJ	NA	EFO:0004458	NA	NA	Population estimate	NA	<a href="https://www.uniprot.org/uniprot/NA" target="_blank">NA</a>	NA	NA	NA	NA	NA	NA	NA	NA	NA	NA	NA	NA	NA	NA	NA	NA	NA	NA	NA	NA	NA	NA	NA	NA	NA	NA	NA	NA	NA	NA	NA	NA	NA
Medical laboratory science	plasma protein tests	NA	ieu-b-4764	finn-b-G6_ALZHEIMER_EXMORE	Alzheimer disease (more controls excluded)	C-reactive protein	Weighted mode	29	0.0559804	0.15863	0.726808	-0.254935	0.366896	1.05758	0.774967	1.44325	1.06 (0.77,1.44)	overlaps null	4.64e-185	0.302675	0.0107249	Within family GWAS consortium	European	Males and Females	2021	8036590	61308	NA	NA	NA	NA	Howe LJ	NA	EFO:0004458	NA	NA	Population estimate	NA	<a href="https://www.uniprot.org/uniprot/NA" target="_blank">NA</a>	NA	NA	NA	NA	NA	NA	NA	NA	NA	NA	NA	NA	NA	NA	NA	NA	NA	NA	NA	NA	NA	NA	NA	NA	NA	NA	NA	NA	NA	NA	NA	NA	NA
Medical laboratory science	plasma protein tests	NA	ieu-b-4764	finn-b-G6_ALZHEIMER_EXMORE	Alzheimer disease (more controls excluded)	C-reactive protein	Maximum likelihood	29	-2.64065	0.153328	1.81e-66	-2.94117	-2.34012	0.071315	0.0528038	0.0963156	0.07 (0.05,0.1)	negative	4.64e-185	0.302675	0.0107249	Within family GWAS consortium	European	Males and Females	2021	8036590	61308	NA	NA	NA	NA	Howe LJ	NA	EFO:0004458	NA	NA	Population estimate	NA	<a href="https://www.uniprot.org/uniprot/NA" target="_blank">NA</a>	NA	NA	NA	NA	NA	NA	NA	NA	NA	NA	NA	NA	NA	NA	NA	NA	NA	NA	NA	NA	NA	NA	NA	NA	NA	NA	NA	NA	NA	NA	NA	NA	NA
Medical laboratory science	plasma protein tests	NA	ieu-b-4764	finn-b-G6_ALZHEIMER_EXMORE	Alzheimer disease (more controls excluded)	C-reactive protein	Penalised weighted median	29	0.00591241	0.17096	0.972412	-0.32917	0.340995	1.00593	0.719521	1.40635	1.01 (0.72,1.41)	overlaps null	4.64e-185	0.302675	0.0107249	Within family GWAS consortium	European	Males and Females	2021	8036590	61308	NA	NA	NA	NA	Howe LJ	NA	EFO:0004458	NA	NA	Population estimate	NA	<a href="https://www.uniprot.org/uniprot/NA" target="_blank">NA</a>	NA	NA	NA	NA	NA	NA	NA	NA	NA	NA	NA	NA	NA	NA	NA	NA	NA	NA	NA	NA	NA	NA	NA	NA	NA	NA	NA	NA	NA	NA	NA	NA	NA
Molecular trait	amino acid	NA	met-c-860	finn-b-G6_ALZHEIMER_EXMORE	Alzheimer disease (more controls excluded)	Glutamine	Inverse variance weighted	5	-0.207488	0.132893	0.11845	-0.467959	0.052983	0.812623	0.62628	1.05441	0.81 (0.63,1.05)	overlaps null	0.595938	0.00224258	0.944308	NA	European	Males and Females	2016	11976419	24462	NA	NA	Metabolites	Amino acid	Kettunen	27005778	NA	SD	0.16	SD value comes from the original untransformed distribution of the ERF cohort	NA	<a href="https://www.uniprot.org/uniprot/NA" target="_blank">NA</a>	NA	NA	NA	NA	NA	NA	NA	NA	NA	NA	NA	NA	NA	NA	NA	NA	NA	NA	NA	NA	NA	NA	NA	NA	NA	NA	NA	NA	NA	NA	NA	NA	NA
Molecular trait	amino acid	NA	met-c-860	finn-b-G6_ALZHEIMER_EXMORE	Alzheimer disease (more controls excluded)	Glutamine	MR Egger	5	-0.224082	0.25596	0.445767	-0.725765	0.2776	0.79925	0.483954	1.31996	0.8 (0.48,1.32)	overlaps null	0.595938	0.00224258	0.944308	NA	European	Males and Females	2016	11976419	24462	NA	NA	Metabolites	Amino acid	Kettunen	27005778	NA	SD	0.16	SD value comes from the original untransformed distribution of the ERF cohort	NA	<a href="https://www.uniprot.org/uniprot/NA" target="_blank">NA</a>	NA	NA	NA	NA	NA	NA	NA	NA	NA	NA	NA	NA	NA	NA	NA	NA	NA	NA	NA	NA	NA	NA	NA	NA	NA	NA	NA	NA	NA	NA	NA	NA	NA
Molecular trait	amino acid	NA	met-c-860	finn-b-G6_ALZHEIMER_EXMORE	Alzheimer disease (more controls excluded)	Glutamine	Weighted median	5	-0.221447	0.145027	0.126777	-0.5057	0.0628058	0.801359	0.603084	1.06482	0.8 (0.6,1.06)	overlaps null	0.595938	0.00224258	0.944308	NA	European	Males and Females	2016	11976419	24462	NA	NA	Metabolites	Amino acid	Kettunen	27005778	NA	SD	0.16	SD value comes from the original untransformed distribution of the ERF cohort	NA	<a href="https://www.uniprot.org/uniprot/NA" target="_blank">NA</a>	NA	NA	NA	NA	NA	NA	NA	NA	NA	NA	NA	NA	NA	NA	NA	NA	NA	NA	NA	NA	NA	NA	NA	NA	NA	NA	NA	NA	NA	NA	NA	NA	NA
Molecular trait	amino acid	NA	met-c-860	finn-b-G6_ALZHEIMER_EXMORE	Alzheimer disease (more controls excluded)	Glutamine	Simple mode	5	-0.0829756	0.259885	0.765494	-0.59235	0.426399	0.920374	0.553026	1.53173	0.92 (0.55,1.53)	overlaps null	0.595938	0.00224258	0.944308	NA	European	Males and Females	2016	11976419	24462	NA	NA	Metabolites	Amino acid	Kettunen	27005778	NA	SD	0.16	SD value comes from the original untransformed distribution of the ERF cohort	NA	<a href="https://www.uniprot.org/uniprot/NA" target="_blank">NA</a>	NA	NA	NA	NA	NA	NA	NA	NA	NA	NA	NA	NA	NA	NA	NA	NA	NA	NA	NA	NA	NA	NA	NA	NA	NA	NA	NA	NA	NA	NA	NA	NA	NA
Molecular trait	amino acid	NA	met-c-860	finn-b-G6_ALZHEIMER_EXMORE	Alzheimer disease (more controls excluded)	Glutamine	Weighted mode	5	-0.216294	0.162571	0.25415	-0.534934	0.102346	0.805499	0.585708	1.10777	0.81 (0.59,1.11)	overlaps null	0.595938	0.00224258	0.944308	NA	European	Males and Females	2016	11976419	24462	NA	NA	Metabolites	Amino acid	Kettunen	27005778	NA	SD	0.16	SD value comes from the original untransformed distribution of the ERF cohort	NA	<a href="https://www.uniprot.org/uniprot/NA" target="_blank">NA</a>	NA	NA	NA	NA	NA	NA	NA	NA	NA	NA	NA	NA	NA	NA	NA	NA	NA	NA	NA	NA	NA	NA	NA	NA	NA	NA	NA	NA	NA	NA	NA	NA	NA
Molecular trait	amino acid	NA	met-c-860	finn-b-G6_ALZHEIMER_EXMORE	Alzheimer disease (more controls excluded)	Glutamine	Maximum likelihood	5	-0.208658	0.133629	0.118412	-0.47057	0.0532546	0.811673	0.624646	1.0547	0.81 (0.62,1.05)	overlaps null	0.595938	0.00224258	0.944308	NA	European	Males and Females	2016	11976419	24462	NA	NA	Metabolites	Amino acid	Kettunen	27005778	NA	SD	0.16	SD value comes from the original untransformed distribution of the ERF cohort	NA	<a href="https://www.uniprot.org/uniprot/NA" target="_blank">NA</a>	NA	NA	NA	NA	NA	NA	NA	NA	NA	NA	NA	NA	NA	NA	NA	NA	NA	NA	NA	NA	NA	NA	NA	NA	NA	NA	NA	NA	NA	NA	NA	NA	NA
Molecular trait	amino acid	NA	met-c-860	finn-b-G6_ALZHEIMER_EXMORE	Alzheimer disease (more controls excluded)	Glutamine	Penalised weighted median	5	-0.221447	0.143584	0.123004	-0.502871	0.0599771	0.801359	0.604792	1.06181	0.8 (0.6,1.06)	overlaps null	0.595938	0.00224258	0.944308	NA	European	Males and Females	2016	11976419	24462	NA	NA	Metabolites	Amino acid	Kettunen	27005778	NA	SD	0.16	SD value comes from the original untransformed distribution of the ERF cohort	NA	<a href="https://www.uniprot.org/uniprot/NA" target="_blank">NA</a>	NA	NA	NA	NA	NA	NA	NA	NA	NA	NA	NA	NA	NA	NA	NA	NA	NA	NA	NA	NA	NA	NA	NA	NA	NA	NA	NA	NA	NA	NA	NA	NA	NA
Medical laboratory science	blood lipids and lipoproteins	NA	met-c-867	finn-b-G6_ALZHEIMER_EXMORE	Alzheimer disease (more controls excluded)	Total cholesterol in IDL	Inverse variance weighted	17	0.264651	0.123756	0.0324777	0.0220882	0.507214	1.30298	1.02233	1.66066	1.3 (1.02,1.66)	positive	7.93e-08	-0.0413524	0.172596	NA	European	Males and Females	2016	11820655	19273	NA	NA	Metabolites	Lipid	Kettunen	27005778	NA	SD	NA	IDL.C	NA	<a href="https://www.uniprot.org/uniprot/NA" target="_blank">NA</a>	NA	NA	NA	NA	NA	NA	NA	NA	NA	NA	NA	NA	NA	NA	NA	NA	NA	NA	NA	NA	NA	NA	NA	NA	NA	NA	NA	NA	NA	NA	NA	NA	NA
Medical laboratory science	blood lipids and lipoproteins	NA	met-c-867	finn-b-G6_ALZHEIMER_EXMORE	Alzheimer disease (more controls excluded)	Total cholesterol in IDL	MR Egger	17	0.47526	0.189726	0.0242661	0.103397	0.847124	1.60843	1.10893	2.33293	1.61 (1.11,2.33)	positive	7.93e-08	-0.0413524	0.172596	NA	European	Males and Females	2016	11820655	19273	NA	NA	Metabolites	Lipid	Kettunen	27005778	NA	SD	NA	IDL.C	NA	<a href="https://www.uniprot.org/uniprot/NA" target="_blank">NA</a>	NA	NA	NA	NA	NA	NA	NA	NA	NA	NA	NA	NA	NA	NA	NA	NA	NA	NA	NA	NA	NA	NA	NA	NA	NA	NA	NA	NA	NA	NA	NA	NA	NA
Medical laboratory science	blood lipids and lipoproteins	NA	met-c-867	finn-b-G6_ALZHEIMER_EXMORE	Alzheimer disease (more controls excluded)	Total cholesterol in IDL	Weighted median	17	0.128583	0.102161	0.208162	-0.071652	0.328819	1.13722	0.930855	1.38933	1.14 (0.93,1.39)	overlaps null	7.93e-08	-0.0413524	0.172596	NA	European	Males and Females	2016	11820655	19273	NA	NA	Metabolites	Lipid	Kettunen	27005778	NA	SD	NA	IDL.C	NA	<a href="https://www.uniprot.org/uniprot/NA" target="_blank">NA</a>	NA	NA	NA	NA	NA	NA	NA	NA	NA	NA	NA	NA	NA	NA	NA	NA	NA	NA	NA	NA	NA	NA	NA	NA	NA	NA	NA	NA	NA	NA	NA	NA	NA
Medical laboratory science	blood lipids and lipoproteins	NA	met-c-867	finn-b-G6_ALZHEIMER_EXMORE	Alzheimer disease (more controls excluded)	Total cholesterol in IDL	Simple mode	17	0.14615	0.153978	0.356656	-0.155647	0.447947	1.15737	0.855861	1.5651	1.16 (0.86,1.57)	overlaps null	7.93e-08	-0.0413524	0.172596	NA	European	Males and Females	2016	11820655	19273	NA	NA	Metabolites	Lipid	Kettunen	27005778	NA	SD	NA	IDL.C	NA	<a href="https://www.uniprot.org/uniprot/NA" target="_blank">NA</a>	NA	NA	NA	NA	NA	NA	NA	NA	NA	NA	NA	NA	NA	NA	NA	NA	NA	NA	NA	NA	NA	NA	NA	NA	NA	NA	NA	NA	NA	NA	NA	NA	NA
Medical laboratory science	blood lipids and lipoproteins	NA	met-c-867	finn-b-G6_ALZHEIMER_EXMORE	Alzheimer disease (more controls excluded)	Total cholesterol in IDL	Weighted mode	17	-0.00295251	0.113392	0.979549	-0.2252	0.219295	0.997052	0.798356	1.2452	1 (0.8,1.25)	overlaps null	7.93e-08	-0.0413524	0.172596	NA	European	Males and Females	2016	11820655	19273	NA	NA	Metabolites	Lipid	Kettunen	27005778	NA	SD	NA	IDL.C	NA	<a href="https://www.uniprot.org/uniprot/NA" target="_blank">NA</a>	NA	NA	NA	NA	NA	NA	NA	NA	NA	NA	NA	NA	NA	NA	NA	NA	NA	NA	NA	NA	NA	NA	NA	NA	NA	NA	NA	NA	NA	NA	NA	NA	NA
Medical laboratory science	blood lipids and lipoproteins	NA	met-c-867	finn-b-G6_ALZHEIMER_EXMORE	Alzheimer disease (more controls excluded)	Total cholesterol in IDL	Maximum likelihood	17	0.273625	0.063063	1.43e-05	0.150022	0.397228	1.31472	1.16186	1.4877	1.31 (1.16,1.49)	positive	7.93e-08	-0.0413524	0.172596	NA	European	Males and Females	2016	11820655	19273	NA	NA	Metabolites	Lipid	Kettunen	27005778	NA	SD	NA	IDL.C	NA	<a href="https://www.uniprot.org/uniprot/NA" target="_blank">NA</a>	NA	NA	NA	NA	NA	NA	NA	NA	NA	NA	NA	NA	NA	NA	NA	NA	NA	NA	NA	NA	NA	NA	NA	NA	NA	NA	NA	NA	NA	NA	NA	NA	NA
Medical laboratory science	blood lipids and lipoproteins	NA	met-c-867	finn-b-G6_ALZHEIMER_EXMORE	Alzheimer disease (more controls excluded)	Total cholesterol in IDL	Penalised weighted median	17	-0.0192646	0.0995092	0.846492	-0.214303	0.175774	0.98092	0.807104	1.19217	0.98 (0.81,1.19)	overlaps null	7.93e-08	-0.0413524	0.172596	NA	European	Males and Females	2016	11820655	19273	NA	NA	Metabolites	Lipid	Kettunen	27005778	NA	SD	NA	IDL.C	NA	<a href="https://www.uniprot.org/uniprot/NA" target="_blank">NA</a>	NA	NA	NA	NA	NA	NA	NA	NA	NA	NA	NA	NA	NA	NA	NA	NA	NA	NA	NA	NA	NA	NA	NA	NA	NA	NA	NA	NA	NA	NA	NA	NA	NA
Medical laboratory science	blood lipids and lipoproteins	NA	met-c-868	finn-b-G6_ALZHEIMER_EXMORE	Alzheimer disease (more controls excluded)	Free cholesterol in IDL	Inverse variance weighted	15	0.264337	0.140378	0.0596955	-0.0108041	0.539478	1.30257	0.989254	1.71511	1.3 (0.99,1.72)	overlaps null	6.17e-09	-0.0364893	0.27291	NA	European	Males and Females	2016	11861199	21559	NA	NA	Metabolites	Lipid	Kettunen	27005778	NA	SD	0.3	IDL.FC; SD value comes from the original untransformed distribution of the ERF cohort	NA	<a href="https://www.uniprot.org/uniprot/NA" target="_blank">NA</a>	NA	NA	NA	NA	NA	NA	NA	NA	NA	NA	NA	NA	NA	NA	NA	NA	NA	NA	NA	NA	NA	NA	NA	NA	NA	NA	NA	NA	NA	NA	NA	NA	NA
Medical laboratory science	blood lipids and lipoproteins	NA	met-c-868	finn-b-G6_ALZHEIMER_EXMORE	Alzheimer disease (more controls excluded)	Free cholesterol in IDL	MR Egger	15	0.453065	0.21553	0.0556007	0.0306259	0.875503	1.57313	1.0311	2.40008	1.57 (1.03,2.4)	overlaps null	6.17e-09	-0.0364893	0.27291	NA	European	Males and Females	2016	11861199	21559	NA	NA	Metabolites	Lipid	Kettunen	27005778	NA	SD	0.3	IDL.FC; SD value comes from the original untransformed distribution of the ERF cohort	NA	<a href="https://www.uniprot.org/uniprot/NA" target="_blank">NA</a>	NA	NA	NA	NA	NA	NA	NA	NA	NA	NA	NA	NA	NA	NA	NA	NA	NA	NA	NA	NA	NA	NA	NA	NA	NA	NA	NA	NA	NA	NA	NA	NA	NA
Medical laboratory science	blood lipids and lipoproteins	NA	met-c-868	finn-b-G6_ALZHEIMER_EXMORE	Alzheimer disease (more controls excluded)	Free cholesterol in IDL	Weighted median	15	-0.00809155	0.110278	0.941508	-0.224236	0.208053	0.991941	0.799127	1.23128	0.99 (0.8,1.23)	overlaps null	6.17e-09	-0.0364893	0.27291	NA	European	Males and Females	2016	11861199	21559	NA	NA	Metabolites	Lipid	Kettunen	27005778	NA	SD	0.3	IDL.FC; SD value comes from the original untransformed distribution of the ERF cohort	NA	<a href="https://www.uniprot.org/uniprot/NA" target="_blank">NA</a>	NA	NA	NA	NA	NA	NA	NA	NA	NA	NA	NA	NA	NA	NA	NA	NA	NA	NA	NA	NA	NA	NA	NA	NA	NA	NA	NA	NA	NA	NA	NA	NA	NA
Medical laboratory science	blood lipids and lipoproteins	NA	met-c-868	finn-b-G6_ALZHEIMER_EXMORE	Alzheimer disease (more controls excluded)	Free cholesterol in IDL	Simple mode	15	0.0571554	0.142796	0.695007	-0.222725	0.337035	1.05882	0.800335	1.40079	1.06 (0.8,1.4)	overlaps null	6.17e-09	-0.0364893	0.27291	NA	European	Males and Females	2016	11861199	21559	NA	NA	Metabolites	Lipid	Kettunen	27005778	NA	SD	0.3	IDL.FC; SD value comes from the original untransformed distribution of the ERF cohort	NA	<a href="https://www.uniprot.org/uniprot/NA" target="_blank">NA</a>	NA	NA	NA	NA	NA	NA	NA	NA	NA	NA	NA	NA	NA	NA	NA	NA	NA	NA	NA	NA	NA	NA	NA	NA	NA	NA	NA	NA	NA	NA	NA	NA	NA
Medical laboratory science	blood lipids and lipoproteins	NA	met-c-868	finn-b-G6_ALZHEIMER_EXMORE	Alzheimer disease (more controls excluded)	Free cholesterol in IDL	Weighted mode	15	-0.0363243	0.115922	0.758634	-0.263532	0.190883	0.964327	0.768333	1.21032	0.96 (0.77,1.21)	overlaps null	6.17e-09	-0.0364893	0.27291	NA	European	Males and Females	2016	11861199	21559	NA	NA	Metabolites	Lipid	Kettunen	27005778	NA	SD	0.3	IDL.FC; SD value comes from the original untransformed distribution of the ERF cohort	NA	<a href="https://www.uniprot.org/uniprot/NA" target="_blank">NA</a>	NA	NA	NA	NA	NA	NA	NA	NA	NA	NA	NA	NA	NA	NA	NA	NA	NA	NA	NA	NA	NA	NA	NA	NA	NA	NA	NA	NA	NA	NA	NA	NA	NA
Medical laboratory science	blood lipids and lipoproteins	NA	met-c-868	finn-b-G6_ALZHEIMER_EXMORE	Alzheimer disease (more controls excluded)	Free cholesterol in IDL	Maximum likelihood	15	0.274738	0.0659148	3.07e-05	0.145545	0.403931	1.31619	1.15667	1.4977	1.32 (1.16,1.5)	positive	6.17e-09	-0.0364893	0.27291	NA	European	Males and Females	2016	11861199	21559	NA	NA	Metabolites	Lipid	Kettunen	27005778	NA	SD	0.3	IDL.FC; SD value comes from the original untransformed distribution of the ERF cohort	NA	<a href="https://www.uniprot.org/uniprot/NA" target="_blank">NA</a>	NA	NA	NA	NA	NA	NA	NA	NA	NA	NA	NA	NA	NA	NA	NA	NA	NA	NA	NA	NA	NA	NA	NA	NA	NA	NA	NA	NA	NA	NA	NA	NA	NA
Medical laboratory science	blood lipids and lipoproteins	NA	met-c-868	finn-b-G6_ALZHEIMER_EXMORE	Alzheimer disease (more controls excluded)	Free cholesterol in IDL	Penalised weighted median	15	-0.0240469	0.102757	0.814972	-0.225451	0.177357	0.97624	0.798156	1.19406	0.98 (0.8,1.19)	overlaps null	6.17e-09	-0.0364893	0.27291	NA	European	Males and Females	2016	11861199	21559	NA	NA	Metabolites	Lipid	Kettunen	27005778	NA	SD	0.3	IDL.FC; SD value comes from the original untransformed distribution of the ERF cohort	NA	<a href="https://www.uniprot.org/uniprot/NA" target="_blank">NA</a>	NA	NA	NA	NA	NA	NA	NA	NA	NA	NA	NA	NA	NA	NA	NA	NA	NA	NA	NA	NA	NA	NA	NA	NA	NA	NA	NA	NA	NA	NA	NA	NA	NA
Medical laboratory science	blood lipids and lipoproteins	NA	met-c-869	finn-b-G6_ALZHEIMER_EXMORE	Alzheimer disease (more controls excluded)	Total lipids in IDL	Inverse variance weighted	18	0.23218	0.122762	0.0585843	-0.00843373	0.472794	1.26135	0.991602	1.60447	1.26 (0.99,1.6)	overlaps null	5.35e-08	-0.0419857	0.15822	NA	European	Males and Females	2016	11820646	19273	NA	NA	Metabolites	Lipid	Kettunen	27005778	NA	SD	NA	IDL.L	NA	<a href="https://www.uniprot.org/uniprot/NA" target="_blank">NA</a>	NA	NA	NA	NA	NA	NA	NA	NA	NA	NA	NA	NA	NA	NA	NA	NA	NA	NA	NA	NA	NA	NA	NA	NA	NA	NA	NA	NA	NA	NA	NA	NA	NA
Medical laboratory science	blood lipids and lipoproteins	NA	met-c-869	finn-b-G6_ALZHEIMER_EXMORE	Alzheimer disease (more controls excluded)	Total lipids in IDL	MR Egger	18	0.460747	0.194745	0.0309455	0.0790479	0.842446	1.58526	1.08226	2.32204	1.59 (1.08,2.32)	positive	5.35e-08	-0.0419857	0.15822	NA	European	Males and Females	2016	11820646	19273	NA	NA	Metabolites	Lipid	Kettunen	27005778	NA	SD	NA	IDL.L	NA	<a href="https://www.uniprot.org/uniprot/NA" target="_blank">NA</a>	NA	NA	NA	NA	NA	NA	NA	NA	NA	NA	NA	NA	NA	NA	NA	NA	NA	NA	NA	NA	NA	NA	NA	NA	NA	NA	NA	NA	NA	NA	NA	NA	NA
Medical laboratory science	blood lipids and lipoproteins	NA	met-c-869	finn-b-G6_ALZHEIMER_EXMORE	Alzheimer disease (more controls excluded)	Total lipids in IDL	Weighted median	18	0.109626	0.102888	0.286656	-0.0920349	0.311286	1.11586	0.912073	1.36518	1.12 (0.91,1.37)	overlaps null	5.35e-08	-0.0419857	0.15822	NA	European	Males and Females	2016	11820646	19273	NA	NA	Metabolites	Lipid	Kettunen	27005778	NA	SD	NA	IDL.L	NA	<a href="https://www.uniprot.org/uniprot/NA" target="_blank">NA</a>	NA	NA	NA	NA	NA	NA	NA	NA	NA	NA	NA	NA	NA	NA	NA	NA	NA	NA	NA	NA	NA	NA	NA	NA	NA	NA	NA	NA	NA	NA	NA	NA	NA
Medical laboratory science	blood lipids and lipoproteins	NA	met-c-869	finn-b-G6_ALZHEIMER_EXMORE	Alzheimer disease (more controls excluded)	Total lipids in IDL	Simple mode	18	0.146847	0.13893	0.305306	-0.125455	0.41915	1.15818	0.882095	1.52067	1.16 (0.88,1.52)	overlaps null	5.35e-08	-0.0419857	0.15822	NA	European	Males and Females	2016	11820646	19273	NA	NA	Metabolites	Lipid	Kettunen	27005778	NA	SD	NA	IDL.L	NA	<a href="https://www.uniprot.org/uniprot/NA" target="_blank">NA</a>	NA	NA	NA	NA	NA	NA	NA	NA	NA	NA	NA	NA	NA	NA	NA	NA	NA	NA	NA	NA	NA	NA	NA	NA	NA	NA	NA	NA	NA	NA	NA	NA	NA
Medical laboratory science	blood lipids and lipoproteins	NA	met-c-869	finn-b-G6_ALZHEIMER_EXMORE	Alzheimer disease (more controls excluded)	Total lipids in IDL	Weighted mode	18	0.0157422	0.119703	0.896915	-0.218875	0.25036	1.01587	0.803422	1.28449	1.02 (0.8,1.28)	overlaps null	5.35e-08	-0.0419857	0.15822	NA	European	Males and Females	2016	11820646	19273	NA	NA	Metabolites	Lipid	Kettunen	27005778	NA	SD	NA	IDL.L	NA	<a href="https://www.uniprot.org/uniprot/NA" target="_blank">NA</a>	NA	NA	NA	NA	NA	NA	NA	NA	NA	NA	NA	NA	NA	NA	NA	NA	NA	NA	NA	NA	NA	NA	NA	NA	NA	NA	NA	NA	NA	NA	NA	NA	NA
Medical laboratory science	blood lipids and lipoproteins	NA	met-c-869	finn-b-G6_ALZHEIMER_EXMORE	Alzheimer disease (more controls excluded)	Total lipids in IDL	Maximum likelihood	18	0.241478	0.0631027	0.000129853	0.117796	0.365159	1.27313	1.12501	1.44074	1.27 (1.13,1.44)	positive	5.35e-08	-0.0419857	0.15822	NA	European	Males and Females	2016	11820646	19273	NA	NA	Metabolites	Lipid	Kettunen	27005778	NA	SD	NA	IDL.L	NA	<a href="https://www.uniprot.org/uniprot/NA" target="_blank">NA</a>	NA	NA	NA	NA	NA	NA	NA	NA	NA	NA	NA	NA	NA	NA	NA	NA	NA	NA	NA	NA	NA	NA	NA	NA	NA	NA	NA	NA	NA	NA	NA	NA	NA
Medical laboratory science	blood lipids and lipoproteins	NA	met-c-869	finn-b-G6_ALZHEIMER_EXMORE	Alzheimer disease (more controls excluded)	Total lipids in IDL	Penalised weighted median	18	-0.0197393	0.097012	0.838765	-0.209883	0.170404	0.980454	0.810679	1.18578	0.98 (0.81,1.19)	overlaps null	5.35e-08	-0.0419857	0.15822	NA	European	Males and Females	2016	11820646	19273	NA	NA	Metabolites	Lipid	Kettunen	27005778	NA	SD	NA	IDL.L	NA	<a href="https://www.uniprot.org/uniprot/NA" target="_blank">NA</a>	NA	NA	NA	NA	NA	NA	NA	NA	NA	NA	NA	NA	NA	NA	NA	NA	NA	NA	NA	NA	NA	NA	NA	NA	NA	NA	NA	NA	NA	NA	NA	NA	NA
Medical laboratory science	blood lipids and lipoproteins	NA	met-c-870	finn-b-G6_ALZHEIMER_EXMORE	Alzheimer disease (more controls excluded)	Concentration of IDL particles	Inverse variance weighted	16	0.232272	0.132224	0.0789758	-0.0268864	0.491431	1.26146	0.973472	1.63465	1.26 (0.97,1.63)	overlaps null	3.94e-08	-0.0552128	0.131787	NA	European	Males and Females	2016	11820652	19273	NA	NA	Metabolites	Lipid	Kettunen	27005778	NA	SD	NA	IDL.P	NA	<a href="https://www.uniprot.org/uniprot/NA" target="_blank">NA</a>	NA	NA	NA	NA	NA	NA	NA	NA	NA	NA	NA	NA	NA	NA	NA	NA	NA	NA	NA	NA	NA	NA	NA	NA	NA	NA	NA	NA	NA	NA	NA	NA	NA
Medical laboratory science	blood lipids and lipoproteins	NA	met-c-870	finn-b-G6_ALZHEIMER_EXMORE	Alzheimer disease (more controls excluded)	Concentration of IDL particles	MR Egger	16	0.519647	0.21925	0.0326849	0.0899171	0.949377	1.68143	1.09408	2.5841	1.68 (1.09,2.58)	positive	3.94e-08	-0.0552128	0.131787	NA	European	Males and Females	2016	11820652	19273	NA	NA	Metabolites	Lipid	Kettunen	27005778	NA	SD	NA	IDL.P	NA	<a href="https://www.uniprot.org/uniprot/NA" target="_blank">NA</a>	NA	NA	NA	NA	NA	NA	NA	NA	NA	NA	NA	NA	NA	NA	NA	NA	NA	NA	NA	NA	NA	NA	NA	NA	NA	NA	NA	NA	NA	NA	NA	NA	NA
Medical laboratory science	blood lipids and lipoproteins	NA	met-c-870	finn-b-G6_ALZHEIMER_EXMORE	Alzheimer disease (more controls excluded)	Concentration of IDL particles	Weighted median	16	0.0990829	0.0977456	0.310735	-0.0924986	0.290664	1.10416	0.91165	1.33732	1.1 (0.91,1.34)	overlaps null	3.94e-08	-0.0552128	0.131787	NA	European	Males and Females	2016	11820652	19273	NA	NA	Metabolites	Lipid	Kettunen	27005778	NA	SD	NA	IDL.P	NA	<a href="https://www.uniprot.org/uniprot/NA" target="_blank">NA</a>	NA	NA	NA	NA	NA	NA	NA	NA	NA	NA	NA	NA	NA	NA	NA	NA	NA	NA	NA	NA	NA	NA	NA	NA	NA	NA	NA	NA	NA	NA	NA	NA	NA
Medical laboratory science	blood lipids and lipoproteins	NA	met-c-870	finn-b-G6_ALZHEIMER_EXMORE	Alzheimer disease (more controls excluded)	Concentration of IDL particles	Simple mode	16	0.152194	0.145775	0.313007	-0.133526	0.437913	1.16439	0.875004	1.54947	1.16 (0.88,1.55)	overlaps null	3.94e-08	-0.0552128	0.131787	NA	European	Males and Females	2016	11820652	19273	NA	NA	Metabolites	Lipid	Kettunen	27005778	NA	SD	NA	IDL.P	NA	<a href="https://www.uniprot.org/uniprot/NA" target="_blank">NA</a>	NA	NA	NA	NA	NA	NA	NA	NA	NA	NA	NA	NA	NA	NA	NA	NA	NA	NA	NA	NA	NA	NA	NA	NA	NA	NA	NA	NA	NA	NA	NA	NA	NA
Medical laboratory science	blood lipids and lipoproteins	NA	met-c-870	finn-b-G6_ALZHEIMER_EXMORE	Alzheimer disease (more controls excluded)	Concentration of IDL particles	Weighted mode	16	0.010985	0.117773	0.926922	-0.21985	0.24182	1.01105	0.80264	1.27356	1.01 (0.8,1.27)	overlaps null	3.94e-08	-0.0552128	0.131787	NA	European	Males and Females	2016	11820652	19273	NA	NA	Metabolites	Lipid	Kettunen	27005778	NA	SD	NA	IDL.P	NA	<a href="https://www.uniprot.org/uniprot/NA" target="_blank">NA</a>	NA	NA	NA	NA	NA	NA	NA	NA	NA	NA	NA	NA	NA	NA	NA	NA	NA	NA	NA	NA	NA	NA	NA	NA	NA	NA	NA	NA	NA	NA	NA	NA	NA
Medical laboratory science	blood lipids and lipoproteins	NA	met-c-870	finn-b-G6_ALZHEIMER_EXMORE	Alzheimer disease (more controls excluded)	Concentration of IDL particles	Maximum likelihood	16	0.24204	0.0653857	0.00021414	0.113884	0.370196	1.27384	1.12062	1.44802	1.27 (1.12,1.45)	positive	3.94e-08	-0.0552128	0.131787	NA	European	Males and Females	2016	11820652	19273	NA	NA	Metabolites	Lipid	Kettunen	27005778	NA	SD	NA	IDL.P	NA	<a href="https://www.uniprot.org/uniprot/NA" target="_blank">NA</a>	NA	NA	NA	NA	NA	NA	NA	NA	NA	NA	NA	NA	NA	NA	NA	NA	NA	NA	NA	NA	NA	NA	NA	NA	NA	NA	NA	NA	NA	NA	NA	NA	NA
Medical laboratory science	blood lipids and lipoproteins	NA	met-c-870	finn-b-G6_ALZHEIMER_EXMORE	Alzheimer disease (more controls excluded)	Concentration of IDL particles	Penalised weighted median	16	-0.0197239	0.0986582	0.841542	-0.213094	0.173646	0.980469	0.80808	1.18963	0.98 (0.81,1.19)	overlaps null	3.94e-08	-0.0552128	0.131787	NA	European	Males and Females	2016	11820652	19273	NA	NA	Metabolites	Lipid	Kettunen	27005778	NA	SD	NA	IDL.P	NA	<a href="https://www.uniprot.org/uniprot/NA" target="_blank">NA</a>	NA	NA	NA	NA	NA	NA	NA	NA	NA	NA	NA	NA	NA	NA	NA	NA	NA	NA	NA	NA	NA	NA	NA	NA	NA	NA	NA	NA	NA	NA	NA	NA	NA
Medical laboratory science	blood lipids and lipoproteins	NA	met-c-871	finn-b-G6_ALZHEIMER_EXMORE	Alzheimer disease (more controls excluded)	Phospholipids in IDL	Inverse variance weighted	19	0.231217	0.123565	0.0613149	-0.0109704	0.473404	1.26013	0.98909	1.60545	1.26 (0.99,1.61)	overlaps null	2.49e-08	-0.0373843	0.197507	NA	European	Males and Females	2016	11871461	21559	NA	NA	Metabolites	Lipid	Kettunen	27005778	NA	SD	0.58	IDL.PL; ; SD value comes from the original untransformed distribution of the ERF cohort	NA	<a href="https://www.uniprot.org/uniprot/NA" target="_blank">NA</a>	NA	NA	NA	NA	NA	NA	NA	NA	NA	NA	NA	NA	NA	NA	NA	NA	NA	NA	NA	NA	NA	NA	NA	NA	NA	NA	NA	NA	NA	NA	NA	NA	NA
Medical laboratory science	blood lipids and lipoproteins	NA	met-c-871	finn-b-G6_ALZHEIMER_EXMORE	Alzheimer disease (more controls excluded)	Phospholipids in IDL	MR Egger	19	0.436681	0.195164	0.0389338	0.0541607	0.819202	1.54756	1.05565	2.26869	1.55 (1.06,2.27)	positive	2.49e-08	-0.0373843	0.197507	NA	European	Males and Females	2016	11871461	21559	NA	NA	Metabolites	Lipid	Kettunen	27005778	NA	SD	0.58	IDL.PL; ; SD value comes from the original untransformed distribution of the ERF cohort	NA	<a href="https://www.uniprot.org/uniprot/NA" target="_blank">NA</a>	NA	NA	NA	NA	NA	NA	NA	NA	NA	NA	NA	NA	NA	NA	NA	NA	NA	NA	NA	NA	NA	NA	NA	NA	NA	NA	NA	NA	NA	NA	NA	NA	NA
Medical laboratory science	blood lipids and lipoproteins	NA	met-c-871	finn-b-G6_ALZHEIMER_EXMORE	Alzheimer disease (more controls excluded)	Phospholipids in IDL	Weighted median	19	0.0943463	0.0977734	0.334571	-0.0972895	0.285982	1.09894	0.907293	1.33107	1.1 (0.91,1.33)	overlaps null	2.49e-08	-0.0373843	0.197507	NA	European	Males and Females	2016	11871461	21559	NA	NA	Metabolites	Lipid	Kettunen	27005778	NA	SD	0.58	IDL.PL; ; SD value comes from the original untransformed distribution of the ERF cohort	NA	<a href="https://www.uniprot.org/uniprot/NA" target="_blank">NA</a>	NA	NA	NA	NA	NA	NA	NA	NA	NA	NA	NA	NA	NA	NA	NA	NA	NA	NA	NA	NA	NA	NA	NA	NA	NA	NA	NA	NA	NA	NA	NA	NA	NA
Medical laboratory science	blood lipids and lipoproteins	NA	met-c-871	finn-b-G6_ALZHEIMER_EXMORE	Alzheimer disease (more controls excluded)	Phospholipids in IDL	Simple mode	19	0.115525	0.14491	0.435716	-0.168499	0.399549	1.12246	0.844932	1.49115	1.12 (0.84,1.49)	overlaps null	2.49e-08	-0.0373843	0.197507	NA	European	Males and Females	2016	11871461	21559	NA	NA	Metabolites	Lipid	Kettunen	27005778	NA	SD	0.58	IDL.PL; ; SD value comes from the original untransformed distribution of the ERF cohort	NA	<a href="https://www.uniprot.org/uniprot/NA" target="_blank">NA</a>	NA	NA	NA	NA	NA	NA	NA	NA	NA	NA	NA	NA	NA	NA	NA	NA	NA	NA	NA	NA	NA	NA	NA	NA	NA	NA	NA	NA	NA	NA	NA	NA	NA
Medical laboratory science	blood lipids and lipoproteins	NA	met-c-871	finn-b-G6_ALZHEIMER_EXMORE	Alzheimer disease (more controls excluded)	Phospholipids in IDL	Weighted mode	19	-0.00702403	0.112988	0.951115	-0.22848	0.214432	0.993001	0.795742	1.23916	0.99 (0.8,1.24)	overlaps null	2.49e-08	-0.0373843	0.197507	NA	European	Males and Females	2016	11871461	21559	NA	NA	Metabolites	Lipid	Kettunen	27005778	NA	SD	0.58	IDL.PL; ; SD value comes from the original untransformed distribution of the ERF cohort	NA	<a href="https://www.uniprot.org/uniprot/NA" target="_blank">NA</a>	NA	NA	NA	NA	NA	NA	NA	NA	NA	NA	NA	NA	NA	NA	NA	NA	NA	NA	NA	NA	NA	NA	NA	NA	NA	NA	NA	NA	NA	NA	NA	NA	NA
Medical laboratory science	blood lipids and lipoproteins	NA	met-c-871	finn-b-G6_ALZHEIMER_EXMORE	Alzheimer disease (more controls excluded)	Phospholipids in IDL	Maximum likelihood	19	0.23959	0.0636803	0.000168297	0.114777	0.364403	1.27073	1.12162	1.43965	1.27 (1.12,1.44)	positive	2.49e-08	-0.0373843	0.197507	NA	European	Males and Females	2016	11871461	21559	NA	NA	Metabolites	Lipid	Kettunen	27005778	NA	SD	0.58	IDL.PL; ; SD value comes from the original untransformed distribution of the ERF cohort	NA	<a href="https://www.uniprot.org/uniprot/NA" target="_blank">NA</a>	NA	NA	NA	NA	NA	NA	NA	NA	NA	NA	NA	NA	NA	NA	NA	NA	NA	NA	NA	NA	NA	NA	NA	NA	NA	NA	NA	NA	NA	NA	NA	NA	NA
Medical laboratory science	blood lipids and lipoproteins	NA	met-c-871	finn-b-G6_ALZHEIMER_EXMORE	Alzheimer disease (more controls excluded)	Phospholipids in IDL	Penalised weighted median	19	-0.0220792	0.101745	0.828204	-0.221499	0.177341	0.978163	0.801317	1.19404	0.98 (0.8,1.19)	overlaps null	2.49e-08	-0.0373843	0.197507	NA	European	Males and Females	2016	11871461	21559	NA	NA	Metabolites	Lipid	Kettunen	27005778	NA	SD	0.58	IDL.PL; ; SD value comes from the original untransformed distribution of the ERF cohort	NA	<a href="https://www.uniprot.org/uniprot/NA" target="_blank">NA</a>	NA	NA	NA	NA	NA	NA	NA	NA	NA	NA	NA	NA	NA	NA	NA	NA	NA	NA	NA	NA	NA	NA	NA	NA	NA	NA	NA	NA	NA	NA	NA	NA	NA
Medical laboratory science	blood lipids and lipoproteins	NA	met-c-880	finn-b-G6_ALZHEIMER_EXMORE	Alzheimer disease (more controls excluded)	Total cholesterol in large LDL	Inverse variance weighted	20	0.220347	0.111605	0.0483435	0.00160002	0.439093	1.24651	1.0016	1.5513	1.25 (1,1.55)	positive	1.03e-07	-0.0537095	0.0448111	NA	European	Males and Females	2016	11871461	21552	NA	NA	Metabolites	Lipid	Kettunen	27005778	NA	SD	0.19	L.LDL.C; SD value comes from the original untransformed distribution of the ERF cohort	NA	<a href="https://www.uniprot.org/uniprot/NA" target="_blank">NA</a>	NA	NA	NA	NA	NA	NA	NA	NA	NA	NA	NA	NA	NA	NA	NA	NA	NA	NA	NA	NA	NA	NA	NA	NA	NA	NA	NA	NA	NA	NA	NA	NA	NA
Medical laboratory science	blood lipids and lipoproteins	NA	met-c-880	finn-b-G6_ALZHEIMER_EXMORE	Alzheimer disease (more controls excluded)	Total cholesterol in large LDL	MR Egger	20	0.480207	0.158012	0.00705889	0.170504	0.78991	1.61641	1.1859	2.2032	1.62 (1.19,2.2)	positive	1.03e-07	-0.0537095	0.0448111	NA	European	Males and Females	2016	11871461	21552	NA	NA	Metabolites	Lipid	Kettunen	27005778	NA	SD	0.19	L.LDL.C; SD value comes from the original untransformed distribution of the ERF cohort	NA	<a href="https://www.uniprot.org/uniprot/NA" target="_blank">NA</a>	NA	NA	NA	NA	NA	NA	NA	NA	NA	NA	NA	NA	NA	NA	NA	NA	NA	NA	NA	NA	NA	NA	NA	NA	NA	NA	NA	NA	NA	NA	NA	NA	NA
Medical laboratory science	blood lipids and lipoproteins	NA	met-c-880	finn-b-G6_ALZHEIMER_EXMORE	Alzheimer disease (more controls excluded)	Total cholesterol in large LDL	Weighted median	20	0.135666	0.103719	0.190866	-0.0676224	0.338954	1.1453	0.934613	1.40348	1.15 (0.93,1.4)	overlaps null	1.03e-07	-0.0537095	0.0448111	NA	European	Males and Females	2016	11871461	21552	NA	NA	Metabolites	Lipid	Kettunen	27005778	NA	SD	0.19	L.LDL.C; SD value comes from the original untransformed distribution of the ERF cohort	NA	<a href="https://www.uniprot.org/uniprot/NA" target="_blank">NA</a>	NA	NA	NA	NA	NA	NA	NA	NA	NA	NA	NA	NA	NA	NA	NA	NA	NA	NA	NA	NA	NA	NA	NA	NA	NA	NA	NA	NA	NA	NA	NA	NA	NA
Medical laboratory science	blood lipids and lipoproteins	NA	met-c-880	finn-b-G6_ALZHEIMER_EXMORE	Alzheimer disease (more controls excluded)	Total cholesterol in large LDL	Simple mode	20	0.118057	0.165621	0.484625	-0.20656	0.442674	1.12531	0.813377	1.55686	1.13 (0.81,1.56)	overlaps null	1.03e-07	-0.0537095	0.0448111	NA	European	Males and Females	2016	11871461	21552	NA	NA	Metabolites	Lipid	Kettunen	27005778	NA	SD	0.19	L.LDL.C; SD value comes from the original untransformed distribution of the ERF cohort	NA	<a href="https://www.uniprot.org/uniprot/NA" target="_blank">NA</a>	NA	NA	NA	NA	NA	NA	NA	NA	NA	NA	NA	NA	NA	NA	NA	NA	NA	NA	NA	NA	NA	NA	NA	NA	NA	NA	NA	NA	NA	NA	NA	NA	NA
Medical laboratory science	blood lipids and lipoproteins	NA	met-c-880	finn-b-G6_ALZHEIMER_EXMORE	Alzheimer disease (more controls excluded)	Total cholesterol in large LDL	Weighted mode	20	-0.0152362	0.12435	0.903769	-0.258963	0.22849	0.984879	0.771852	1.2567	0.98 (0.77,1.26)	overlaps null	1.03e-07	-0.0537095	0.0448111	NA	European	Males and Females	2016	11871461	21552	NA	NA	Metabolites	Lipid	Kettunen	27005778	NA	SD	0.19	L.LDL.C; SD value comes from the original untransformed distribution of the ERF cohort	NA	<a href="https://www.uniprot.org/uniprot/NA" target="_blank">NA</a>	NA	NA	NA	NA	NA	NA	NA	NA	NA	NA	NA	NA	NA	NA	NA	NA	NA	NA	NA	NA	NA	NA	NA	NA	NA	NA	NA	NA	NA	NA	NA	NA	NA
Medical laboratory science	blood lipids and lipoproteins	NA	met-c-880	finn-b-G6_ALZHEIMER_EXMORE	Alzheimer disease (more controls excluded)	Total cholesterol in large LDL	Maximum likelihood	20	0.231652	0.0596483	0.000102908	0.114741	0.348562	1.26068	1.12158	1.41703	1.26 (1.12,1.42)	positive	1.03e-07	-0.0537095	0.0448111	NA	European	Males and Females	2016	11871461	21552	NA	NA	Metabolites	Lipid	Kettunen	27005778	NA	SD	0.19	L.LDL.C; SD value comes from the original untransformed distribution of the ERF cohort	NA	<a href="https://www.uniprot.org/uniprot/NA" target="_blank">NA</a>	NA	NA	NA	NA	NA	NA	NA	NA	NA	NA	NA	NA	NA	NA	NA	NA	NA	NA	NA	NA	NA	NA	NA	NA	NA	NA	NA	NA	NA	NA	NA	NA	NA
Medical laboratory science	blood lipids and lipoproteins	NA	met-c-880	finn-b-G6_ALZHEIMER_EXMORE	Alzheimer disease (more controls excluded)	Total cholesterol in large LDL	Penalised weighted median	20	-0.0287579	0.0974334	0.767876	-0.219727	0.162212	0.971652	0.802738	1.17611	0.97 (0.8,1.18)	overlaps null	1.03e-07	-0.0537095	0.0448111	NA	European	Males and Females	2016	11871461	21552	NA	NA	Metabolites	Lipid	Kettunen	27005778	NA	SD	0.19	L.LDL.C; SD value comes from the original untransformed distribution of the ERF cohort	NA	<a href="https://www.uniprot.org/uniprot/NA" target="_blank">NA</a>	NA	NA	NA	NA	NA	NA	NA	NA	NA	NA	NA	NA	NA	NA	NA	NA	NA	NA	NA	NA	NA	NA	NA	NA	NA	NA	NA	NA	NA	NA	NA	NA	NA
Medical laboratory science	blood lipids and lipoproteins	NA	met-c-881	finn-b-G6_ALZHEIMER_EXMORE	Alzheimer disease (more controls excluded)	Cholesterol esters in large VLDL	Inverse variance weighted	21	0.244781	0.119908	0.0412101	0.00976169	0.479801	1.27734	1.00981	1.61575	1.28 (1.01,1.62)	positive	2.67e-10	-0.0308433	0.289169	NA	European	Males and Females	2016	11820655	19273	NA	NA	Metabolites	Lipid	Kettunen	27005778	NA	SD	NA	L.LDL.CE	NA	<a href="https://www.uniprot.org/uniprot/NA" target="_blank">NA</a>	NA	NA	NA	NA	NA	NA	NA	NA	NA	NA	NA	NA	NA	NA	NA	NA	NA	NA	NA	NA	NA	NA	NA	NA	NA	NA	NA	NA	NA	NA	NA	NA	NA
Medical laboratory science	blood lipids and lipoproteins	NA	met-c-881	finn-b-G6_ALZHEIMER_EXMORE	Alzheimer disease (more controls excluded)	Cholesterol esters in large VLDL	MR Egger	21	0.400451	0.186077	0.0444597	0.0357411	0.765161	1.4925	1.03639	2.14934	1.49 (1.04,2.15)	positive	2.67e-10	-0.0308433	0.289169	NA	European	Males and Females	2016	11820655	19273	NA	NA	Metabolites	Lipid	Kettunen	27005778	NA	SD	NA	L.LDL.CE	NA	<a href="https://www.uniprot.org/uniprot/NA" target="_blank">NA</a>	NA	NA	NA	NA	NA	NA	NA	NA	NA	NA	NA	NA	NA	NA	NA	NA	NA	NA	NA	NA	NA	NA	NA	NA	NA	NA	NA	NA	NA	NA	NA	NA	NA
Medical laboratory science	blood lipids and lipoproteins	NA	met-c-881	finn-b-G6_ALZHEIMER_EXMORE	Alzheimer disease (more controls excluded)	Cholesterol esters in large VLDL	Weighted median	21	0.130378	0.0984232	0.18528	-0.0625309	0.323288	1.13926	0.939384	1.38166	1.14 (0.94,1.38)	overlaps null	2.67e-10	-0.0308433	0.289169	NA	European	Males and Females	2016	11820655	19273	NA	NA	Metabolites	Lipid	Kettunen	27005778	NA	SD	NA	L.LDL.CE	NA	<a href="https://www.uniprot.org/uniprot/NA" target="_blank">NA</a>	NA	NA	NA	NA	NA	NA	NA	NA	NA	NA	NA	NA	NA	NA	NA	NA	NA	NA	NA	NA	NA	NA	NA	NA	NA	NA	NA	NA	NA	NA	NA	NA	NA
Medical laboratory science	blood lipids and lipoproteins	NA	met-c-881	finn-b-G6_ALZHEIMER_EXMORE	Alzheimer disease (more controls excluded)	Cholesterol esters in large VLDL	Simple mode	21	0.0649142	0.148801	0.667329	-0.226735	0.356564	1.06707	0.797132	1.42841	1.07 (0.8,1.43)	overlaps null	2.67e-10	-0.0308433	0.289169	NA	European	Males and Females	2016	11820655	19273	NA	NA	Metabolites	Lipid	Kettunen	27005778	NA	SD	NA	L.LDL.CE	NA	<a href="https://www.uniprot.org/uniprot/NA" target="_blank">NA</a>	NA	NA	NA	NA	NA	NA	NA	NA	NA	NA	NA	NA	NA	NA	NA	NA	NA	NA	NA	NA	NA	NA	NA	NA	NA	NA	NA	NA	NA	NA	NA	NA	NA
Medical laboratory science	blood lipids and lipoproteins	NA	met-c-881	finn-b-G6_ALZHEIMER_EXMORE	Alzheimer disease (more controls excluded)	Cholesterol esters in large VLDL	Weighted mode	21	-0.0180441	0.124557	0.886266	-0.262175	0.226087	0.982118	0.769376	1.25368	0.98 (0.77,1.25)	overlaps null	2.67e-10	-0.0308433	0.289169	NA	European	Males and Females	2016	11820655	19273	NA	NA	Metabolites	Lipid	Kettunen	27005778	NA	SD	NA	L.LDL.CE	NA	<a href="https://www.uniprot.org/uniprot/NA" target="_blank">NA</a>	NA	NA	NA	NA	NA	NA	NA	NA	NA	NA	NA	NA	NA	NA	NA	NA	NA	NA	NA	NA	NA	NA	NA	NA	NA	NA	NA	NA	NA	NA	NA	NA	NA
Medical laboratory science	blood lipids and lipoproteins	NA	met-c-881	finn-b-G6_ALZHEIMER_EXMORE	Alzheimer disease (more controls excluded)	Cholesterol esters in large VLDL	Maximum likelihood	21	0.257265	0.0593149	1.44e-05	0.141008	0.373522	1.29339	1.15143	1.45284	1.29 (1.15,1.45)	positive	2.67e-10	-0.0308433	0.289169	NA	European	Males and Females	2016	11820655	19273	NA	NA	Metabolites	Lipid	Kettunen	27005778	NA	SD	NA	L.LDL.CE	NA	<a href="https://www.uniprot.org/uniprot/NA" target="_blank">NA</a>	NA	NA	NA	NA	NA	NA	NA	NA	NA	NA	NA	NA	NA	NA	NA	NA	NA	NA	NA	NA	NA	NA	NA	NA	NA	NA	NA	NA	NA	NA	NA	NA	NA
Medical laboratory science	blood lipids and lipoproteins	NA	met-c-881	finn-b-G6_ALZHEIMER_EXMORE	Alzheimer disease (more controls excluded)	Cholesterol esters in large VLDL	Penalised weighted median	21	-0.0302216	0.0982495	0.758386	-0.222791	0.162347	0.97023	0.800282	1.17627	0.97 (0.8,1.18)	overlaps null	2.67e-10	-0.0308433	0.289169	NA	European	Males and Females	2016	11820655	19273	NA	NA	Metabolites	Lipid	Kettunen	27005778	NA	SD	NA	L.LDL.CE	NA	<a href="https://www.uniprot.org/uniprot/NA" target="_blank">NA</a>	NA	NA	NA	NA	NA	NA	NA	NA	NA	NA	NA	NA	NA	NA	NA	NA	NA	NA	NA	NA	NA	NA	NA	NA	NA	NA	NA	NA	NA	NA	NA	NA	NA
Medical laboratory science	blood lipids and lipoproteins	NA	met-c-882	finn-b-G6_ALZHEIMER_EXMORE	Alzheimer disease (more controls excluded)	Free cholesterol in large LDL	Inverse variance weighted	17	0.281417	0.140643	0.0454007	0.00575555	0.557078	1.32501	1.00577	1.74556	1.33 (1.01,1.75)	positive	5.39e-12	-0.0215088	0.547929	NA	European	Males and Females	2016	11871425	21555	NA	NA	Metabolites	Lipid	Kettunen	27005778	NA	SD	0.61	L.LDL.FC; SD value comes from the original untransformed distribution of the ERF cohort	NA	<a href="https://www.uniprot.org/uniprot/NA" target="_blank">NA</a>	NA	NA	NA	NA	NA	NA	NA	NA	NA	NA	NA	NA	NA	NA	NA	NA	NA	NA	NA	NA	NA	NA	NA	NA	NA	NA	NA	NA	NA	NA	NA	NA	NA
Medical laboratory science	blood lipids and lipoproteins	NA	met-c-882	finn-b-G6_ALZHEIMER_EXMORE	Alzheimer disease (more controls excluded)	Free cholesterol in large LDL	MR Egger	17	0.381143	0.216556	0.0987752	-0.0433067	0.805593	1.46396	0.957618	2.23802	1.46 (0.96,2.24)	overlaps null	5.39e-12	-0.0215088	0.547929	NA	European	Males and Females	2016	11871425	21555	NA	NA	Metabolites	Lipid	Kettunen	27005778	NA	SD	0.61	L.LDL.FC; SD value comes from the original untransformed distribution of the ERF cohort	NA	<a href="https://www.uniprot.org/uniprot/NA" target="_blank">NA</a>	NA	NA	NA	NA	NA	NA	NA	NA	NA	NA	NA	NA	NA	NA	NA	NA	NA	NA	NA	NA	NA	NA	NA	NA	NA	NA	NA	NA	NA	NA	NA	NA	NA
Medical laboratory science	blood lipids and lipoproteins	NA	met-c-882	finn-b-G6_ALZHEIMER_EXMORE	Alzheimer disease (more controls excluded)	Free cholesterol in large LDL	Weighted median	17	0.141086	0.108238	0.19241	-0.0710597	0.353231	1.15152	0.931406	1.42366	1.15 (0.93,1.42)	overlaps null	5.39e-12	-0.0215088	0.547929	NA	European	Males and Females	2016	11871425	21555	NA	NA	Metabolites	Lipid	Kettunen	27005778	NA	SD	0.61	L.LDL.FC; SD value comes from the original untransformed distribution of the ERF cohort	NA	<a href="https://www.uniprot.org/uniprot/NA" target="_blank">NA</a>	NA	NA	NA	NA	NA	NA	NA	NA	NA	NA	NA	NA	NA	NA	NA	NA	NA	NA	NA	NA	NA	NA	NA	NA	NA	NA	NA	NA	NA	NA	NA	NA	NA
Medical laboratory science	blood lipids and lipoproteins	NA	met-c-882	finn-b-G6_ALZHEIMER_EXMORE	Alzheimer disease (more controls excluded)	Free cholesterol in large LDL	Simple mode	17	-0.0396266	0.151266	0.79669	-0.336108	0.256855	0.961148	0.714546	1.29286	0.96 (0.71,1.29)	overlaps null	5.39e-12	-0.0215088	0.547929	NA	European	Males and Females	2016	11871425	21555	NA	NA	Metabolites	Lipid	Kettunen	27005778	NA	SD	0.61	L.LDL.FC; SD value comes from the original untransformed distribution of the ERF cohort	NA	<a href="https://www.uniprot.org/uniprot/NA" target="_blank">NA</a>	NA	NA	NA	NA	NA	NA	NA	NA	NA	NA	NA	NA	NA	NA	NA	NA	NA	NA	NA	NA	NA	NA	NA	NA	NA	NA	NA	NA	NA	NA	NA	NA	NA
Medical laboratory science	blood lipids and lipoproteins	NA	met-c-882	finn-b-G6_ALZHEIMER_EXMORE	Alzheimer disease (more controls excluded)	Free cholesterol in large LDL	Weighted mode	17	-0.0500164	0.139674	0.724954	-0.323778	0.223745	0.951214	0.723411	1.25075	0.95 (0.72,1.25)	overlaps null	5.39e-12	-0.0215088	0.547929	NA	European	Males and Females	2016	11871425	21555	NA	NA	Metabolites	Lipid	Kettunen	27005778	NA	SD	0.61	L.LDL.FC; SD value comes from the original untransformed distribution of the ERF cohort	NA	<a href="https://www.uniprot.org/uniprot/NA" target="_blank">NA</a>	NA	NA	NA	NA	NA	NA	NA	NA	NA	NA	NA	NA	NA	NA	NA	NA	NA	NA	NA	NA	NA	NA	NA	NA	NA	NA	NA	NA	NA	NA	NA	NA	NA
Medical laboratory science	blood lipids and lipoproteins	NA	met-c-882	finn-b-G6_ALZHEIMER_EXMORE	Alzheimer disease (more controls excluded)	Free cholesterol in large LDL	Maximum likelihood	17	0.292747	0.0618663	2.22e-06	0.171489	0.414005	1.3401	1.18707	1.51286	1.34 (1.19,1.51)	positive	5.39e-12	-0.0215088	0.547929	NA	European	Males and Females	2016	11871425	21555	NA	NA	Metabolites	Lipid	Kettunen	27005778	NA	SD	0.61	L.LDL.FC; SD value comes from the original untransformed distribution of the ERF cohort	NA	<a href="https://www.uniprot.org/uniprot/NA" target="_blank">NA</a>	NA	NA	NA	NA	NA	NA	NA	NA	NA	NA	NA	NA	NA	NA	NA	NA	NA	NA	NA	NA	NA	NA	NA	NA	NA	NA	NA	NA	NA	NA	NA	NA	NA
Medical laboratory science	blood lipids and lipoproteins	NA	met-c-882	finn-b-G6_ALZHEIMER_EXMORE	Alzheimer disease (more controls excluded)	Free cholesterol in large LDL	Penalised weighted median	17	-0.0477	0.102875	0.642884	-0.249335	0.153935	0.95342	0.779319	1.16641	0.95 (0.78,1.17)	overlaps null	5.39e-12	-0.0215088	0.547929	NA	European	Males and Females	2016	11871425	21555	NA	NA	Metabolites	Lipid	Kettunen	27005778	NA	SD	0.61	L.LDL.FC; SD value comes from the original untransformed distribution of the ERF cohort	NA	<a href="https://www.uniprot.org/uniprot/NA" target="_blank">NA</a>	NA	NA	NA	NA	NA	NA	NA	NA	NA	NA	NA	NA	NA	NA	NA	NA	NA	NA	NA	NA	NA	NA	NA	NA	NA	NA	NA	NA	NA	NA	NA	NA	NA
Medical laboratory science	blood lipids and lipoproteins	NA	met-c-883	finn-b-G6_ALZHEIMER_EXMORE	Alzheimer disease (more controls excluded)	Total lipids in large LDL	Inverse variance weighted	21	0.247473	0.123209	0.0445834	0.00598348	0.488962	1.28078	1.006	1.63062	1.28 (1.01,1.63)	positive	2.22e-11	-0.0275696	0.363577	NA	European	Males and Females	2016	11820652	19273	NA	NA	Metabolites	Lipid	Kettunen	27005778	NA	SD	NA	L.LDL.L	NA	<a href="https://www.uniprot.org/uniprot/NA" target="_blank">NA</a>	NA	NA	NA	NA	NA	NA	NA	NA	NA	NA	NA	NA	NA	NA	NA	NA	NA	NA	NA	NA	NA	NA	NA	NA	NA	NA	NA	NA	NA	NA	NA	NA	NA
Medical laboratory science	blood lipids and lipoproteins	NA	met-c-883	finn-b-G6_ALZHEIMER_EXMORE	Alzheimer disease (more controls excluded)	Total lipids in large LDL	MR Egger	21	0.386213	0.193635	0.0606407	0.00668933	0.765737	1.4714	1.00671	2.15058	1.47 (1.01,2.15)	overlaps null	2.22e-11	-0.0275696	0.363577	NA	European	Males and Females	2016	11820652	19273	NA	NA	Metabolites	Lipid	Kettunen	27005778	NA	SD	NA	L.LDL.L	NA	<a href="https://www.uniprot.org/uniprot/NA" target="_blank">NA</a>	NA	NA	NA	NA	NA	NA	NA	NA	NA	NA	NA	NA	NA	NA	NA	NA	NA	NA	NA	NA	NA	NA	NA	NA	NA	NA	NA	NA	NA	NA	NA	NA	NA
Medical laboratory science	blood lipids and lipoproteins	NA	met-c-883	finn-b-G6_ALZHEIMER_EXMORE	Alzheimer disease (more controls excluded)	Total lipids in large LDL	Weighted median	21	0.125262	0.09646	0.194086	-0.0637998	0.314323	1.13345	0.938193	1.36933	1.13 (0.94,1.37)	overlaps null	2.22e-11	-0.0275696	0.363577	NA	European	Males and Females	2016	11820652	19273	NA	NA	Metabolites	Lipid	Kettunen	27005778	NA	SD	NA	L.LDL.L	NA	<a href="https://www.uniprot.org/uniprot/NA" target="_blank">NA</a>	NA	NA	NA	NA	NA	NA	NA	NA	NA	NA	NA	NA	NA	NA	NA	NA	NA	NA	NA	NA	NA	NA	NA	NA	NA	NA	NA	NA	NA	NA	NA	NA	NA
Medical laboratory science	blood lipids and lipoproteins	NA	met-c-883	finn-b-G6_ALZHEIMER_EXMORE	Alzheimer disease (more controls excluded)	Total lipids in large LDL	Simple mode	21	0.0699306	0.140869	0.625008	-0.206172	0.346034	1.07243	0.813693	1.41345	1.07 (0.81,1.41)	overlaps null	2.22e-11	-0.0275696	0.363577	NA	European	Males and Females	2016	11820652	19273	NA	NA	Metabolites	Lipid	Kettunen	27005778	NA	SD	NA	L.LDL.L	NA	<a href="https://www.uniprot.org/uniprot/NA" target="_blank">NA</a>	NA	NA	NA	NA	NA	NA	NA	NA	NA	NA	NA	NA	NA	NA	NA	NA	NA	NA	NA	NA	NA	NA	NA	NA	NA	NA	NA	NA	NA	NA	NA	NA	NA
Medical laboratory science	blood lipids and lipoproteins	NA	met-c-883	finn-b-G6_ALZHEIMER_EXMORE	Alzheimer disease (more controls excluded)	Total lipids in large LDL	Weighted mode	21	-0.0173184	0.110566	0.877103	-0.234028	0.199391	0.982831	0.79134	1.22066	0.98 (0.79,1.22)	overlaps null	2.22e-11	-0.0275696	0.363577	NA	European	Males and Females	2016	11820652	19273	NA	NA	Metabolites	Lipid	Kettunen	27005778	NA	SD	NA	L.LDL.L	NA	<a href="https://www.uniprot.org/uniprot/NA" target="_blank">NA</a>	NA	NA	NA	NA	NA	NA	NA	NA	NA	NA	NA	NA	NA	NA	NA	NA	NA	NA	NA	NA	NA	NA	NA	NA	NA	NA	NA	NA	NA	NA	NA	NA	NA
Medical laboratory science	blood lipids and lipoproteins	NA	met-c-883	finn-b-G6_ALZHEIMER_EXMORE	Alzheimer disease (more controls excluded)	Total lipids in large LDL	Maximum likelihood	21	0.257842	0.0589562	1.22e-05	0.142287	0.373396	1.29413	1.15291	1.45266	1.29 (1.15,1.45)	positive	2.22e-11	-0.0275696	0.363577	NA	European	Males and Females	2016	11820652	19273	NA	NA	Metabolites	Lipid	Kettunen	27005778	NA	SD	NA	L.LDL.L	NA	<a href="https://www.uniprot.org/uniprot/NA" target="_blank">NA</a>	NA	NA	NA	NA	NA	NA	NA	NA	NA	NA	NA	NA	NA	NA	NA	NA	NA	NA	NA	NA	NA	NA	NA	NA	NA	NA	NA	NA	NA	NA	NA	NA	NA
Medical laboratory science	blood lipids and lipoproteins	NA	met-c-883	finn-b-G6_ALZHEIMER_EXMORE	Alzheimer disease (more controls excluded)	Total lipids in large LDL	Penalised weighted median	21	-0.0276389	0.0977073	0.777273	-0.219145	0.163867	0.97274	0.803205	1.17806	0.97 (0.8,1.18)	overlaps null	2.22e-11	-0.0275696	0.363577	NA	European	Males and Females	2016	11820652	19273	NA	NA	Metabolites	Lipid	Kettunen	27005778	NA	SD	NA	L.LDL.L	NA	<a href="https://www.uniprot.org/uniprot/NA" target="_blank">NA</a>	NA	NA	NA	NA	NA	NA	NA	NA	NA	NA	NA	NA	NA	NA	NA	NA	NA	NA	NA	NA	NA	NA	NA	NA	NA	NA	NA	NA	NA	NA	NA	NA	NA
Medical laboratory science	blood lipids and lipoproteins	NA	met-c-884	finn-b-G6_ALZHEIMER_EXMORE	Alzheimer disease (more controls excluded)	Concentration of large LDL particles	Inverse variance weighted	21	0.246268	0.124547	0.048006	0.00215655	0.49038	1.27924	1.00216	1.63294	1.28 (1,1.63)	positive	1.82e-11	-0.0277049	0.367529	NA	European	Males and Females	2016	11820653	19273	NA	NA	Metabolites	Lipid	Kettunen	27005778	NA	SD	NA	L.LDL.P	NA	<a href="https://www.uniprot.org/uniprot/NA" target="_blank">NA</a>	NA	NA	NA	NA	NA	NA	NA	NA	NA	NA	NA	NA	NA	NA	NA	NA	NA	NA	NA	NA	NA	NA	NA	NA	NA	NA	NA	NA	NA	NA	NA	NA	NA
Medical laboratory science	blood lipids and lipoproteins	NA	met-c-884	finn-b-G6_ALZHEIMER_EXMORE	Alzheimer disease (more controls excluded)	Concentration of large LDL particles	MR Egger	21	0.387827	0.197848	0.0648012	4.4e-05	0.775609	1.47377	1.00004	2.17192	1.47 (1,2.17)	overlaps null	1.82e-11	-0.0277049	0.367529	NA	European	Males and Females	2016	11820653	19273	NA	NA	Metabolites	Lipid	Kettunen	27005778	NA	SD	NA	L.LDL.P	NA	<a href="https://www.uniprot.org/uniprot/NA" target="_blank">NA</a>	NA	NA	NA	NA	NA	NA	NA	NA	NA	NA	NA	NA	NA	NA	NA	NA	NA	NA	NA	NA	NA	NA	NA	NA	NA	NA	NA	NA	NA	NA	NA	NA	NA
Medical laboratory science	blood lipids and lipoproteins	NA	met-c-884	finn-b-G6_ALZHEIMER_EXMORE	Alzheimer disease (more controls excluded)	Concentration of large LDL particles	Weighted median	21	0.120581	0.0999251	0.227543	-0.0752724	0.316434	1.12815	0.927491	1.37223	1.13 (0.93,1.37)	overlaps null	1.82e-11	-0.0277049	0.367529	NA	European	Males and Females	2016	11820653	19273	NA	NA	Metabolites	Lipid	Kettunen	27005778	NA	SD	NA	L.LDL.P	NA	<a href="https://www.uniprot.org/uniprot/NA" target="_blank">NA</a>	NA	NA	NA	NA	NA	NA	NA	NA	NA	NA	NA	NA	NA	NA	NA	NA	NA	NA	NA	NA	NA	NA	NA	NA	NA	NA	NA	NA	NA	NA	NA	NA	NA
Medical laboratory science	blood lipids and lipoproteins	NA	met-c-884	finn-b-G6_ALZHEIMER_EXMORE	Alzheimer disease (more controls excluded)	Concentration of large LDL particles	Simple mode	21	0.0696643	0.144749	0.635543	-0.214043	0.353372	1.07215	0.807314	1.42386	1.07 (0.81,1.42)	overlaps null	1.82e-11	-0.0277049	0.367529	NA	European	Males and Females	2016	11820653	19273	NA	NA	Metabolites	Lipid	Kettunen	27005778	NA	SD	NA	L.LDL.P	NA	<a href="https://www.uniprot.org/uniprot/NA" target="_blank">NA</a>	NA	NA	NA	NA	NA	NA	NA	NA	NA	NA	NA	NA	NA	NA	NA	NA	NA	NA	NA	NA	NA	NA	NA	NA	NA	NA	NA	NA	NA	NA	NA	NA	NA
Medical laboratory science	blood lipids and lipoproteins	NA	met-c-884	finn-b-G6_ALZHEIMER_EXMORE	Alzheimer disease (more controls excluded)	Concentration of large LDL particles	Weighted mode	21	-0.00824102	0.109665	0.940844	-0.223184	0.206702	0.991793	0.799967	1.22962	0.99 (0.8,1.23)	overlaps null	1.82e-11	-0.0277049	0.367529	NA	European	Males and Females	2016	11820653	19273	NA	NA	Metabolites	Lipid	Kettunen	27005778	NA	SD	NA	L.LDL.P	NA	<a href="https://www.uniprot.org/uniprot/NA" target="_blank">NA</a>	NA	NA	NA	NA	NA	NA	NA	NA	NA	NA	NA	NA	NA	NA	NA	NA	NA	NA	NA	NA	NA	NA	NA	NA	NA	NA	NA	NA	NA	NA	NA	NA	NA
Medical laboratory science	blood lipids and lipoproteins	NA	met-c-884	finn-b-G6_ALZHEIMER_EXMORE	Alzheimer disease (more controls excluded)	Concentration of large LDL particles	Maximum likelihood	21	0.256349	0.0594543	1.62e-05	0.139819	0.37288	1.2922	1.15007	1.45191	1.29 (1.15,1.45)	positive	1.82e-11	-0.0277049	0.367529	NA	European	Males and Females	2016	11820653	19273	NA	NA	Metabolites	Lipid	Kettunen	27005778	NA	SD	NA	L.LDL.P	NA	<a href="https://www.uniprot.org/uniprot/NA" target="_blank">NA</a>	NA	NA	NA	NA	NA	NA	NA	NA	NA	NA	NA	NA	NA	NA	NA	NA	NA	NA	NA	NA	NA	NA	NA	NA	NA	NA	NA	NA	NA	NA	NA	NA	NA
Medical laboratory science	blood lipids and lipoproteins	NA	met-c-884	finn-b-G6_ALZHEIMER_EXMORE	Alzheimer disease (more controls excluded)	Concentration of large LDL particles	Penalised weighted median	21	-0.0230542	0.0987089	0.815329	-0.216524	0.170415	0.97721	0.805314	1.1858	0.98 (0.81,1.19)	overlaps null	1.82e-11	-0.0277049	0.367529	NA	European	Males and Females	2016	11820653	19273	NA	NA	Metabolites	Lipid	Kettunen	27005778	NA	SD	NA	L.LDL.P	NA	<a href="https://www.uniprot.org/uniprot/NA" target="_blank">NA</a>	NA	NA	NA	NA	NA	NA	NA	NA	NA	NA	NA	NA	NA	NA	NA	NA	NA	NA	NA	NA	NA	NA	NA	NA	NA	NA	NA	NA	NA	NA	NA	NA	NA
Medical laboratory science	blood lipids and lipoproteins	NA	met-c-885	finn-b-G6_ALZHEIMER_EXMORE	Alzheimer disease (more controls excluded)	Phospholipids in large LDL	Inverse variance weighted	20	0.228183	0.111986	0.0415904	0.00868968	0.447676	1.25632	1.00873	1.56467	1.26 (1.01,1.56)	positive	2.06e-07	-0.0564952	0.0537621	NA	European	Males and Females	2016	11871461	21550	NA	NA	Metabolites	Lipid	Kettunen	27005778	NA	SD	0.3	L.LDL.PL; SD value comes from the original untransformed distribution of the ERF cohort	NA	<a href="https://www.uniprot.org/uniprot/NA" target="_blank">NA</a>	NA	NA	NA	NA	NA	NA	NA	NA	NA	NA	NA	NA	NA	NA	NA	NA	NA	NA	NA	NA	NA	NA	NA	NA	NA	NA	NA	NA	NA	NA	NA	NA	NA
Medical laboratory science	blood lipids and lipoproteins	NA	met-c-885	finn-b-G6_ALZHEIMER_EXMORE	Alzheimer disease (more controls excluded)	Phospholipids in large LDL	MR Egger	20	0.500854	0.167813	0.00794699	0.171941	0.829768	1.65013	1.18761	2.29279	1.65 (1.19,2.29)	positive	2.06e-07	-0.0564952	0.0537621	NA	European	Males and Females	2016	11871461	21550	NA	NA	Metabolites	Lipid	Kettunen	27005778	NA	SD	0.3	L.LDL.PL; SD value comes from the original untransformed distribution of the ERF cohort	NA	<a href="https://www.uniprot.org/uniprot/NA" target="_blank">NA</a>	NA	NA	NA	NA	NA	NA	NA	NA	NA	NA	NA	NA	NA	NA	NA	NA	NA	NA	NA	NA	NA	NA	NA	NA	NA	NA	NA	NA	NA	NA	NA	NA	NA
Medical laboratory science	blood lipids and lipoproteins	NA	met-c-885	finn-b-G6_ALZHEIMER_EXMORE	Alzheimer disease (more controls excluded)	Phospholipids in large LDL	Weighted median	20	0.127383	0.0975212	0.191481	-0.0637585	0.318525	1.13585	0.938232	1.3751	1.14 (0.94,1.38)	overlaps null	2.06e-07	-0.0564952	0.0537621	NA	European	Males and Females	2016	11871461	21550	NA	NA	Metabolites	Lipid	Kettunen	27005778	NA	SD	0.3	L.LDL.PL; SD value comes from the original untransformed distribution of the ERF cohort	NA	<a href="https://www.uniprot.org/uniprot/NA" target="_blank">NA</a>	NA	NA	NA	NA	NA	NA	NA	NA	NA	NA	NA	NA	NA	NA	NA	NA	NA	NA	NA	NA	NA	NA	NA	NA	NA	NA	NA	NA	NA	NA	NA	NA	NA
Medical laboratory science	blood lipids and lipoproteins	NA	met-c-885	finn-b-G6_ALZHEIMER_EXMORE	Alzheimer disease (more controls excluded)	Phospholipids in large LDL	Simple mode	20	0.133816	0.159922	0.413128	-0.179631	0.447264	1.14318	0.835579	1.56403	1.14 (0.84,1.56)	overlaps null	2.06e-07	-0.0564952	0.0537621	NA	European	Males and Females	2016	11871461	21550	NA	NA	Metabolites	Lipid	Kettunen	27005778	NA	SD	0.3	L.LDL.PL; SD value comes from the original untransformed distribution of the ERF cohort	NA	<a href="https://www.uniprot.org/uniprot/NA" target="_blank">NA</a>	NA	NA	NA	NA	NA	NA	NA	NA	NA	NA	NA	NA	NA	NA	NA	NA	NA	NA	NA	NA	NA	NA	NA	NA	NA	NA	NA	NA	NA	NA	NA	NA	NA
Medical laboratory science	blood lipids and lipoproteins	NA	met-c-885	finn-b-G6_ALZHEIMER_EXMORE	Alzheimer disease (more controls excluded)	Phospholipids in large LDL	Weighted mode	20	0.0125818	0.123629	0.920005	-0.229731	0.254894	1.01266	0.794748	1.29033	1.01 (0.79,1.29)	overlaps null	2.06e-07	-0.0564952	0.0537621	NA	European	Males and Females	2016	11871461	21550	NA	NA	Metabolites	Lipid	Kettunen	27005778	NA	SD	0.3	L.LDL.PL; SD value comes from the original untransformed distribution of the ERF cohort	NA	<a href="https://www.uniprot.org/uniprot/NA" target="_blank">NA</a>	NA	NA	NA	NA	NA	NA	NA	NA	NA	NA	NA	NA	NA	NA	NA	NA	NA	NA	NA	NA	NA	NA	NA	NA	NA	NA	NA	NA	NA	NA	NA	NA	NA
Medical laboratory science	blood lipids and lipoproteins	NA	met-c-885	finn-b-G6_ALZHEIMER_EXMORE	Alzheimer disease (more controls excluded)	Phospholipids in large LDL	Maximum likelihood	20	0.23804	0.0606764	8.74e-05	0.119114	0.356966	1.26876	1.1265	1.42899	1.27 (1.13,1.43)	positive	2.06e-07	-0.0564952	0.0537621	NA	European	Males and Females	2016	11871461	21550	NA	NA	Metabolites	Lipid	Kettunen	27005778	NA	SD	0.3	L.LDL.PL; SD value comes from the original untransformed distribution of the ERF cohort	NA	<a href="https://www.uniprot.org/uniprot/NA" target="_blank">NA</a>	NA	NA	NA	NA	NA	NA	NA	NA	NA	NA	NA	NA	NA	NA	NA	NA	NA	NA	NA	NA	NA	NA	NA	NA	NA	NA	NA	NA	NA	NA	NA	NA	NA
Medical laboratory science	blood lipids and lipoproteins	NA	met-c-885	finn-b-G6_ALZHEIMER_EXMORE	Alzheimer disease (more controls excluded)	Phospholipids in large LDL	Penalised weighted median	20	-0.00338666	0.100615	0.973149	-0.200591	0.193818	0.996619	0.818247	1.21388	1 (0.82,1.21)	overlaps null	2.06e-07	-0.0564952	0.0537621	NA	European	Males and Females	2016	11871461	21550	NA	NA	Metabolites	Lipid	Kettunen	27005778	NA	SD	0.3	L.LDL.PL; SD value comes from the original untransformed distribution of the ERF cohort	NA	<a href="https://www.uniprot.org/uniprot/NA" target="_blank">NA</a>	NA	NA	NA	NA	NA	NA	NA	NA	NA	NA	NA	NA	NA	NA	NA	NA	NA	NA	NA	NA	NA	NA	NA	NA	NA	NA	NA	NA	NA	NA	NA	NA	NA
Medical laboratory science	blood lipids and lipoproteins	NA	met-c-895	finn-b-G6_ALZHEIMER_EXMORE	Alzheimer disease (more controls excluded)	Total cholesterol in LDL	Inverse variance weighted	21	0.305623	0.12638	0.0155941	0.0579176	0.553329	1.35747	1.05963	1.73903	1.36 (1.06,1.74)	positive	3.75e-12	-0.00534514	0.869753	NA	European	Males and Females	2016	11871461	21559	NA	NA	Metabolites	Lipid	Kettunen	27005778	NA	SD	0.27	LDL.C; SD value comes from the original untransformed distribution of the ERF cohort	NA	<a href="https://www.uniprot.org/uniprot/NA" target="_blank">NA</a>	NA	NA	NA	NA	NA	NA	NA	NA	NA	NA	NA	NA	NA	NA	NA	NA	NA	NA	NA	NA	NA	NA	NA	NA	NA	NA	NA	NA	NA	NA	NA	NA	NA
Medical laboratory science	blood lipids and lipoproteins	NA	met-c-895	finn-b-G6_ALZHEIMER_EXMORE	Alzheimer disease (more controls excluded)	Total cholesterol in LDL	MR Egger	21	0.330936	0.199959	0.114345	-0.0609829	0.722855	1.39227	0.940839	2.06031	1.39 (0.94,2.06)	overlaps null	3.75e-12	-0.00534514	0.869753	NA	European	Males and Females	2016	11871461	21559	NA	NA	Metabolites	Lipid	Kettunen	27005778	NA	SD	0.27	LDL.C; SD value comes from the original untransformed distribution of the ERF cohort	NA	<a href="https://www.uniprot.org/uniprot/NA" target="_blank">NA</a>	NA	NA	NA	NA	NA	NA	NA	NA	NA	NA	NA	NA	NA	NA	NA	NA	NA	NA	NA	NA	NA	NA	NA	NA	NA	NA	NA	NA	NA	NA	NA	NA	NA
Medical laboratory science	blood lipids and lipoproteins	NA	met-c-895	finn-b-G6_ALZHEIMER_EXMORE	Alzheimer disease (more controls excluded)	Total cholesterol in LDL	Weighted median	21	0.155751	0.111742	0.163365	-0.0632634	0.374765	1.16853	0.938696	1.45465	1.17 (0.94,1.45)	overlaps null	3.75e-12	-0.00534514	0.869753	NA	European	Males and Females	2016	11871461	21559	NA	NA	Metabolites	Lipid	Kettunen	27005778	NA	SD	0.27	LDL.C; SD value comes from the original untransformed distribution of the ERF cohort	NA	<a href="https://www.uniprot.org/uniprot/NA" target="_blank">NA</a>	NA	NA	NA	NA	NA	NA	NA	NA	NA	NA	NA	NA	NA	NA	NA	NA	NA	NA	NA	NA	NA	NA	NA	NA	NA	NA	NA	NA	NA	NA	NA	NA	NA
Medical laboratory science	blood lipids and lipoproteins	NA	met-c-895	finn-b-G6_ALZHEIMER_EXMORE	Alzheimer disease (more controls excluded)	Total cholesterol in LDL	Simple mode	21	-0.00357751	0.147245	0.980857	-0.292177	0.285022	0.996429	0.746636	1.32979	1 (0.75,1.33)	overlaps null	3.75e-12	-0.00534514	0.869753	NA	European	Males and Females	2016	11871461	21559	NA	NA	Metabolites	Lipid	Kettunen	27005778	NA	SD	0.27	LDL.C; SD value comes from the original untransformed distribution of the ERF cohort	NA	<a href="https://www.uniprot.org/uniprot/NA" target="_blank">NA</a>	NA	NA	NA	NA	NA	NA	NA	NA	NA	NA	NA	NA	NA	NA	NA	NA	NA	NA	NA	NA	NA	NA	NA	NA	NA	NA	NA	NA	NA	NA	NA	NA	NA
Medical laboratory science	blood lipids and lipoproteins	NA	met-c-895	finn-b-G6_ALZHEIMER_EXMORE	Alzheimer disease (more controls excluded)	Total cholesterol in LDL	Weighted mode	21	0.0202756	0.13747	0.884222	-0.249166	0.289717	1.02048	0.779451	1.33605	1.02 (0.78,1.34)	overlaps null	3.75e-12	-0.00534514	0.869753	NA	European	Males and Females	2016	11871461	21559	NA	NA	Metabolites	Lipid	Kettunen	27005778	NA	SD	0.27	LDL.C; SD value comes from the original untransformed distribution of the ERF cohort	NA	<a href="https://www.uniprot.org/uniprot/NA" target="_blank">NA</a>	NA	NA	NA	NA	NA	NA	NA	NA	NA	NA	NA	NA	NA	NA	NA	NA	NA	NA	NA	NA	NA	NA	NA	NA	NA	NA	NA	NA	NA	NA	NA	NA	NA
Medical laboratory science	blood lipids and lipoproteins	NA	met-c-895	finn-b-G6_ALZHEIMER_EXMORE	Alzheimer disease (more controls excluded)	Total cholesterol in LDL	Maximum likelihood	21	0.316784	0.0592017	8.75e-08	0.200748	0.432819	1.37271	1.22232	1.5416	1.37 (1.22,1.54)	positive	3.75e-12	-0.00534514	0.869753	NA	European	Males and Females	2016	11871461	21559	NA	NA	Metabolites	Lipid	Kettunen	27005778	NA	SD	0.27	LDL.C; SD value comes from the original untransformed distribution of the ERF cohort	NA	<a href="https://www.uniprot.org/uniprot/NA" target="_blank">NA</a>	NA	NA	NA	NA	NA	NA	NA	NA	NA	NA	NA	NA	NA	NA	NA	NA	NA	NA	NA	NA	NA	NA	NA	NA	NA	NA	NA	NA	NA	NA	NA	NA	NA
Medical laboratory science	blood lipids and lipoproteins	NA	met-c-895	finn-b-G6_ALZHEIMER_EXMORE	Alzheimer disease (more controls excluded)	Total cholesterol in LDL	Penalised weighted median	21	-0.0183191	0.10163	0.856954	-0.217514	0.180876	0.981848	0.804516	1.19827	0.98 (0.8,1.2)	overlaps null	3.75e-12	-0.00534514	0.869753	NA	European	Males and Females	2016	11871461	21559	NA	NA	Metabolites	Lipid	Kettunen	27005778	NA	SD	0.27	LDL.C; SD value comes from the original untransformed distribution of the ERF cohort	NA	<a href="https://www.uniprot.org/uniprot/NA" target="_blank">NA</a>	NA	NA	NA	NA	NA	NA	NA	NA	NA	NA	NA	NA	NA	NA	NA	NA	NA	NA	NA	NA	NA	NA	NA	NA	NA	NA	NA	NA	NA	NA	NA	NA	NA
Medical laboratory science	blood lipids and lipoproteins	NA	met-c-904	finn-b-G6_ALZHEIMER_EXMORE	Alzheimer disease (more controls excluded)	Total cholesterol in medium LDL	Inverse variance weighted	20	0.279541	0.122899	0.0229321	0.0386595	0.520422	1.32252	1.03942	1.68274	1.32 (1.04,1.68)	positive	6.53e-10	-0.0261472	0.406901	NA	European	Males and Females	2016	11862863	21559	NA	NA	Metabolites	Lipid	Kettunen	27005778	NA	SD	0.41	M.LDL.C; SD value comes from the original untransformed distribution of the ERF cohort	NA	<a href="https://www.uniprot.org/uniprot/NA" target="_blank">NA</a>	NA	NA	NA	NA	NA	NA	NA	NA	NA	NA	NA	NA	NA	NA	NA	NA	NA	NA	NA	NA	NA	NA	NA	NA	NA	NA	NA	NA	NA	NA	NA	NA	NA
Medical laboratory science	blood lipids and lipoproteins	NA	met-c-904	finn-b-G6_ALZHEIMER_EXMORE	Alzheimer disease (more controls excluded)	Total cholesterol in medium LDL	MR Egger	20	0.404273	0.192097	0.0496482	0.0277628	0.780783	1.49821	1.02815	2.18318	1.5 (1.03,2.18)	positive	6.53e-10	-0.0261472	0.406901	NA	European	Males and Females	2016	11862863	21559	NA	NA	Metabolites	Lipid	Kettunen	27005778	NA	SD	0.41	M.LDL.C; SD value comes from the original untransformed distribution of the ERF cohort	NA	<a href="https://www.uniprot.org/uniprot/NA" target="_blank">NA</a>	NA	NA	NA	NA	NA	NA	NA	NA	NA	NA	NA	NA	NA	NA	NA	NA	NA	NA	NA	NA	NA	NA	NA	NA	NA	NA	NA	NA	NA	NA	NA	NA	NA
Medical laboratory science	blood lipids and lipoproteins	NA	met-c-904	finn-b-G6_ALZHEIMER_EXMORE	Alzheimer disease (more controls excluded)	Total cholesterol in medium LDL	Weighted median	20	0.140098	0.100907	0.165021	-0.0576804	0.337877	1.15039	0.943952	1.40197	1.15 (0.94,1.4)	overlaps null	6.53e-10	-0.0261472	0.406901	NA	European	Males and Females	2016	11862863	21559	NA	NA	Metabolites	Lipid	Kettunen	27005778	NA	SD	0.41	M.LDL.C; SD value comes from the original untransformed distribution of the ERF cohort	NA	<a href="https://www.uniprot.org/uniprot/NA" target="_blank">NA</a>	NA	NA	NA	NA	NA	NA	NA	NA	NA	NA	NA	NA	NA	NA	NA	NA	NA	NA	NA	NA	NA	NA	NA	NA	NA	NA	NA	NA	NA	NA	NA	NA	NA
Medical laboratory science	blood lipids and lipoproteins	NA	met-c-904	finn-b-G6_ALZHEIMER_EXMORE	Alzheimer disease (more controls excluded)	Total cholesterol in medium LDL	Simple mode	20	0.0542063	0.146163	0.714844	-0.232274	0.340687	1.0557	0.792729	1.40591	1.06 (0.79,1.41)	overlaps null	6.53e-10	-0.0261472	0.406901	NA	European	Males and Females	2016	11862863	21559	NA	NA	Metabolites	Lipid	Kettunen	27005778	NA	SD	0.41	M.LDL.C; SD value comes from the original untransformed distribution of the ERF cohort	NA	<a href="https://www.uniprot.org/uniprot/NA" target="_blank">NA</a>	NA	NA	NA	NA	NA	NA	NA	NA	NA	NA	NA	NA	NA	NA	NA	NA	NA	NA	NA	NA	NA	NA	NA	NA	NA	NA	NA	NA	NA	NA	NA	NA	NA
Medical laboratory science	blood lipids and lipoproteins	NA	met-c-904	finn-b-G6_ALZHEIMER_EXMORE	Alzheimer disease (more controls excluded)	Total cholesterol in medium LDL	Weighted mode	20	-0.00152541	0.127048	0.990546	-0.25054	0.24749	0.998476	0.77838	1.28081	1 (0.78,1.28)	overlaps null	6.53e-10	-0.0261472	0.406901	NA	European	Males and Females	2016	11862863	21559	NA	NA	Metabolites	Lipid	Kettunen	27005778	NA	SD	0.41	M.LDL.C; SD value comes from the original untransformed distribution of the ERF cohort	NA	<a href="https://www.uniprot.org/uniprot/NA" target="_blank">NA</a>	NA	NA	NA	NA	NA	NA	NA	NA	NA	NA	NA	NA	NA	NA	NA	NA	NA	NA	NA	NA	NA	NA	NA	NA	NA	NA	NA	NA	NA	NA	NA	NA	NA
Medical laboratory science	blood lipids and lipoproteins	NA	met-c-904	finn-b-G6_ALZHEIMER_EXMORE	Alzheimer disease (more controls excluded)	Total cholesterol in medium LDL	Maximum likelihood	20	0.289171	0.0607071	1.9e-06	0.170185	0.408156	1.33532	1.18552	1.50404	1.34 (1.19,1.5)	positive	6.53e-10	-0.0261472	0.406901	NA	European	Males and Females	2016	11862863	21559	NA	NA	Metabolites	Lipid	Kettunen	27005778	NA	SD	0.41	M.LDL.C; SD value comes from the original untransformed distribution of the ERF cohort	NA	<a href="https://www.uniprot.org/uniprot/NA" target="_blank">NA</a>	NA	NA	NA	NA	NA	NA	NA	NA	NA	NA	NA	NA	NA	NA	NA	NA	NA	NA	NA	NA	NA	NA	NA	NA	NA	NA	NA	NA	NA	NA	NA	NA	NA
Medical laboratory science	blood lipids and lipoproteins	NA	met-c-904	finn-b-G6_ALZHEIMER_EXMORE	Alzheimer disease (more controls excluded)	Total cholesterol in medium LDL	Penalised weighted median	20	-0.00386207	0.1025	0.969944	-0.204763	0.197039	0.996145	0.81484	1.21779	1 (0.81,1.22)	overlaps null	6.53e-10	-0.0261472	0.406901	NA	European	Males and Females	2016	11862863	21559	NA	NA	Metabolites	Lipid	Kettunen	27005778	NA	SD	0.41	M.LDL.C; SD value comes from the original untransformed distribution of the ERF cohort	NA	<a href="https://www.uniprot.org/uniprot/NA" target="_blank">NA</a>	NA	NA	NA	NA	NA	NA	NA	NA	NA	NA	NA	NA	NA	NA	NA	NA	NA	NA	NA	NA	NA	NA	NA	NA	NA	NA	NA	NA	NA	NA	NA	NA	NA
Medical laboratory science	blood lipids and lipoproteins	NA	met-c-905	finn-b-G6_ALZHEIMER_EXMORE	Alzheimer disease (more controls excluded)	Cholesterol esters in medium LDL	Inverse variance weighted	20	0.223363	0.114435	0.050953	-0.000929728	0.447656	1.25027	0.999071	1.56464	1.25 (1,1.56)	overlaps null	4.33e-08	-0.0656052	0.0235983	NA	European	Males and Females	2016	11820631	19273	NA	NA	Metabolites	Lipid	Kettunen	27005778	NA	SD	NA	M.LDL.CE	NA	<a href="https://www.uniprot.org/uniprot/NA" target="_blank">NA</a>	NA	NA	NA	NA	NA	NA	NA	NA	NA	NA	NA	NA	NA	NA	NA	NA	NA	NA	NA	NA	NA	NA	NA	NA	NA	NA	NA	NA	NA	NA	NA	NA	NA
Medical laboratory science	blood lipids and lipoproteins	NA	met-c-905	finn-b-G6_ALZHEIMER_EXMORE	Alzheimer disease (more controls excluded)	Cholesterol esters in medium LDL	MR Egger	20	0.540974	0.163748	0.00394901	0.220027	0.861921	1.71768	1.24611	2.3677	1.72 (1.25,2.37)	positive	4.33e-08	-0.0656052	0.0235983	NA	European	Males and Females	2016	11820631	19273	NA	NA	Metabolites	Lipid	Kettunen	27005778	NA	SD	NA	M.LDL.CE	NA	<a href="https://www.uniprot.org/uniprot/NA" target="_blank">NA</a>	NA	NA	NA	NA	NA	NA	NA	NA	NA	NA	NA	NA	NA	NA	NA	NA	NA	NA	NA	NA	NA	NA	NA	NA	NA	NA	NA	NA	NA	NA	NA	NA	NA
Medical laboratory science	blood lipids and lipoproteins	NA	met-c-905	finn-b-G6_ALZHEIMER_EXMORE	Alzheimer disease (more controls excluded)	Cholesterol esters in medium LDL	Weighted median	20	0.120271	0.101687	0.236902	-0.0790344	0.319577	1.1278	0.924008	1.37655	1.13 (0.92,1.38)	overlaps null	4.33e-08	-0.0656052	0.0235983	NA	European	Males and Females	2016	11820631	19273	NA	NA	Metabolites	Lipid	Kettunen	27005778	NA	SD	NA	M.LDL.CE	NA	<a href="https://www.uniprot.org/uniprot/NA" target="_blank">NA</a>	NA	NA	NA	NA	NA	NA	NA	NA	NA	NA	NA	NA	NA	NA	NA	NA	NA	NA	NA	NA	NA	NA	NA	NA	NA	NA	NA	NA	NA	NA	NA	NA	NA
Medical laboratory science	blood lipids and lipoproteins	NA	met-c-905	finn-b-G6_ALZHEIMER_EXMORE	Alzheimer disease (more controls excluded)	Cholesterol esters in medium LDL	Simple mode	20	0.0844252	0.145854	0.569501	-0.201449	0.370299	1.08809	0.817545	1.44817	1.09 (0.82,1.45)	overlaps null	4.33e-08	-0.0656052	0.0235983	NA	European	Males and Females	2016	11820631	19273	NA	NA	Metabolites	Lipid	Kettunen	27005778	NA	SD	NA	M.LDL.CE	NA	<a href="https://www.uniprot.org/uniprot/NA" target="_blank">NA</a>	NA	NA	NA	NA	NA	NA	NA	NA	NA	NA	NA	NA	NA	NA	NA	NA	NA	NA	NA	NA	NA	NA	NA	NA	NA	NA	NA	NA	NA	NA	NA	NA	NA
Medical laboratory science	blood lipids and lipoproteins	NA	met-c-905	finn-b-G6_ALZHEIMER_EXMORE	Alzheimer disease (more controls excluded)	Cholesterol esters in medium LDL	Weighted mode	20	0.000650954	0.119009	0.995693	-0.232608	0.23391	1.00065	0.792464	1.26353	1 (0.79,1.26)	overlaps null	4.33e-08	-0.0656052	0.0235983	NA	European	Males and Females	2016	11820631	19273	NA	NA	Metabolites	Lipid	Kettunen	27005778	NA	SD	NA	M.LDL.CE	NA	<a href="https://www.uniprot.org/uniprot/NA" target="_blank">NA</a>	NA	NA	NA	NA	NA	NA	NA	NA	NA	NA	NA	NA	NA	NA	NA	NA	NA	NA	NA	NA	NA	NA	NA	NA	NA	NA	NA	NA	NA	NA	NA	NA	NA
Medical laboratory science	blood lipids and lipoproteins	NA	met-c-905	finn-b-G6_ALZHEIMER_EXMORE	Alzheimer disease (more controls excluded)	Cholesterol esters in medium LDL	Maximum likelihood	20	0.234935	0.060211	9.55e-05	0.116922	0.352949	1.26483	1.12403	1.42326	1.26 (1.12,1.42)	positive	4.33e-08	-0.0656052	0.0235983	NA	European	Males and Females	2016	11820631	19273	NA	NA	Metabolites	Lipid	Kettunen	27005778	NA	SD	NA	M.LDL.CE	NA	<a href="https://www.uniprot.org/uniprot/NA" target="_blank">NA</a>	NA	NA	NA	NA	NA	NA	NA	NA	NA	NA	NA	NA	NA	NA	NA	NA	NA	NA	NA	NA	NA	NA	NA	NA	NA	NA	NA	NA	NA	NA	NA	NA	NA
Medical laboratory science	blood lipids and lipoproteins	NA	met-c-905	finn-b-G6_ALZHEIMER_EXMORE	Alzheimer disease (more controls excluded)	Cholesterol esters in medium LDL	Penalised weighted median	20	-0.0139393	0.10007	0.889216	-0.210077	0.182198	0.986157	0.810522	1.19985	0.99 (0.81,1.2)	overlaps null	4.33e-08	-0.0656052	0.0235983	NA	European	Males and Females	2016	11820631	19273	NA	NA	Metabolites	Lipid	Kettunen	27005778	NA	SD	NA	M.LDL.CE	NA	<a href="https://www.uniprot.org/uniprot/NA" target="_blank">NA</a>	NA	NA	NA	NA	NA	NA	NA	NA	NA	NA	NA	NA	NA	NA	NA	NA	NA	NA	NA	NA	NA	NA	NA	NA	NA	NA	NA	NA	NA	NA	NA	NA	NA
Medical laboratory science	blood lipids and lipoproteins	NA	met-c-906	finn-b-G6_ALZHEIMER_EXMORE	Alzheimer disease (more controls excluded)	Total lipids in medium LDL	Inverse variance weighted	20	0.271926	0.130202	0.0367533	0.0167301	0.527122	1.31249	1.01687	1.69405	1.31 (1.02,1.69)	positive	1.43e-11	-0.0271328	0.435472	NA	European	Males and Females	2016	11818458	19273	NA	NA	Metabolites	Lipid	Kettunen	27005778	NA	SD	NA	M.LDL.L	NA	<a href="https://www.uniprot.org/uniprot/NA" target="_blank">NA</a>	NA	NA	NA	NA	NA	NA	NA	NA	NA	NA	NA	NA	NA	NA	NA	NA	NA	NA	NA	NA	NA	NA	NA	NA	NA	NA	NA	NA	NA	NA	NA	NA	NA
Medical laboratory science	blood lipids and lipoproteins	NA	met-c-906	finn-b-G6_ALZHEIMER_EXMORE	Alzheimer disease (more controls excluded)	Total lipids in medium LDL	MR Egger	20	0.404918	0.212326	0.0726022	-0.0112415	0.821078	1.49918	0.988821	2.27295	1.5 (0.99,2.27)	overlaps null	1.43e-11	-0.0271328	0.435472	NA	European	Males and Females	2016	11818458	19273	NA	NA	Metabolites	Lipid	Kettunen	27005778	NA	SD	NA	M.LDL.L	NA	<a href="https://www.uniprot.org/uniprot/NA" target="_blank">NA</a>	NA	NA	NA	NA	NA	NA	NA	NA	NA	NA	NA	NA	NA	NA	NA	NA	NA	NA	NA	NA	NA	NA	NA	NA	NA	NA	NA	NA	NA	NA	NA	NA	NA
Medical laboratory science	blood lipids and lipoproteins	NA	met-c-906	finn-b-G6_ALZHEIMER_EXMORE	Alzheimer disease (more controls excluded)	Total lipids in medium LDL	Weighted median	20	0.127516	0.0982186	0.19419	-0.0649929	0.320024	1.136	0.937074	1.37716	1.14 (0.94,1.38)	overlaps null	1.43e-11	-0.0271328	0.435472	NA	European	Males and Females	2016	11818458	19273	NA	NA	Metabolites	Lipid	Kettunen	27005778	NA	SD	NA	M.LDL.L	NA	<a href="https://www.uniprot.org/uniprot/NA" target="_blank">NA</a>	NA	NA	NA	NA	NA	NA	NA	NA	NA	NA	NA	NA	NA	NA	NA	NA	NA	NA	NA	NA	NA	NA	NA	NA	NA	NA	NA	NA	NA	NA	NA	NA	NA
Medical laboratory science	blood lipids and lipoproteins	NA	met-c-906	finn-b-G6_ALZHEIMER_EXMORE	Alzheimer disease (more controls excluded)	Total lipids in medium LDL	Simple mode	20	0.0147841	0.142098	0.918227	-0.263728	0.293296	1.01489	0.768182	1.34084	1.01 (0.77,1.34)	overlaps null	1.43e-11	-0.0271328	0.435472	NA	European	Males and Females	2016	11818458	19273	NA	NA	Metabolites	Lipid	Kettunen	27005778	NA	SD	NA	M.LDL.L	NA	<a href="https://www.uniprot.org/uniprot/NA" target="_blank">NA</a>	NA	NA	NA	NA	NA	NA	NA	NA	NA	NA	NA	NA	NA	NA	NA	NA	NA	NA	NA	NA	NA	NA	NA	NA	NA	NA	NA	NA	NA	NA	NA	NA	NA
Medical laboratory science	blood lipids and lipoproteins	NA	met-c-906	finn-b-G6_ALZHEIMER_EXMORE	Alzheimer disease (more controls excluded)	Total lipids in medium LDL	Weighted mode	20	-0.0155684	0.123729	0.901191	-0.258077	0.22694	0.984552	0.772536	1.25475	0.98 (0.77,1.25)	overlaps null	1.43e-11	-0.0271328	0.435472	NA	European	Males and Females	2016	11818458	19273	NA	NA	Metabolites	Lipid	Kettunen	27005778	NA	SD	NA	M.LDL.L	NA	<a href="https://www.uniprot.org/uniprot/NA" target="_blank">NA</a>	NA	NA	NA	NA	NA	NA	NA	NA	NA	NA	NA	NA	NA	NA	NA	NA	NA	NA	NA	NA	NA	NA	NA	NA	NA	NA	NA	NA	NA	NA	NA	NA	NA
Medical laboratory science	blood lipids and lipoproteins	NA	met-c-906	finn-b-G6_ALZHEIMER_EXMORE	Alzheimer disease (more controls excluded)	Total lipids in medium LDL	Maximum likelihood	20	0.282134	0.0611838	4e-06	0.162213	0.402054	1.32596	1.17611	1.49489	1.33 (1.18,1.49)	positive	1.43e-11	-0.0271328	0.435472	NA	European	Males and Females	2016	11818458	19273	NA	NA	Metabolites	Lipid	Kettunen	27005778	NA	SD	NA	M.LDL.L	NA	<a href="https://www.uniprot.org/uniprot/NA" target="_blank">NA</a>	NA	NA	NA	NA	NA	NA	NA	NA	NA	NA	NA	NA	NA	NA	NA	NA	NA	NA	NA	NA	NA	NA	NA	NA	NA	NA	NA	NA	NA	NA	NA	NA	NA
Medical laboratory science	blood lipids and lipoproteins	NA	met-c-906	finn-b-G6_ALZHEIMER_EXMORE	Alzheimer disease (more controls excluded)	Total lipids in medium LDL	Penalised weighted median	20	0.000154125	0.0988767	0.998756	-0.193644	0.193952	1.00015	0.823951	1.21404	1 (0.82,1.21)	overlaps null	1.43e-11	-0.0271328	0.435472	NA	European	Males and Females	2016	11818458	19273	NA	NA	Metabolites	Lipid	Kettunen	27005778	NA	SD	NA	M.LDL.L	NA	<a href="https://www.uniprot.org/uniprot/NA" target="_blank">NA</a>	NA	NA	NA	NA	NA	NA	NA	NA	NA	NA	NA	NA	NA	NA	NA	NA	NA	NA	NA	NA	NA	NA	NA	NA	NA	NA	NA	NA	NA	NA	NA	NA	NA
Medical laboratory science	blood lipids and lipoproteins	NA	met-c-907	finn-b-G6_ALZHEIMER_EXMORE	Alzheimer disease (more controls excluded)	Concentration of medium LDL particles	Inverse variance weighted	20	0.269883	0.132077	0.0410159	0.0110112	0.528755	1.30981	1.01107	1.69682	1.31 (1.01,1.7)	positive	1.02e-11	-0.0271628	0.441809	NA	European	Males and Females	2016	11818918	19273	NA	NA	Metabolites	Lipid	Kettunen	27005778	NA	SD	NA	M.LDL.P	NA	<a href="https://www.uniprot.org/uniprot/NA" target="_blank">NA</a>	NA	NA	NA	NA	NA	NA	NA	NA	NA	NA	NA	NA	NA	NA	NA	NA	NA	NA	NA	NA	NA	NA	NA	NA	NA	NA	NA	NA	NA	NA	NA	NA	NA
Medical laboratory science	blood lipids and lipoproteins	NA	met-c-907	finn-b-G6_ALZHEIMER_EXMORE	Alzheimer disease (more controls excluded)	Concentration of medium LDL particles	MR Egger	20	0.405181	0.217704	0.0791359	-0.0215185	0.831881	1.49957	0.978711	2.29764	1.5 (0.98,2.3)	overlaps null	1.02e-11	-0.0271628	0.441809	NA	European	Males and Females	2016	11818918	19273	NA	NA	Metabolites	Lipid	Kettunen	27005778	NA	SD	NA	M.LDL.P	NA	<a href="https://www.uniprot.org/uniprot/NA" target="_blank">NA</a>	NA	NA	NA	NA	NA	NA	NA	NA	NA	NA	NA	NA	NA	NA	NA	NA	NA	NA	NA	NA	NA	NA	NA	NA	NA	NA	NA	NA	NA	NA	NA	NA	NA
Medical laboratory science	blood lipids and lipoproteins	NA	met-c-907	finn-b-G6_ALZHEIMER_EXMORE	Alzheimer disease (more controls excluded)	Concentration of medium LDL particles	Weighted median	20	0.119884	0.100073	0.230931	-0.0762595	0.316028	1.12737	0.926576	1.37167	1.13 (0.93,1.37)	overlaps null	1.02e-11	-0.0271628	0.441809	NA	European	Males and Females	2016	11818918	19273	NA	NA	Metabolites	Lipid	Kettunen	27005778	NA	SD	NA	M.LDL.P	NA	<a href="https://www.uniprot.org/uniprot/NA" target="_blank">NA</a>	NA	NA	NA	NA	NA	NA	NA	NA	NA	NA	NA	NA	NA	NA	NA	NA	NA	NA	NA	NA	NA	NA	NA	NA	NA	NA	NA	NA	NA	NA	NA	NA	NA
Medical laboratory science	blood lipids and lipoproteins	NA	met-c-907	finn-b-G6_ALZHEIMER_EXMORE	Alzheimer disease (more controls excluded)	Concentration of medium LDL particles	Simple mode	20	0.0103978	0.142392	0.942551	-0.26869	0.289485	1.01045	0.76438	1.33574	1.01 (0.76,1.34)	overlaps null	1.02e-11	-0.0271628	0.441809	NA	European	Males and Females	2016	11818918	19273	NA	NA	Metabolites	Lipid	Kettunen	27005778	NA	SD	NA	M.LDL.P	NA	<a href="https://www.uniprot.org/uniprot/NA" target="_blank">NA</a>	NA	NA	NA	NA	NA	NA	NA	NA	NA	NA	NA	NA	NA	NA	NA	NA	NA	NA	NA	NA	NA	NA	NA	NA	NA	NA	NA	NA	NA	NA	NA	NA	NA
Medical laboratory science	blood lipids and lipoproteins	NA	met-c-907	finn-b-G6_ALZHEIMER_EXMORE	Alzheimer disease (more controls excluded)	Concentration of medium LDL particles	Weighted mode	20	-0.0100893	0.119242	0.933455	-0.243804	0.223625	0.989961	0.783641	1.2506	0.99 (0.78,1.25)	overlaps null	1.02e-11	-0.0271628	0.441809	NA	European	Males and Females	2016	11818918	19273	NA	NA	Metabolites	Lipid	Kettunen	27005778	NA	SD	NA	M.LDL.P	NA	<a href="https://www.uniprot.org/uniprot/NA" target="_blank">NA</a>	NA	NA	NA	NA	NA	NA	NA	NA	NA	NA	NA	NA	NA	NA	NA	NA	NA	NA	NA	NA	NA	NA	NA	NA	NA	NA	NA	NA	NA	NA	NA	NA	NA
Medical laboratory science	blood lipids and lipoproteins	NA	met-c-907	finn-b-G6_ALZHEIMER_EXMORE	Alzheimer disease (more controls excluded)	Concentration of medium LDL particles	Maximum likelihood	20	0.279991	0.0618055	5.89e-06	0.158852	0.40113	1.32312	1.17216	1.49351	1.32 (1.17,1.49)	positive	1.02e-11	-0.0271628	0.441809	NA	European	Males and Females	2016	11818918	19273	NA	NA	Metabolites	Lipid	Kettunen	27005778	NA	SD	NA	M.LDL.P	NA	<a href="https://www.uniprot.org/uniprot/NA" target="_blank">NA</a>	NA	NA	NA	NA	NA	NA	NA	NA	NA	NA	NA	NA	NA	NA	NA	NA	NA	NA	NA	NA	NA	NA	NA	NA	NA	NA	NA	NA	NA	NA	NA	NA	NA
Medical laboratory science	blood lipids and lipoproteins	NA	met-c-907	finn-b-G6_ALZHEIMER_EXMORE	Alzheimer disease (more controls excluded)	Concentration of medium LDL particles	Penalised weighted median	20	0.00528413	0.099651	0.957711	-0.190032	0.2006	1.0053	0.826933	1.22214	1.01 (0.83,1.22)	overlaps null	1.02e-11	-0.0271628	0.441809	NA	European	Males and Females	2016	11818918	19273	NA	NA	Metabolites	Lipid	Kettunen	27005778	NA	SD	NA	M.LDL.P	NA	<a href="https://www.uniprot.org/uniprot/NA" target="_blank">NA</a>	NA	NA	NA	NA	NA	NA	NA	NA	NA	NA	NA	NA	NA	NA	NA	NA	NA	NA	NA	NA	NA	NA	NA	NA	NA	NA	NA	NA	NA	NA	NA	NA	NA
Medical laboratory science	blood lipids and lipoproteins	NA	met-c-933	finn-b-G6_ALZHEIMER_EXMORE	Alzheimer disease (more controls excluded)	Serum total cholesterol	Inverse variance weighted	21	0.304614	0.138808	0.0282001	0.0325494	0.576679	1.3561	1.03308	1.78012	1.36 (1.03,1.78)	positive	1.83e-09	-0.0236968	0.408224	NA	European	Males and Females	2016	11855845	21491	NA	NA	Metabolites	Lipid	Kettunen	27005778	NA	SD	NA	Serum.C	NA	<a href="https://www.uniprot.org/uniprot/NA" target="_blank">NA</a>	NA	NA	NA	NA	NA	NA	NA	NA	NA	NA	NA	NA	NA	NA	NA	NA	NA	NA	NA	NA	NA	NA	NA	NA	NA	NA	NA	NA	NA	NA	NA	NA	NA
Medical laboratory science	blood lipids and lipoproteins	NA	met-c-933	finn-b-G6_ALZHEIMER_EXMORE	Alzheimer disease (more controls excluded)	Serum total cholesterol	MR Egger	21	0.46049	0.231334	0.0611081	0.00707572	0.913905	1.58485	1.0071	2.49404	1.58 (1.01,2.49)	overlaps null	1.83e-09	-0.0236968	0.408224	NA	European	Males and Females	2016	11855845	21491	NA	NA	Metabolites	Lipid	Kettunen	27005778	NA	SD	NA	Serum.C	NA	<a href="https://www.uniprot.org/uniprot/NA" target="_blank">NA</a>	NA	NA	NA	NA	NA	NA	NA	NA	NA	NA	NA	NA	NA	NA	NA	NA	NA	NA	NA	NA	NA	NA	NA	NA	NA	NA	NA	NA	NA	NA	NA	NA	NA
Medical laboratory science	blood lipids and lipoproteins	NA	met-c-933	finn-b-G6_ALZHEIMER_EXMORE	Alzheimer disease (more controls excluded)	Serum total cholesterol	Weighted median	21	0.129475	0.109349	0.236393	-0.0848495	0.3438	1.13823	0.91865	1.4103	1.14 (0.92,1.41)	overlaps null	1.83e-09	-0.0236968	0.408224	NA	European	Males and Females	2016	11855845	21491	NA	NA	Metabolites	Lipid	Kettunen	27005778	NA	SD	NA	Serum.C	NA	<a href="https://www.uniprot.org/uniprot/NA" target="_blank">NA</a>	NA	NA	NA	NA	NA	NA	NA	NA	NA	NA	NA	NA	NA	NA	NA	NA	NA	NA	NA	NA	NA	NA	NA	NA	NA	NA	NA	NA	NA	NA	NA	NA	NA
Medical laboratory science	blood lipids and lipoproteins	NA	met-c-933	finn-b-G6_ALZHEIMER_EXMORE	Alzheimer disease (more controls excluded)	Serum total cholesterol	Simple mode	21	0.168593	0.155106	0.289986	-0.135415	0.472601	1.18364	0.873353	1.60416	1.18 (0.87,1.6)	overlaps null	1.83e-09	-0.0236968	0.408224	NA	European	Males and Females	2016	11855845	21491	NA	NA	Metabolites	Lipid	Kettunen	27005778	NA	SD	NA	Serum.C	NA	<a href="https://www.uniprot.org/uniprot/NA" target="_blank">NA</a>	NA	NA	NA	NA	NA	NA	NA	NA	NA	NA	NA	NA	NA	NA	NA	NA	NA	NA	NA	NA	NA	NA	NA	NA	NA	NA	NA	NA	NA	NA	NA	NA	NA
Medical laboratory science	blood lipids and lipoproteins	NA	met-c-933	finn-b-G6_ALZHEIMER_EXMORE	Alzheimer disease (more controls excluded)	Serum total cholesterol	Weighted mode	21	0.0948125	0.122467	0.447875	-0.145223	0.334848	1.09945	0.86483	1.39773	1.1 (0.86,1.4)	overlaps null	1.83e-09	-0.0236968	0.408224	NA	European	Males and Females	2016	11855845	21491	NA	NA	Metabolites	Lipid	Kettunen	27005778	NA	SD	NA	Serum.C	NA	<a href="https://www.uniprot.org/uniprot/NA" target="_blank">NA</a>	NA	NA	NA	NA	NA	NA	NA	NA	NA	NA	NA	NA	NA	NA	NA	NA	NA	NA	NA	NA	NA	NA	NA	NA	NA	NA	NA	NA	NA	NA	NA	NA	NA
Medical laboratory science	blood lipids and lipoproteins	NA	met-c-933	finn-b-G6_ALZHEIMER_EXMORE	Alzheimer disease (more controls excluded)	Serum total cholesterol	Maximum likelihood	21	0.31556	0.0715034	1.02e-05	0.175414	0.455707	1.37103	1.19174	1.57729	1.37 (1.19,1.58)	positive	1.83e-09	-0.0236968	0.408224	NA	European	Males and Females	2016	11855845	21491	NA	NA	Metabolites	Lipid	Kettunen	27005778	NA	SD	NA	Serum.C	NA	<a href="https://www.uniprot.org/uniprot/NA" target="_blank">NA</a>	NA	NA	NA	NA	NA	NA	NA	NA	NA	NA	NA	NA	NA	NA	NA	NA	NA	NA	NA	NA	NA	NA	NA	NA	NA	NA	NA	NA	NA	NA	NA	NA	NA
Medical laboratory science	blood lipids and lipoproteins	NA	met-c-933	finn-b-G6_ALZHEIMER_EXMORE	Alzheimer disease (more controls excluded)	Serum total cholesterol	Penalised weighted median	21	0.0452255	0.111843	0.685943	-0.173987	0.264438	1.04626	0.840308	1.3027	1.05 (0.84,1.3)	overlaps null	1.83e-09	-0.0236968	0.408224	NA	European	Males and Females	2016	11855845	21491	NA	NA	Metabolites	Lipid	Kettunen	27005778	NA	SD	NA	Serum.C	NA	<a href="https://www.uniprot.org/uniprot/NA" target="_blank">NA</a>	NA	NA	NA	NA	NA	NA	NA	NA	NA	NA	NA	NA	NA	NA	NA	NA	NA	NA	NA	NA	NA	NA	NA	NA	NA	NA	NA	NA	NA	NA	NA	NA	NA
Molecular trait	amino acid	NA	met-d-Gln	finn-b-G6_ALZHEIMER_EXMORE	Alzheimer disease (more controls excluded)	Glutamine	Inverse variance weighted	31	0.00359021	0.116821	0.975483	-0.225379	0.23256	1.0036	0.798213	1.26183	1 (0.8,1.26)	overlaps null	0.0172573	0.0184908	0.120497	NA	European	Males and Females	2020	12321875	114750	NA	NA	Continuous	NA	Borges CM	NA	NA	NA	NA	NA	NA	<a href="https://www.uniprot.org/uniprot/NA" target="_blank">NA</a>	NA	NA	NA	NA	NA	NA	NA	NA	NA	NA	NA	NA	NA	NA	NA	NA	NA	NA	NA	NA	NA	NA	NA	NA	NA	NA	NA	NA	NA	NA	NA	NA	NA
Molecular trait	amino acid	NA	met-d-Gln	finn-b-G6_ALZHEIMER_EXMORE	Alzheimer disease (more controls excluded)	Glutamine	MR Egger	31	-0.200623	0.171081	0.250467	-0.535942	0.134695	0.81822	0.585118	1.14419	0.82 (0.59,1.14)	overlaps null	0.0172573	0.0184908	0.120497	NA	European	Males and Females	2020	12321875	114750	NA	NA	Continuous	NA	Borges CM	NA	NA	NA	NA	NA	NA	<a href="https://www.uniprot.org/uniprot/NA" target="_blank">NA</a>	NA	NA	NA	NA	NA	NA	NA	NA	NA	NA	NA	NA	NA	NA	NA	NA	NA	NA	NA	NA	NA	NA	NA	NA	NA	NA	NA	NA	NA	NA	NA	NA	NA
Molecular trait	amino acid	NA	met-d-Gln	finn-b-G6_ALZHEIMER_EXMORE	Alzheimer disease (more controls excluded)	Glutamine	Weighted median	31	-0.178023	0.127851	0.163795	-0.428611	0.072566	0.836923	0.651413	1.07526	0.84 (0.65,1.08)	overlaps null	0.0172573	0.0184908	0.120497	NA	European	Males and Females	2020	12321875	114750	NA	NA	Continuous	NA	Borges CM	NA	NA	NA	NA	NA	NA	<a href="https://www.uniprot.org/uniprot/NA" target="_blank">NA</a>	NA	NA	NA	NA	NA	NA	NA	NA	NA	NA	NA	NA	NA	NA	NA	NA	NA	NA	NA	NA	NA	NA	NA	NA	NA	NA	NA	NA	NA	NA	NA	NA	NA
Molecular trait	amino acid	NA	met-d-Gln	finn-b-G6_ALZHEIMER_EXMORE	Alzheimer disease (more controls excluded)	Glutamine	Simple mode	31	0.059854	0.220785	0.788174	-0.372885	0.492593	1.06168	0.688744	1.63655	1.06 (0.69,1.64)	overlaps null	0.0172573	0.0184908	0.120497	NA	European	Males and Females	2020	12321875	114750	NA	NA	Continuous	NA	Borges CM	NA	NA	NA	NA	NA	NA	<a href="https://www.uniprot.org/uniprot/NA" target="_blank">NA</a>	NA	NA	NA	NA	NA	NA	NA	NA	NA	NA	NA	NA	NA	NA	NA	NA	NA	NA	NA	NA	NA	NA	NA	NA	NA	NA	NA	NA	NA	NA	NA	NA	NA
Molecular trait	amino acid	NA	met-d-Gln	finn-b-G6_ALZHEIMER_EXMORE	Alzheimer disease (more controls excluded)	Glutamine	Weighted mode	31	-0.152802	0.1134	0.18792	-0.375066	0.0694616	0.8583	0.687244	1.07193	0.86 (0.69,1.07)	overlaps null	0.0172573	0.0184908	0.120497	NA	European	Males and Females	2020	12321875	114750	NA	NA	Continuous	NA	Borges CM	NA	NA	NA	NA	NA	NA	<a href="https://www.uniprot.org/uniprot/NA" target="_blank">NA</a>	NA	NA	NA	NA	NA	NA	NA	NA	NA	NA	NA	NA	NA	NA	NA	NA	NA	NA	NA	NA	NA	NA	NA	NA	NA	NA	NA	NA	NA	NA	NA	NA	NA
Molecular trait	amino acid	NA	met-d-Gln	finn-b-G6_ALZHEIMER_EXMORE	Alzheimer disease (more controls excluded)	Glutamine	Maximum likelihood	31	0.00364157	0.0923006	0.968529	-0.177268	0.184551	1.00365	0.837556	1.20268	1 (0.84,1.2)	overlaps null	0.0172573	0.0184908	0.120497	NA	European	Males and Females	2020	12321875	114750	NA	NA	Continuous	NA	Borges CM	NA	NA	NA	NA	NA	NA	<a href="https://www.uniprot.org/uniprot/NA" target="_blank">NA</a>	NA	NA	NA	NA	NA	NA	NA	NA	NA	NA	NA	NA	NA	NA	NA	NA	NA	NA	NA	NA	NA	NA	NA	NA	NA	NA	NA	NA	NA	NA	NA	NA	NA
Molecular trait	amino acid	NA	met-d-Gln	finn-b-G6_ALZHEIMER_EXMORE	Alzheimer disease (more controls excluded)	Glutamine	Penalised weighted median	31	-0.180745	0.126237	0.152202	-0.428169	0.0666785	0.834648	0.651701	1.06895	0.83 (0.65,1.07)	overlaps null	0.0172573	0.0184908	0.120497	NA	European	Males and Females	2020	12321875	114750	NA	NA	Continuous	NA	Borges CM	NA	NA	NA	NA	NA	NA	<a href="https://www.uniprot.org/uniprot/NA" target="_blank">NA</a>	NA	NA	NA	NA	NA	NA	NA	NA	NA	NA	NA	NA	NA	NA	NA	NA	NA	NA	NA	NA	NA	NA	NA	NA	NA	NA	NA	NA	NA	NA	NA	NA	NA
Medical laboratory science	blood lipids and lipoproteins	NA	met-d-L_LDL_C_pct	finn-b-G6_ALZHEIMER_EXMORE	Alzheimer disease (more controls excluded)	Cholesterol to total lipids ratio in large LDL	Inverse variance weighted	53	0.553595	0.253316	0.0288599	0.0570961	1.05009	1.7395	1.05876	2.85792	1.74 (1.06,2.86)	positive	3.03e-45	-0.0268849	0.338727	NA	European	Males and Females	2020	12321875	115078	NA	NA	Continuous	NA	Borges CM	NA	NA	NA	NA	NA	NA	<a href="https://www.uniprot.org/uniprot/NA" target="_blank">NA</a>	NA	NA	NA	NA	NA	NA	NA	NA	NA	NA	NA	NA	NA	NA	NA	NA	NA	NA	NA	NA	NA	NA	NA	NA	NA	NA	NA	NA	NA	NA	NA	NA	NA
Medical laboratory science	blood lipids and lipoproteins	NA	met-d-L_LDL_C_pct	finn-b-G6_ALZHEIMER_EXMORE	Alzheimer disease (more controls excluded)	Cholesterol to total lipids ratio in large LDL	MR Egger	53	1.01628	0.542015	0.0665246	-0.0460731	2.07863	2.76289	0.954972	7.99348	2.76 (0.95,7.99)	overlaps null	3.03e-45	-0.0268849	0.338727	NA	European	Males and Females	2020	12321875	115078	NA	NA	Continuous	NA	Borges CM	NA	NA	NA	NA	NA	NA	<a href="https://www.uniprot.org/uniprot/NA" target="_blank">NA</a>	NA	NA	NA	NA	NA	NA	NA	NA	NA	NA	NA	NA	NA	NA	NA	NA	NA	NA	NA	NA	NA	NA	NA	NA	NA	NA	NA	NA	NA	NA	NA	NA	NA
Medical laboratory science	blood lipids and lipoproteins	NA	met-d-L_LDL_C_pct	finn-b-G6_ALZHEIMER_EXMORE	Alzheimer disease (more controls excluded)	Cholesterol to total lipids ratio in large LDL	Weighted median	53	0.268637	0.14989	0.0730963	-0.0251472	0.562421	1.30818	0.975166	1.75492	1.31 (0.98,1.75)	overlaps null	3.03e-45	-0.0268849	0.338727	NA	European	Males and Females	2020	12321875	115078	NA	NA	Continuous	NA	Borges CM	NA	NA	NA	NA	NA	NA	<a href="https://www.uniprot.org/uniprot/NA" target="_blank">NA</a>	NA	NA	NA	NA	NA	NA	NA	NA	NA	NA	NA	NA	NA	NA	NA	NA	NA	NA	NA	NA	NA	NA	NA	NA	NA	NA	NA	NA	NA	NA	NA	NA	NA
Medical laboratory science	blood lipids and lipoproteins	NA	met-d-L_LDL_C_pct	finn-b-G6_ALZHEIMER_EXMORE	Alzheimer disease (more controls excluded)	Cholesterol to total lipids ratio in large LDL	Simple mode	53	0.214554	0.257789	0.409054	-0.290713	0.719822	1.23931	0.74773	2.05407	1.24 (0.75,2.05)	overlaps null	3.03e-45	-0.0268849	0.338727	NA	European	Males and Females	2020	12321875	115078	NA	NA	Continuous	NA	Borges CM	NA	NA	NA	NA	NA	NA	<a href="https://www.uniprot.org/uniprot/NA" target="_blank">NA</a>	NA	NA	NA	NA	NA	NA	NA	NA	NA	NA	NA	NA	NA	NA	NA	NA	NA	NA	NA	NA	NA	NA	NA	NA	NA	NA	NA	NA	NA	NA	NA	NA	NA
Medical laboratory science	blood lipids and lipoproteins	NA	met-d-L_LDL_C_pct	finn-b-G6_ALZHEIMER_EXMORE	Alzheimer disease (more controls excluded)	Cholesterol to total lipids ratio in large LDL	Weighted mode	53	0.248019	0.18023	0.174681	-0.105232	0.601271	1.28148	0.900116	1.82444	1.28 (0.9,1.82)	overlaps null	3.03e-45	-0.0268849	0.338727	NA	European	Males and Females	2020	12321875	115078	NA	NA	Continuous	NA	Borges CM	NA	NA	NA	NA	NA	NA	<a href="https://www.uniprot.org/uniprot/NA" target="_blank">NA</a>	NA	NA	NA	NA	NA	NA	NA	NA	NA	NA	NA	NA	NA	NA	NA	NA	NA	NA	NA	NA	NA	NA	NA	NA	NA	NA	NA	NA	NA	NA	NA	NA	NA
Medical laboratory science	blood lipids and lipoproteins	NA	met-d-L_LDL_C_pct	finn-b-G6_ALZHEIMER_EXMORE	Alzheimer disease (more controls excluded)	Cholesterol to total lipids ratio in large LDL	Maximum likelihood	53	0.564155	0.102088	3.27e-08	0.364062	0.764247	1.75796	1.43916	2.14738	1.76 (1.44,2.15)	positive	3.03e-45	-0.0268849	0.338727	NA	European	Males and Females	2020	12321875	115078	NA	NA	Continuous	NA	Borges CM	NA	NA	NA	NA	NA	NA	<a href="https://www.uniprot.org/uniprot/NA" target="_blank">NA</a>	NA	NA	NA	NA	NA	NA	NA	NA	NA	NA	NA	NA	NA	NA	NA	NA	NA	NA	NA	NA	NA	NA	NA	NA	NA	NA	NA	NA	NA	NA	NA	NA	NA
Medical laboratory science	blood lipids and lipoproteins	NA	met-d-L_LDL_C_pct	finn-b-G6_ALZHEIMER_EXMORE	Alzheimer disease (more controls excluded)	Cholesterol to total lipids ratio in large LDL	Penalised weighted median	53	0.223176	0.156242	0.153177	-0.0830583	0.52941	1.25004	0.920297	1.69793	1.25 (0.92,1.7)	overlaps null	3.03e-45	-0.0268849	0.338727	NA	European	Males and Females	2020	12321875	115078	NA	NA	Continuous	NA	Borges CM	NA	NA	NA	NA	NA	NA	<a href="https://www.uniprot.org/uniprot/NA" target="_blank">NA</a>	NA	NA	NA	NA	NA	NA	NA	NA	NA	NA	NA	NA	NA	NA	NA	NA	NA	NA	NA	NA	NA	NA	NA	NA	NA	NA	NA	NA	NA	NA	NA	NA	NA
Medical laboratory science	blood lipids and lipoproteins	NA	met-d-L_LDL_FC	finn-b-G6_ALZHEIMER_EXMORE	Alzheimer disease (more controls excluded)	Free cholesterol in large LDL	Inverse variance weighted	49	0.52012	0.243978	0.0330208	0.0419227	0.998318	1.68223	1.04281	2.71371	1.68 (1.04,2.71)	positive	4.46e-47	-0.0188648	0.408421	NA	European	Males and Females	2020	12321875	115078	NA	NA	Continuous	NA	Borges CM	NA	NA	NA	NA	NA	NA	<a href="https://www.uniprot.org/uniprot/NA" target="_blank">NA</a>	NA	NA	NA	NA	NA	NA	NA	NA	NA	NA	NA	NA	NA	NA	NA	NA	NA	NA	NA	NA	NA	NA	NA	NA	NA	NA	NA	NA	NA	NA	NA	NA	NA
Medical laboratory science	blood lipids and lipoproteins	NA	met-d-L_LDL_FC	finn-b-G6_ALZHEIMER_EXMORE	Alzheimer disease (more controls excluded)	Free cholesterol in large LDL	MR Egger	49	0.802383	0.417626	0.0607705	-0.0161631	1.62093	2.23085	0.983967	5.05779	2.23 (0.98,5.06)	overlaps null	4.46e-47	-0.0188648	0.408421	NA	European	Males and Females	2020	12321875	115078	NA	NA	Continuous	NA	Borges CM	NA	NA	NA	NA	NA	NA	<a href="https://www.uniprot.org/uniprot/NA" target="_blank">NA</a>	NA	NA	NA	NA	NA	NA	NA	NA	NA	NA	NA	NA	NA	NA	NA	NA	NA	NA	NA	NA	NA	NA	NA	NA	NA	NA	NA	NA	NA	NA	NA	NA	NA
Medical laboratory science	blood lipids and lipoproteins	NA	met-d-L_LDL_FC	finn-b-G6_ALZHEIMER_EXMORE	Alzheimer disease (more controls excluded)	Free cholesterol in large LDL	Weighted median	49	0.230867	0.139047	0.0968446	-0.0416659	0.5034	1.25969	0.95919	1.65434	1.26 (0.96,1.65)	overlaps null	4.46e-47	-0.0188648	0.408421	NA	European	Males and Females	2020	12321875	115078	NA	NA	Continuous	NA	Borges CM	NA	NA	NA	NA	NA	NA	<a href="https://www.uniprot.org/uniprot/NA" target="_blank">NA</a>	NA	NA	NA	NA	NA	NA	NA	NA	NA	NA	NA	NA	NA	NA	NA	NA	NA	NA	NA	NA	NA	NA	NA	NA	NA	NA	NA	NA	NA	NA	NA	NA	NA
Medical laboratory science	blood lipids and lipoproteins	NA	met-d-L_LDL_FC	finn-b-G6_ALZHEIMER_EXMORE	Alzheimer disease (more controls excluded)	Free cholesterol in large LDL	Simple mode	49	0.286984	0.260422	0.275959	-0.223443	0.797411	1.3324	0.79976	2.21979	1.33 (0.8,2.22)	overlaps null	4.46e-47	-0.0188648	0.408421	NA	European	Males and Females	2020	12321875	115078	NA	NA	Continuous	NA	Borges CM	NA	NA	NA	NA	NA	NA	<a href="https://www.uniprot.org/uniprot/NA" target="_blank">NA</a>	NA	NA	NA	NA	NA	NA	NA	NA	NA	NA	NA	NA	NA	NA	NA	NA	NA	NA	NA	NA	NA	NA	NA	NA	NA	NA	NA	NA	NA	NA	NA	NA	NA
Medical laboratory science	blood lipids and lipoproteins	NA	met-d-L_LDL_FC	finn-b-G6_ALZHEIMER_EXMORE	Alzheimer disease (more controls excluded)	Free cholesterol in large LDL	Weighted mode	49	0.114824	0.148079	0.441893	-0.175411	0.405059	1.12168	0.839112	1.49939	1.12 (0.84,1.5)	overlaps null	4.46e-47	-0.0188648	0.408421	NA	European	Males and Females	2020	12321875	115078	NA	NA	Continuous	NA	Borges CM	NA	NA	NA	NA	NA	NA	<a href="https://www.uniprot.org/uniprot/NA" target="_blank">NA</a>	NA	NA	NA	NA	NA	NA	NA	NA	NA	NA	NA	NA	NA	NA	NA	NA	NA	NA	NA	NA	NA	NA	NA	NA	NA	NA	NA	NA	NA	NA	NA	NA	NA
Medical laboratory science	blood lipids and lipoproteins	NA	met-d-L_LDL_FC	finn-b-G6_ALZHEIMER_EXMORE	Alzheimer disease (more controls excluded)	Free cholesterol in large LDL	Maximum likelihood	49	0.530801	0.0940367	1.66e-08	0.346489	0.715113	1.70029	1.41409	2.04442	1.7 (1.41,2.04)	positive	4.46e-47	-0.0188648	0.408421	NA	European	Males and Females	2020	12321875	115078	NA	NA	Continuous	NA	Borges CM	NA	NA	NA	NA	NA	NA	<a href="https://www.uniprot.org/uniprot/NA" target="_blank">NA</a>	NA	NA	NA	NA	NA	NA	NA	NA	NA	NA	NA	NA	NA	NA	NA	NA	NA	NA	NA	NA	NA	NA	NA	NA	NA	NA	NA	NA	NA	NA	NA	NA	NA
Medical laboratory science	blood lipids and lipoproteins	NA	met-d-L_LDL_FC	finn-b-G6_ALZHEIMER_EXMORE	Alzheimer disease (more controls excluded)	Free cholesterol in large LDL	Penalised weighted median	49	0.103323	0.145449	0.477474	-0.181758	0.388404	1.10885	0.833803	1.47463	1.11 (0.83,1.47)	overlaps null	4.46e-47	-0.0188648	0.408421	NA	European	Males and Females	2020	12321875	115078	NA	NA	Continuous	NA	Borges CM	NA	NA	NA	NA	NA	NA	<a href="https://www.uniprot.org/uniprot/NA" target="_blank">NA</a>	NA	NA	NA	NA	NA	NA	NA	NA	NA	NA	NA	NA	NA	NA	NA	NA	NA	NA	NA	NA	NA	NA	NA	NA	NA	NA	NA	NA	NA	NA	NA	NA	NA
Medical laboratory science	blood lipids and lipoproteins	NA	met-d-L_LDL_PL	finn-b-G6_ALZHEIMER_EXMORE	Alzheimer disease (more controls excluded)	Phospholipids in large LDL	Inverse variance weighted	41	0.247609	0.220151	0.260706	-0.183887	0.679105	1.28096	0.83203	1.97211	1.28 (0.83,1.97)	overlaps null	4.69e-25	-0.0292896	0.148885	NA	European	Males and Females	2020	12321875	115078	NA	NA	Continuous	NA	Borges CM	NA	NA	NA	NA	NA	NA	<a href="https://www.uniprot.org/uniprot/NA" target="_blank">NA</a>	NA	NA	NA	NA	NA	NA	NA	NA	NA	NA	NA	NA	NA	NA	NA	NA	NA	NA	NA	NA	NA	NA	NA	NA	NA	NA	NA	NA	NA	NA	NA	NA	NA
Medical laboratory science	blood lipids and lipoproteins	NA	met-d-L_LDL_PL	finn-b-G6_ALZHEIMER_EXMORE	Alzheimer disease (more controls excluded)	Phospholipids in large LDL	MR Egger	41	0.67565	0.36274	0.0700598	-0.0353206	1.38662	1.96531	0.965296	4.00131	1.97 (0.97,4)	overlaps null	4.69e-25	-0.0292896	0.148885	NA	European	Males and Females	2020	12321875	115078	NA	NA	Continuous	NA	Borges CM	NA	NA	NA	NA	NA	NA	<a href="https://www.uniprot.org/uniprot/NA" target="_blank">NA</a>	NA	NA	NA	NA	NA	NA	NA	NA	NA	NA	NA	NA	NA	NA	NA	NA	NA	NA	NA	NA	NA	NA	NA	NA	NA	NA	NA	NA	NA	NA	NA	NA	NA
Medical laboratory science	blood lipids and lipoproteins	NA	met-d-L_LDL_PL	finn-b-G6_ALZHEIMER_EXMORE	Alzheimer disease (more controls excluded)	Phospholipids in large LDL	Weighted median	41	-0.00671604	0.152016	0.964761	-0.304668	0.291236	0.993306	0.737368	1.33808	0.99 (0.74,1.34)	overlaps null	4.69e-25	-0.0292896	0.148885	NA	European	Males and Females	2020	12321875	115078	NA	NA	Continuous	NA	Borges CM	NA	NA	NA	NA	NA	NA	<a href="https://www.uniprot.org/uniprot/NA" target="_blank">NA</a>	NA	NA	NA	NA	NA	NA	NA	NA	NA	NA	NA	NA	NA	NA	NA	NA	NA	NA	NA	NA	NA	NA	NA	NA	NA	NA	NA	NA	NA	NA	NA	NA	NA
Medical laboratory science	blood lipids and lipoproteins	NA	met-d-L_LDL_PL	finn-b-G6_ALZHEIMER_EXMORE	Alzheimer disease (more controls excluded)	Phospholipids in large LDL	Simple mode	41	0.237314	0.2723	0.388673	-0.296394	0.771021	1.26784	0.743495	2.16197	1.27 (0.74,2.16)	overlaps null	4.69e-25	-0.0292896	0.148885	NA	European	Males and Females	2020	12321875	115078	NA	NA	Continuous	NA	Borges CM	NA	NA	NA	NA	NA	NA	<a href="https://www.uniprot.org/uniprot/NA" target="_blank">NA</a>	NA	NA	NA	NA	NA	NA	NA	NA	NA	NA	NA	NA	NA	NA	NA	NA	NA	NA	NA	NA	NA	NA	NA	NA	NA	NA	NA	NA	NA	NA	NA	NA	NA
Medical laboratory science	blood lipids and lipoproteins	NA	met-d-L_LDL_PL	finn-b-G6_ALZHEIMER_EXMORE	Alzheimer disease (more controls excluded)	Phospholipids in large LDL	Weighted mode	41	0.0843203	0.154192	0.587518	-0.217896	0.386537	1.08798	0.804209	1.47187	1.09 (0.8,1.47)	overlaps null	4.69e-25	-0.0292896	0.148885	NA	European	Males and Females	2020	12321875	115078	NA	NA	Continuous	NA	Borges CM	NA	NA	NA	NA	NA	NA	<a href="https://www.uniprot.org/uniprot/NA" target="_blank">NA</a>	NA	NA	NA	NA	NA	NA	NA	NA	NA	NA	NA	NA	NA	NA	NA	NA	NA	NA	NA	NA	NA	NA	NA	NA	NA	NA	NA	NA	NA	NA	NA	NA	NA
Medical laboratory science	blood lipids and lipoproteins	NA	met-d-L_LDL_PL	finn-b-G6_ALZHEIMER_EXMORE	Alzheimer disease (more controls excluded)	Phospholipids in large LDL	Maximum likelihood	41	0.256395	0.0978981	0.0088188	0.0645148	0.448275	1.29226	1.06664	1.56561	1.29 (1.07,1.57)	positive	4.69e-25	-0.0292896	0.148885	NA	European	Males and Females	2020	12321875	115078	NA	NA	Continuous	NA	Borges CM	NA	NA	NA	NA	NA	NA	<a href="https://www.uniprot.org/uniprot/NA" target="_blank">NA</a>	NA	NA	NA	NA	NA	NA	NA	NA	NA	NA	NA	NA	NA	NA	NA	NA	NA	NA	NA	NA	NA	NA	NA	NA	NA	NA	NA	NA	NA	NA	NA	NA	NA
Medical laboratory science	blood lipids and lipoproteins	NA	met-d-L_LDL_PL	finn-b-G6_ALZHEIMER_EXMORE	Alzheimer disease (more controls excluded)	Phospholipids in large LDL	Penalised weighted median	41	-0.0189223	0.152295	0.901119	-0.317421	0.279576	0.981256	0.728024	1.32257	0.98 (0.73,1.32)	overlaps null	4.69e-25	-0.0292896	0.148885	NA	European	Males and Females	2020	12321875	115078	NA	NA	Continuous	NA	Borges CM	NA	NA	NA	NA	NA	NA	<a href="https://www.uniprot.org/uniprot/NA" target="_blank">NA</a>	NA	NA	NA	NA	NA	NA	NA	NA	NA	NA	NA	NA	NA	NA	NA	NA	NA	NA	NA	NA	NA	NA	NA	NA	NA	NA	NA	NA	NA	NA	NA	NA	NA
Medical laboratory science	blood lipids and lipoproteins	NA	met-d-LDL_FC	finn-b-G6_ALZHEIMER_EXMORE	Alzheimer disease (more controls excluded)	Free cholesterol in LDL	Inverse variance weighted	46	0.551897	0.252109	0.0285881	0.0577634	1.04603	1.73654	1.05946	2.84633	1.74 (1.06,2.85)	positive	2.66e-47	-0.0195021	0.432694	NA	European	Males and Females	2020	12321875	115078	NA	NA	Continuous	NA	Borges CM	NA	NA	NA	NA	NA	NA	<a href="https://www.uniprot.org/uniprot/NA" target="_blank">NA</a>	NA	NA	NA	NA	NA	NA	NA	NA	NA	NA	NA	NA	NA	NA	NA	NA	NA	NA	NA	NA	NA	NA	NA	NA	NA	NA	NA	NA	NA	NA	NA	NA	NA
Medical laboratory science	blood lipids and lipoproteins	NA	met-d-LDL_FC	finn-b-G6_ALZHEIMER_EXMORE	Alzheimer disease (more controls excluded)	Free cholesterol in LDL	MR Egger	46	0.824329	0.427148	0.0600891	-0.0128816	1.66154	2.28035	0.987201	5.26741	2.28 (0.99,5.27)	overlaps null	2.66e-47	-0.0195021	0.432694	NA	European	Males and Females	2020	12321875	115078	NA	NA	Continuous	NA	Borges CM	NA	NA	NA	NA	NA	NA	<a href="https://www.uniprot.org/uniprot/NA" target="_blank">NA</a>	NA	NA	NA	NA	NA	NA	NA	NA	NA	NA	NA	NA	NA	NA	NA	NA	NA	NA	NA	NA	NA	NA	NA	NA	NA	NA	NA	NA	NA	NA	NA	NA	NA
Medical laboratory science	blood lipids and lipoproteins	NA	met-d-LDL_FC	finn-b-G6_ALZHEIMER_EXMORE	Alzheimer disease (more controls excluded)	Free cholesterol in LDL	Weighted median	46	0.205636	0.149189	0.168092	-0.0867737	0.498045	1.22831	0.916885	1.6455	1.23 (0.92,1.65)	overlaps null	2.66e-47	-0.0195021	0.432694	NA	European	Males and Females	2020	12321875	115078	NA	NA	Continuous	NA	Borges CM	NA	NA	NA	NA	NA	NA	<a href="https://www.uniprot.org/uniprot/NA" target="_blank">NA</a>	NA	NA	NA	NA	NA	NA	NA	NA	NA	NA	NA	NA	NA	NA	NA	NA	NA	NA	NA	NA	NA	NA	NA	NA	NA	NA	NA	NA	NA	NA	NA	NA	NA
Medical laboratory science	blood lipids and lipoproteins	NA	met-d-LDL_FC	finn-b-G6_ALZHEIMER_EXMORE	Alzheimer disease (more controls excluded)	Free cholesterol in LDL	Simple mode	46	0.303505	0.235351	0.203783	-0.157782	0.764792	1.3546	0.854036	2.14855	1.35 (0.85,2.15)	overlaps null	2.66e-47	-0.0195021	0.432694	NA	European	Males and Females	2020	12321875	115078	NA	NA	Continuous	NA	Borges CM	NA	NA	NA	NA	NA	NA	<a href="https://www.uniprot.org/uniprot/NA" target="_blank">NA</a>	NA	NA	NA	NA	NA	NA	NA	NA	NA	NA	NA	NA	NA	NA	NA	NA	NA	NA	NA	NA	NA	NA	NA	NA	NA	NA	NA	NA	NA	NA	NA	NA	NA
Medical laboratory science	blood lipids and lipoproteins	NA	met-d-LDL_FC	finn-b-G6_ALZHEIMER_EXMORE	Alzheimer disease (more controls excluded)	Free cholesterol in LDL	Weighted mode	46	0.108243	0.138302	0.437927	-0.162828	0.379314	1.11432	0.849737	1.46128	1.11 (0.85,1.46)	overlaps null	2.66e-47	-0.0195021	0.432694	NA	European	Males and Females	2020	12321875	115078	NA	NA	Continuous	NA	Borges CM	NA	NA	NA	NA	NA	NA	<a href="https://www.uniprot.org/uniprot/NA" target="_blank">NA</a>	NA	NA	NA	NA	NA	NA	NA	NA	NA	NA	NA	NA	NA	NA	NA	NA	NA	NA	NA	NA	NA	NA	NA	NA	NA	NA	NA	NA	NA	NA	NA	NA	NA
Medical laboratory science	blood lipids and lipoproteins	NA	met-d-LDL_FC	finn-b-G6_ALZHEIMER_EXMORE	Alzheimer disease (more controls excluded)	Free cholesterol in LDL	Maximum likelihood	46	0.563423	0.0950923	3.12e-09	0.377042	0.749804	1.75668	1.45797	2.11659	1.76 (1.46,2.12)	positive	2.66e-47	-0.0195021	0.432694	NA	European	Males and Females	2020	12321875	115078	NA	NA	Continuous	NA	Borges CM	NA	NA	NA	NA	NA	NA	<a href="https://www.uniprot.org/uniprot/NA" target="_blank">NA</a>	NA	NA	NA	NA	NA	NA	NA	NA	NA	NA	NA	NA	NA	NA	NA	NA	NA	NA	NA	NA	NA	NA	NA	NA	NA	NA	NA	NA	NA	NA	NA	NA	NA
Medical laboratory science	blood lipids and lipoproteins	NA	met-d-LDL_FC	finn-b-G6_ALZHEIMER_EXMORE	Alzheimer disease (more controls excluded)	Free cholesterol in LDL	Penalised weighted median	46	0.0913731	0.146857	0.533817	-0.196467	0.379213	1.09568	0.821628	1.46113	1.1 (0.82,1.46)	overlaps null	2.66e-47	-0.0195021	0.432694	NA	European	Males and Females	2020	12321875	115078	NA	NA	Continuous	NA	Borges CM	NA	NA	NA	NA	NA	NA	<a href="https://www.uniprot.org/uniprot/NA" target="_blank">NA</a>	NA	NA	NA	NA	NA	NA	NA	NA	NA	NA	NA	NA	NA	NA	NA	NA	NA	NA	NA	NA	NA	NA	NA	NA	NA	NA	NA	NA	NA	NA	NA	NA	NA
Medical laboratory science	blood lipids and lipoproteins	NA	met-d-LDL_PL	finn-b-G6_ALZHEIMER_EXMORE	Alzheimer disease (more controls excluded)	Phospholipids in LDL	Inverse variance weighted	43	0.265822	0.206554	0.198116	-0.139024	0.670667	1.3045	0.870207	1.95554	1.3 (0.87,1.96)	overlaps null	5.67e-24	-0.0268759	0.160218	NA	European	Males and Females	2020	12321875	115078	NA	NA	Continuous	NA	Borges CM	NA	NA	NA	NA	NA	NA	<a href="https://www.uniprot.org/uniprot/NA" target="_blank">NA</a>	NA	NA	NA	NA	NA	NA	NA	NA	NA	NA	NA	NA	NA	NA	NA	NA	NA	NA	NA	NA	NA	NA	NA	NA	NA	NA	NA	NA	NA	NA	NA	NA	NA
Medical laboratory science	blood lipids and lipoproteins	NA	met-d-LDL_PL	finn-b-G6_ALZHEIMER_EXMORE	Alzheimer disease (more controls excluded)	Phospholipids in LDL	MR Egger	43	0.655584	0.340426	0.0610868	-0.0116519	1.32282	1.92627	0.988416	3.75399	1.93 (0.99,3.75)	overlaps null	5.67e-24	-0.0268759	0.160218	NA	European	Males and Females	2020	12321875	115078	NA	NA	Continuous	NA	Borges CM	NA	NA	NA	NA	NA	NA	<a href="https://www.uniprot.org/uniprot/NA" target="_blank">NA</a>	NA	NA	NA	NA	NA	NA	NA	NA	NA	NA	NA	NA	NA	NA	NA	NA	NA	NA	NA	NA	NA	NA	NA	NA	NA	NA	NA	NA	NA	NA	NA	NA	NA
Medical laboratory science	blood lipids and lipoproteins	NA	met-d-LDL_PL	finn-b-G6_ALZHEIMER_EXMORE	Alzheimer disease (more controls excluded)	Phospholipids in LDL	Weighted median	43	0.00759661	0.143848	0.957883	-0.274346	0.28954	1.00763	0.760069	1.33581	1.01 (0.76,1.34)	overlaps null	5.67e-24	-0.0268759	0.160218	NA	European	Males and Females	2020	12321875	115078	NA	NA	Continuous	NA	Borges CM	NA	NA	NA	NA	NA	NA	<a href="https://www.uniprot.org/uniprot/NA" target="_blank">NA</a>	NA	NA	NA	NA	NA	NA	NA	NA	NA	NA	NA	NA	NA	NA	NA	NA	NA	NA	NA	NA	NA	NA	NA	NA	NA	NA	NA	NA	NA	NA	NA	NA	NA
Medical laboratory science	blood lipids and lipoproteins	NA	met-d-LDL_PL	finn-b-G6_ALZHEIMER_EXMORE	Alzheimer disease (more controls excluded)	Phospholipids in LDL	Simple mode	43	0.32839	0.271815	0.233754	-0.204368	0.861148	1.38873	0.815162	2.36588	1.39 (0.82,2.37)	overlaps null	5.67e-24	-0.0268759	0.160218	NA	European	Males and Females	2020	12321875	115078	NA	NA	Continuous	NA	Borges CM	NA	NA	NA	NA	NA	NA	<a href="https://www.uniprot.org/uniprot/NA" target="_blank">NA</a>	NA	NA	NA	NA	NA	NA	NA	NA	NA	NA	NA	NA	NA	NA	NA	NA	NA	NA	NA	NA	NA	NA	NA	NA	NA	NA	NA	NA	NA	NA	NA	NA	NA
Medical laboratory science	blood lipids and lipoproteins	NA	met-d-LDL_PL	finn-b-G6_ALZHEIMER_EXMORE	Alzheimer disease (more controls excluded)	Phospholipids in LDL	Weighted mode	43	0.0869242	0.134154	0.520549	-0.176018	0.349867	1.09081	0.838603	1.41888	1.09 (0.84,1.42)	overlaps null	5.67e-24	-0.0268759	0.160218	NA	European	Males and Females	2020	12321875	115078	NA	NA	Continuous	NA	Borges CM	NA	NA	NA	NA	NA	NA	<a href="https://www.uniprot.org/uniprot/NA" target="_blank">NA</a>	NA	NA	NA	NA	NA	NA	NA	NA	NA	NA	NA	NA	NA	NA	NA	NA	NA	NA	NA	NA	NA	NA	NA	NA	NA	NA	NA	NA	NA	NA	NA	NA	NA
Medical laboratory science	blood lipids and lipoproteins	NA	met-d-LDL_PL	finn-b-G6_ALZHEIMER_EXMORE	Alzheimer disease (more controls excluded)	Phospholipids in LDL	Maximum likelihood	43	0.274163	0.0944632	0.00370409	0.0890147	0.459311	1.31543	1.0931	1.58298	1.32 (1.09,1.58)	positive	5.67e-24	-0.0268759	0.160218	NA	European	Males and Females	2020	12321875	115078	NA	NA	Continuous	NA	Borges CM	NA	NA	NA	NA	NA	NA	<a href="https://www.uniprot.org/uniprot/NA" target="_blank">NA</a>	NA	NA	NA	NA	NA	NA	NA	NA	NA	NA	NA	NA	NA	NA	NA	NA	NA	NA	NA	NA	NA	NA	NA	NA	NA	NA	NA	NA	NA	NA	NA	NA	NA
Medical laboratory science	blood lipids and lipoproteins	NA	met-d-LDL_PL	finn-b-G6_ALZHEIMER_EXMORE	Alzheimer disease (more controls excluded)	Phospholipids in LDL	Penalised weighted median	43	-0.0124124	0.144856	0.931714	-0.29633	0.271505	0.987664	0.743542	1.31194	0.99 (0.74,1.31)	overlaps null	5.67e-24	-0.0268759	0.160218	NA	European	Males and Females	2020	12321875	115078	NA	NA	Continuous	NA	Borges CM	NA	NA	NA	NA	NA	NA	<a href="https://www.uniprot.org/uniprot/NA" target="_blank">NA</a>	NA	NA	NA	NA	NA	NA	NA	NA	NA	NA	NA	NA	NA	NA	NA	NA	NA	NA	NA	NA	NA	NA	NA	NA	NA	NA	NA	NA	NA	NA	NA	NA	NA
Medical laboratory science	blood lipids and lipoproteins	NA	met-d-M_LDL_FC	finn-b-G6_ALZHEIMER_EXMORE	Alzheimer disease (more controls excluded)	Free cholesterol in medium LDL	Inverse variance weighted	43	0.324523	0.207993	0.118698	-0.0831428	0.732189	1.38337	0.92022	2.07963	1.38 (0.92,2.08)	overlaps null	2.95e-23	-0.023887	0.216012	NA	European	Males and Females	2020	12321875	115078	NA	NA	Continuous	NA	Borges CM	NA	NA	NA	NA	NA	NA	<a href="https://www.uniprot.org/uniprot/NA" target="_blank">NA</a>	NA	NA	NA	NA	NA	NA	NA	NA	NA	NA	NA	NA	NA	NA	NA	NA	NA	NA	NA	NA	NA	NA	NA	NA	NA	NA	NA	NA	NA	NA	NA	NA	NA
Medical laboratory science	blood lipids and lipoproteins	NA	met-d-M_LDL_FC	finn-b-G6_ALZHEIMER_EXMORE	Alzheimer disease (more controls excluded)	Free cholesterol in medium LDL	MR Egger	43	0.672306	0.345358	0.0584448	-0.00459497	1.34921	1.95875	0.995416	3.85437	1.96 (1,3.85)	overlaps null	2.95e-23	-0.023887	0.216012	NA	European	Males and Females	2020	12321875	115078	NA	NA	Continuous	NA	Borges CM	NA	NA	NA	NA	NA	NA	<a href="https://www.uniprot.org/uniprot/NA" target="_blank">NA</a>	NA	NA	NA	NA	NA	NA	NA	NA	NA	NA	NA	NA	NA	NA	NA	NA	NA	NA	NA	NA	NA	NA	NA	NA	NA	NA	NA	NA	NA	NA	NA	NA	NA
Medical laboratory science	blood lipids and lipoproteins	NA	met-d-M_LDL_FC	finn-b-G6_ALZHEIMER_EXMORE	Alzheimer disease (more controls excluded)	Free cholesterol in medium LDL	Weighted median	43	0.122594	0.14728	0.405193	-0.166076	0.411263	1.13043	0.846982	1.50872	1.13 (0.85,1.51)	overlaps null	2.95e-23	-0.023887	0.216012	NA	European	Males and Females	2020	12321875	115078	NA	NA	Continuous	NA	Borges CM	NA	NA	NA	NA	NA	NA	<a href="https://www.uniprot.org/uniprot/NA" target="_blank">NA</a>	NA	NA	NA	NA	NA	NA	NA	NA	NA	NA	NA	NA	NA	NA	NA	NA	NA	NA	NA	NA	NA	NA	NA	NA	NA	NA	NA	NA	NA	NA	NA	NA	NA
Medical laboratory science	blood lipids and lipoproteins	NA	met-d-M_LDL_FC	finn-b-G6_ALZHEIMER_EXMORE	Alzheimer disease (more controls excluded)	Free cholesterol in medium LDL	Simple mode	43	0.388897	0.257326	0.1382	-0.115462	0.893256	1.47535	0.890954	2.44307	1.48 (0.89,2.44)	overlaps null	2.95e-23	-0.023887	0.216012	NA	European	Males and Females	2020	12321875	115078	NA	NA	Continuous	NA	Borges CM	NA	NA	NA	NA	NA	NA	<a href="https://www.uniprot.org/uniprot/NA" target="_blank">NA</a>	NA	NA	NA	NA	NA	NA	NA	NA	NA	NA	NA	NA	NA	NA	NA	NA	NA	NA	NA	NA	NA	NA	NA	NA	NA	NA	NA	NA	NA	NA	NA	NA	NA
Medical laboratory science	blood lipids and lipoproteins	NA	met-d-M_LDL_FC	finn-b-G6_ALZHEIMER_EXMORE	Alzheimer disease (more controls excluded)	Free cholesterol in medium LDL	Weighted mode	43	0.10326	0.155391	0.509991	-0.201306	0.407826	1.10878	0.817662	1.50355	1.11 (0.82,1.5)	overlaps null	2.95e-23	-0.023887	0.216012	NA	European	Males and Females	2020	12321875	115078	NA	NA	Continuous	NA	Borges CM	NA	NA	NA	NA	NA	NA	<a href="https://www.uniprot.org/uniprot/NA" target="_blank">NA</a>	NA	NA	NA	NA	NA	NA	NA	NA	NA	NA	NA	NA	NA	NA	NA	NA	NA	NA	NA	NA	NA	NA	NA	NA	NA	NA	NA	NA	NA	NA	NA	NA	NA
Medical laboratory science	blood lipids and lipoproteins	NA	met-d-M_LDL_FC	finn-b-G6_ALZHEIMER_EXMORE	Alzheimer disease (more controls excluded)	Free cholesterol in medium LDL	Maximum likelihood	43	0.332391	0.0961418	0.000545613	0.143953	0.520829	1.3943	1.15483	1.68342	1.39 (1.15,1.68)	positive	2.95e-23	-0.023887	0.216012	NA	European	Males and Females	2020	12321875	115078	NA	NA	Continuous	NA	Borges CM	NA	NA	NA	NA	NA	NA	<a href="https://www.uniprot.org/uniprot/NA" target="_blank">NA</a>	NA	NA	NA	NA	NA	NA	NA	NA	NA	NA	NA	NA	NA	NA	NA	NA	NA	NA	NA	NA	NA	NA	NA	NA	NA	NA	NA	NA	NA	NA	NA	NA	NA
Medical laboratory science	blood lipids and lipoproteins	NA	met-d-M_LDL_FC	finn-b-G6_ALZHEIMER_EXMORE	Alzheimer disease (more controls excluded)	Free cholesterol in medium LDL	Penalised weighted median	43	0.0072651	0.147787	0.960792	-0.282398	0.296928	1.00729	0.753974	1.34572	1.01 (0.75,1.35)	overlaps null	2.95e-23	-0.023887	0.216012	NA	European	Males and Females	2020	12321875	115078	NA	NA	Continuous	NA	Borges CM	NA	NA	NA	NA	NA	NA	<a href="https://www.uniprot.org/uniprot/NA" target="_blank">NA</a>	NA	NA	NA	NA	NA	NA	NA	NA	NA	NA	NA	NA	NA	NA	NA	NA	NA	NA	NA	NA	NA	NA	NA	NA	NA	NA	NA	NA	NA	NA	NA	NA	NA
Medical laboratory science	blood lipids and lipoproteins	NA	met-d-S_LDL_C	finn-b-G6_ALZHEIMER_EXMORE	Alzheimer disease (more controls excluded)	Cholesterol in small LDL	Inverse variance weighted	42	0.295502	0.211427	0.162217	-0.118895	0.709899	1.3438	0.887901	2.03379	1.34 (0.89,2.03)	overlaps null	5.29e-24	-0.0212272	0.289578	NA	European	Males and Females	2020	12321875	115078	NA	NA	Continuous	NA	Borges CM	NA	NA	NA	NA	NA	NA	<a href="https://www.uniprot.org/uniprot/NA" target="_blank">NA</a>	NA	NA	NA	NA	NA	NA	NA	NA	NA	NA	NA	NA	NA	NA	NA	NA	NA	NA	NA	NA	NA	NA	NA	NA	NA	NA	NA	NA	NA	NA	NA	NA	NA
Medical laboratory science	blood lipids and lipoproteins	NA	met-d-S_LDL_C	finn-b-G6_ALZHEIMER_EXMORE	Alzheimer disease (more controls excluded)	Cholesterol in small LDL	MR Egger	42	0.61019	0.361254	0.0989838	-0.0978669	1.31825	1.84078	0.90677	3.73687	1.84 (0.91,3.74)	overlaps null	5.29e-24	-0.0212272	0.289578	NA	European	Males and Females	2020	12321875	115078	NA	NA	Continuous	NA	Borges CM	NA	NA	NA	NA	NA	NA	<a href="https://www.uniprot.org/uniprot/NA" target="_blank">NA</a>	NA	NA	NA	NA	NA	NA	NA	NA	NA	NA	NA	NA	NA	NA	NA	NA	NA	NA	NA	NA	NA	NA	NA	NA	NA	NA	NA	NA	NA	NA	NA	NA	NA
Medical laboratory science	blood lipids and lipoproteins	NA	met-d-S_LDL_C	finn-b-G6_ALZHEIMER_EXMORE	Alzheimer disease (more controls excluded)	Cholesterol in small LDL	Weighted median	42	-0.0323941	0.144119	0.822156	-0.314868	0.250079	0.968125	0.729885	1.28413	0.97 (0.73,1.28)	overlaps null	5.29e-24	-0.0212272	0.289578	NA	European	Males and Females	2020	12321875	115078	NA	NA	Continuous	NA	Borges CM	NA	NA	NA	NA	NA	NA	<a href="https://www.uniprot.org/uniprot/NA" target="_blank">NA</a>	NA	NA	NA	NA	NA	NA	NA	NA	NA	NA	NA	NA	NA	NA	NA	NA	NA	NA	NA	NA	NA	NA	NA	NA	NA	NA	NA	NA	NA	NA	NA	NA	NA
Medical laboratory science	blood lipids and lipoproteins	NA	met-d-S_LDL_C	finn-b-G6_ALZHEIMER_EXMORE	Alzheimer disease (more controls excluded)	Cholesterol in small LDL	Simple mode	42	0.310748	0.221093	0.167402	-0.122594	0.74409	1.36445	0.884623	2.10453	1.36 (0.88,2.1)	overlaps null	5.29e-24	-0.0212272	0.289578	NA	European	Males and Females	2020	12321875	115078	NA	NA	Continuous	NA	Borges CM	NA	NA	NA	NA	NA	NA	<a href="https://www.uniprot.org/uniprot/NA" target="_blank">NA</a>	NA	NA	NA	NA	NA	NA	NA	NA	NA	NA	NA	NA	NA	NA	NA	NA	NA	NA	NA	NA	NA	NA	NA	NA	NA	NA	NA	NA	NA	NA	NA	NA	NA
Medical laboratory science	blood lipids and lipoproteins	NA	met-d-S_LDL_C	finn-b-G6_ALZHEIMER_EXMORE	Alzheimer disease (more controls excluded)	Cholesterol in small LDL	Weighted mode	42	0.00941469	0.136267	0.945254	-0.257669	0.276499	1.00946	0.772851	1.31851	1.01 (0.77,1.32)	overlaps null	5.29e-24	-0.0212272	0.289578	NA	European	Males and Females	2020	12321875	115078	NA	NA	Continuous	NA	Borges CM	NA	NA	NA	NA	NA	NA	<a href="https://www.uniprot.org/uniprot/NA" target="_blank">NA</a>	NA	NA	NA	NA	NA	NA	NA	NA	NA	NA	NA	NA	NA	NA	NA	NA	NA	NA	NA	NA	NA	NA	NA	NA	NA	NA	NA	NA	NA	NA	NA	NA	NA
Medical laboratory science	blood lipids and lipoproteins	NA	met-d-S_LDL_C	finn-b-G6_ALZHEIMER_EXMORE	Alzheimer disease (more controls excluded)	Cholesterol in small LDL	Maximum likelihood	42	0.303048	0.0960793	0.0016097	0.114732	0.491363	1.35398	1.12157	1.63454	1.35 (1.12,1.63)	positive	5.29e-24	-0.0212272	0.289578	NA	European	Males and Females	2020	12321875	115078	NA	NA	Continuous	NA	Borges CM	NA	NA	NA	NA	NA	NA	<a href="https://www.uniprot.org/uniprot/NA" target="_blank">NA</a>	NA	NA	NA	NA	NA	NA	NA	NA	NA	NA	NA	NA	NA	NA	NA	NA	NA	NA	NA	NA	NA	NA	NA	NA	NA	NA	NA	NA	NA	NA	NA	NA	NA
Medical laboratory science	blood lipids and lipoproteins	NA	met-d-S_LDL_C	finn-b-G6_ALZHEIMER_EXMORE	Alzheimer disease (more controls excluded)	Cholesterol in small LDL	Penalised weighted median	42	-0.0353429	0.148049	0.811319	-0.325519	0.254833	0.965274	0.722152	1.29025	0.97 (0.72,1.29)	overlaps null	5.29e-24	-0.0212272	0.289578	NA	European	Males and Females	2020	12321875	115078	NA	NA	Continuous	NA	Borges CM	NA	NA	NA	NA	NA	NA	<a href="https://www.uniprot.org/uniprot/NA" target="_blank">NA</a>	NA	NA	NA	NA	NA	NA	NA	NA	NA	NA	NA	NA	NA	NA	NA	NA	NA	NA	NA	NA	NA	NA	NA	NA	NA	NA	NA	NA	NA	NA	NA	NA	NA
Medical laboratory science	blood lipids and lipoproteins	NA	met-d-S_LDL_FC	finn-b-G6_ALZHEIMER_EXMORE	Alzheimer disease (more controls excluded)	Free cholesterol in small LDL	Inverse variance weighted	43	0.378029	0.192718	0.0498131	0.000301641	0.755757	1.45941	1.0003	2.12922	1.46 (1,2.13)	positive	9.08e-22	-0.0227201	0.221545	NA	European	Males and Females	2020	12321875	115078	NA	NA	Continuous	NA	Borges CM	NA	NA	NA	NA	NA	NA	<a href="https://www.uniprot.org/uniprot/NA" target="_blank">NA</a>	NA	NA	NA	NA	NA	NA	NA	NA	NA	NA	NA	NA	NA	NA	NA	NA	NA	NA	NA	NA	NA	NA	NA	NA	NA	NA	NA	NA	NA	NA	NA	NA	NA
Medical laboratory science	blood lipids and lipoproteins	NA	met-d-S_LDL_FC	finn-b-G6_ALZHEIMER_EXMORE	Alzheimer disease (more controls excluded)	Free cholesterol in small LDL	MR Egger	43	0.683576	0.31186	0.0341191	0.0723302	1.29482	1.98095	1.07501	3.65034	1.98 (1.08,3.65)	positive	9.08e-22	-0.0227201	0.221545	NA	European	Males and Females	2020	12321875	115078	NA	NA	Continuous	NA	Borges CM	NA	NA	NA	NA	NA	NA	<a href="https://www.uniprot.org/uniprot/NA" target="_blank">NA</a>	NA	NA	NA	NA	NA	NA	NA	NA	NA	NA	NA	NA	NA	NA	NA	NA	NA	NA	NA	NA	NA	NA	NA	NA	NA	NA	NA	NA	NA	NA	NA	NA	NA
Medical laboratory science	blood lipids and lipoproteins	NA	met-d-S_LDL_FC	finn-b-G6_ALZHEIMER_EXMORE	Alzheimer disease (more controls excluded)	Free cholesterol in small LDL	Weighted median	43	0.229947	0.1411	0.103171	-0.0466097	0.506503	1.25853	0.95446	1.65948	1.26 (0.95,1.66)	overlaps null	9.08e-22	-0.0227201	0.221545	NA	European	Males and Females	2020	12321875	115078	NA	NA	Continuous	NA	Borges CM	NA	NA	NA	NA	NA	NA	<a href="https://www.uniprot.org/uniprot/NA" target="_blank">NA</a>	NA	NA	NA	NA	NA	NA	NA	NA	NA	NA	NA	NA	NA	NA	NA	NA	NA	NA	NA	NA	NA	NA	NA	NA	NA	NA	NA	NA	NA	NA	NA	NA	NA
Medical laboratory science	blood lipids and lipoproteins	NA	met-d-S_LDL_FC	finn-b-G6_ALZHEIMER_EXMORE	Alzheimer disease (more controls excluded)	Free cholesterol in small LDL	Simple mode	43	0.419371	0.235074	0.081651	-0.041375	0.880117	1.521	0.959469	2.41118	1.52 (0.96,2.41)	overlaps null	9.08e-22	-0.0227201	0.221545	NA	European	Males and Females	2020	12321875	115078	NA	NA	Continuous	NA	Borges CM	NA	NA	NA	NA	NA	NA	<a href="https://www.uniprot.org/uniprot/NA" target="_blank">NA</a>	NA	NA	NA	NA	NA	NA	NA	NA	NA	NA	NA	NA	NA	NA	NA	NA	NA	NA	NA	NA	NA	NA	NA	NA	NA	NA	NA	NA	NA	NA	NA	NA	NA
Medical laboratory science	blood lipids and lipoproteins	NA	met-d-S_LDL_FC	finn-b-G6_ALZHEIMER_EXMORE	Alzheimer disease (more controls excluded)	Free cholesterol in small LDL	Weighted mode	43	0.169553	0.144745	0.248043	-0.114147	0.453252	1.18478	0.892127	1.57342	1.18 (0.89,1.57)	overlaps null	9.08e-22	-0.0227201	0.221545	NA	European	Males and Females	2020	12321875	115078	NA	NA	Continuous	NA	Borges CM	NA	NA	NA	NA	NA	NA	<a href="https://www.uniprot.org/uniprot/NA" target="_blank">NA</a>	NA	NA	NA	NA	NA	NA	NA	NA	NA	NA	NA	NA	NA	NA	NA	NA	NA	NA	NA	NA	NA	NA	NA	NA	NA	NA	NA	NA	NA	NA	NA	NA	NA
Medical laboratory science	blood lipids and lipoproteins	NA	met-d-S_LDL_FC	finn-b-G6_ALZHEIMER_EXMORE	Alzheimer disease (more controls excluded)	Free cholesterol in small LDL	Maximum likelihood	43	0.384176	0.0908224	2.34e-05	0.206164	0.562188	1.4684	1.22895	1.75451	1.47 (1.23,1.75)	positive	9.08e-22	-0.0227201	0.221545	NA	European	Males and Females	2020	12321875	115078	NA	NA	Continuous	NA	Borges CM	NA	NA	NA	NA	NA	NA	<a href="https://www.uniprot.org/uniprot/NA" target="_blank">NA</a>	NA	NA	NA	NA	NA	NA	NA	NA	NA	NA	NA	NA	NA	NA	NA	NA	NA	NA	NA	NA	NA	NA	NA	NA	NA	NA	NA	NA	NA	NA	NA	NA	NA
Medical laboratory science	blood lipids and lipoproteins	NA	met-d-S_LDL_FC	finn-b-G6_ALZHEIMER_EXMORE	Alzheimer disease (more controls excluded)	Free cholesterol in small LDL	Penalised weighted median	43	0.219948	0.134489	0.101958	-0.0436507	0.483547	1.24601	0.957288	1.62182	1.25 (0.96,1.62)	overlaps null	9.08e-22	-0.0227201	0.221545	NA	European	Males and Females	2020	12321875	115078	NA	NA	Continuous	NA	Borges CM	NA	NA	NA	NA	NA	NA	<a href="https://www.uniprot.org/uniprot/NA" target="_blank">NA</a>	NA	NA	NA	NA	NA	NA	NA	NA	NA	NA	NA	NA	NA	NA	NA	NA	NA	NA	NA	NA	NA	NA	NA	NA	NA	NA	NA	NA	NA	NA	NA	NA	NA
Medical laboratory science	blood lipids and lipoproteins	NA	met-d-S_LDL_L	finn-b-G6_ALZHEIMER_EXMORE	Alzheimer disease (more controls excluded)	Total lipids in small LDL	Inverse variance weighted	41	0.326686	0.212448	0.124117	-0.0897127	0.743085	1.38637	0.914194	2.10241	1.39 (0.91,2.1)	overlaps null	4.08e-25	-0.0301395	0.154663	NA	European	Males and Females	2020	12321875	115078	NA	NA	Continuous	NA	Borges CM	NA	NA	NA	NA	NA	NA	<a href="https://www.uniprot.org/uniprot/NA" target="_blank">NA</a>	NA	NA	NA	NA	NA	NA	NA	NA	NA	NA	NA	NA	NA	NA	NA	NA	NA	NA	NA	NA	NA	NA	NA	NA	NA	NA	NA	NA	NA	NA	NA	NA	NA
Medical laboratory science	blood lipids and lipoproteins	NA	met-d-S_LDL_L	finn-b-G6_ALZHEIMER_EXMORE	Alzheimer disease (more controls excluded)	Total lipids in small LDL	MR Egger	41	0.748266	0.358173	0.0432704	0.0462477	1.45028	2.11333	1.04733	4.26433	2.11 (1.05,4.26)	positive	4.08e-25	-0.0301395	0.154663	NA	European	Males and Females	2020	12321875	115078	NA	NA	Continuous	NA	Borges CM	NA	NA	NA	NA	NA	NA	<a href="https://www.uniprot.org/uniprot/NA" target="_blank">NA</a>	NA	NA	NA	NA	NA	NA	NA	NA	NA	NA	NA	NA	NA	NA	NA	NA	NA	NA	NA	NA	NA	NA	NA	NA	NA	NA	NA	NA	NA	NA	NA	NA	NA
Medical laboratory science	blood lipids and lipoproteins	NA	met-d-S_LDL_L	finn-b-G6_ALZHEIMER_EXMORE	Alzheimer disease (more controls excluded)	Total lipids in small LDL	Weighted median	41	-0.0132918	0.140139	0.924436	-0.287963	0.26138	0.986796	0.749789	1.29872	0.99 (0.75,1.3)	overlaps null	4.08e-25	-0.0301395	0.154663	NA	European	Males and Females	2020	12321875	115078	NA	NA	Continuous	NA	Borges CM	NA	NA	NA	NA	NA	NA	<a href="https://www.uniprot.org/uniprot/NA" target="_blank">NA</a>	NA	NA	NA	NA	NA	NA	NA	NA	NA	NA	NA	NA	NA	NA	NA	NA	NA	NA	NA	NA	NA	NA	NA	NA	NA	NA	NA	NA	NA	NA	NA	NA	NA
Medical laboratory science	blood lipids and lipoproteins	NA	met-d-S_LDL_L	finn-b-G6_ALZHEIMER_EXMORE	Alzheimer disease (more controls excluded)	Total lipids in small LDL	Simple mode	41	0.267453	0.231014	0.253839	-0.185335	0.720241	1.30663	0.830826	2.05493	1.31 (0.83,2.05)	overlaps null	4.08e-25	-0.0301395	0.154663	NA	European	Males and Females	2020	12321875	115078	NA	NA	Continuous	NA	Borges CM	NA	NA	NA	NA	NA	NA	<a href="https://www.uniprot.org/uniprot/NA" target="_blank">NA</a>	NA	NA	NA	NA	NA	NA	NA	NA	NA	NA	NA	NA	NA	NA	NA	NA	NA	NA	NA	NA	NA	NA	NA	NA	NA	NA	NA	NA	NA	NA	NA	NA	NA
Medical laboratory science	blood lipids and lipoproteins	NA	met-d-S_LDL_L	finn-b-G6_ALZHEIMER_EXMORE	Alzheimer disease (more controls excluded)	Total lipids in small LDL	Weighted mode	41	0.0562522	0.141727	0.693546	-0.221532	0.334036	1.05786	0.80129	1.39659	1.06 (0.8,1.4)	overlaps null	4.08e-25	-0.0301395	0.154663	NA	European	Males and Females	2020	12321875	115078	NA	NA	Continuous	NA	Borges CM	NA	NA	NA	NA	NA	NA	<a href="https://www.uniprot.org/uniprot/NA" target="_blank">NA</a>	NA	NA	NA	NA	NA	NA	NA	NA	NA	NA	NA	NA	NA	NA	NA	NA	NA	NA	NA	NA	NA	NA	NA	NA	NA	NA	NA	NA	NA	NA	NA	NA	NA
Medical laboratory science	blood lipids and lipoproteins	NA	met-d-S_LDL_L	finn-b-G6_ALZHEIMER_EXMORE	Alzheimer disease (more controls excluded)	Total lipids in small LDL	Maximum likelihood	41	0.334571	0.0944153	0.000394686	0.149517	0.519625	1.39734	1.16127	1.6814	1.4 (1.16,1.68)	positive	4.08e-25	-0.0301395	0.154663	NA	European	Males and Females	2020	12321875	115078	NA	NA	Continuous	NA	Borges CM	NA	NA	NA	NA	NA	NA	<a href="https://www.uniprot.org/uniprot/NA" target="_blank">NA</a>	NA	NA	NA	NA	NA	NA	NA	NA	NA	NA	NA	NA	NA	NA	NA	NA	NA	NA	NA	NA	NA	NA	NA	NA	NA	NA	NA	NA	NA	NA	NA	NA	NA
Medical laboratory science	blood lipids and lipoproteins	NA	met-d-S_LDL_L	finn-b-G6_ALZHEIMER_EXMORE	Alzheimer disease (more controls excluded)	Total lipids in small LDL	Penalised weighted median	41	-0.0283224	0.141146	0.840965	-0.304969	0.248325	0.972075	0.737146	1.28188	0.97 (0.74,1.28)	overlaps null	4.08e-25	-0.0301395	0.154663	NA	European	Males and Females	2020	12321875	115078	NA	NA	Continuous	NA	Borges CM	NA	NA	NA	NA	NA	NA	<a href="https://www.uniprot.org/uniprot/NA" target="_blank">NA</a>	NA	NA	NA	NA	NA	NA	NA	NA	NA	NA	NA	NA	NA	NA	NA	NA	NA	NA	NA	NA	NA	NA	NA	NA	NA	NA	NA	NA	NA	NA	NA	NA	NA
Medical laboratory science	blood lipids and lipoproteins	NA	met-d-S_LDL_PL	finn-b-G6_ALZHEIMER_EXMORE	Alzheimer disease (more controls excluded)	Phospholipids in small LDL	Inverse variance weighted	44	0.369865	0.185257	0.0458795	0.00676185	0.732968	1.44754	1.00678	2.08125	1.45 (1.01,2.08)	positive	7.85e-22	-0.0205843	0.248027	NA	European	Males and Females	2020	12321875	115078	NA	NA	Continuous	NA	Borges CM	NA	NA	NA	NA	NA	NA	<a href="https://www.uniprot.org/uniprot/NA" target="_blank">NA</a>	NA	NA	NA	NA	NA	NA	NA	NA	NA	NA	NA	NA	NA	NA	NA	NA	NA	NA	NA	NA	NA	NA	NA	NA	NA	NA	NA	NA	NA	NA	NA	NA	NA
Medical laboratory science	blood lipids and lipoproteins	NA	met-d-S_LDL_PL	finn-b-G6_ALZHEIMER_EXMORE	Alzheimer disease (more controls excluded)	Phospholipids in small LDL	MR Egger	44	0.640963	0.295943	0.0360504	0.060914	1.22101	1.89831	1.06281	3.39062	1.9 (1.06,3.39)	positive	7.85e-22	-0.0205843	0.248027	NA	European	Males and Females	2020	12321875	115078	NA	NA	Continuous	NA	Borges CM	NA	NA	NA	NA	NA	NA	<a href="https://www.uniprot.org/uniprot/NA" target="_blank">NA</a>	NA	NA	NA	NA	NA	NA	NA	NA	NA	NA	NA	NA	NA	NA	NA	NA	NA	NA	NA	NA	NA	NA	NA	NA	NA	NA	NA	NA	NA	NA	NA	NA	NA
Medical laboratory science	blood lipids and lipoproteins	NA	met-d-S_LDL_PL	finn-b-G6_ALZHEIMER_EXMORE	Alzheimer disease (more controls excluded)	Phospholipids in small LDL	Weighted median	44	0.212883	0.135883	0.117193	-0.0534478	0.479214	1.23724	0.947955	1.6148	1.24 (0.95,1.61)	overlaps null	7.85e-22	-0.0205843	0.248027	NA	European	Males and Females	2020	12321875	115078	NA	NA	Continuous	NA	Borges CM	NA	NA	NA	NA	NA	NA	<a href="https://www.uniprot.org/uniprot/NA" target="_blank">NA</a>	NA	NA	NA	NA	NA	NA	NA	NA	NA	NA	NA	NA	NA	NA	NA	NA	NA	NA	NA	NA	NA	NA	NA	NA	NA	NA	NA	NA	NA	NA	NA	NA	NA
Medical laboratory science	blood lipids and lipoproteins	NA	met-d-S_LDL_PL	finn-b-G6_ALZHEIMER_EXMORE	Alzheimer disease (more controls excluded)	Phospholipids in small LDL	Simple mode	44	0.418155	0.242365	0.0916531	-0.056881	0.893191	1.51916	0.944706	2.44291	1.52 (0.94,2.44)	overlaps null	7.85e-22	-0.0205843	0.248027	NA	European	Males and Females	2020	12321875	115078	NA	NA	Continuous	NA	Borges CM	NA	NA	NA	NA	NA	NA	<a href="https://www.uniprot.org/uniprot/NA" target="_blank">NA</a>	NA	NA	NA	NA	NA	NA	NA	NA	NA	NA	NA	NA	NA	NA	NA	NA	NA	NA	NA	NA	NA	NA	NA	NA	NA	NA	NA	NA	NA	NA	NA	NA	NA
Medical laboratory science	blood lipids and lipoproteins	NA	met-d-S_LDL_PL	finn-b-G6_ALZHEIMER_EXMORE	Alzheimer disease (more controls excluded)	Phospholipids in small LDL	Weighted mode	44	0.140297	0.132767	0.296544	-0.119927	0.400521	1.15062	0.886985	1.4926	1.15 (0.89,1.49)	overlaps null	7.85e-22	-0.0205843	0.248027	NA	European	Males and Females	2020	12321875	115078	NA	NA	Continuous	NA	Borges CM	NA	NA	NA	NA	NA	NA	<a href="https://www.uniprot.org/uniprot/NA" target="_blank">NA</a>	NA	NA	NA	NA	NA	NA	NA	NA	NA	NA	NA	NA	NA	NA	NA	NA	NA	NA	NA	NA	NA	NA	NA	NA	NA	NA	NA	NA	NA	NA	NA	NA	NA
Medical laboratory science	blood lipids and lipoproteins	NA	met-d-S_LDL_PL	finn-b-G6_ALZHEIMER_EXMORE	Alzheimer disease (more controls excluded)	Phospholipids in small LDL	Maximum likelihood	44	0.378393	0.0877577	1.62e-05	0.206388	0.550399	1.45994	1.22923	1.73394	1.46 (1.23,1.73)	positive	7.85e-22	-0.0205843	0.248027	NA	European	Males and Females	2020	12321875	115078	NA	NA	Continuous	NA	Borges CM	NA	NA	NA	NA	NA	NA	<a href="https://www.uniprot.org/uniprot/NA" target="_blank">NA</a>	NA	NA	NA	NA	NA	NA	NA	NA	NA	NA	NA	NA	NA	NA	NA	NA	NA	NA	NA	NA	NA	NA	NA	NA	NA	NA	NA	NA	NA	NA	NA	NA	NA
Medical laboratory science	blood lipids and lipoproteins	NA	met-d-S_LDL_PL	finn-b-G6_ALZHEIMER_EXMORE	Alzheimer disease (more controls excluded)	Phospholipids in small LDL	Penalised weighted median	44	0.150809	0.130796	0.248906	-0.105551	0.40717	1.16277	0.899828	1.50256	1.16 (0.9,1.5)	overlaps null	7.85e-22	-0.0205843	0.248027	NA	European	Males and Females	2020	12321875	115078	NA	NA	Continuous	NA	Borges CM	NA	NA	NA	NA	NA	NA	<a href="https://www.uniprot.org/uniprot/NA" target="_blank">NA</a>	NA	NA	NA	NA	NA	NA	NA	NA	NA	NA	NA	NA	NA	NA	NA	NA	NA	NA	NA	NA	NA	NA	NA	NA	NA	NA	NA	NA	NA	NA	NA	NA	NA
Medical laboratory science	blood lipids and lipoproteins	NA	met-d-XXL_VLDL_PL_pct	finn-b-G6_ALZHEIMER_EXMORE	Alzheimer disease (more controls excluded)	Phospholipids to total lipids ratio in chylomicrons and extremely large VLDL	Inverse variance weighted	35	-0.355051	0.127837	0.00548007	-0.605611	-0.10449	0.701138	0.545741	0.900784	0.7 (0.55,0.9)	negative	1.1e-05	0.0278981	0.0605008	NA	European	Males and Females	2020	12321875	111631	NA	NA	Continuous	NA	Borges CM	NA	NA	NA	NA	NA	NA	<a href="https://www.uniprot.org/uniprot/NA" target="_blank">NA</a>	NA	NA	NA	NA	NA	NA	NA	NA	NA	NA	NA	NA	NA	NA	NA	NA	NA	NA	NA	NA	NA	NA	NA	NA	NA	NA	NA	NA	NA	NA	NA	NA	NA
Medical laboratory science	blood lipids and lipoproteins	NA	met-d-XXL_VLDL_PL_pct	finn-b-G6_ALZHEIMER_EXMORE	Alzheimer disease (more controls excluded)	Phospholipids to total lipids ratio in chylomicrons and extremely large VLDL	MR Egger	35	-0.658738	0.198796	0.00224252	-1.04838	-0.269099	0.517504	0.350506	0.764068	0.52 (0.35,0.76)	negative	1.1e-05	0.0278981	0.0605008	NA	European	Males and Females	2020	12321875	111631	NA	NA	Continuous	NA	Borges CM	NA	NA	NA	NA	NA	NA	<a href="https://www.uniprot.org/uniprot/NA" target="_blank">NA</a>	NA	NA	NA	NA	NA	NA	NA	NA	NA	NA	NA	NA	NA	NA	NA	NA	NA	NA	NA	NA	NA	NA	NA	NA	NA	NA	NA	NA	NA	NA	NA	NA	NA
Medical laboratory science	blood lipids and lipoproteins	NA	met-d-XXL_VLDL_PL_pct	finn-b-G6_ALZHEIMER_EXMORE	Alzheimer disease (more controls excluded)	Phospholipids to total lipids ratio in chylomicrons and extremely large VLDL	Weighted median	35	-0.136674	0.126996	0.281835	-0.385587	0.112239	0.872254	0.680051	1.11878	0.87 (0.68,1.12)	overlaps null	1.1e-05	0.0278981	0.0605008	NA	European	Males and Females	2020	12321875	111631	NA	NA	Continuous	NA	Borges CM	NA	NA	NA	NA	NA	NA	<a href="https://www.uniprot.org/uniprot/NA" target="_blank">NA</a>	NA	NA	NA	NA	NA	NA	NA	NA	NA	NA	NA	NA	NA	NA	NA	NA	NA	NA	NA	NA	NA	NA	NA	NA	NA	NA	NA	NA	NA	NA	NA	NA	NA
Medical laboratory science	blood lipids and lipoproteins	NA	met-d-XXL_VLDL_PL_pct	finn-b-G6_ALZHEIMER_EXMORE	Alzheimer disease (more controls excluded)	Phospholipids to total lipids ratio in chylomicrons and extremely large VLDL	Simple mode	35	0.0796338	0.203689	0.698268	-0.319596	0.478864	1.08289	0.726442	1.61424	1.08 (0.73,1.61)	overlaps null	1.1e-05	0.0278981	0.0605008	NA	European	Males and Females	2020	12321875	111631	NA	NA	Continuous	NA	Borges CM	NA	NA	NA	NA	NA	NA	<a href="https://www.uniprot.org/uniprot/NA" target="_blank">NA</a>	NA	NA	NA	NA	NA	NA	NA	NA	NA	NA	NA	NA	NA	NA	NA	NA	NA	NA	NA	NA	NA	NA	NA	NA	NA	NA	NA	NA	NA	NA	NA	NA	NA
Medical laboratory science	blood lipids and lipoproteins	NA	met-d-XXL_VLDL_PL_pct	finn-b-G6_ALZHEIMER_EXMORE	Alzheimer disease (more controls excluded)	Phospholipids to total lipids ratio in chylomicrons and extremely large VLDL	Weighted mode	35	-0.0844612	0.115217	0.468544	-0.310286	0.141364	0.919007	0.733237	1.15184	0.92 (0.73,1.15)	overlaps null	1.1e-05	0.0278981	0.0605008	NA	European	Males and Females	2020	12321875	111631	NA	NA	Continuous	NA	Borges CM	NA	NA	NA	NA	NA	NA	<a href="https://www.uniprot.org/uniprot/NA" target="_blank">NA</a>	NA	NA	NA	NA	NA	NA	NA	NA	NA	NA	NA	NA	NA	NA	NA	NA	NA	NA	NA	NA	NA	NA	NA	NA	NA	NA	NA	NA	NA	NA	NA	NA	NA
Medical laboratory science	blood lipids and lipoproteins	NA	met-d-XXL_VLDL_PL_pct	finn-b-G6_ALZHEIMER_EXMORE	Alzheimer disease (more controls excluded)	Phospholipids to total lipids ratio in chylomicrons and extremely large VLDL	Maximum likelihood	35	-0.350993	0.08355	2.66e-05	-0.514751	-0.187235	0.703989	0.59765	0.829249	0.7 (0.6,0.83)	negative	1.1e-05	0.0278981	0.0605008	NA	European	Males and Females	2020	12321875	111631	NA	NA	Continuous	NA	Borges CM	NA	NA	NA	NA	NA	NA	<a href="https://www.uniprot.org/uniprot/NA" target="_blank">NA</a>	NA	NA	NA	NA	NA	NA	NA	NA	NA	NA	NA	NA	NA	NA	NA	NA	NA	NA	NA	NA	NA	NA	NA	NA	NA	NA	NA	NA	NA	NA	NA	NA	NA
Medical laboratory science	blood lipids and lipoproteins	NA	met-d-XXL_VLDL_PL_pct	finn-b-G6_ALZHEIMER_EXMORE	Alzheimer disease (more controls excluded)	Phospholipids to total lipids ratio in chylomicrons and extremely large VLDL	Penalised weighted median	35	-0.107035	0.119915	0.372075	-0.342068	0.127998	0.898494	0.7103	1.13655	0.9 (0.71,1.14)	overlaps null	1.1e-05	0.0278981	0.0605008	NA	European	Males and Females	2020	12321875	111631	NA	NA	Continuous	NA	Borges CM	NA	NA	NA	NA	NA	NA	<a href="https://www.uniprot.org/uniprot/NA" target="_blank">NA</a>	NA	NA	NA	NA	NA	NA	NA	NA	NA	NA	NA	NA	NA	NA	NA	NA	NA	NA	NA	NA	NA	NA	NA	NA	NA	NA	NA	NA	NA	NA	NA	NA	NA
Molecular trait	protein	NA	prot-a-1226	finn-b-G6_ALZHEIMER_EXMORE	Alzheimer disease (more controls excluded)	Guanine nucleotide-binding protein G(k) subunit alpha (GNAI3)	Inverse variance weighted	2	-0.449248	0.309886	0.147137	-1.05662	0.158129	0.638108	0.347627	1.17132	0.64 (0.35,1.17)	overlaps null	3.35e-06	NA	NA	NA	European	Males and Females	2018	10534735	3301	NA	NA	Immune system	Protein	Sun BB	29875488	NA	NA	NA	NA	P08754	<a href="https://www.uniprot.org/uniprot/P08754" target="_blank">P08754</a>	GNAI3_HUMAN	Guanine nucleotide-binding protein G(i) subunit alpha-3 (G(i) alpha-3)	GNAI3	Homo sapiens (Human)	354	FUNCTION: Heterotrimeric guanine nucleotide-binding proteins (G proteins) function as transducers downstream of G protein-coupled receptors (GPCRs) in numerous signaling cascades. The alpha chain contains the guanine nucleotide binding site and alternates between an active, GTP-bound state and an inactive, GDP-bound state. Signaling by an activated GPCR promotes GDP release and GTP binding. The alpha subunit has a low GTPase activity that converts bound GTP to GDP, thereby terminating the signal. Both GDP release and GTP hydrolysis are modulated by numerous regulatory proteins (PubMed:8774883, PubMed:18434541, PubMed:19478087). Signaling is mediated via effector proteins, such as adenylate cyclase. Inhibits adenylate cyclase activity, leading to decreased intracellular cAMP levels (PubMed:19478087). Stimulates the activity of receptor-regulated K(+) channels (PubMed:2535845). The active GTP-bound form prevents the association of RGS14 with centrosomes and is required for the translocation of RGS14 from the cytoplasm to the plasma membrane. May play a role in cell division (PubMed:17635935). {ECO:0000269|PubMed:17635935, ECO:0000269|PubMed:18434541, ECO:0000269|PubMed:2535845, ECO:0000269|PubMed:8774883}.	NA	NA	NA	NA	3D-structure;ADP-ribosylation;Cell cycle;Cell division;Cell membrane;Cytoplasm;Cytoskeleton;Disease variant;GTP-binding;Lipoprotein;Magnesium;Membrane;Metal-binding;Myristate;Nucleotide-binding;Palmitate;Reference proteome;Transducer	Evidence at protein level	NA	P81274; Q9Y4H4; Q8IVA1; Q9UPV7; O43566; Q9UGC6	NA	NA	NA	adenylate cyclase-inhibiting G protein-coupled receptor signaling pathway [GO:0007193]; adenylate cyclase-modulating G protein-coupled receptor signaling pathway [GO:0007188]; brain development [GO:0007420]; cell cycle [GO:0007049]; cell division [GO:0051301]; dopamine receptor signaling pathway [GO:0007212]; GTP metabolic process [GO:0046039]; negative regulation of adenylate cyclase activity [GO:0007194]; negative regulation of apoptotic signaling pathway [GO:2001234]; positive regulation of macroautophagy [GO:0016239]; positive regulation of NAD(P)H oxidase activity [GO:0033864]; positive regulation of superoxide anion generation [GO:0032930]; positive regulation of vascular associated smooth muscle cell proliferation [GO:1904707]; vesicle fusion [GO:0006906]	centrosome [GO:0005813]; cytoplasm [GO:0005737]; extracellular exosome [GO:0070062]; Golgi apparatus [GO:0005794]; heterotrimeric G-protein complex [GO:0005834]; lysosomal membrane [GO:0005765]; membrane [GO:0016020]; membrane raft [GO:0045121]; midbody [GO:0030496]; nucleolus [GO:0005730]; nucleoplasm [GO:0005654]; plasma membrane [GO:0005886]; zymogen granule [GO:0042588]	G protein-coupled receptor binding [GO:0001664]; G protein-coupled serotonin receptor binding [GO:0031821]; G-protein beta/gamma-subunit complex binding [GO:0031683]; GDP binding [GO:0019003]; GTP binding [GO:0005525]; GTPase activating protein binding [GO:0032794]; GTPase activity [GO:0003924]; metal ion binding [GO:0046872]; protein domain specific binding [GO:0019904]	DISEASE: Auriculocondylar syndrome 1 (ARCND1) [MIM:602483]: An autosomal dominant craniofacial malformation syndrome characterized by variable mandibular anomalies, including mild to severe micrognathia, temporomandibular joint ankylosis, cleft palate, and a characteristic ear malformation that consists of separation of the lobule from the external ear, giving the appearance of a question mark (question-mark ear). Other frequently described features include prominent cheeks, cupped and posteriorly rotated ears, preauricular tags, and microstomia. {ECO:0000269|PubMed:22560091}. Note=The disease is caused by variants affecting the gene represented in this entry.	MUTAGEN 35; /note=""K->A: Decreased affinity for PLCD4.""; /evidence=""ECO:0000269|PubMed:30194280""; MUTAGEN 36; /note=""L->A: Increased affinity for PLCD4.""; /evidence=""ECO:0000269|PubMed:30194280""; MUTAGEN 37; /note=""L->A: No effect on binding to PLCD4.""; /evidence=""ECO:0000269|PubMed:30194280""; MUTAGEN 39; /note=""L->A: Decreased affinity for PLCD4.""; /evidence=""ECO:0000269|PubMed:30194280""; MUTAGEN 42; /note=""G->R: Decreased affinity for PLCD4.""; /evidence=""ECO:0000269|PubMed:30194280""; MUTAGEN 184; /note=""I->A: No effect on binding to PLCD4.""; /evidence=""ECO:0000269|PubMed:30194280""; MUTAGEN 211; /note=""W->A: Decreased affinity for CCDC88C and PLCD4.""; /evidence=""ECO:0000269|PubMed:26126266, ECO:0000269|PubMed:30194280""; MUTAGEN 215; /note=""F->A: Decreased affinity for CCDC88C and PLCD4.""; /evidence=""ECO:0000269|PubMed:26126266, ECO:0000269|PubMed:30194280""; MUTAGEN 218; /note=""V->A: No effect on binding to PLCD4.""; /evidence=""ECO:0000269|PubMed:30194280""; MUTAGEN 248; /note=""K->M: No effect on binding to CCDC88C.""; /evidence=""ECO:0000269|PubMed:26126266""; MUTAGEN 249; /note=""L->H: Decreased affinity for PLCD4.""; /evidence=""ECO:0000269|PubMed:30194280""; MUTAGEN 249; /note=""L->V: No effect on binding to PLCD4.""; /evidence=""ECO:0000269|PubMed:30194280""; MUTAGEN 252; /note=""S->A: Increased affinity for PLCD4.""; /evidence=""ECO:0000269|PubMed:30194280""; MUTAGEN 252; /note=""S->D: Decreased affinity for PLCD4.""; /evidence=""ECO:0000269|PubMed:30194280""; MUTAGEN 256; /note=""N->A: Decreased affinity for PLCD4.""; /evidence=""ECO:0000269|PubMed:30194280""; MUTAGEN 256; /note=""N->E: Decreased affinity for PLCD4.""; /evidence=""ECO:0000269|PubMed:30194280""; MUTAGEN 257; /note=""K->A: No effect on binding to PLCD4.""; /evidence=""ECO:0000269|PubMed:30194280""; MUTAGEN 258; /note=""W->F: Increased affinity for PLCD4. No effect on binding to CCDC88C.""; /evidence=""ECO:0000269|PubMed:26126266, ECO:0000269|PubMed:30194280""; MUTAGEN 259; /note=""F->A: No effect on binding to PLCD4.""; /evidence=""ECO:0000269|PubMed:30194280""	NA	SUBCELLULAR LOCATION: Cytoplasm {ECO:0000269|PubMed:17635935}. Cell membrane {ECO:0000269|PubMed:17635935, ECO:0000269|PubMed:27864364}; Lipid-anchor {ECO:0000305}. Cytoplasm, cytoskeleton, microtubule organizing center, centrosome {ECO:0000269|PubMed:17635935}. Note=Localizes in the centrosomes of interphase and mitotic cells. Detected at the cleavage furrow and/or the midbody. {ECO:0000269|PubMed:17635935}.	NA	NA	PTM: (Microbial infection) Deamidated at Gln-204 by Photorhabdus asymbiotica toxin PAU_02230, blocking GTP hydrolysis of heterotrimeric GNAQ or GNA11 and G-alphai (GNAI1, GNAI2 or GNAI3) proteins, thereby activating RhoA. {ECO:0000269|PubMed:24141704}.	LIPID 2; /note=""N-myristoyl glycine""; /evidence=""ECO:0000269|PubMed:25255805""; LIPID 3; /note=""S-palmitoyl cysteine""; /evidence=""ECO:0000250""	NA	G-alpha family, G(i/o/t/z) subfamily	NA	DOMAIN 32..354; /note=""G-alpha""; /evidence=""ECO:0000255|PROSITE-ProRule:PRU01230""	REGION 35..48; /note=""G1 motif""; /evidence=""ECO:0000255|PROSITE-ProRule:PRU01230""; REGION 173..181; /note=""G2 motif""; /evidence=""ECO:0000255|PROSITE-ProRule:PRU01230""; REGION 196..205; /note=""G3 motif""; /evidence=""ECO:0000255|PROSITE-ProRule:PRU01230""; REGION 265..272; /note=""G4 motif""; /evidence=""ECO:0000255|PROSITE-ProRule:PRU01230""; REGION 324..329; /note=""G5 motif""; /evidence=""ECO:0000255|PROSITE-ProRule:PRU01230""
Molecular trait	protein	NA	prot-a-1226	finn-b-G6_ALZHEIMER_EXMORE	Alzheimer disease (more controls excluded)	Guanine nucleotide-binding protein G(k) subunit alpha (GNAI3)	Maximum likelihood	2	-0.483728	0.0744353	8.1e-11	-0.629622	-0.337835	0.616481	0.532793	0.713313	0.62 (0.53,0.71)	negative	3.35e-06	NA	NA	NA	European	Males and Females	2018	10534735	3301	NA	NA	Immune system	Protein	Sun BB	29875488	NA	NA	NA	NA	P08754	<a href="https://www.uniprot.org/uniprot/P08754" target="_blank">P08754</a>	GNAI3_HUMAN	Guanine nucleotide-binding protein G(i) subunit alpha-3 (G(i) alpha-3)	GNAI3	Homo sapiens (Human)	354	FUNCTION: Heterotrimeric guanine nucleotide-binding proteins (G proteins) function as transducers downstream of G protein-coupled receptors (GPCRs) in numerous signaling cascades. The alpha chain contains the guanine nucleotide binding site and alternates between an active, GTP-bound state and an inactive, GDP-bound state. Signaling by an activated GPCR promotes GDP release and GTP binding. The alpha subunit has a low GTPase activity that converts bound GTP to GDP, thereby terminating the signal. Both GDP release and GTP hydrolysis are modulated by numerous regulatory proteins (PubMed:8774883, PubMed:18434541, PubMed:19478087). Signaling is mediated via effector proteins, such as adenylate cyclase. Inhibits adenylate cyclase activity, leading to decreased intracellular cAMP levels (PubMed:19478087). Stimulates the activity of receptor-regulated K(+) channels (PubMed:2535845). The active GTP-bound form prevents the association of RGS14 with centrosomes and is required for the translocation of RGS14 from the cytoplasm to the plasma membrane. May play a role in cell division (PubMed:17635935). {ECO:0000269|PubMed:17635935, ECO:0000269|PubMed:18434541, ECO:0000269|PubMed:2535845, ECO:0000269|PubMed:8774883}.	NA	NA	NA	NA	3D-structure;ADP-ribosylation;Cell cycle;Cell division;Cell membrane;Cytoplasm;Cytoskeleton;Disease variant;GTP-binding;Lipoprotein;Magnesium;Membrane;Metal-binding;Myristate;Nucleotide-binding;Palmitate;Reference proteome;Transducer	Evidence at protein level	NA	P81274; Q9Y4H4; Q8IVA1; Q9UPV7; O43566; Q9UGC6	NA	NA	NA	adenylate cyclase-inhibiting G protein-coupled receptor signaling pathway [GO:0007193]; adenylate cyclase-modulating G protein-coupled receptor signaling pathway [GO:0007188]; brain development [GO:0007420]; cell cycle [GO:0007049]; cell division [GO:0051301]; dopamine receptor signaling pathway [GO:0007212]; GTP metabolic process [GO:0046039]; negative regulation of adenylate cyclase activity [GO:0007194]; negative regulation of apoptotic signaling pathway [GO:2001234]; positive regulation of macroautophagy [GO:0016239]; positive regulation of NAD(P)H oxidase activity [GO:0033864]; positive regulation of superoxide anion generation [GO:0032930]; positive regulation of vascular associated smooth muscle cell proliferation [GO:1904707]; vesicle fusion [GO:0006906]	centrosome [GO:0005813]; cytoplasm [GO:0005737]; extracellular exosome [GO:0070062]; Golgi apparatus [GO:0005794]; heterotrimeric G-protein complex [GO:0005834]; lysosomal membrane [GO:0005765]; membrane [GO:0016020]; membrane raft [GO:0045121]; midbody [GO:0030496]; nucleolus [GO:0005730]; nucleoplasm [GO:0005654]; plasma membrane [GO:0005886]; zymogen granule [GO:0042588]	G protein-coupled receptor binding [GO:0001664]; G protein-coupled serotonin receptor binding [GO:0031821]; G-protein beta/gamma-subunit complex binding [GO:0031683]; GDP binding [GO:0019003]; GTP binding [GO:0005525]; GTPase activating protein binding [GO:0032794]; GTPase activity [GO:0003924]; metal ion binding [GO:0046872]; protein domain specific binding [GO:0019904]	DISEASE: Auriculocondylar syndrome 1 (ARCND1) [MIM:602483]: An autosomal dominant craniofacial malformation syndrome characterized by variable mandibular anomalies, including mild to severe micrognathia, temporomandibular joint ankylosis, cleft palate, and a characteristic ear malformation that consists of separation of the lobule from the external ear, giving the appearance of a question mark (question-mark ear). Other frequently described features include prominent cheeks, cupped and posteriorly rotated ears, preauricular tags, and microstomia. {ECO:0000269|PubMed:22560091}. Note=The disease is caused by variants affecting the gene represented in this entry.	MUTAGEN 35; /note=""K->A: Decreased affinity for PLCD4.""; /evidence=""ECO:0000269|PubMed:30194280""; MUTAGEN 36; /note=""L->A: Increased affinity for PLCD4.""; /evidence=""ECO:0000269|PubMed:30194280""; MUTAGEN 37; /note=""L->A: No effect on binding to PLCD4.""; /evidence=""ECO:0000269|PubMed:30194280""; MUTAGEN 39; /note=""L->A: Decreased affinity for PLCD4.""; /evidence=""ECO:0000269|PubMed:30194280""; MUTAGEN 42; /note=""G->R: Decreased affinity for PLCD4.""; /evidence=""ECO:0000269|PubMed:30194280""; MUTAGEN 184; /note=""I->A: No effect on binding to PLCD4.""; /evidence=""ECO:0000269|PubMed:30194280""; MUTAGEN 211; /note=""W->A: Decreased affinity for CCDC88C and PLCD4.""; /evidence=""ECO:0000269|PubMed:26126266, ECO:0000269|PubMed:30194280""; MUTAGEN 215; /note=""F->A: Decreased affinity for CCDC88C and PLCD4.""; /evidence=""ECO:0000269|PubMed:26126266, ECO:0000269|PubMed:30194280""; MUTAGEN 218; /note=""V->A: No effect on binding to PLCD4.""; /evidence=""ECO:0000269|PubMed:30194280""; MUTAGEN 248; /note=""K->M: No effect on binding to CCDC88C.""; /evidence=""ECO:0000269|PubMed:26126266""; MUTAGEN 249; /note=""L->H: Decreased affinity for PLCD4.""; /evidence=""ECO:0000269|PubMed:30194280""; MUTAGEN 249; /note=""L->V: No effect on binding to PLCD4.""; /evidence=""ECO:0000269|PubMed:30194280""; MUTAGEN 252; /note=""S->A: Increased affinity for PLCD4.""; /evidence=""ECO:0000269|PubMed:30194280""; MUTAGEN 252; /note=""S->D: Decreased affinity for PLCD4.""; /evidence=""ECO:0000269|PubMed:30194280""; MUTAGEN 256; /note=""N->A: Decreased affinity for PLCD4.""; /evidence=""ECO:0000269|PubMed:30194280""; MUTAGEN 256; /note=""N->E: Decreased affinity for PLCD4.""; /evidence=""ECO:0000269|PubMed:30194280""; MUTAGEN 257; /note=""K->A: No effect on binding to PLCD4.""; /evidence=""ECO:0000269|PubMed:30194280""; MUTAGEN 258; /note=""W->F: Increased affinity for PLCD4. No effect on binding to CCDC88C.""; /evidence=""ECO:0000269|PubMed:26126266, ECO:0000269|PubMed:30194280""; MUTAGEN 259; /note=""F->A: No effect on binding to PLCD4.""; /evidence=""ECO:0000269|PubMed:30194280""	NA	SUBCELLULAR LOCATION: Cytoplasm {ECO:0000269|PubMed:17635935}. Cell membrane {ECO:0000269|PubMed:17635935, ECO:0000269|PubMed:27864364}; Lipid-anchor {ECO:0000305}. Cytoplasm, cytoskeleton, microtubule organizing center, centrosome {ECO:0000269|PubMed:17635935}. Note=Localizes in the centrosomes of interphase and mitotic cells. Detected at the cleavage furrow and/or the midbody. {ECO:0000269|PubMed:17635935}.	NA	NA	PTM: (Microbial infection) Deamidated at Gln-204 by Photorhabdus asymbiotica toxin PAU_02230, blocking GTP hydrolysis of heterotrimeric GNAQ or GNA11 and G-alphai (GNAI1, GNAI2 or GNAI3) proteins, thereby activating RhoA. {ECO:0000269|PubMed:24141704}.	LIPID 2; /note=""N-myristoyl glycine""; /evidence=""ECO:0000269|PubMed:25255805""; LIPID 3; /note=""S-palmitoyl cysteine""; /evidence=""ECO:0000250""	NA	G-alpha family, G(i/o/t/z) subfamily	NA	DOMAIN 32..354; /note=""G-alpha""; /evidence=""ECO:0000255|PROSITE-ProRule:PRU01230""	REGION 35..48; /note=""G1 motif""; /evidence=""ECO:0000255|PROSITE-ProRule:PRU01230""; REGION 173..181; /note=""G2 motif""; /evidence=""ECO:0000255|PROSITE-ProRule:PRU01230""; REGION 196..205; /note=""G3 motif""; /evidence=""ECO:0000255|PROSITE-ProRule:PRU01230""; REGION 265..272; /note=""G4 motif""; /evidence=""ECO:0000255|PROSITE-ProRule:PRU01230""; REGION 324..329; /note=""G5 motif""; /evidence=""ECO:0000255|PROSITE-ProRule:PRU01230""
Molecular trait	protein	NA	prot-a-2420	finn-b-G6_ALZHEIMER_EXMORE	Alzheimer disease (more controls excluded)	Proteasome activator complex subunit 1 (PSME1)	Inverse variance weighted	2	-0.381858	0.237168	0.107381	-0.846708	0.0829909	0.682592	0.428824	1.08653	0.68 (0.43,1.09)	overlaps null	1.42e-05	NA	NA	NA	European	Males and Females	2018	10534735	3301	NA	NA	Immune system	Protein	Sun BB	29875488	NA	NA	NA	NA	Q06323	<a href="https://www.uniprot.org/uniprot/Q06323" target="_blank">Q06323</a>	PSME1_HUMAN	Proteasome activator complex subunit 1 (11S regulator complex subunit alpha) (REG-alpha) (Activator of multicatalytic protease subunit 1) (Interferon gamma up-regulated I-5111 protein) (IGUP I-5111) (Proteasome activator 28 subunit alpha) (PA28a) (PA28alpha)	PSME1 IFI5111	Homo sapiens (Human)	249	FUNCTION: Implicated in immunoproteasome assembly and required for efficient antigen processing. The PA28 activator complex enhances the generation of class I binding peptides by altering the cleavage pattern of the proteasome.	0	0	0	0	3D-structure;Alternative splicing;Direct protein sequencing;Proteasome;Reference proteome	Evidence at protein level	0	P22607; Q14957; P06396; Q8WXH2; Q9UL46; Q5JTV8; Q9UMX0; Q9Y649	0	INDUCTION: By IFNG/IFN-gamma.	0	antigen processing and presentation of exogenous antigen [GO:0019884]; positive regulation of endopeptidase activity [GO:0010950]; regulation of G1/S transition of mitotic cell cycle [GO:2000045]; regulation of proteasomal protein catabolic process [GO:0061136]	cytoplasm [GO:0005737]; cytosol [GO:0005829]; extracellular exosome [GO:0070062]; nucleoplasm [GO:0005654]; proteasome activator complex [GO:0008537]; proteasome complex [GO:0000502]	endopeptidase activator activity [GO:0061133]	0	0	0	0	0	0	0	0	0	PA28 family	0	0	REGION 60..102; /note=""""Disordered""""; /evidence=""""ECO:0000256|SAM:MobiDB-lite""""
Molecular trait	protein	NA	prot-a-2420	finn-b-G6_ALZHEIMER_EXMORE	Alzheimer disease (more controls excluded)	Proteasome activator complex subunit 1 (PSME1)	Maximum likelihood	2	-0.399184	0.0585714	9.4e-12	-0.513984	-0.284384	0.670867	0.598108	0.752478	0.67 (0.6,0.75)	negative	1.42e-05	NA	NA	NA	European	Males and Females	2018	10534735	3301	NA	NA	Immune system	Protein	Sun BB	29875488	NA	NA	NA	NA	Q06323	<a href="https://www.uniprot.org/uniprot/Q06323" target="_blank">Q06323</a>	PSME1_HUMAN	Proteasome activator complex subunit 1 (11S regulator complex subunit alpha) (REG-alpha) (Activator of multicatalytic protease subunit 1) (Interferon gamma up-regulated I-5111 protein) (IGUP I-5111) (Proteasome activator 28 subunit alpha) (PA28a) (PA28alpha)	PSME1 IFI5111	Homo sapiens (Human)	249	FUNCTION: Implicated in immunoproteasome assembly and required for efficient antigen processing. The PA28 activator complex enhances the generation of class I binding peptides by altering the cleavage pattern of the proteasome.	0	0	0	0	3D-structure;Alternative splicing;Direct protein sequencing;Proteasome;Reference proteome	Evidence at protein level	0	P22607; Q14957; P06396; Q8WXH2; Q9UL46; Q5JTV8; Q9UMX0; Q9Y649	0	INDUCTION: By IFNG/IFN-gamma.	0	antigen processing and presentation of exogenous antigen [GO:0019884]; positive regulation of endopeptidase activity [GO:0010950]; regulation of G1/S transition of mitotic cell cycle [GO:2000045]; regulation of proteasomal protein catabolic process [GO:0061136]	cytoplasm [GO:0005737]; cytosol [GO:0005829]; extracellular exosome [GO:0070062]; nucleoplasm [GO:0005654]; proteasome activator complex [GO:0008537]; proteasome complex [GO:0000502]	endopeptidase activator activity [GO:0061133]	0	0	0	0	0	0	0	0	0	PA28 family	0	0	REGION 60..102; /note=""""Disordered""""; /evidence=""""ECO:0000256|SAM:MobiDB-lite""""
Molecular trait	protein	NA	prot-a-2930	finn-b-G6_ALZHEIMER_EXMORE	Alzheimer disease (more controls excluded)	Tubulin-specific chaperone A (TBCA)	Inverse variance weighted	2	-0.959288	0.139238	5.6e-12	-1.2322	-0.686381	0.383166	0.291652	0.503395	0.38 (0.29,0.5)	negative	5.87e-07	NA	NA	NA	European	Males and Females	2018	10534735	3301	NA	NA	Immune system	Protein	Sun BB	29875488	NA	NA	NA	NA	O75347	<a href="https://www.uniprot.org/uniprot/O75347" target="_blank">O75347</a>	TBCA_HUMAN	Tubulin-specific chaperone A (TCP1-chaperonin cofactor A) (Tubulin-folding cofactor A) (CFA)	TBCA	Homo sapiens (Human)	108	FUNCTION: Tubulin-folding protein; involved in the early step of the tubulin folding pathway.	0	0	0	0	3D-structure;Acetylation;Alternative splicing;Chaperone;Cytoplasm;Cytoskeleton;Microtubule;Reference proteome	Evidence at protein level	0	Q9NYB0; PRO_0000449645 [P0DTC1]	0	0	0	post-chaperonin tubulin folding pathway [GO:0007023]; protein folding [GO:0006457]; tubulin complex assembly [GO:0007021]	cytoplasm [GO:0005737]; microtubule [GO:0005874]; microtubule cytoskeleton [GO:0015630]; nucleolus [GO:0005730]	beta-tubulin binding [GO:0048487]; chaperone binding [GO:0051087]; RNA binding [GO:0003723]; tubulin binding [GO:0015631]	0	0	0	SUBCELLULAR LOCATION: Cytoplasm, cytoskeleton.	0	0	0	0	0	TBCA family	0	0	0
Molecular trait	protein	NA	prot-a-2930	finn-b-G6_ALZHEIMER_EXMORE	Alzheimer disease (more controls excluded)	Tubulin-specific chaperone A (TBCA)	Maximum likelihood	2	-0.971218	0.033307	6.31e-187	-1.0365	-0.905937	0.378621	0.354694	0.404163	0.38 (0.35,0.4)	negative	5.87e-07	NA	NA	NA	European	Males and Females	2018	10534735	3301	NA	NA	Immune system	Protein	Sun BB	29875488	NA	NA	NA	NA	O75347	<a href="https://www.uniprot.org/uniprot/O75347" target="_blank">O75347</a>	TBCA_HUMAN	Tubulin-specific chaperone A (TCP1-chaperonin cofactor A) (Tubulin-folding cofactor A) (CFA)	TBCA	Homo sapiens (Human)	108	FUNCTION: Tubulin-folding protein; involved in the early step of the tubulin folding pathway.	0	0	0	0	3D-structure;Acetylation;Alternative splicing;Chaperone;Cytoplasm;Cytoskeleton;Microtubule;Reference proteome	Evidence at protein level	0	Q9NYB0; PRO_0000449645 [P0DTC1]	0	0	0	post-chaperonin tubulin folding pathway [GO:0007023]; protein folding [GO:0006457]; tubulin complex assembly [GO:0007021]	cytoplasm [GO:0005737]; microtubule [GO:0005874]; microtubule cytoskeleton [GO:0015630]; nucleolus [GO:0005730]	beta-tubulin binding [GO:0048487]; chaperone binding [GO:0051087]; RNA binding [GO:0003723]; tubulin binding [GO:0015631]	0	0	0	SUBCELLULAR LOCATION: Cytoplasm, cytoskeleton.	0	0	0	0	0	TBCA family	0	0	0
Molecular trait	protein	NA	prot-a-3203	finn-b-G6_ALZHEIMER_EXMORE	Alzheimer disease (more controls excluded)	Vacuolar protein sorting-associated protein 29 (VPS29)	Inverse variance weighted	3	-0.294055	0.035795	2.12e-16	-0.364213	-0.223897	0.745235	0.694743	0.799397	0.75 (0.69,0.8)	negative	0.838492	0.0181203	0.668632	NA	European	Males and Females	2018	10534735	3301	NA	NA	Immune system	Protein	Sun BB	29875488	NA	NA	NA	NA	Q9UBQ0	<a href="https://www.uniprot.org/uniprot/Q9UBQ0" target="_blank">Q9UBQ0</a>	VPS29_HUMAN	Vacuolar protein sorting-associated protein 29 (hVPS29) (PEP11 homolog) (Vesicle protein sorting 29)	VPS29 DC15 DC7 MDS007	Homo sapiens (Human)	182	FUNCTION: Acts as component of the retromer cargo-selective complex (CSC). The CSC is believed to be the core functional component of retromer or respective retromer complex variants acting to prevent missorting of selected transmembrane cargo proteins into the lysosomal degradation pathway. The recruitment of the CSC to the endosomal membrane involves RAB7A and SNX3. The SNX-BAR retromer mediates retrograde transport of cargo proteins from endosomes to the trans-Golgi network (TGN) and is involved in endosome-to-plasma membrane transport for cargo protein recycling. The SNX3-retromer mediates the retrograde endosome-to-TGN transport of WLS distinct from the SNX-BAR retromer pathway. The SNX27-retromer is believed to be involved in endosome-to-plasma membrane trafficking and recycling of a broad spectrum of cargo proteins. The CSC seems to act as recruitment hub for other proteins, such as the WASH complex and TBC1D5. Required to regulate transcytosis of the polymeric immunoglobulin receptor (pIgR-pIgA) (PubMed:15247922, PubMed:21725319, PubMed:23563491). Acts also as component of the retriever complex. The retriever complex is a heterotrimeric complex related to retromer cargo-selective complex (CSC) and essential for retromer-independent retrieval and recycling of numerous cargos such as integrin alpha-5/beta-1 (ITGA5:ITGB1) (PubMed:28892079). In the endosomes, retriever complex drives the retrieval and recycling of NxxY-motif-containing cargo proteins by coupling to SNX17, a cargo essential for the homeostatic maintenance of numerous cell surface proteins associated with processes that include cell migration, cell adhesion, nutrient supply and cell signaling (PubMed:28892079). The recruitment of the retriever complex to the endosomal membrane involves CCC and WASH complexes (PubMed:28892079). Involved in GLUT1 endosome-to-plasma membrane trafficking; the function is dependent of association with ANKRD27 (PubMed:24856514). {ECO:0000269|PubMed:24856514, ECO:0000269|PubMed:28892079, ECO:0000303|PubMed:15247922, ECO:0000303|PubMed:21725319, ECO:0000303|PubMed:23563491}.; FUNCTION: (Microbial infection) The heterotrimeric retromer cargo-selective complex (CSC) mediates the exit of human papillomavirus from the early endosome and the delivery to the Golgi apparatus. {ECO:0000269|PubMed:25693203}.	0	0	0	0	3D-structure;Acetylation;Alternative splicing;Cytoplasm;Endosome;Host-virus interaction;Membrane;Metal-binding;Protein transport;Reference proteome;Transport;Zinc	Evidence at protein level	0	B9A6K1; Q92609; O75436; Q96QK1; P01023; P60709; P51693; P21810; Q13867; Q9UQM7; P29466-3; P48730-2; O14576-2; P06241; P10809; Q07954-2; Q99683; I6L9F6; Q99497; P27986-2; Q9BXM7; P17612; Q05655; O60260-5; P63000; P01011; P37840; Q99523; Q13501; Q9UNE7; Q15583; Q5TGY1; Q96QK1	0	0	TISSUE SPECIFICITY: Ubiquitous. Highly expressed in heart, lung, placenta, spleen, peripheral blood leukocytes, thymus, colon skeletal muscle, kidney and brain.	endocytic recycling [GO:0032456]; intracellular protein transport [GO:0006886]; retrograde transport, endosome to Golgi [GO:0042147]	cytosol [GO:0005829]; early endosome [GO:0005769]; endosome [GO:0005768]; endosome membrane [GO:0010008]; intracellular membrane-bounded organelle [GO:0043231]; late endosome [GO:0005770]; retromer complex [GO:0030904]; retromer, cargo-selective complex [GO:0030906]	metal ion binding [GO:0046872]	0	MUTAGEN 8; /note=""""D->A: Loss of in vitro protein phosphatase activity.""""; /evidence=""""ECO:0000269|PubMed:16737443""""; MUTAGEN 39; /note=""""N->A: Loss of in vitro protein phosphatase activity.""""; /evidence=""""ECO:0000269|PubMed:16737443""""; MUTAGEN 39; /note=""""N->D: No effect on in vitro protein phosphatase activity.""""; /evidence=""""ECO:0000269|PubMed:16737443""""; MUTAGEN 62; /note=""""D->A,N: Loss of in vitro protein phosphatase activity.""""; /evidence=""""ECO:0000269|PubMed:16737443""""; MUTAGEN 86; /note=""""H->A: Loss of in vitro protein phosphatase activity.""""; /evidence=""""ECO:0000269|PubMed:16737443""""; MUTAGEN 90; /note=""""V->D: Decreases interaction with VPS35.""""; MUTAGEN 91; /note=""""I->D: Disrupts interaction with VPS35.""""; MUTAGEN 117; /note=""""H->A: Loss of in vitro protein phosphatase activity.""""; /evidence=""""ECO:0000269|PubMed:16737443""""; MUTAGEN 152; /note=""""L->E: Disrupts interaction with TBC1D5.""""; /evidence=""""ECO:0000269|PubMed:20923837""""	0	SUBCELLULAR LOCATION: Cytoplasm. Membrane; Peripheral membrane protein. Endosome membrane {ECO:0000250|UniProtKB:Q9QZ88}; Peripheral membrane protein {ECO:0000250|UniProtKB:Q9QZ88}. Early endosome {ECO:0000305}. Late endosome {ECO:0000305}.	0	0	0	0	0	VPS29 family	0	0	0
Molecular trait	protein	NA	prot-a-3203	finn-b-G6_ALZHEIMER_EXMORE	Alzheimer disease (more controls excluded)	Vacuolar protein sorting-associated protein 29 (VPS29)	MR Egger	3	-0.308868	0.0441472	0.0903814	-0.395396	-0.222339	0.734278	0.673413	0.800644	0.73 (0.67,0.8)	overlaps null	0.838492	0.0181203	0.668632	NA	European	Males and Females	2018	10534735	3301	NA	NA	Immune system	Protein	Sun BB	29875488	NA	NA	NA	NA	Q9UBQ0	<a href="https://www.uniprot.org/uniprot/Q9UBQ0" target="_blank">Q9UBQ0</a>	VPS29_HUMAN	Vacuolar protein sorting-associated protein 29 (hVPS29) (PEP11 homolog) (Vesicle protein sorting 29)	VPS29 DC15 DC7 MDS007	Homo sapiens (Human)	182	FUNCTION: Acts as component of the retromer cargo-selective complex (CSC). The CSC is believed to be the core functional component of retromer or respective retromer complex variants acting to prevent missorting of selected transmembrane cargo proteins into the lysosomal degradation pathway. The recruitment of the CSC to the endosomal membrane involves RAB7A and SNX3. The SNX-BAR retromer mediates retrograde transport of cargo proteins from endosomes to the trans-Golgi network (TGN) and is involved in endosome-to-plasma membrane transport for cargo protein recycling. The SNX3-retromer mediates the retrograde endosome-to-TGN transport of WLS distinct from the SNX-BAR retromer pathway. The SNX27-retromer is believed to be involved in endosome-to-plasma membrane trafficking and recycling of a broad spectrum of cargo proteins. The CSC seems to act as recruitment hub for other proteins, such as the WASH complex and TBC1D5. Required to regulate transcytosis of the polymeric immunoglobulin receptor (pIgR-pIgA) (PubMed:15247922, PubMed:21725319, PubMed:23563491). Acts also as component of the retriever complex. The retriever complex is a heterotrimeric complex related to retromer cargo-selective complex (CSC) and essential for retromer-independent retrieval and recycling of numerous cargos such as integrin alpha-5/beta-1 (ITGA5:ITGB1) (PubMed:28892079). In the endosomes, retriever complex drives the retrieval and recycling of NxxY-motif-containing cargo proteins by coupling to SNX17, a cargo essential for the homeostatic maintenance of numerous cell surface proteins associated with processes that include cell migration, cell adhesion, nutrient supply and cell signaling (PubMed:28892079). The recruitment of the retriever complex to the endosomal membrane involves CCC and WASH complexes (PubMed:28892079). Involved in GLUT1 endosome-to-plasma membrane trafficking; the function is dependent of association with ANKRD27 (PubMed:24856514). {ECO:0000269|PubMed:24856514, ECO:0000269|PubMed:28892079, ECO:0000303|PubMed:15247922, ECO:0000303|PubMed:21725319, ECO:0000303|PubMed:23563491}.; FUNCTION: (Microbial infection) The heterotrimeric retromer cargo-selective complex (CSC) mediates the exit of human papillomavirus from the early endosome and the delivery to the Golgi apparatus. {ECO:0000269|PubMed:25693203}.	0	0	0	0	3D-structure;Acetylation;Alternative splicing;Cytoplasm;Endosome;Host-virus interaction;Membrane;Metal-binding;Protein transport;Reference proteome;Transport;Zinc	Evidence at protein level	0	B9A6K1; Q92609; O75436; Q96QK1; P01023; P60709; P51693; P21810; Q13867; Q9UQM7; P29466-3; P48730-2; O14576-2; P06241; P10809; Q07954-2; Q99683; I6L9F6; Q99497; P27986-2; Q9BXM7; P17612; Q05655; O60260-5; P63000; P01011; P37840; Q99523; Q13501; Q9UNE7; Q15583; Q5TGY1; Q96QK1	0	0	TISSUE SPECIFICITY: Ubiquitous. Highly expressed in heart, lung, placenta, spleen, peripheral blood leukocytes, thymus, colon skeletal muscle, kidney and brain.	endocytic recycling [GO:0032456]; intracellular protein transport [GO:0006886]; retrograde transport, endosome to Golgi [GO:0042147]	cytosol [GO:0005829]; early endosome [GO:0005769]; endosome [GO:0005768]; endosome membrane [GO:0010008]; intracellular membrane-bounded organelle [GO:0043231]; late endosome [GO:0005770]; retromer complex [GO:0030904]; retromer, cargo-selective complex [GO:0030906]	metal ion binding [GO:0046872]	0	MUTAGEN 8; /note=""""D->A: Loss of in vitro protein phosphatase activity.""""; /evidence=""""ECO:0000269|PubMed:16737443""""; MUTAGEN 39; /note=""""N->A: Loss of in vitro protein phosphatase activity.""""; /evidence=""""ECO:0000269|PubMed:16737443""""; MUTAGEN 39; /note=""""N->D: No effect on in vitro protein phosphatase activity.""""; /evidence=""""ECO:0000269|PubMed:16737443""""; MUTAGEN 62; /note=""""D->A,N: Loss of in vitro protein phosphatase activity.""""; /evidence=""""ECO:0000269|PubMed:16737443""""; MUTAGEN 86; /note=""""H->A: Loss of in vitro protein phosphatase activity.""""; /evidence=""""ECO:0000269|PubMed:16737443""""; MUTAGEN 90; /note=""""V->D: Decreases interaction with VPS35.""""; MUTAGEN 91; /note=""""I->D: Disrupts interaction with VPS35.""""; MUTAGEN 117; /note=""""H->A: Loss of in vitro protein phosphatase activity.""""; /evidence=""""ECO:0000269|PubMed:16737443""""; MUTAGEN 152; /note=""""L->E: Disrupts interaction with TBC1D5.""""; /evidence=""""ECO:0000269|PubMed:20923837""""	0	SUBCELLULAR LOCATION: Cytoplasm. Membrane; Peripheral membrane protein. Endosome membrane {ECO:0000250|UniProtKB:Q9QZ88}; Peripheral membrane protein {ECO:0000250|UniProtKB:Q9QZ88}. Early endosome {ECO:0000305}. Late endosome {ECO:0000305}.	0	0	0	0	0	VPS29 family	0	0	0
Molecular trait	protein	NA	prot-a-3203	finn-b-G6_ALZHEIMER_EXMORE	Alzheimer disease (more controls excluded)	Vacuolar protein sorting-associated protein 29 (VPS29)	Weighted median	3	-0.296808	0.0363176	3.02e-16	-0.367991	-0.225626	0.743187	0.692124	0.798017	0.74 (0.69,0.8)	negative	0.838492	0.0181203	0.668632	NA	European	Males and Females	2018	10534735	3301	NA	NA	Immune system	Protein	Sun BB	29875488	NA	NA	NA	NA	Q9UBQ0	<a href="https://www.uniprot.org/uniprot/Q9UBQ0" target="_blank">Q9UBQ0</a>	VPS29_HUMAN	Vacuolar protein sorting-associated protein 29 (hVPS29) (PEP11 homolog) (Vesicle protein sorting 29)	VPS29 DC15 DC7 MDS007	Homo sapiens (Human)	182	FUNCTION: Acts as component of the retromer cargo-selective complex (CSC). The CSC is believed to be the core functional component of retromer or respective retromer complex variants acting to prevent missorting of selected transmembrane cargo proteins into the lysosomal degradation pathway. The recruitment of the CSC to the endosomal membrane involves RAB7A and SNX3. The SNX-BAR retromer mediates retrograde transport of cargo proteins from endosomes to the trans-Golgi network (TGN) and is involved in endosome-to-plasma membrane transport for cargo protein recycling. The SNX3-retromer mediates the retrograde endosome-to-TGN transport of WLS distinct from the SNX-BAR retromer pathway. The SNX27-retromer is believed to be involved in endosome-to-plasma membrane trafficking and recycling of a broad spectrum of cargo proteins. The CSC seems to act as recruitment hub for other proteins, such as the WASH complex and TBC1D5. Required to regulate transcytosis of the polymeric immunoglobulin receptor (pIgR-pIgA) (PubMed:15247922, PubMed:21725319, PubMed:23563491). Acts also as component of the retriever complex. The retriever complex is a heterotrimeric complex related to retromer cargo-selective complex (CSC) and essential for retromer-independent retrieval and recycling of numerous cargos such as integrin alpha-5/beta-1 (ITGA5:ITGB1) (PubMed:28892079). In the endosomes, retriever complex drives the retrieval and recycling of NxxY-motif-containing cargo proteins by coupling to SNX17, a cargo essential for the homeostatic maintenance of numerous cell surface proteins associated with processes that include cell migration, cell adhesion, nutrient supply and cell signaling (PubMed:28892079). The recruitment of the retriever complex to the endosomal membrane involves CCC and WASH complexes (PubMed:28892079). Involved in GLUT1 endosome-to-plasma membrane trafficking; the function is dependent of association with ANKRD27 (PubMed:24856514). {ECO:0000269|PubMed:24856514, ECO:0000269|PubMed:28892079, ECO:0000303|PubMed:15247922, ECO:0000303|PubMed:21725319, ECO:0000303|PubMed:23563491}.; FUNCTION: (Microbial infection) The heterotrimeric retromer cargo-selective complex (CSC) mediates the exit of human papillomavirus from the early endosome and the delivery to the Golgi apparatus. {ECO:0000269|PubMed:25693203}.	0	0	0	0	3D-structure;Acetylation;Alternative splicing;Cytoplasm;Endosome;Host-virus interaction;Membrane;Metal-binding;Protein transport;Reference proteome;Transport;Zinc	Evidence at protein level	0	B9A6K1; Q92609; O75436; Q96QK1; P01023; P60709; P51693; P21810; Q13867; Q9UQM7; P29466-3; P48730-2; O14576-2; P06241; P10809; Q07954-2; Q99683; I6L9F6; Q99497; P27986-2; Q9BXM7; P17612; Q05655; O60260-5; P63000; P01011; P37840; Q99523; Q13501; Q9UNE7; Q15583; Q5TGY1; Q96QK1	0	0	TISSUE SPECIFICITY: Ubiquitous. Highly expressed in heart, lung, placenta, spleen, peripheral blood leukocytes, thymus, colon skeletal muscle, kidney and brain.	endocytic recycling [GO:0032456]; intracellular protein transport [GO:0006886]; retrograde transport, endosome to Golgi [GO:0042147]	cytosol [GO:0005829]; early endosome [GO:0005769]; endosome [GO:0005768]; endosome membrane [GO:0010008]; intracellular membrane-bounded organelle [GO:0043231]; late endosome [GO:0005770]; retromer complex [GO:0030904]; retromer, cargo-selective complex [GO:0030906]	metal ion binding [GO:0046872]	0	MUTAGEN 8; /note=""""D->A: Loss of in vitro protein phosphatase activity.""""; /evidence=""""ECO:0000269|PubMed:16737443""""; MUTAGEN 39; /note=""""N->A: Loss of in vitro protein phosphatase activity.""""; /evidence=""""ECO:0000269|PubMed:16737443""""; MUTAGEN 39; /note=""""N->D: No effect on in vitro protein phosphatase activity.""""; /evidence=""""ECO:0000269|PubMed:16737443""""; MUTAGEN 62; /note=""""D->A,N: Loss of in vitro protein phosphatase activity.""""; /evidence=""""ECO:0000269|PubMed:16737443""""; MUTAGEN 86; /note=""""H->A: Loss of in vitro protein phosphatase activity.""""; /evidence=""""ECO:0000269|PubMed:16737443""""; MUTAGEN 90; /note=""""V->D: Decreases interaction with VPS35.""""; MUTAGEN 91; /note=""""I->D: Disrupts interaction with VPS35.""""; MUTAGEN 117; /note=""""H->A: Loss of in vitro protein phosphatase activity.""""; /evidence=""""ECO:0000269|PubMed:16737443""""; MUTAGEN 152; /note=""""L->E: Disrupts interaction with TBC1D5.""""; /evidence=""""ECO:0000269|PubMed:20923837""""	0	SUBCELLULAR LOCATION: Cytoplasm. Membrane; Peripheral membrane protein. Endosome membrane {ECO:0000250|UniProtKB:Q9QZ88}; Peripheral membrane protein {ECO:0000250|UniProtKB:Q9QZ88}. Early endosome {ECO:0000305}. Late endosome {ECO:0000305}.	0	0	0	0	0	VPS29 family	0	0	0
Molecular trait	protein	NA	prot-a-3203	finn-b-G6_ALZHEIMER_EXMORE	Alzheimer disease (more controls excluded)	Vacuolar protein sorting-associated protein 29 (VPS29)	Simple mode	3	-0.302119	0.0762998	0.0582626	-0.451667	-0.152571	0.73925	0.636566	0.858498	0.74 (0.64,0.86)	overlaps null	0.838492	0.0181203	0.668632	NA	European	Males and Females	2018	10534735	3301	NA	NA	Immune system	Protein	Sun BB	29875488	NA	NA	NA	NA	Q9UBQ0	<a href="https://www.uniprot.org/uniprot/Q9UBQ0" target="_blank">Q9UBQ0</a>	VPS29_HUMAN	Vacuolar protein sorting-associated protein 29 (hVPS29) (PEP11 homolog) (Vesicle protein sorting 29)	VPS29 DC15 DC7 MDS007	Homo sapiens (Human)	182	FUNCTION: Acts as component of the retromer cargo-selective complex (CSC). The CSC is believed to be the core functional component of retromer or respective retromer complex variants acting to prevent missorting of selected transmembrane cargo proteins into the lysosomal degradation pathway. The recruitment of the CSC to the endosomal membrane involves RAB7A and SNX3. The SNX-BAR retromer mediates retrograde transport of cargo proteins from endosomes to the trans-Golgi network (TGN) and is involved in endosome-to-plasma membrane transport for cargo protein recycling. The SNX3-retromer mediates the retrograde endosome-to-TGN transport of WLS distinct from the SNX-BAR retromer pathway. The SNX27-retromer is believed to be involved in endosome-to-plasma membrane trafficking and recycling of a broad spectrum of cargo proteins. The CSC seems to act as recruitment hub for other proteins, such as the WASH complex and TBC1D5. Required to regulate transcytosis of the polymeric immunoglobulin receptor (pIgR-pIgA) (PubMed:15247922, PubMed:21725319, PubMed:23563491). Acts also as component of the retriever complex. The retriever complex is a heterotrimeric complex related to retromer cargo-selective complex (CSC) and essential for retromer-independent retrieval and recycling of numerous cargos such as integrin alpha-5/beta-1 (ITGA5:ITGB1) (PubMed:28892079). In the endosomes, retriever complex drives the retrieval and recycling of NxxY-motif-containing cargo proteins by coupling to SNX17, a cargo essential for the homeostatic maintenance of numerous cell surface proteins associated with processes that include cell migration, cell adhesion, nutrient supply and cell signaling (PubMed:28892079). The recruitment of the retriever complex to the endosomal membrane involves CCC and WASH complexes (PubMed:28892079). Involved in GLUT1 endosome-to-plasma membrane trafficking; the function is dependent of association with ANKRD27 (PubMed:24856514). {ECO:0000269|PubMed:24856514, ECO:0000269|PubMed:28892079, ECO:0000303|PubMed:15247922, ECO:0000303|PubMed:21725319, ECO:0000303|PubMed:23563491}.; FUNCTION: (Microbial infection) The heterotrimeric retromer cargo-selective complex (CSC) mediates the exit of human papillomavirus from the early endosome and the delivery to the Golgi apparatus. {ECO:0000269|PubMed:25693203}.	0	0	0	0	3D-structure;Acetylation;Alternative splicing;Cytoplasm;Endosome;Host-virus interaction;Membrane;Metal-binding;Protein transport;Reference proteome;Transport;Zinc	Evidence at protein level	0	B9A6K1; Q92609; O75436; Q96QK1; P01023; P60709; P51693; P21810; Q13867; Q9UQM7; P29466-3; P48730-2; O14576-2; P06241; P10809; Q07954-2; Q99683; I6L9F6; Q99497; P27986-2; Q9BXM7; P17612; Q05655; O60260-5; P63000; P01011; P37840; Q99523; Q13501; Q9UNE7; Q15583; Q5TGY1; Q96QK1	0	0	TISSUE SPECIFICITY: Ubiquitous. Highly expressed in heart, lung, placenta, spleen, peripheral blood leukocytes, thymus, colon skeletal muscle, kidney and brain.	endocytic recycling [GO:0032456]; intracellular protein transport [GO:0006886]; retrograde transport, endosome to Golgi [GO:0042147]	cytosol [GO:0005829]; early endosome [GO:0005769]; endosome [GO:0005768]; endosome membrane [GO:0010008]; intracellular membrane-bounded organelle [GO:0043231]; late endosome [GO:0005770]; retromer complex [GO:0030904]; retromer, cargo-selective complex [GO:0030906]	metal ion binding [GO:0046872]	0	MUTAGEN 8; /note=""""D->A: Loss of in vitro protein phosphatase activity.""""; /evidence=""""ECO:0000269|PubMed:16737443""""; MUTAGEN 39; /note=""""N->A: Loss of in vitro protein phosphatase activity.""""; /evidence=""""ECO:0000269|PubMed:16737443""""; MUTAGEN 39; /note=""""N->D: No effect on in vitro protein phosphatase activity.""""; /evidence=""""ECO:0000269|PubMed:16737443""""; MUTAGEN 62; /note=""""D->A,N: Loss of in vitro protein phosphatase activity.""""; /evidence=""""ECO:0000269|PubMed:16737443""""; MUTAGEN 86; /note=""""H->A: Loss of in vitro protein phosphatase activity.""""; /evidence=""""ECO:0000269|PubMed:16737443""""; MUTAGEN 90; /note=""""V->D: Decreases interaction with VPS35.""""; MUTAGEN 91; /note=""""I->D: Disrupts interaction with VPS35.""""; MUTAGEN 117; /note=""""H->A: Loss of in vitro protein phosphatase activity.""""; /evidence=""""ECO:0000269|PubMed:16737443""""; MUTAGEN 152; /note=""""L->E: Disrupts interaction with TBC1D5.""""; /evidence=""""ECO:0000269|PubMed:20923837""""	0	SUBCELLULAR LOCATION: Cytoplasm. Membrane; Peripheral membrane protein. Endosome membrane {ECO:0000250|UniProtKB:Q9QZ88}; Peripheral membrane protein {ECO:0000250|UniProtKB:Q9QZ88}. Early endosome {ECO:0000305}. Late endosome {ECO:0000305}.	0	0	0	0	0	VPS29 family	0	0	0
Molecular trait	protein	NA	prot-a-3203	finn-b-G6_ALZHEIMER_EXMORE	Alzheimer disease (more controls excluded)	Vacuolar protein sorting-associated protein 29 (VPS29)	Weighted mode	3	-0.297472	0.0370666	0.015174	-0.370123	-0.224822	0.742693	0.69065	0.798659	0.74 (0.69,0.8)	negative	0.838492	0.0181203	0.668632	NA	European	Males and Females	2018	10534735	3301	NA	NA	Immune system	Protein	Sun BB	29875488	NA	NA	NA	NA	Q9UBQ0	<a href="https://www.uniprot.org/uniprot/Q9UBQ0" target="_blank">Q9UBQ0</a>	VPS29_HUMAN	Vacuolar protein sorting-associated protein 29 (hVPS29) (PEP11 homolog) (Vesicle protein sorting 29)	VPS29 DC15 DC7 MDS007	Homo sapiens (Human)	182	FUNCTION: Acts as component of the retromer cargo-selective complex (CSC). The CSC is believed to be the core functional component of retromer or respective retromer complex variants acting to prevent missorting of selected transmembrane cargo proteins into the lysosomal degradation pathway. The recruitment of the CSC to the endosomal membrane involves RAB7A and SNX3. The SNX-BAR retromer mediates retrograde transport of cargo proteins from endosomes to the trans-Golgi network (TGN) and is involved in endosome-to-plasma membrane transport for cargo protein recycling. The SNX3-retromer mediates the retrograde endosome-to-TGN transport of WLS distinct from the SNX-BAR retromer pathway. The SNX27-retromer is believed to be involved in endosome-to-plasma membrane trafficking and recycling of a broad spectrum of cargo proteins. The CSC seems to act as recruitment hub for other proteins, such as the WASH complex and TBC1D5. Required to regulate transcytosis of the polymeric immunoglobulin receptor (pIgR-pIgA) (PubMed:15247922, PubMed:21725319, PubMed:23563491). Acts also as component of the retriever complex. The retriever complex is a heterotrimeric complex related to retromer cargo-selective complex (CSC) and essential for retromer-independent retrieval and recycling of numerous cargos such as integrin alpha-5/beta-1 (ITGA5:ITGB1) (PubMed:28892079). In the endosomes, retriever complex drives the retrieval and recycling of NxxY-motif-containing cargo proteins by coupling to SNX17, a cargo essential for the homeostatic maintenance of numerous cell surface proteins associated with processes that include cell migration, cell adhesion, nutrient supply and cell signaling (PubMed:28892079). The recruitment of the retriever complex to the endosomal membrane involves CCC and WASH complexes (PubMed:28892079). Involved in GLUT1 endosome-to-plasma membrane trafficking; the function is dependent of association with ANKRD27 (PubMed:24856514). {ECO:0000269|PubMed:24856514, ECO:0000269|PubMed:28892079, ECO:0000303|PubMed:15247922, ECO:0000303|PubMed:21725319, ECO:0000303|PubMed:23563491}.; FUNCTION: (Microbial infection) The heterotrimeric retromer cargo-selective complex (CSC) mediates the exit of human papillomavirus from the early endosome and the delivery to the Golgi apparatus. {ECO:0000269|PubMed:25693203}.	0	0	0	0	3D-structure;Acetylation;Alternative splicing;Cytoplasm;Endosome;Host-virus interaction;Membrane;Metal-binding;Protein transport;Reference proteome;Transport;Zinc	Evidence at protein level	0	B9A6K1; Q92609; O75436; Q96QK1; P01023; P60709; P51693; P21810; Q13867; Q9UQM7; P29466-3; P48730-2; O14576-2; P06241; P10809; Q07954-2; Q99683; I6L9F6; Q99497; P27986-2; Q9BXM7; P17612; Q05655; O60260-5; P63000; P01011; P37840; Q99523; Q13501; Q9UNE7; Q15583; Q5TGY1; Q96QK1	0	0	TISSUE SPECIFICITY: Ubiquitous. Highly expressed in heart, lung, placenta, spleen, peripheral blood leukocytes, thymus, colon skeletal muscle, kidney and brain.	endocytic recycling [GO:0032456]; intracellular protein transport [GO:0006886]; retrograde transport, endosome to Golgi [GO:0042147]	cytosol [GO:0005829]; early endosome [GO:0005769]; endosome [GO:0005768]; endosome membrane [GO:0010008]; intracellular membrane-bounded organelle [GO:0043231]; late endosome [GO:0005770]; retromer complex [GO:0030904]; retromer, cargo-selective complex [GO:0030906]	metal ion binding [GO:0046872]	0	MUTAGEN 8; /note=""""D->A: Loss of in vitro protein phosphatase activity.""""; /evidence=""""ECO:0000269|PubMed:16737443""""; MUTAGEN 39; /note=""""N->A: Loss of in vitro protein phosphatase activity.""""; /evidence=""""ECO:0000269|PubMed:16737443""""; MUTAGEN 39; /note=""""N->D: No effect on in vitro protein phosphatase activity.""""; /evidence=""""ECO:0000269|PubMed:16737443""""; MUTAGEN 62; /note=""""D->A,N: Loss of in vitro protein phosphatase activity.""""; /evidence=""""ECO:0000269|PubMed:16737443""""; MUTAGEN 86; /note=""""H->A: Loss of in vitro protein phosphatase activity.""""; /evidence=""""ECO:0000269|PubMed:16737443""""; MUTAGEN 90; /note=""""V->D: Decreases interaction with VPS35.""""; MUTAGEN 91; /note=""""I->D: Disrupts interaction with VPS35.""""; MUTAGEN 117; /note=""""H->A: Loss of in vitro protein phosphatase activity.""""; /evidence=""""ECO:0000269|PubMed:16737443""""; MUTAGEN 152; /note=""""L->E: Disrupts interaction with TBC1D5.""""; /evidence=""""ECO:0000269|PubMed:20923837""""	0	SUBCELLULAR LOCATION: Cytoplasm. Membrane; Peripheral membrane protein. Endosome membrane {ECO:0000250|UniProtKB:Q9QZ88}; Peripheral membrane protein {ECO:0000250|UniProtKB:Q9QZ88}. Early endosome {ECO:0000305}. Late endosome {ECO:0000305}.	0	0	0	0	0	VPS29 family	0	0	0
Molecular trait	protein	NA	prot-a-3203	finn-b-G6_ALZHEIMER_EXMORE	Alzheimer disease (more controls excluded)	Vacuolar protein sorting-associated protein 29 (VPS29)	Maximum likelihood	3	-0.294267	0.0363628	5.84e-16	-0.365539	-0.222996	0.745077	0.693823	0.800118	0.75 (0.69,0.8)	negative	0.838492	0.0181203	0.668632	NA	European	Males and Females	2018	10534735	3301	NA	NA	Immune system	Protein	Sun BB	29875488	NA	NA	NA	NA	Q9UBQ0	<a href="https://www.uniprot.org/uniprot/Q9UBQ0" target="_blank">Q9UBQ0</a>	VPS29_HUMAN	Vacuolar protein sorting-associated protein 29 (hVPS29) (PEP11 homolog) (Vesicle protein sorting 29)	VPS29 DC15 DC7 MDS007	Homo sapiens (Human)	182	FUNCTION: Acts as component of the retromer cargo-selective complex (CSC). The CSC is believed to be the core functional component of retromer or respective retromer complex variants acting to prevent missorting of selected transmembrane cargo proteins into the lysosomal degradation pathway. The recruitment of the CSC to the endosomal membrane involves RAB7A and SNX3. The SNX-BAR retromer mediates retrograde transport of cargo proteins from endosomes to the trans-Golgi network (TGN) and is involved in endosome-to-plasma membrane transport for cargo protein recycling. The SNX3-retromer mediates the retrograde endosome-to-TGN transport of WLS distinct from the SNX-BAR retromer pathway. The SNX27-retromer is believed to be involved in endosome-to-plasma membrane trafficking and recycling of a broad spectrum of cargo proteins. The CSC seems to act as recruitment hub for other proteins, such as the WASH complex and TBC1D5. Required to regulate transcytosis of the polymeric immunoglobulin receptor (pIgR-pIgA) (PubMed:15247922, PubMed:21725319, PubMed:23563491). Acts also as component of the retriever complex. The retriever complex is a heterotrimeric complex related to retromer cargo-selective complex (CSC) and essential for retromer-independent retrieval and recycling of numerous cargos such as integrin alpha-5/beta-1 (ITGA5:ITGB1) (PubMed:28892079). In the endosomes, retriever complex drives the retrieval and recycling of NxxY-motif-containing cargo proteins by coupling to SNX17, a cargo essential for the homeostatic maintenance of numerous cell surface proteins associated with processes that include cell migration, cell adhesion, nutrient supply and cell signaling (PubMed:28892079). The recruitment of the retriever complex to the endosomal membrane involves CCC and WASH complexes (PubMed:28892079). Involved in GLUT1 endosome-to-plasma membrane trafficking; the function is dependent of association with ANKRD27 (PubMed:24856514). {ECO:0000269|PubMed:24856514, ECO:0000269|PubMed:28892079, ECO:0000303|PubMed:15247922, ECO:0000303|PubMed:21725319, ECO:0000303|PubMed:23563491}.; FUNCTION: (Microbial infection) The heterotrimeric retromer cargo-selective complex (CSC) mediates the exit of human papillomavirus from the early endosome and the delivery to the Golgi apparatus. {ECO:0000269|PubMed:25693203}.	0	0	0	0	3D-structure;Acetylation;Alternative splicing;Cytoplasm;Endosome;Host-virus interaction;Membrane;Metal-binding;Protein transport;Reference proteome;Transport;Zinc	Evidence at protein level	0	B9A6K1; Q92609; O75436; Q96QK1; P01023; P60709; P51693; P21810; Q13867; Q9UQM7; P29466-3; P48730-2; O14576-2; P06241; P10809; Q07954-2; Q99683; I6L9F6; Q99497; P27986-2; Q9BXM7; P17612; Q05655; O60260-5; P63000; P01011; P37840; Q99523; Q13501; Q9UNE7; Q15583; Q5TGY1; Q96QK1	0	0	TISSUE SPECIFICITY: Ubiquitous. Highly expressed in heart, lung, placenta, spleen, peripheral blood leukocytes, thymus, colon skeletal muscle, kidney and brain.	endocytic recycling [GO:0032456]; intracellular protein transport [GO:0006886]; retrograde transport, endosome to Golgi [GO:0042147]	cytosol [GO:0005829]; early endosome [GO:0005769]; endosome [GO:0005768]; endosome membrane [GO:0010008]; intracellular membrane-bounded organelle [GO:0043231]; late endosome [GO:0005770]; retromer complex [GO:0030904]; retromer, cargo-selective complex [GO:0030906]	metal ion binding [GO:0046872]	0	MUTAGEN 8; /note=""""D->A: Loss of in vitro protein phosphatase activity.""""; /evidence=""""ECO:0000269|PubMed:16737443""""; MUTAGEN 39; /note=""""N->A: Loss of in vitro protein phosphatase activity.""""; /evidence=""""ECO:0000269|PubMed:16737443""""; MUTAGEN 39; /note=""""N->D: No effect on in vitro protein phosphatase activity.""""; /evidence=""""ECO:0000269|PubMed:16737443""""; MUTAGEN 62; /note=""""D->A,N: Loss of in vitro protein phosphatase activity.""""; /evidence=""""ECO:0000269|PubMed:16737443""""; MUTAGEN 86; /note=""""H->A: Loss of in vitro protein phosphatase activity.""""; /evidence=""""ECO:0000269|PubMed:16737443""""; MUTAGEN 90; /note=""""V->D: Decreases interaction with VPS35.""""; MUTAGEN 91; /note=""""I->D: Disrupts interaction with VPS35.""""; MUTAGEN 117; /note=""""H->A: Loss of in vitro protein phosphatase activity.""""; /evidence=""""ECO:0000269|PubMed:16737443""""; MUTAGEN 152; /note=""""L->E: Disrupts interaction with TBC1D5.""""; /evidence=""""ECO:0000269|PubMed:20923837""""	0	SUBCELLULAR LOCATION: Cytoplasm. Membrane; Peripheral membrane protein. Endosome membrane {ECO:0000250|UniProtKB:Q9QZ88}; Peripheral membrane protein {ECO:0000250|UniProtKB:Q9QZ88}. Early endosome {ECO:0000305}. Late endosome {ECO:0000305}.	0	0	0	0	0	VPS29 family	0	0	0
Molecular trait	protein	NA	prot-a-3203	finn-b-G6_ALZHEIMER_EXMORE	Alzheimer disease (more controls excluded)	Vacuolar protein sorting-associated protein 29 (VPS29)	Penalised weighted median	3	-0.296808	0.0374798	2.39e-15	-0.370269	-0.223348	0.743187	0.690549	0.799837	0.74 (0.69,0.8)	negative	0.838492	0.0181203	0.668632	NA	European	Males and Females	2018	10534735	3301	NA	NA	Immune system	Protein	Sun BB	29875488	NA	NA	NA	NA	Q9UBQ0	<a href="https://www.uniprot.org/uniprot/Q9UBQ0" target="_blank">Q9UBQ0</a>	VPS29_HUMAN	Vacuolar protein sorting-associated protein 29 (hVPS29) (PEP11 homolog) (Vesicle protein sorting 29)	VPS29 DC15 DC7 MDS007	Homo sapiens (Human)	182	FUNCTION: Acts as component of the retromer cargo-selective complex (CSC). The CSC is believed to be the core functional component of retromer or respective retromer complex variants acting to prevent missorting of selected transmembrane cargo proteins into the lysosomal degradation pathway. The recruitment of the CSC to the endosomal membrane involves RAB7A and SNX3. The SNX-BAR retromer mediates retrograde transport of cargo proteins from endosomes to the trans-Golgi network (TGN) and is involved in endosome-to-plasma membrane transport for cargo protein recycling. The SNX3-retromer mediates the retrograde endosome-to-TGN transport of WLS distinct from the SNX-BAR retromer pathway. The SNX27-retromer is believed to be involved in endosome-to-plasma membrane trafficking and recycling of a broad spectrum of cargo proteins. The CSC seems to act as recruitment hub for other proteins, such as the WASH complex and TBC1D5. Required to regulate transcytosis of the polymeric immunoglobulin receptor (pIgR-pIgA) (PubMed:15247922, PubMed:21725319, PubMed:23563491). Acts also as component of the retriever complex. The retriever complex is a heterotrimeric complex related to retromer cargo-selective complex (CSC) and essential for retromer-independent retrieval and recycling of numerous cargos such as integrin alpha-5/beta-1 (ITGA5:ITGB1) (PubMed:28892079). In the endosomes, retriever complex drives the retrieval and recycling of NxxY-motif-containing cargo proteins by coupling to SNX17, a cargo essential for the homeostatic maintenance of numerous cell surface proteins associated with processes that include cell migration, cell adhesion, nutrient supply and cell signaling (PubMed:28892079). The recruitment of the retriever complex to the endosomal membrane involves CCC and WASH complexes (PubMed:28892079). Involved in GLUT1 endosome-to-plasma membrane trafficking; the function is dependent of association with ANKRD27 (PubMed:24856514). {ECO:0000269|PubMed:24856514, ECO:0000269|PubMed:28892079, ECO:0000303|PubMed:15247922, ECO:0000303|PubMed:21725319, ECO:0000303|PubMed:23563491}.; FUNCTION: (Microbial infection) The heterotrimeric retromer cargo-selective complex (CSC) mediates the exit of human papillomavirus from the early endosome and the delivery to the Golgi apparatus. {ECO:0000269|PubMed:25693203}.	0	0	0	0	3D-structure;Acetylation;Alternative splicing;Cytoplasm;Endosome;Host-virus interaction;Membrane;Metal-binding;Protein transport;Reference proteome;Transport;Zinc	Evidence at protein level	0	B9A6K1; Q92609; O75436; Q96QK1; P01023; P60709; P51693; P21810; Q13867; Q9UQM7; P29466-3; P48730-2; O14576-2; P06241; P10809; Q07954-2; Q99683; I6L9F6; Q99497; P27986-2; Q9BXM7; P17612; Q05655; O60260-5; P63000; P01011; P37840; Q99523; Q13501; Q9UNE7; Q15583; Q5TGY1; Q96QK1	0	0	TISSUE SPECIFICITY: Ubiquitous. Highly expressed in heart, lung, placenta, spleen, peripheral blood leukocytes, thymus, colon skeletal muscle, kidney and brain.	endocytic recycling [GO:0032456]; intracellular protein transport [GO:0006886]; retrograde transport, endosome to Golgi [GO:0042147]	cytosol [GO:0005829]; early endosome [GO:0005769]; endosome [GO:0005768]; endosome membrane [GO:0010008]; intracellular membrane-bounded organelle [GO:0043231]; late endosome [GO:0005770]; retromer complex [GO:0030904]; retromer, cargo-selective complex [GO:0030906]	metal ion binding [GO:0046872]	0	MUTAGEN 8; /note=""""D->A: Loss of in vitro protein phosphatase activity.""""; /evidence=""""ECO:0000269|PubMed:16737443""""; MUTAGEN 39; /note=""""N->A: Loss of in vitro protein phosphatase activity.""""; /evidence=""""ECO:0000269|PubMed:16737443""""; MUTAGEN 39; /note=""""N->D: No effect on in vitro protein phosphatase activity.""""; /evidence=""""ECO:0000269|PubMed:16737443""""; MUTAGEN 62; /note=""""D->A,N: Loss of in vitro protein phosphatase activity.""""; /evidence=""""ECO:0000269|PubMed:16737443""""; MUTAGEN 86; /note=""""H->A: Loss of in vitro protein phosphatase activity.""""; /evidence=""""ECO:0000269|PubMed:16737443""""; MUTAGEN 90; /note=""""V->D: Decreases interaction with VPS35.""""; MUTAGEN 91; /note=""""I->D: Disrupts interaction with VPS35.""""; MUTAGEN 117; /note=""""H->A: Loss of in vitro protein phosphatase activity.""""; /evidence=""""ECO:0000269|PubMed:16737443""""; MUTAGEN 152; /note=""""L->E: Disrupts interaction with TBC1D5.""""; /evidence=""""ECO:0000269|PubMed:20923837""""	0	SUBCELLULAR LOCATION: Cytoplasm. Membrane; Peripheral membrane protein. Endosome membrane {ECO:0000250|UniProtKB:Q9QZ88}; Peripheral membrane protein {ECO:0000250|UniProtKB:Q9QZ88}. Early endosome {ECO:0000305}. Late endosome {ECO:0000305}.	0	0	0	0	0	VPS29 family	0	0	0
Molecular trait	protein	NA	prot-a-439	finn-b-G6_ALZHEIMER_EXMORE	Alzheimer disease (more controls excluded)	Myeloid cell surface antigen CD33 (CD33)	Inverse variance weighted	2	0.0596705	0.0296972	0.0445056	0.00146399	0.117877	1.06149	1.00147	1.12511	1.06 (1,1.13)	positive	0.649979	NA	NA	NA	European	Males and Females	2018	10534735	3301	NA	NA	Immune system	Protein	Sun BB	29875488	NA	NA	NA	NA	P20138	<a href="https://www.uniprot.org/uniprot/P20138" target="_blank">P20138</a>	CD33_HUMAN	Myeloid cell surface antigen CD33 (Sialic acid-binding Ig-like lectin 3) (Siglec-3) (gp67) (CD antigen CD33)	CD33 SIGLEC3	Homo sapiens (Human)	364	FUNCTION: Sialic-acid-binding immunoglobulin-like lectin (Siglec) that plays a role in mediating cell-cell interactions and in maintaining immune cells in a resting state (PubMed:10611343, PubMed:15597323, PubMed:11320212). Preferentially recognizes and binds alpha-2,3- and more avidly alpha-2,6-linked sialic acid-bearing glycans (PubMed:7718872). Upon engagement of ligands such as C1q or syalylated glycoproteins, two immunoreceptor tyrosine-based inhibitory motifs (ITIMs) located in CD33 cytoplasmic tail are phosphorylated by Src-like kinases such as LCK (PubMed:28325905, PubMed:10887109). These phosphorylations provide docking sites for the recruitment and activation of protein-tyrosine phosphatases PTPN6/SHP-1 and PTPN11/SHP-2 (PubMed:10556798, PubMed:10206955, PubMed:10887109). In turn, these phosphatases regulate downstream pathways through dephosphorylation of signaling molecules (PubMed:10206955, PubMed:10887109). One of the repressive effect of CD33 on monocyte activation requires phosphoinositide 3-kinase/PI3K (PubMed:15597323). {ECO:0000269|PubMed:10206955, ECO:0000269|PubMed:10556798, ECO:0000269|PubMed:10611343, ECO:0000269|PubMed:10887109, ECO:0000269|PubMed:11320212, ECO:0000269|PubMed:15597323, ECO:0000269|PubMed:28325905, ECO:0000269|PubMed:7718872}.	0	0	0	0	3D-structure;Alternative splicing;Cell adhesion;Cell membrane;Disulfide bond;Glycoprotein;Immunoglobulin domain;Lectin;Membrane;Peroxisome;Phosphoprotein;Reference proteome;Repeat;Signal;Transmembrane;Transmembrane helix	Evidence at protein level	MISCELLANEOUS: [Isoform CD33m]: Mostly detected on NKL and myeloid cell lines but poorly expressed on B-cell lines and T-lymphocytes. {ECO:0000305}.	O95393; Q07325; O43169; P50402; Q96F15; Q15323; Q92764; Q6A162; Q06124; P29350; Q9NS64; P06702; O00767; Q9UPZ6; Q969X1; Q9NV29; Q9BU79; Q9H2S6-2; Q5BVD1; Q9Y5Z9	0	0	TISSUE SPECIFICITY: Monocytic/myeloid lineage cells. In the brain, CD33 is mainly expressed on microglial cells.	cell adhesion [GO:0007155]; cell-cell adhesion [GO:0098609]; cell-cell signaling [GO:0007267]; immune response-inhibiting signal transduction [GO:0002765]; negative regulation of calcium ion transport [GO:0051926]; negative regulation of cell population proliferation [GO:0008285]; negative regulation of interleukin-1 beta production [GO:0032691]; negative regulation of interleukin-8 production [GO:0032717]; negative regulation of monocyte activation [GO:0150102]; negative regulation of tumor necrosis factor production [GO:0032720]; positive regulation of protein secretion [GO:0050714]; positive regulation of protein tyrosine phosphatase activity [GO:1903615]; signal transduction [GO:0007165]	cell surface [GO:0009986]; external side of plasma membrane [GO:0009897]; Golgi apparatus [GO:0005794]; nucleoplasm [GO:0005654]; peroxisome [GO:0005777]; plasma membrane [GO:0005886]; specific granule membrane [GO:0035579]; tertiary granule membrane [GO:0070821]	carbohydrate binding [GO:0030246]; protein phosphatase binding [GO:0019903]; sialic acid binding [GO:0033691]; signaling receptor activity [GO:0038023]	0	MUTAGEN 100; /note=""""N->A: Significant loss of binding to peripheral blood granulocytes.""""; /evidence=""""ECO:0000269|PubMed:8702538""""; MUTAGEN 340; /note=""""Y->A: Abolishes binding to PTPN6 and PTPN11. Increases binding of red blood cells.""""; /evidence=""""ECO:0000269|PubMed:10206955""""; MUTAGEN 340; /note=""""Y->F: Complete loss of phosphorylation by LCK.""""; /evidence=""""ECO:0000269|PubMed:10887109""""; MUTAGEN 358; /note=""""Y->A,F: Reduces binding to PTPN6.""""; /evidence=""""ECO:0000269|PubMed:10556798""""; MUTAGEN 358; /note=""""Y->F: More than 50% loss of phosphorylation by LCK.""""; /evidence=""""ECO:0000269|PubMed:10887109""""	0	SUBCELLULAR LOCATION: [Isoform CD33M]: Cell membrane {ECO:0000269|PubMed:10611343, ECO:0000269|PubMed:28747436}; Single-pass type I membrane protein.; SUBCELLULAR LOCATION: [Isoform CD33m]: Peroxisome {ECO:0000269|PubMed:28747436}. Note=CD33m isoform does not localize to cell surfaces but instead accumulates in peroxisomes. {ECO:0000269|PubMed:28747436}.	TOPO_DOM 18..259; /note=""""Extracellular""""; /evidence=""""ECO:0000255""""; TOPO_DOM 283..364; /note=""""Cytoplasmic""""; /evidence=""""ECO:0000255""""	TRANSMEM 260..282; /note=""""Helical""""; /evidence=""""ECO:0000255""""	PTM: Glycosylated. Glycosylation at Asn-100 is critical for regulating ligand recognition. {ECO:0000269|PubMed:8702538}.; PTM: Phosphorylation of Tyr-340 is involved in binding to PTPN6 and PTPN11. Phosphorylation of Tyr-358 is involved in binding to PTPN6. LCK phosphorylates Tyr-340 efficiently and Tyr-358 to a lesser extent. {ECO:0000269|PubMed:10206955, ECO:0000269|PubMed:10556798, ECO:0000269|PubMed:10887109}.	0	MOTIF 338..343; /note=""""ITIM motif 1""""; MOTIF 356..361; /note=""""ITIM motif 2""""	Immunoglobulin superfamily, SIGLEC (sialic acid binding Ig-like lectin) family	DOMAIN: Contains 2 copies of a cytoplasmic motif that is referred to as the immunoreceptor tyrosine-based inhibitor motif (ITIM). This motif is involved in modulation of cellular responses. The phosphorylated ITIM motif can bind the SH2 domain of several SH2-containing phosphatases.	DOMAIN 19..135; /note=""""Ig-like V-type""""; DOMAIN 145..228; /note=""""Ig-like C2-type""""	REGION 290..364; /note=""""Disordered""""; /evidence=""""ECO:0000256|SAM:MobiDB-lite""""
Molecular trait	protein	NA	prot-a-439	finn-b-G6_ALZHEIMER_EXMORE	Alzheimer disease (more controls excluded)	Myeloid cell surface antigen CD33 (CD33)	Maximum likelihood	2	0.0596814	0.0297312	0.0447105	0.0014083	0.117954	1.0615	1.00141	1.12519	1.06 (1,1.13)	positive	0.649979	NA	NA	NA	European	Males and Females	2018	10534735	3301	NA	NA	Immune system	Protein	Sun BB	29875488	NA	NA	NA	NA	P20138	<a href="https://www.uniprot.org/uniprot/P20138" target="_blank">P20138</a>	CD33_HUMAN	Myeloid cell surface antigen CD33 (Sialic acid-binding Ig-like lectin 3) (Siglec-3) (gp67) (CD antigen CD33)	CD33 SIGLEC3	Homo sapiens (Human)	364	FUNCTION: Sialic-acid-binding immunoglobulin-like lectin (Siglec) that plays a role in mediating cell-cell interactions and in maintaining immune cells in a resting state (PubMed:10611343, PubMed:15597323, PubMed:11320212). Preferentially recognizes and binds alpha-2,3- and more avidly alpha-2,6-linked sialic acid-bearing glycans (PubMed:7718872). Upon engagement of ligands such as C1q or syalylated glycoproteins, two immunoreceptor tyrosine-based inhibitory motifs (ITIMs) located in CD33 cytoplasmic tail are phosphorylated by Src-like kinases such as LCK (PubMed:28325905, PubMed:10887109). These phosphorylations provide docking sites for the recruitment and activation of protein-tyrosine phosphatases PTPN6/SHP-1 and PTPN11/SHP-2 (PubMed:10556798, PubMed:10206955, PubMed:10887109). In turn, these phosphatases regulate downstream pathways through dephosphorylation of signaling molecules (PubMed:10206955, PubMed:10887109). One of the repressive effect of CD33 on monocyte activation requires phosphoinositide 3-kinase/PI3K (PubMed:15597323). {ECO:0000269|PubMed:10206955, ECO:0000269|PubMed:10556798, ECO:0000269|PubMed:10611343, ECO:0000269|PubMed:10887109, ECO:0000269|PubMed:11320212, ECO:0000269|PubMed:15597323, ECO:0000269|PubMed:28325905, ECO:0000269|PubMed:7718872}.	0	0	0	0	3D-structure;Alternative splicing;Cell adhesion;Cell membrane;Disulfide bond;Glycoprotein;Immunoglobulin domain;Lectin;Membrane;Peroxisome;Phosphoprotein;Reference proteome;Repeat;Signal;Transmembrane;Transmembrane helix	Evidence at protein level	MISCELLANEOUS: [Isoform CD33m]: Mostly detected on NKL and myeloid cell lines but poorly expressed on B-cell lines and T-lymphocytes. {ECO:0000305}.	O95393; Q07325; O43169; P50402; Q96F15; Q15323; Q92764; Q6A162; Q06124; P29350; Q9NS64; P06702; O00767; Q9UPZ6; Q969X1; Q9NV29; Q9BU79; Q9H2S6-2; Q5BVD1; Q9Y5Z9	0	0	TISSUE SPECIFICITY: Monocytic/myeloid lineage cells. In the brain, CD33 is mainly expressed on microglial cells.	cell adhesion [GO:0007155]; cell-cell adhesion [GO:0098609]; cell-cell signaling [GO:0007267]; immune response-inhibiting signal transduction [GO:0002765]; negative regulation of calcium ion transport [GO:0051926]; negative regulation of cell population proliferation [GO:0008285]; negative regulation of interleukin-1 beta production [GO:0032691]; negative regulation of interleukin-8 production [GO:0032717]; negative regulation of monocyte activation [GO:0150102]; negative regulation of tumor necrosis factor production [GO:0032720]; positive regulation of protein secretion [GO:0050714]; positive regulation of protein tyrosine phosphatase activity [GO:1903615]; signal transduction [GO:0007165]	cell surface [GO:0009986]; external side of plasma membrane [GO:0009897]; Golgi apparatus [GO:0005794]; nucleoplasm [GO:0005654]; peroxisome [GO:0005777]; plasma membrane [GO:0005886]; specific granule membrane [GO:0035579]; tertiary granule membrane [GO:0070821]	carbohydrate binding [GO:0030246]; protein phosphatase binding [GO:0019903]; sialic acid binding [GO:0033691]; signaling receptor activity [GO:0038023]	0	MUTAGEN 100; /note=""""N->A: Significant loss of binding to peripheral blood granulocytes.""""; /evidence=""""ECO:0000269|PubMed:8702538""""; MUTAGEN 340; /note=""""Y->A: Abolishes binding to PTPN6 and PTPN11. Increases binding of red blood cells.""""; /evidence=""""ECO:0000269|PubMed:10206955""""; MUTAGEN 340; /note=""""Y->F: Complete loss of phosphorylation by LCK.""""; /evidence=""""ECO:0000269|PubMed:10887109""""; MUTAGEN 358; /note=""""Y->A,F: Reduces binding to PTPN6.""""; /evidence=""""ECO:0000269|PubMed:10556798""""; MUTAGEN 358; /note=""""Y->F: More than 50% loss of phosphorylation by LCK.""""; /evidence=""""ECO:0000269|PubMed:10887109""""	0	SUBCELLULAR LOCATION: [Isoform CD33M]: Cell membrane {ECO:0000269|PubMed:10611343, ECO:0000269|PubMed:28747436}; Single-pass type I membrane protein.; SUBCELLULAR LOCATION: [Isoform CD33m]: Peroxisome {ECO:0000269|PubMed:28747436}. Note=CD33m isoform does not localize to cell surfaces but instead accumulates in peroxisomes. {ECO:0000269|PubMed:28747436}.	TOPO_DOM 18..259; /note=""""Extracellular""""; /evidence=""""ECO:0000255""""; TOPO_DOM 283..364; /note=""""Cytoplasmic""""; /evidence=""""ECO:0000255""""	TRANSMEM 260..282; /note=""""Helical""""; /evidence=""""ECO:0000255""""	PTM: Glycosylated. Glycosylation at Asn-100 is critical for regulating ligand recognition. {ECO:0000269|PubMed:8702538}.; PTM: Phosphorylation of Tyr-340 is involved in binding to PTPN6 and PTPN11. Phosphorylation of Tyr-358 is involved in binding to PTPN6. LCK phosphorylates Tyr-340 efficiently and Tyr-358 to a lesser extent. {ECO:0000269|PubMed:10206955, ECO:0000269|PubMed:10556798, ECO:0000269|PubMed:10887109}.	0	MOTIF 338..343; /note=""""ITIM motif 1""""; MOTIF 356..361; /note=""""ITIM motif 2""""	Immunoglobulin superfamily, SIGLEC (sialic acid binding Ig-like lectin) family	DOMAIN: Contains 2 copies of a cytoplasmic motif that is referred to as the immunoreceptor tyrosine-based inhibitor motif (ITIM). This motif is involved in modulation of cellular responses. The phosphorylated ITIM motif can bind the SH2 domain of several SH2-containing phosphatases.	DOMAIN 19..135; /note=""""Ig-like V-type""""; DOMAIN 145..228; /note=""""Ig-like C2-type""""	REGION 290..364; /note=""""Disordered""""; /evidence=""""ECO:0000256|SAM:MobiDB-lite""""
Family history	NA	NA	ukb-a-210	finn-b-G6_ALZHEIMER_EXMORE	Alzheimer disease (more controls excluded)	Illnesses of mother: Alzheimer's disease/dementia	Inverse variance weighted	5	26.6749	2.65474	9.37e-24	21.4716	31.8782	384000000000	2113446317	69900000000000	384369664188.05 (2113446317.4,69904798400461.6)	positive	1.52e-09	-0.114839	0.0690788	Neale Lab	European	Males and Females	2017	10894596	308780	26757	283086	NA	NA	Neale	NA	NA	SD	NA	NA	NA	<a href="https://www.uniprot.org/uniprot/NA" target="_blank">NA</a>	NA	NA	NA	NA	NA	NA	NA	NA	NA	NA	NA	NA	NA	NA	NA	NA	NA	NA	NA	NA	NA	NA	NA	NA	NA	NA	NA	NA	NA	NA	NA	NA	NA
Family history	NA	NA	ukb-a-210	finn-b-G6_ALZHEIMER_EXMORE	Alzheimer disease (more controls excluded)	Illnesses of mother: Alzheimer's disease/dementia	MR Egger	5	30.5676	2.14304	0.0007467	26.3672	34.7679	18900000000000	283000000000	1260000000000000	18850791472711.4 (282577979944.17,1257537261813057)	positive	1.52e-09	-0.114839	0.0690788	Neale Lab	European	Males and Females	2017	10894596	308780	26757	283086	NA	NA	Neale	NA	NA	SD	NA	NA	NA	<a href="https://www.uniprot.org/uniprot/NA" target="_blank">NA</a>	NA	NA	NA	NA	NA	NA	NA	NA	NA	NA	NA	NA	NA	NA	NA	NA	NA	NA	NA	NA	NA	NA	NA	NA	NA	NA	NA	NA	NA	NA	NA	NA	NA
Family history	NA	NA	ukb-a-210	finn-b-G6_ALZHEIMER_EXMORE	Alzheimer disease (more controls excluded)	Illnesses of mother: Alzheimer's disease/dementia	Weighted median	5	26.8266	1.00912	1.04e-155	24.8487	28.8045	447000000000	61897151651	3230000000000	447356018278.18 (61897151650.87,3233224821370.24)	positive	1.52e-09	-0.114839	0.0690788	Neale Lab	European	Males and Females	2017	10894596	308780	26757	283086	NA	NA	Neale	NA	NA	SD	NA	NA	NA	<a href="https://www.uniprot.org/uniprot/NA" target="_blank">NA</a>	NA	NA	NA	NA	NA	NA	NA	NA	NA	NA	NA	NA	NA	NA	NA	NA	NA	NA	NA	NA	NA	NA	NA	NA	NA	NA	NA	NA	NA	NA	NA	NA	NA
Family history	NA	NA	ukb-a-210	finn-b-G6_ALZHEIMER_EXMORE	Alzheimer disease (more controls excluded)	Illnesses of mother: Alzheimer's disease/dementia	Simple mode	5	16.8406	5.32839	0.0341663	6.39696	27.2843	2.0596e+07	600.019	707000000000	20596035.01 (600.02,706972559007.19)	positive	1.52e-09	-0.114839	0.0690788	Neale Lab	European	Males and Females	2017	10894596	308780	26757	283086	NA	NA	Neale	NA	NA	SD	NA	NA	NA	<a href="https://www.uniprot.org/uniprot/NA" target="_blank">NA</a>	NA	NA	NA	NA	NA	NA	NA	NA	NA	NA	NA	NA	NA	NA	NA	NA	NA	NA	NA	NA	NA	NA	NA	NA	NA	NA	NA	NA	NA	NA	NA	NA	NA
Family history	NA	NA	ukb-a-210	finn-b-G6_ALZHEIMER_EXMORE	Alzheimer disease (more controls excluded)	Illnesses of mother: Alzheimer's disease/dementia	Weighted mode	5	27.8487	0.993882	9.65e-06	25.9007	29.7967	1240000000000	177000000000	8720000000000	1243147079454.59 (177220270415.43,8720304158964.31)	positive	1.52e-09	-0.114839	0.0690788	Neale Lab	European	Males and Females	2017	10894596	308780	26757	283086	NA	NA	Neale	NA	NA	SD	NA	NA	NA	<a href="https://www.uniprot.org/uniprot/NA" target="_blank">NA</a>	NA	NA	NA	NA	NA	NA	NA	NA	NA	NA	NA	NA	NA	NA	NA	NA	NA	NA	NA	NA	NA	NA	NA	NA	NA	NA	NA	NA	NA	NA	NA	NA	NA
Family history	NA	NA	ukb-a-210	finn-b-G6_ALZHEIMER_EXMORE	Alzheimer disease (more controls excluded)	Illnesses of mother: Alzheimer's disease/dementia	Maximum likelihood	5	26.9835	0.943735	8.38e-180	25.1338	28.8333	523000000000	82314762634	3330000000000	523361171416.09 (82314762633.78,3327555191583.9)	positive	1.52e-09	-0.114839	0.0690788	Neale Lab	European	Males and Females	2017	10894596	308780	26757	283086	NA	NA	Neale	NA	NA	SD	NA	NA	NA	<a href="https://www.uniprot.org/uniprot/NA" target="_blank">NA</a>	NA	NA	NA	NA	NA	NA	NA	NA	NA	NA	NA	NA	NA	NA	NA	NA	NA	NA	NA	NA	NA	NA	NA	NA	NA	NA	NA	NA	NA	NA	NA	NA	NA
Family history	NA	NA	ukb-a-210	finn-b-G6_ALZHEIMER_EXMORE	Alzheimer disease (more controls excluded)	Illnesses of mother: Alzheimer's disease/dementia	Penalised weighted median	5	27.6605	0.973629	1.54e-177	25.7522	29.5688	1030000000000	153000000000	6940000000000	1029896935923.76 (152765203085.5,6943254597262.78)	positive	1.52e-09	-0.114839	0.0690788	Neale Lab	European	Males and Females	2017	10894596	308780	26757	283086	NA	NA	Neale	NA	NA	SD	NA	NA	NA	<a href="https://www.uniprot.org/uniprot/NA" target="_blank">NA</a>	NA	NA	NA	NA	NA	NA	NA	NA	NA	NA	NA	NA	NA	NA	NA	NA	NA	NA	NA	NA	NA	NA	NA	NA	NA	NA	NA	NA	NA	NA	NA	NA	NA
Lifestyle trait	education level	NA	ukb-a-398	finn-b-G6_ALZHEIMER_EXMORE	Alzheimer disease (more controls excluded)	Qualifications: None of the above	Inverse variance weighted	52	0.982574	0.795672	0.216868	-0.576943	2.54209	2.67132	0.561613	12.7062	2.67 (0.56,12.71)	overlaps null	0.00935616	-0.0282883	0.365587	Neale Lab	European	Males and Females	2017	10894596	334070	57567	276503	NA	NA	Neale	NA	NA	SD	NA	NA	NA	<a href="https://www.uniprot.org/uniprot/NA" target="_blank">NA</a>	NA	NA	NA	NA	NA	NA	NA	NA	NA	NA	NA	NA	NA	NA	NA	NA	NA	NA	NA	NA	NA	NA	NA	NA	NA	NA	NA	NA	NA	NA	NA	NA	NA
Lifestyle trait	education level	NA	ukb-a-398	finn-b-G6_ALZHEIMER_EXMORE	Alzheimer disease (more controls excluded)	Qualifications: None of the above	MR Egger	52	5.30359	4.79903	0.27439	-4.10252	14.7097	201.058	0.016531	2.44535e+06	201.06 (0.02,2445351.84)	overlaps null	0.00935616	-0.0282883	0.365587	Neale Lab	European	Males and Females	2017	10894596	334070	57567	276503	NA	NA	Neale	NA	NA	SD	NA	NA	NA	<a href="https://www.uniprot.org/uniprot/NA" target="_blank">NA</a>	NA	NA	NA	NA	NA	NA	NA	NA	NA	NA	NA	NA	NA	NA	NA	NA	NA	NA	NA	NA	NA	NA	NA	NA	NA	NA	NA	NA	NA	NA	NA	NA	NA
Lifestyle trait	education level	NA	ukb-a-398	finn-b-G6_ALZHEIMER_EXMORE	Alzheimer disease (more controls excluded)	Qualifications: None of the above	Weighted median	52	1.92002	0.93756	0.0405708	0.0824017	3.75764	6.82109	1.08589	42.8471	6.82 (1.09,42.85)	positive	0.00935616	-0.0282883	0.365587	Neale Lab	European	Males and Females	2017	10894596	334070	57567	276503	NA	NA	Neale	NA	NA	SD	NA	NA	NA	<a href="https://www.uniprot.org/uniprot/NA" target="_blank">NA</a>	NA	NA	NA	NA	NA	NA	NA	NA	NA	NA	NA	NA	NA	NA	NA	NA	NA	NA	NA	NA	NA	NA	NA	NA	NA	NA	NA	NA	NA	NA	NA	NA	NA
Lifestyle trait	education level	NA	ukb-a-398	finn-b-G6_ALZHEIMER_EXMORE	Alzheimer disease (more controls excluded)	Qualifications: None of the above	Simple mode	52	2.06221	2.094	0.329362	-2.04203	6.16645	7.86334	0.129766	476.491	7.86 (0.13,476.49)	overlaps null	0.00935616	-0.0282883	0.365587	Neale Lab	European	Males and Females	2017	10894596	334070	57567	276503	NA	NA	Neale	NA	NA	SD	NA	NA	NA	<a href="https://www.uniprot.org/uniprot/NA" target="_blank">NA</a>	NA	NA	NA	NA	NA	NA	NA	NA	NA	NA	NA	NA	NA	NA	NA	NA	NA	NA	NA	NA	NA	NA	NA	NA	NA	NA	NA	NA	NA	NA	NA	NA	NA
Lifestyle trait	education level	NA	ukb-a-398	finn-b-G6_ALZHEIMER_EXMORE	Alzheimer disease (more controls excluded)	Qualifications: None of the above	Weighted mode	52	2.06221	1.97582	0.301536	-1.8104	5.93482	7.86334	0.163589	377.973	7.86 (0.16,377.97)	overlaps null	0.00935616	-0.0282883	0.365587	Neale Lab	European	Males and Females	2017	10894596	334070	57567	276503	NA	NA	Neale	NA	NA	SD	NA	NA	NA	<a href="https://www.uniprot.org/uniprot/NA" target="_blank">NA</a>	NA	NA	NA	NA	NA	NA	NA	NA	NA	NA	NA	NA	NA	NA	NA	NA	NA	NA	NA	NA	NA	NA	NA	NA	NA	NA	NA	NA	NA	NA	NA	NA	NA
Lifestyle trait	education level	NA	ukb-a-398	finn-b-G6_ALZHEIMER_EXMORE	Alzheimer disease (more controls excluded)	Qualifications: None of the above	Maximum likelihood	52	1.01901	0.656794	0.120785	-0.268309	2.30633	2.77045	0.764672	10.0375	2.77 (0.76,10.04)	overlaps null	0.00935616	-0.0282883	0.365587	Neale Lab	European	Males and Females	2017	10894596	334070	57567	276503	NA	NA	Neale	NA	NA	SD	NA	NA	NA	<a href="https://www.uniprot.org/uniprot/NA" target="_blank">NA</a>	NA	NA	NA	NA	NA	NA	NA	NA	NA	NA	NA	NA	NA	NA	NA	NA	NA	NA	NA	NA	NA	NA	NA	NA	NA	NA	NA	NA	NA	NA	NA	NA	NA
Lifestyle trait	education level	NA	ukb-a-398	finn-b-G6_ALZHEIMER_EXMORE	Alzheimer disease (more controls excluded)	Qualifications: None of the above	Penalised weighted median	52	1.91892	0.942014	0.0416459	0.0725744	3.76527	6.8136	1.07527	43.1753	6.81 (1.08,43.18)	positive	0.00935616	-0.0282883	0.365587	Neale Lab	European	Males and Females	2017	10894596	334070	57567	276503	NA	NA	Neale	NA	NA	SD	NA	NA	NA	<a href="https://www.uniprot.org/uniprot/NA" target="_blank">NA</a>	NA	NA	NA	NA	NA	NA	NA	NA	NA	NA	NA	NA	NA	NA	NA	NA	NA	NA	NA	NA	NA	NA	NA	NA	NA	NA	NA	NA	NA	NA	NA	NA	NA
Lifestyle trait	education level	NA	ukb-b-11615	finn-b-G6_ALZHEIMER_EXMORE	Alzheimer disease (more controls excluded)	Qualifications: A levels/AS levels or equivalent	Inverse variance weighted	72	-1.43592	0.659576	0.0294774	-2.72869	-0.143156	0.237895	0.0653046	0.866619	0.24 (0.07,0.87)	negative	0.0232364	0.0493686	0.0320914	MRC-IEU	European	Males and Females	2018	9851867	458079	123661	334418	Binary	NA	Ben Elsworth	NA	NA	SD	NA	6138#2: Output from GWAS pipeline using Phesant derived variables from UKBiobank	NA	<a href="https://www.uniprot.org/uniprot/NA" target="_blank">NA</a>	NA	NA	NA	NA	NA	NA	NA	NA	NA	NA	NA	NA	NA	NA	NA	NA	NA	NA	NA	NA	NA	NA	NA	NA	NA	NA	NA	NA	NA	NA	NA	NA	NA
Lifestyle trait	education level	NA	ukb-b-11615	finn-b-G6_ALZHEIMER_EXMORE	Alzheimer disease (more controls excluded)	Qualifications: A levels/AS levels or equivalent	MR Egger	72	-9.09327	3.55991	0.0128167	-16.0707	-2.11585	0.00011242	1.05e-07	0.120531	0 (0,0.12)	negative	0.0232364	0.0493686	0.0320914	MRC-IEU	European	Males and Females	2018	9851867	458079	123661	334418	Binary	NA	Ben Elsworth	NA	NA	SD	NA	6138#2: Output from GWAS pipeline using Phesant derived variables from UKBiobank	NA	<a href="https://www.uniprot.org/uniprot/NA" target="_blank">NA</a>	NA	NA	NA	NA	NA	NA	NA	NA	NA	NA	NA	NA	NA	NA	NA	NA	NA	NA	NA	NA	NA	NA	NA	NA	NA	NA	NA	NA	NA	NA	NA	NA	NA
Lifestyle trait	education level	NA	ukb-b-11615	finn-b-G6_ALZHEIMER_EXMORE	Alzheimer disease (more controls excluded)	Qualifications: A levels/AS levels or equivalent	Weighted median	72	-2.58213	0.845781	0.00226595	-4.23986	-0.924405	0.0756124	0.0144095	0.396767	0.08 (0.01,0.4)	negative	0.0232364	0.0493686	0.0320914	MRC-IEU	European	Males and Females	2018	9851867	458079	123661	334418	Binary	NA	Ben Elsworth	NA	NA	SD	NA	6138#2: Output from GWAS pipeline using Phesant derived variables from UKBiobank	NA	<a href="https://www.uniprot.org/uniprot/NA" target="_blank">NA</a>	NA	NA	NA	NA	NA	NA	NA	NA	NA	NA	NA	NA	NA	NA	NA	NA	NA	NA	NA	NA	NA	NA	NA	NA	NA	NA	NA	NA	NA	NA	NA	NA	NA
Lifestyle trait	education level	NA	ukb-b-11615	finn-b-G6_ALZHEIMER_EXMORE	Alzheimer disease (more controls excluded)	Qualifications: A levels/AS levels or equivalent	Simple mode	72	-3.73391	2.03109	0.070189	-7.71484	0.247018	0.0238992	0.000446156	1.2802	0.02 (0,1.28)	overlaps null	0.0232364	0.0493686	0.0320914	MRC-IEU	European	Males and Females	2018	9851867	458079	123661	334418	Binary	NA	Ben Elsworth	NA	NA	SD	NA	6138#2: Output from GWAS pipeline using Phesant derived variables from UKBiobank	NA	<a href="https://www.uniprot.org/uniprot/NA" target="_blank">NA</a>	NA	NA	NA	NA	NA	NA	NA	NA	NA	NA	NA	NA	NA	NA	NA	NA	NA	NA	NA	NA	NA	NA	NA	NA	NA	NA	NA	NA	NA	NA	NA	NA	NA
Lifestyle trait	education level	NA	ukb-b-11615	finn-b-G6_ALZHEIMER_EXMORE	Alzheimer disease (more controls excluded)	Qualifications: A levels/AS levels or equivalent	Weighted mode	72	-3.73391	2.11713	0.0820898	-7.88348	0.415657	0.0238992	0.000376919	1.51537	0.02 (0,1.52)	overlaps null	0.0232364	0.0493686	0.0320914	MRC-IEU	European	Males and Females	2018	9851867	458079	123661	334418	Binary	NA	Ben Elsworth	NA	NA	SD	NA	6138#2: Output from GWAS pipeline using Phesant derived variables from UKBiobank	NA	<a href="https://www.uniprot.org/uniprot/NA" target="_blank">NA</a>	NA	NA	NA	NA	NA	NA	NA	NA	NA	NA	NA	NA	NA	NA	NA	NA	NA	NA	NA	NA	NA	NA	NA	NA	NA	NA	NA	NA	NA	NA	NA	NA	NA
Lifestyle trait	education level	NA	ukb-b-11615	finn-b-G6_ALZHEIMER_EXMORE	Alzheimer disease (more controls excluded)	Qualifications: A levels/AS levels or equivalent	Maximum likelihood	72	-1.4645	0.576029	0.0110091	-2.59352	-0.335485	0.231193	0.0747566	0.714991	0.23 (0.07,0.71)	negative	0.0232364	0.0493686	0.0320914	MRC-IEU	European	Males and Females	2018	9851867	458079	123661	334418	Binary	NA	Ben Elsworth	NA	NA	SD	NA	6138#2: Output from GWAS pipeline using Phesant derived variables from UKBiobank	NA	<a href="https://www.uniprot.org/uniprot/NA" target="_blank">NA</a>	NA	NA	NA	NA	NA	NA	NA	NA	NA	NA	NA	NA	NA	NA	NA	NA	NA	NA	NA	NA	NA	NA	NA	NA	NA	NA	NA	NA	NA	NA	NA	NA	NA
Lifestyle trait	education level	NA	ukb-b-11615	finn-b-G6_ALZHEIMER_EXMORE	Alzheimer disease (more controls excluded)	Qualifications: A levels/AS levels or equivalent	Penalised weighted median	72	-2.59522	0.781937	0.000903506	-4.12782	-1.06263	0.0746292	0.016118	0.345547	0.07 (0.02,0.35)	negative	0.0232364	0.0493686	0.0320914	MRC-IEU	European	Males and Females	2018	9851867	458079	123661	334418	Binary	NA	Ben Elsworth	NA	NA	SD	NA	6138#2: Output from GWAS pipeline using Phesant derived variables from UKBiobank	NA	<a href="https://www.uniprot.org/uniprot/NA" target="_blank">NA</a>	NA	NA	NA	NA	NA	NA	NA	NA	NA	NA	NA	NA	NA	NA	NA	NA	NA	NA	NA	NA	NA	NA	NA	NA	NA	NA	NA	NA	NA	NA	NA	NA	NA
Family history	NA	NA	ukb-b-14699	finn-b-G6_ALZHEIMER_EXMORE	Alzheimer disease (more controls excluded)	Illnesses of mother: Alzheimer's disease/dementia	Inverse variance weighted	8	25.922	1.90272	2.9e-42	22.1927	29.6514	181000000000	4346761201	7540000000000	181048047285.51 (4346761200.52,7540877889029.61)	positive	8.72e-08	-0.0680354	0.0381055	MRC-IEU	European	Males and Females	2018	9851867	423738	36548	387190	Binary	NA	Ben Elsworth	NA	NA	SD	NA	20110#10: Output from GWAS pipeline using Phesant derived variables from UKBiobank	NA	<a href="https://www.uniprot.org/uniprot/NA" target="_blank">NA</a>	NA	NA	NA	NA	NA	NA	NA	NA	NA	NA	NA	NA	NA	NA	NA	NA	NA	NA	NA	NA	NA	NA	NA	NA	NA	NA	NA	NA	NA	NA	NA	NA	NA
Family history	NA	NA	ukb-b-14699	finn-b-G6_ALZHEIMER_EXMORE	Alzheimer disease (more controls excluded)	Illnesses of mother: Alzheimer's disease/dementia	MR Egger	8	28.6864	1.7426	3.2e-06	25.2709	32.1019	2870000000000	94408281629	87400000000000	2873052090879.47 (94408281629.33,87433307485837.4)	positive	8.72e-08	-0.0680354	0.0381055	MRC-IEU	European	Males and Females	2018	9851867	423738	36548	387190	Binary	NA	Ben Elsworth	NA	NA	SD	NA	20110#10: Output from GWAS pipeline using Phesant derived variables from UKBiobank	NA	<a href="https://www.uniprot.org/uniprot/NA" target="_blank">NA</a>	NA	NA	NA	NA	NA	NA	NA	NA	NA	NA	NA	NA	NA	NA	NA	NA	NA	NA	NA	NA	NA	NA	NA	NA	NA	NA	NA	NA	NA	NA	NA	NA	NA
Family history	NA	NA	ukb-b-14699	finn-b-G6_ALZHEIMER_EXMORE	Alzheimer disease (more controls excluded)	Illnesses of mother: Alzheimer's disease/dementia	Weighted median	8	27.2938	0.947163	1.34e-182	25.4373	29.1502	714000000000	112000000000	4570000000000	713731128162.04 (111504767573.02,4568523251473.29)	positive	8.72e-08	-0.0680354	0.0381055	MRC-IEU	European	Males and Females	2018	9851867	423738	36548	387190	Binary	NA	Ben Elsworth	NA	NA	SD	NA	20110#10: Output from GWAS pipeline using Phesant derived variables from UKBiobank	NA	<a href="https://www.uniprot.org/uniprot/NA" target="_blank">NA</a>	NA	NA	NA	NA	NA	NA	NA	NA	NA	NA	NA	NA	NA	NA	NA	NA	NA	NA	NA	NA	NA	NA	NA	NA	NA	NA	NA	NA	NA	NA	NA	NA	NA
Family history	NA	NA	ukb-b-14699	finn-b-G6_ALZHEIMER_EXMORE	Alzheimer disease (more controls excluded)	Illnesses of mother: Alzheimer's disease/dementia	Simple mode	8	19.1851	6.82549	0.0261158	5.80715	32.5631	2.14778e+08	332.669	139000000000000	214778105.55 (332.67,138665136337494)	positive	8.72e-08	-0.0680354	0.0381055	MRC-IEU	European	Males and Females	2018	9851867	423738	36548	387190	Binary	NA	Ben Elsworth	NA	NA	SD	NA	20110#10: Output from GWAS pipeline using Phesant derived variables from UKBiobank	NA	<a href="https://www.uniprot.org/uniprot/NA" target="_blank">NA</a>	NA	NA	NA	NA	NA	NA	NA	NA	NA	NA	NA	NA	NA	NA	NA	NA	NA	NA	NA	NA	NA	NA	NA	NA	NA	NA	NA	NA	NA	NA	NA	NA	NA
Family history	NA	NA	ukb-b-14699	finn-b-G6_ALZHEIMER_EXMORE	Alzheimer disease (more controls excluded)	Illnesses of mother: Alzheimer's disease/dementia	Weighted mode	8	27.4188	1.03367	2.77e-08	25.3928	29.4448	809000000000	107000000000	6130000000000	808791123882.04 (106648623280.22,6133628939134.3)	positive	8.72e-08	-0.0680354	0.0381055	MRC-IEU	European	Males and Females	2018	9851867	423738	36548	387190	Binary	NA	Ben Elsworth	NA	NA	SD	NA	20110#10: Output from GWAS pipeline using Phesant derived variables from UKBiobank	NA	<a href="https://www.uniprot.org/uniprot/NA" target="_blank">NA</a>	NA	NA	NA	NA	NA	NA	NA	NA	NA	NA	NA	NA	NA	NA	NA	NA	NA	NA	NA	NA	NA	NA	NA	NA	NA	NA	NA	NA	NA	NA	NA	NA	NA
Family history	NA	NA	ukb-b-14699	finn-b-G6_ALZHEIMER_EXMORE	Alzheimer disease (more controls excluded)	Illnesses of mother: Alzheimer's disease/dementia	Maximum likelihood	8	26.2911	0.867453	8.9e-202	24.5909	27.9913	262000000000	47827507500	1430000000000	261859925389.69 (47827507500.46,1433706753889.31)	positive	8.72e-08	-0.0680354	0.0381055	MRC-IEU	European	Males and Females	2018	9851867	423738	36548	387190	Binary	NA	Ben Elsworth	NA	NA	SD	NA	20110#10: Output from GWAS pipeline using Phesant derived variables from UKBiobank	NA	<a href="https://www.uniprot.org/uniprot/NA" target="_blank">NA</a>	NA	NA	NA	NA	NA	NA	NA	NA	NA	NA	NA	NA	NA	NA	NA	NA	NA	NA	NA	NA	NA	NA	NA	NA	NA	NA	NA	NA	NA	NA	NA	NA	NA
Family history	NA	NA	ukb-b-14699	finn-b-G6_ALZHEIMER_EXMORE	Alzheimer disease (more controls excluded)	Illnesses of mother: Alzheimer's disease/dementia	Penalised weighted median	8	27.4133	0.927452	5.23e-192	25.5955	29.2311	804000000000	131000000000	4950000000000	804376277720.82 (130616029560.96,4953612495608.85)	positive	8.72e-08	-0.0680354	0.0381055	MRC-IEU	European	Males and Females	2018	9851867	423738	36548	387190	Binary	NA	Ben Elsworth	NA	NA	SD	NA	20110#10: Output from GWAS pipeline using Phesant derived variables from UKBiobank	NA	<a href="https://www.uniprot.org/uniprot/NA" target="_blank">NA</a>	NA	NA	NA	NA	NA	NA	NA	NA	NA	NA	NA	NA	NA	NA	NA	NA	NA	NA	NA	NA	NA	NA	NA	NA	NA	NA	NA	NA	NA	NA	NA	NA	NA
Family history	NA	NA	ukb-b-323	finn-b-G6_ALZHEIMER_EXMORE	Alzheimer disease (more controls excluded)	Illnesses of father: Alzheimer's disease/dementia	Inverse variance weighted	4	50.4912	5.16915	1.55e-22	40.3596	60.6227	8.47e+21	3.37e+17	2.13e+26	8.4729347788442e+21 (337261972275245248,2.12863084688238e+26)	positive	3.6e-08	-0.108093	0.0946153	MRC-IEU	European	Males and Females	2018	9851867	399793	19255	380538	Binary	NA	Ben Elsworth	NA	NA	SD	NA	20107#10: Output from GWAS pipeline using Phesant derived variables from UKBiobank	NA	<a href="https://www.uniprot.org/uniprot/NA" target="_blank">NA</a>	NA	NA	NA	NA	NA	NA	NA	NA	NA	NA	NA	NA	NA	NA	NA	NA	NA	NA	NA	NA	NA	NA	NA	NA	NA	NA	NA	NA	NA	NA	NA	NA	NA
Family history	NA	NA	ukb-b-323	finn-b-G6_ALZHEIMER_EXMORE	Alzheimer disease (more controls excluded)	Illnesses of father: Alzheimer's disease/dementia	MR Egger	4	57.3009	3.51067	0.00373268	50.42	64.1818	7.68e+24	7.89e+21	7.48e+27	7.68170438956273e+24 (7.89063154950613e+21,7.47830917695311e+27)	positive	3.6e-08	-0.108093	0.0946153	MRC-IEU	European	Males and Females	2018	9851867	399793	19255	380538	Binary	NA	Ben Elsworth	NA	NA	SD	NA	20107#10: Output from GWAS pipeline using Phesant derived variables from UKBiobank	NA	<a href="https://www.uniprot.org/uniprot/NA" target="_blank">NA</a>	NA	NA	NA	NA	NA	NA	NA	NA	NA	NA	NA	NA	NA	NA	NA	NA	NA	NA	NA	NA	NA	NA	NA	NA	NA	NA	NA	NA	NA	NA	NA	NA	NA
Family history	NA	NA	ukb-b-323	finn-b-G6_ALZHEIMER_EXMORE	Alzheimer disease (more controls excluded)	Illnesses of father: Alzheimer's disease/dementia	Weighted median	4	50.0688	2.19997	1.17e-114	45.7568	54.3807	5.55e+21	7.45e+19	4.14e+23	5.55382123075503e+21 (74463544796663283712,4.14228604714068e+23)	positive	3.6e-08	-0.108093	0.0946153	MRC-IEU	European	Males and Females	2018	9851867	399793	19255	380538	Binary	NA	Ben Elsworth	NA	NA	SD	NA	20107#10: Output from GWAS pipeline using Phesant derived variables from UKBiobank	NA	<a href="https://www.uniprot.org/uniprot/NA" target="_blank">NA</a>	NA	NA	NA	NA	NA	NA	NA	NA	NA	NA	NA	NA	NA	NA	NA	NA	NA	NA	NA	NA	NA	NA	NA	NA	NA	NA	NA	NA	NA	NA	NA	NA	NA
Family history	NA	NA	ukb-b-323	finn-b-G6_ALZHEIMER_EXMORE	Alzheimer disease (more controls excluded)	Illnesses of father: Alzheimer's disease/dementia	Simple mode	4	30.6466	14.3691	0.122684	2.48318	58.81	20400000000000	11.9794	3.47e+25	20400815480568.6 (11.98,3.47425437691978e+25)	overlaps null	3.6e-08	-0.108093	0.0946153	MRC-IEU	European	Males and Females	2018	9851867	399793	19255	380538	Binary	NA	Ben Elsworth	NA	NA	SD	NA	20107#10: Output from GWAS pipeline using Phesant derived variables from UKBiobank	NA	<a href="https://www.uniprot.org/uniprot/NA" target="_blank">NA</a>	NA	NA	NA	NA	NA	NA	NA	NA	NA	NA	NA	NA	NA	NA	NA	NA	NA	NA	NA	NA	NA	NA	NA	NA	NA	NA	NA	NA	NA	NA	NA	NA	NA
Family history	NA	NA	ukb-b-323	finn-b-G6_ALZHEIMER_EXMORE	Alzheimer disease (more controls excluded)	Illnesses of father: Alzheimer's disease/dementia	Weighted mode	4	52.7955	2.11806	0.000141574	48.6441	56.9469	8.49e+22	1.34e+21	5.39e+24	8.48754011026823e+22 (1.33615285848811e+21,5.39147423633292e+24)	positive	3.6e-08	-0.108093	0.0946153	MRC-IEU	European	Males and Females	2018	9851867	399793	19255	380538	Binary	NA	Ben Elsworth	NA	NA	SD	NA	20107#10: Output from GWAS pipeline using Phesant derived variables from UKBiobank	NA	<a href="https://www.uniprot.org/uniprot/NA" target="_blank">NA</a>	NA	NA	NA	NA	NA	NA	NA	NA	NA	NA	NA	NA	NA	NA	NA	NA	NA	NA	NA	NA	NA	NA	NA	NA	NA	NA	NA	NA	NA	NA	NA	NA	NA
Family history	NA	NA	ukb-b-323	finn-b-G6_ALZHEIMER_EXMORE	Alzheimer disease (more controls excluded)	Illnesses of father: Alzheimer's disease/dementia	Maximum likelihood	4	51.2123	1.97552	3.62e-148	47.3403	55.0843	1.74e+22	3.63e+20	8.37e+23	1.74273624721383e+22 (3.62772700765226e+20,8.3719905630894e+23)	positive	3.6e-08	-0.108093	0.0946153	MRC-IEU	European	Males and Females	2018	9851867	399793	19255	380538	Binary	NA	Ben Elsworth	NA	NA	SD	NA	20107#10: Output from GWAS pipeline using Phesant derived variables from UKBiobank	NA	<a href="https://www.uniprot.org/uniprot/NA" target="_blank">NA</a>	NA	NA	NA	NA	NA	NA	NA	NA	NA	NA	NA	NA	NA	NA	NA	NA	NA	NA	NA	NA	NA	NA	NA	NA	NA	NA	NA	NA	NA	NA	NA	NA	NA
Family history	NA	NA	ukb-b-323	finn-b-G6_ALZHEIMER_EXMORE	Alzheimer disease (more controls excluded)	Illnesses of father: Alzheimer's disease/dementia	Penalised weighted median	4	51.5829	2.00606	8.26e-146	47.651	55.5147	2.52e+22	4.95e+20	1.29e+24	2.52436598873735e+22 (4.94944289297069e+20,1.28750321660326e+24)	positive	3.6e-08	-0.108093	0.0946153	MRC-IEU	European	Males and Females	2018	9851867	399793	19255	380538	Binary	NA	Ben Elsworth	NA	NA	SD	NA	20107#10: Output from GWAS pipeline using Phesant derived variables from UKBiobank	NA	<a href="https://www.uniprot.org/uniprot/NA" target="_blank">NA</a>	NA	NA	NA	NA	NA	NA	NA	NA	NA	NA	NA	NA	NA	NA	NA	NA	NA	NA	NA	NA	NA	NA	NA	NA	NA	NA	NA	NA	NA	NA	NA	NA	NA
Medical laboratory science	blood lipids and lipoproteins	NA	ukb-d-30630_irnt	finn-b-G6_ALZHEIMER_EXMORE	Alzheimer disease (more controls excluded)	Apoliprotein A	Inverse variance weighted	197	-0.390829	0.179641	0.0295847	-0.742926	-0.0387318	0.676496	0.47572	0.962009	0.68 (0.48,0.96)	negative	3.36e-181	0.0189264	0.0455372	NA	European	Males and Females	2018	13585234	NA	NA	NA	Metabolites	NA	Neale lab	NA	NA	NA	NA	NA	NA	<a href="https://www.uniprot.org/uniprot/NA" target="_blank">NA</a>	NA	NA	NA	NA	NA	NA	NA	NA	NA	NA	NA	NA	NA	NA	NA	NA	NA	NA	NA	NA	NA	NA	NA	NA	NA	NA	NA	NA	NA	NA	NA	NA	NA
Medical laboratory science	blood lipids and lipoproteins	NA	ukb-d-30630_irnt	finn-b-G6_ALZHEIMER_EXMORE	Alzheimer disease (more controls excluded)	Apoliprotein A	MR Egger	197	-0.791102	0.267082	0.0034363	-1.31458	-0.267621	0.453345	0.268586	0.765198	0.45 (0.27,0.77)	negative	3.36e-181	0.0189264	0.0455372	NA	European	Males and Females	2018	13585234	NA	NA	NA	Metabolites	NA	Neale lab	NA	NA	NA	NA	NA	NA	<a href="https://www.uniprot.org/uniprot/NA" target="_blank">NA</a>	NA	NA	NA	NA	NA	NA	NA	NA	NA	NA	NA	NA	NA	NA	NA	NA	NA	NA	NA	NA	NA	NA	NA	NA	NA	NA	NA	NA	NA	NA	NA	NA	NA
Medical laboratory science	blood lipids and lipoproteins	NA	ukb-d-30630_irnt	finn-b-G6_ALZHEIMER_EXMORE	Alzheimer disease (more controls excluded)	Apoliprotein A	Weighted median	197	-0.0294259	0.129808	0.820666	-0.283849	0.224997	0.971003	0.75288	1.25232	0.97 (0.75,1.25)	overlaps null	3.36e-181	0.0189264	0.0455372	NA	European	Males and Females	2018	13585234	NA	NA	NA	Metabolites	NA	Neale lab	NA	NA	NA	NA	NA	NA	<a href="https://www.uniprot.org/uniprot/NA" target="_blank">NA</a>	NA	NA	NA	NA	NA	NA	NA	NA	NA	NA	NA	NA	NA	NA	NA	NA	NA	NA	NA	NA	NA	NA	NA	NA	NA	NA	NA	NA	NA	NA	NA	NA	NA
Medical laboratory science	blood lipids and lipoproteins	NA	ukb-d-30630_irnt	finn-b-G6_ALZHEIMER_EXMORE	Alzheimer disease (more controls excluded)	Apoliprotein A	Simple mode	197	0.291918	0.26607	0.273922	-0.229578	0.813414	1.33899	0.794869	2.2556	1.34 (0.79,2.26)	overlaps null	3.36e-181	0.0189264	0.0455372	NA	European	Males and Females	2018	13585234	NA	NA	NA	Metabolites	NA	Neale lab	NA	NA	NA	NA	NA	NA	<a href="https://www.uniprot.org/uniprot/NA" target="_blank">NA</a>	NA	NA	NA	NA	NA	NA	NA	NA	NA	NA	NA	NA	NA	NA	NA	NA	NA	NA	NA	NA	NA	NA	NA	NA	NA	NA	NA	NA	NA	NA	NA	NA	NA
Medical laboratory science	blood lipids and lipoproteins	NA	ukb-d-30630_irnt	finn-b-G6_ALZHEIMER_EXMORE	Alzheimer disease (more controls excluded)	Apoliprotein A	Weighted mode	197	-0.0682364	0.104996	0.516521	-0.274029	0.137556	0.93404	0.76031	1.14747	0.93 (0.76,1.15)	overlaps null	3.36e-181	0.0189264	0.0455372	NA	European	Males and Females	2018	13585234	NA	NA	NA	Metabolites	NA	Neale lab	NA	NA	NA	NA	NA	NA	<a href="https://www.uniprot.org/uniprot/NA" target="_blank">NA</a>	NA	NA	NA	NA	NA	NA	NA	NA	NA	NA	NA	NA	NA	NA	NA	NA	NA	NA	NA	NA	NA	NA	NA	NA	NA	NA	NA	NA	NA	NA	NA	NA	NA
Medical laboratory science	blood lipids and lipoproteins	NA	ukb-d-30630_irnt	finn-b-G6_ALZHEIMER_EXMORE	Alzheimer disease (more controls excluded)	Apoliprotein A	Maximum likelihood	197	-0.394757	0.068723	9.24e-09	-0.529454	-0.26006	0.673844	0.588927	0.771006	0.67 (0.59,0.77)	negative	3.36e-181	0.0189264	0.0455372	NA	European	Males and Females	2018	13585234	NA	NA	NA	Metabolites	NA	Neale lab	NA	NA	NA	NA	NA	NA	<a href="https://www.uniprot.org/uniprot/NA" target="_blank">NA</a>	NA	NA	NA	NA	NA	NA	NA	NA	NA	NA	NA	NA	NA	NA	NA	NA	NA	NA	NA	NA	NA	NA	NA	NA	NA	NA	NA	NA	NA	NA	NA	NA	NA
Medical laboratory science	blood lipids and lipoproteins	NA	ukb-d-30630_irnt	finn-b-G6_ALZHEIMER_EXMORE	Alzheimer disease (more controls excluded)	Apoliprotein A	Penalised weighted median	197	-0.029026	0.137013	0.832225	-0.297571	0.239519	0.971391	0.742619	1.27064	0.97 (0.74,1.27)	overlaps null	3.36e-181	0.0189264	0.0455372	NA	European	Males and Females	2018	13585234	NA	NA	NA	Metabolites	NA	Neale lab	NA	NA	NA	NA	NA	NA	<a href="https://www.uniprot.org/uniprot/NA" target="_blank">NA</a>	NA	NA	NA	NA	NA	NA	NA	NA	NA	NA	NA	NA	NA	NA	NA	NA	NA	NA	NA	NA	NA	NA	NA	NA	NA	NA	NA	NA	NA	NA	NA	NA	NA
Medical laboratory science	blood lipids and lipoproteins	NA	ukb-d-30630_raw	finn-b-G6_ALZHEIMER_EXMORE	Alzheimer disease (more controls excluded)	Apoliprotein A	Inverse variance weighted	196	-1.49486	0.672881	0.0263113	-2.81371	-0.176016	0.22428	0.0599822	0.838605	0.22 (0.06,0.84)	negative	2.42e-181	0.0163739	0.0868324	NA	European	Males and Females	2018	13585234	NA	NA	NA	Metabolites	NA	Neale lab	NA	NA	NA	NA	NA	NA	<a href="https://www.uniprot.org/uniprot/NA" target="_blank">NA</a>	NA	NA	NA	NA	NA	NA	NA	NA	NA	NA	NA	NA	NA	NA	NA	NA	NA	NA	NA	NA	NA	NA	NA	NA	NA	NA	NA	NA	NA	NA	NA	NA	NA
Medical laboratory science	blood lipids and lipoproteins	NA	ukb-d-30630_raw	finn-b-G6_ALZHEIMER_EXMORE	Alzheimer disease (more controls excluded)	Apoliprotein A	MR Egger	196	-2.78889	1.00676	0.00614745	-4.76214	-0.815633	0.0614897	0.0085473	0.442359	0.06 (0.01,0.44)	negative	2.42e-181	0.0163739	0.0868324	NA	European	Males and Females	2018	13585234	NA	NA	NA	Metabolites	NA	Neale lab	NA	NA	NA	NA	NA	NA	<a href="https://www.uniprot.org/uniprot/NA" target="_blank">NA</a>	NA	NA	NA	NA	NA	NA	NA	NA	NA	NA	NA	NA	NA	NA	NA	NA	NA	NA	NA	NA	NA	NA	NA	NA	NA	NA	NA	NA	NA	NA	NA	NA	NA
Medical laboratory science	blood lipids and lipoproteins	NA	ukb-d-30630_raw	finn-b-G6_ALZHEIMER_EXMORE	Alzheimer disease (more controls excluded)	Apoliprotein A	Weighted median	196	-0.115992	0.485355	0.811118	-1.06729	0.835304	0.890482	0.34394	2.30551	0.89 (0.34,2.31)	overlaps null	2.42e-181	0.0163739	0.0868324	NA	European	Males and Females	2018	13585234	NA	NA	NA	Metabolites	NA	Neale lab	NA	NA	NA	NA	NA	NA	<a href="https://www.uniprot.org/uniprot/NA" target="_blank">NA</a>	NA	NA	NA	NA	NA	NA	NA	NA	NA	NA	NA	NA	NA	NA	NA	NA	NA	NA	NA	NA	NA	NA	NA	NA	NA	NA	NA	NA	NA	NA	NA	NA	NA
Medical laboratory science	blood lipids and lipoproteins	NA	ukb-d-30630_raw	finn-b-G6_ALZHEIMER_EXMORE	Alzheimer disease (more controls excluded)	Apoliprotein A	Simple mode	196	0.935857	0.948207	0.324878	-0.922629	2.79434	2.5494	0.397473	16.3519	2.55 (0.4,16.35)	overlaps null	2.42e-181	0.0163739	0.0868324	NA	European	Males and Females	2018	13585234	NA	NA	NA	Metabolites	NA	Neale lab	NA	NA	NA	NA	NA	NA	<a href="https://www.uniprot.org/uniprot/NA" target="_blank">NA</a>	NA	NA	NA	NA	NA	NA	NA	NA	NA	NA	NA	NA	NA	NA	NA	NA	NA	NA	NA	NA	NA	NA	NA	NA	NA	NA	NA	NA	NA	NA	NA	NA	NA
Medical laboratory science	blood lipids and lipoproteins	NA	ukb-d-30630_raw	finn-b-G6_ALZHEIMER_EXMORE	Alzheimer disease (more controls excluded)	Apoliprotein A	Weighted mode	196	-0.280706	0.371859	0.451237	-1.00955	0.448138	0.75525	0.364383	1.56539	0.76 (0.36,1.57)	overlaps null	2.42e-181	0.0163739	0.0868324	NA	European	Males and Females	2018	13585234	NA	NA	NA	Metabolites	NA	Neale lab	NA	NA	NA	NA	NA	NA	<a href="https://www.uniprot.org/uniprot/NA" target="_blank">NA</a>	NA	NA	NA	NA	NA	NA	NA	NA	NA	NA	NA	NA	NA	NA	NA	NA	NA	NA	NA	NA	NA	NA	NA	NA	NA	NA	NA	NA	NA	NA	NA	NA	NA
Medical laboratory science	blood lipids and lipoproteins	NA	ukb-d-30630_raw	finn-b-G6_ALZHEIMER_EXMORE	Alzheimer disease (more controls excluded)	Apoliprotein A	Maximum likelihood	196	-1.50392	0.257042	4.89e-09	-2.00772	-1.00012	0.222258	0.134295	0.367837	0.22 (0.13,0.37)	negative	2.42e-181	0.0163739	0.0868324	NA	European	Males and Females	2018	13585234	NA	NA	NA	Metabolites	NA	Neale lab	NA	NA	NA	NA	NA	NA	<a href="https://www.uniprot.org/uniprot/NA" target="_blank">NA</a>	NA	NA	NA	NA	NA	NA	NA	NA	NA	NA	NA	NA	NA	NA	NA	NA	NA	NA	NA	NA	NA	NA	NA	NA	NA	NA	NA	NA	NA	NA	NA	NA	NA
Medical laboratory science	blood lipids and lipoproteins	NA	ukb-d-30630_raw	finn-b-G6_ALZHEIMER_EXMORE	Alzheimer disease (more controls excluded)	Apoliprotein A	Penalised weighted median	196	-0.114216	0.47812	0.811194	-1.05133	0.8229	0.892065	0.349472	2.27709	0.89 (0.35,2.28)	overlaps null	2.42e-181	0.0163739	0.0868324	NA	European	Males and Females	2018	13585234	NA	NA	NA	Metabolites	NA	Neale lab	NA	NA	NA	NA	NA	NA	<a href="https://www.uniprot.org/uniprot/NA" target="_blank">NA</a>	NA	NA	NA	NA	NA	NA	NA	NA	NA	NA	NA	NA	NA	NA	NA	NA	NA	NA	NA	NA	NA	NA	NA	NA	NA	NA	NA	NA	NA	NA	NA	NA	NA
Medical laboratory science	blood lipids and lipoproteins	NA	ukb-d-30640_irnt	finn-b-G6_ALZHEIMER_EXMORE	Alzheimer disease (more controls excluded)	Apoliprotein B	Inverse variance weighted	130	0.458269	0.143685	0.0014257	0.176646	0.739892	1.58133	1.19321	2.09571	1.58 (1.19,2.1)	positive	3.84e-41	-0.0250611	0.00204426	NA	European	Males and Females	2018	13585958	NA	NA	NA	Metabolites	NA	Neale lab	NA	NA	NA	NA	NA	NA	<a href="https://www.uniprot.org/uniprot/NA" target="_blank">NA</a>	NA	NA	NA	NA	NA	NA	NA	NA	NA	NA	NA	NA	NA	NA	NA	NA	NA	NA	NA	NA	NA	NA	NA	NA	NA	NA	NA	NA	NA	NA	NA	NA	NA
Medical laboratory science	blood lipids and lipoproteins	NA	ukb-d-30640_irnt	finn-b-G6_ALZHEIMER_EXMORE	Alzheimer disease (more controls excluded)	Apoliprotein B	MR Egger	130	0.903477	0.198267	1.2e-05	0.514875	1.29208	2.46817	1.67343	3.64035	2.47 (1.67,3.64)	positive	3.84e-41	-0.0250611	0.00204426	NA	European	Males and Females	2018	13585958	NA	NA	NA	Metabolites	NA	Neale lab	NA	NA	NA	NA	NA	NA	<a href="https://www.uniprot.org/uniprot/NA" target="_blank">NA</a>	NA	NA	NA	NA	NA	NA	NA	NA	NA	NA	NA	NA	NA	NA	NA	NA	NA	NA	NA	NA	NA	NA	NA	NA	NA	NA	NA	NA	NA	NA	NA	NA	NA
Medical laboratory science	blood lipids and lipoproteins	NA	ukb-d-30640_irnt	finn-b-G6_ALZHEIMER_EXMORE	Alzheimer disease (more controls excluded)	Apoliprotein B	Weighted median	130	0.190531	0.129824	0.14221	-0.0639244	0.444987	1.20989	0.938076	1.56047	1.21 (0.94,1.56)	overlaps null	3.84e-41	-0.0250611	0.00204426	NA	European	Males and Females	2018	13585958	NA	NA	NA	Metabolites	NA	Neale lab	NA	NA	NA	NA	NA	NA	<a href="https://www.uniprot.org/uniprot/NA" target="_blank">NA</a>	NA	NA	NA	NA	NA	NA	NA	NA	NA	NA	NA	NA	NA	NA	NA	NA	NA	NA	NA	NA	NA	NA	NA	NA	NA	NA	NA	NA	NA	NA	NA	NA	NA
Medical laboratory science	blood lipids and lipoproteins	NA	ukb-d-30640_irnt	finn-b-G6_ALZHEIMER_EXMORE	Alzheimer disease (more controls excluded)	Apoliprotein B	Simple mode	130	0.32159	0.272937	0.240863	-0.213366	0.856546	1.37932	0.80786	2.35501	1.38 (0.81,2.36)	overlaps null	3.84e-41	-0.0250611	0.00204426	NA	European	Males and Females	2018	13585958	NA	NA	NA	Metabolites	NA	Neale lab	NA	NA	NA	NA	NA	NA	<a href="https://www.uniprot.org/uniprot/NA" target="_blank">NA</a>	NA	NA	NA	NA	NA	NA	NA	NA	NA	NA	NA	NA	NA	NA	NA	NA	NA	NA	NA	NA	NA	NA	NA	NA	NA	NA	NA	NA	NA	NA	NA	NA	NA
Medical laboratory science	blood lipids and lipoproteins	NA	ukb-d-30640_irnt	finn-b-G6_ALZHEIMER_EXMORE	Alzheimer disease (more controls excluded)	Apoliprotein B	Weighted mode	130	0.115935	0.105867	0.275515	-0.0915652	0.323435	1.12292	0.912502	1.38187	1.12 (0.91,1.38)	overlaps null	3.84e-41	-0.0250611	0.00204426	NA	European	Males and Females	2018	13585958	NA	NA	NA	Metabolites	NA	Neale lab	NA	NA	NA	NA	NA	NA	<a href="https://www.uniprot.org/uniprot/NA" target="_blank">NA</a>	NA	NA	NA	NA	NA	NA	NA	NA	NA	NA	NA	NA	NA	NA	NA	NA	NA	NA	NA	NA	NA	NA	NA	NA	NA	NA	NA	NA	NA	NA	NA	NA	NA
Medical laboratory science	blood lipids and lipoproteins	NA	ukb-d-30640_irnt	finn-b-G6_ALZHEIMER_EXMORE	Alzheimer disease (more controls excluded)	Apoliprotein B	Maximum likelihood	130	0.465921	0.0756804	7.44e-10	0.317588	0.614255	1.59348	1.37381	1.84828	1.59 (1.37,1.85)	positive	3.84e-41	-0.0250611	0.00204426	NA	European	Males and Females	2018	13585958	NA	NA	NA	Metabolites	NA	Neale lab	NA	NA	NA	NA	NA	NA	<a href="https://www.uniprot.org/uniprot/NA" target="_blank">NA</a>	NA	NA	NA	NA	NA	NA	NA	NA	NA	NA	NA	NA	NA	NA	NA	NA	NA	NA	NA	NA	NA	NA	NA	NA	NA	NA	NA	NA	NA	NA	NA	NA	NA
Medical laboratory science	blood lipids and lipoproteins	NA	ukb-d-30640_irnt	finn-b-G6_ALZHEIMER_EXMORE	Alzheimer disease (more controls excluded)	Apoliprotein B	Penalised weighted median	130	0.188497	0.127191	0.138338	-0.0607961	0.437791	1.20743	0.941015	1.54928	1.21 (0.94,1.55)	overlaps null	3.84e-41	-0.0250611	0.00204426	NA	European	Males and Females	2018	13585958	NA	NA	NA	Metabolites	NA	Neale lab	NA	NA	NA	NA	NA	NA	<a href="https://www.uniprot.org/uniprot/NA" target="_blank">NA</a>	NA	NA	NA	NA	NA	NA	NA	NA	NA	NA	NA	NA	NA	NA	NA	NA	NA	NA	NA	NA	NA	NA	NA	NA	NA	NA	NA	NA	NA	NA	NA	NA	NA
Medical laboratory science	plasma protein tests	NA	ukb-d-30710_irnt	finn-b-G6_ALZHEIMER_EXMORE	Alzheimer disease (more controls excluded)	C-reactive protein	Inverse variance weighted	164	-1.03514	0.171931	1.74e-09	-1.37212	-0.698151	0.355178	0.253568	0.497504	0.36 (0.25,0.5)	negative	1.67e-156	0.0408752	1.02e-05	NA	European	Males and Females	2018	13586004	NA	NA	NA	Metabolites	NA	Neale lab	NA	NA	NA	NA	NA	NA	<a href="https://www.uniprot.org/uniprot/NA" target="_blank">NA</a>	NA	NA	NA	NA	NA	NA	NA	NA	NA	NA	NA	NA	NA	NA	NA	NA	NA	NA	NA	NA	NA	NA	NA	NA	NA	NA	NA	NA	NA	NA	NA	NA	NA
Medical laboratory science	plasma protein tests	NA	ukb-d-30710_irnt	finn-b-G6_ALZHEIMER_EXMORE	Alzheimer disease (more controls excluded)	C-reactive protein	MR Egger	164	-1.73506	0.223497	8.85e-13	-2.17312	-1.29701	0.176389	0.113822	0.273348	0.18 (0.11,0.27)	negative	1.67e-156	0.0408752	1.02e-05	NA	European	Males and Females	2018	13586004	NA	NA	NA	Metabolites	NA	Neale lab	NA	NA	NA	NA	NA	NA	<a href="https://www.uniprot.org/uniprot/NA" target="_blank">NA</a>	NA	NA	NA	NA	NA	NA	NA	NA	NA	NA	NA	NA	NA	NA	NA	NA	NA	NA	NA	NA	NA	NA	NA	NA	NA	NA	NA	NA	NA	NA	NA	NA	NA
Medical laboratory science	plasma protein tests	NA	ukb-d-30710_irnt	finn-b-G6_ALZHEIMER_EXMORE	Alzheimer disease (more controls excluded)	C-reactive protein	Weighted median	164	-0.0787177	0.12117	0.515921	-0.316211	0.158776	0.924301	0.728905	1.17208	0.92 (0.73,1.17)	overlaps null	1.67e-156	0.0408752	1.02e-05	NA	European	Males and Females	2018	13586004	NA	NA	NA	Metabolites	NA	Neale lab	NA	NA	NA	NA	NA	NA	<a href="https://www.uniprot.org/uniprot/NA" target="_blank">NA</a>	NA	NA	NA	NA	NA	NA	NA	NA	NA	NA	NA	NA	NA	NA	NA	NA	NA	NA	NA	NA	NA	NA	NA	NA	NA	NA	NA	NA	NA	NA	NA	NA	NA
Medical laboratory science	plasma protein tests	NA	ukb-d-30710_irnt	finn-b-G6_ALZHEIMER_EXMORE	Alzheimer disease (more controls excluded)	C-reactive protein	Simple mode	164	-0.00791236	0.302501	0.979165	-0.600814	0.58499	0.992119	0.548365	1.79497	0.99 (0.55,1.79)	overlaps null	1.67e-156	0.0408752	1.02e-05	NA	European	Males and Females	2018	13586004	NA	NA	NA	Metabolites	NA	Neale lab	NA	NA	NA	NA	NA	NA	<a href="https://www.uniprot.org/uniprot/NA" target="_blank">NA</a>	NA	NA	NA	NA	NA	NA	NA	NA	NA	NA	NA	NA	NA	NA	NA	NA	NA	NA	NA	NA	NA	NA	NA	NA	NA	NA	NA	NA	NA	NA	NA	NA	NA
Medical laboratory science	plasma protein tests	NA	ukb-d-30710_irnt	finn-b-G6_ALZHEIMER_EXMORE	Alzheimer disease (more controls excluded)	C-reactive protein	Weighted mode	164	-0.00791236	0.0919083	0.931501	-0.188053	0.172228	0.992119	0.828571	1.18795	0.99 (0.83,1.19)	overlaps null	1.67e-156	0.0408752	1.02e-05	NA	European	Males and Females	2018	13586004	NA	NA	NA	Metabolites	NA	Neale lab	NA	NA	NA	NA	NA	NA	<a href="https://www.uniprot.org/uniprot/NA" target="_blank">NA</a>	NA	NA	NA	NA	NA	NA	NA	NA	NA	NA	NA	NA	NA	NA	NA	NA	NA	NA	NA	NA	NA	NA	NA	NA	NA	NA	NA	NA	NA	NA	NA	NA	NA
Medical laboratory science	plasma protein tests	NA	ukb-d-30710_irnt	finn-b-G6_ALZHEIMER_EXMORE	Alzheimer disease (more controls excluded)	C-reactive protein	Maximum likelihood	164	-1.03929	0.0650076	1.57e-57	-1.16671	-0.911879	0.353704	0.31139	0.401769	0.35 (0.31,0.4)	negative	1.67e-156	0.0408752	1.02e-05	NA	European	Males and Females	2018	13586004	NA	NA	NA	Metabolites	NA	Neale lab	NA	NA	NA	NA	NA	NA	<a href="https://www.uniprot.org/uniprot/NA" target="_blank">NA</a>	NA	NA	NA	NA	NA	NA	NA	NA	NA	NA	NA	NA	NA	NA	NA	NA	NA	NA	NA	NA	NA	NA	NA	NA	NA	NA	NA	NA	NA	NA	NA	NA	NA
Medical laboratory science	plasma protein tests	NA	ukb-d-30710_irnt	finn-b-G6_ALZHEIMER_EXMORE	Alzheimer disease (more controls excluded)	C-reactive protein	Penalised weighted median	164	0.00251149	0.11496	0.98257	-0.22281	0.227833	1.00251	0.800267	1.25588	1 (0.8,1.26)	overlaps null	1.67e-156	0.0408752	1.02e-05	NA	European	Males and Females	2018	13586004	NA	NA	NA	Metabolites	NA	Neale lab	NA	NA	NA	NA	NA	NA	<a href="https://www.uniprot.org/uniprot/NA" target="_blank">NA</a>	NA	NA	NA	NA	NA	NA	NA	NA	NA	NA	NA	NA	NA	NA	NA	NA	NA	NA	NA	NA	NA	NA	NA	NA	NA	NA	NA	NA	NA	NA	NA	NA	NA
Medical laboratory science	plasma protein tests	NA	ukb-d-30710_raw	finn-b-G6_ALZHEIMER_EXMORE	Alzheimer disease (more controls excluded)	C-reactive protein	Inverse variance weighted	41	-0.543911	0.153946	0.00041066	-0.845644	-0.242177	0.580474	0.429281	0.784917	0.58 (0.43,0.78)	negative	5.37e-175	0.0934404	0.0113441	NA	European	Males and Females	2018	13586004	NA	NA	NA	Metabolites	NA	Neale lab	NA	NA	NA	NA	NA	NA	<a href="https://www.uniprot.org/uniprot/NA" target="_blank">NA</a>	NA	NA	NA	NA	NA	NA	NA	NA	NA	NA	NA	NA	NA	NA	NA	NA	NA	NA	NA	NA	NA	NA	NA	NA	NA	NA	NA	NA	NA	NA	NA	NA	NA
Medical laboratory science	plasma protein tests	NA	ukb-d-30710_raw	finn-b-G6_ALZHEIMER_EXMORE	Alzheimer disease (more controls excluded)	C-reactive protein	MR Egger	41	-1.00979	0.226509	6.8e-05	-1.45375	-0.565837	0.364294	0.233692	0.567885	0.36 (0.23,0.57)	negative	5.37e-175	0.0934404	0.0113441	NA	European	Males and Females	2018	13586004	NA	NA	NA	Metabolites	NA	Neale lab	NA	NA	NA	NA	NA	NA	<a href="https://www.uniprot.org/uniprot/NA" target="_blank">NA</a>	NA	NA	NA	NA	NA	NA	NA	NA	NA	NA	NA	NA	NA	NA	NA	NA	NA	NA	NA	NA	NA	NA	NA	NA	NA	NA	NA	NA	NA	NA	NA	NA	NA
Medical laboratory science	plasma protein tests	NA	ukb-d-30710_raw	finn-b-G6_ALZHEIMER_EXMORE	Alzheimer disease (more controls excluded)	C-reactive protein	Weighted median	41	-0.0386206	0.0544962	0.478521	-0.145433	0.068192	0.962116	0.864648	1.07057	0.96 (0.86,1.07)	overlaps null	5.37e-175	0.0934404	0.0113441	NA	European	Males and Females	2018	13586004	NA	NA	NA	Metabolites	NA	Neale lab	NA	NA	NA	NA	NA	NA	<a href="https://www.uniprot.org/uniprot/NA" target="_blank">NA</a>	NA	NA	NA	NA	NA	NA	NA	NA	NA	NA	NA	NA	NA	NA	NA	NA	NA	NA	NA	NA	NA	NA	NA	NA	NA	NA	NA	NA	NA	NA	NA	NA	NA
Medical laboratory science	plasma protein tests	NA	ukb-d-30710_raw	finn-b-G6_ALZHEIMER_EXMORE	Alzheimer disease (more controls excluded)	C-reactive protein	Simple mode	41	-0.0161172	0.103453	0.87698	-0.218885	0.186651	0.984012	0.803414	1.20521	0.98 (0.8,1.21)	overlaps null	5.37e-175	0.0934404	0.0113441	NA	European	Males and Females	2018	13586004	NA	NA	NA	Metabolites	NA	Neale lab	NA	NA	NA	NA	NA	NA	<a href="https://www.uniprot.org/uniprot/NA" target="_blank">NA</a>	NA	NA	NA	NA	NA	NA	NA	NA	NA	NA	NA	NA	NA	NA	NA	NA	NA	NA	NA	NA	NA	NA	NA	NA	NA	NA	NA	NA	NA	NA	NA	NA	NA
Medical laboratory science	plasma protein tests	NA	ukb-d-30710_raw	finn-b-G6_ALZHEIMER_EXMORE	Alzheimer disease (more controls excluded)	C-reactive protein	Weighted mode	41	-0.00109475	0.0482444	0.982009	-0.0956537	0.0934642	0.998906	0.908779	1.09797	1 (0.91,1.1)	overlaps null	5.37e-175	0.0934404	0.0113441	NA	European	Males and Females	2018	13586004	NA	NA	NA	Metabolites	NA	Neale lab	NA	NA	NA	NA	NA	NA	<a href="https://www.uniprot.org/uniprot/NA" target="_blank">NA</a>	NA	NA	NA	NA	NA	NA	NA	NA	NA	NA	NA	NA	NA	NA	NA	NA	NA	NA	NA	NA	NA	NA	NA	NA	NA	NA	NA	NA	NA	NA	NA	NA	NA
Medical laboratory science	plasma protein tests	NA	ukb-d-30710_raw	finn-b-G6_ALZHEIMER_EXMORE	Alzheimer disease (more controls excluded)	C-reactive protein	Maximum likelihood	41	-0.576065	0.0346846	6.03e-62	-0.644047	-0.508083	0.562106	0.525163	0.601648	0.56 (0.53,0.6)	negative	5.37e-175	0.0934404	0.0113441	NA	European	Males and Females	2018	13586004	NA	NA	NA	Metabolites	NA	Neale lab	NA	NA	NA	NA	NA	NA	<a href="https://www.uniprot.org/uniprot/NA" target="_blank">NA</a>	NA	NA	NA	NA	NA	NA	NA	NA	NA	NA	NA	NA	NA	NA	NA	NA	NA	NA	NA	NA	NA	NA	NA	NA	NA	NA	NA	NA	NA	NA	NA	NA	NA
Medical laboratory science	plasma protein tests	NA	ukb-d-30710_raw	finn-b-G6_ALZHEIMER_EXMORE	Alzheimer disease (more controls excluded)	C-reactive protein	Penalised weighted median	41	0.00168135	0.0520305	0.974221	-0.100298	0.103661	1.00168	0.904567	1.10922	1 (0.9,1.11)	overlaps null	5.37e-175	0.0934404	0.0113441	NA	European	Males and Females	2018	13586004	NA	NA	NA	Metabolites	NA	Neale lab	NA	NA	NA	NA	NA	NA	<a href="https://www.uniprot.org/uniprot/NA" target="_blank">NA</a>	NA	NA	NA	NA	NA	NA	NA	NA	NA	NA	NA	NA	NA	NA	NA	NA	NA	NA	NA	NA	NA	NA	NA	NA	NA	NA	NA	NA	NA	NA	NA	NA	NA
Disease	digestive system diseases	inflammatory bowel diseases	ebi-a-GCST000964	finn-b-G6_AD_WIDE	Alzheimer<c3><95>s disease, wide definition	Ulcerative colitis	Inverse variance weighted	89	0.0157195	0.0153739	0.306552	-0.0144132	0.0458523	1.01584	0.98569	1.04692	1.02 (0.99,1.05)	overlaps null	0.655937	-0.000448946	0.949293	NA	European	NA	2011	1116795	26405	6687	19718	NA	NA	Anderson CA	21297633	NA	logOR	NA	beta+se converted from OR+CI;	NA	<a href="https://www.uniprot.org/uniprot/NA" target="_blank">NA</a>	NA	NA	NA	NA	NA	NA	NA	NA	NA	NA	NA	NA	NA	NA	NA	NA	NA	NA	NA	NA	NA	NA	NA	NA	NA	NA	NA	NA	NA	NA	NA	NA	NA
Disease	digestive system diseases	inflammatory bowel diseases	ebi-a-GCST000964	finn-b-G6_AD_WIDE	Alzheimer<c3><95>s disease, wide definition	Ulcerative colitis	MR Egger	89	0.0172768	0.0288534	0.550877	-0.0392759	0.0738294	1.01743	0.961485	1.07662	1.02 (0.96,1.08)	overlaps null	0.655937	-0.000448946	0.949293	NA	European	NA	2011	1116795	26405	6687	19718	NA	NA	Anderson CA	21297633	NA	logOR	NA	beta+se converted from OR+CI;	NA	<a href="https://www.uniprot.org/uniprot/NA" target="_blank">NA</a>	NA	NA	NA	NA	NA	NA	NA	NA	NA	NA	NA	NA	NA	NA	NA	NA	NA	NA	NA	NA	NA	NA	NA	NA	NA	NA	NA	NA	NA	NA	NA	NA	NA
Disease	digestive system diseases	inflammatory bowel diseases	ebi-a-GCST000964	finn-b-G6_AD_WIDE	Alzheimer<c3><95>s disease, wide definition	Ulcerative colitis	Weighted median	89	-0.0033385	0.0234763	0.886916	-0.049352	0.042675	0.996667	0.951846	1.0436	1 (0.95,1.04)	overlaps null	0.655937	-0.000448946	0.949293	NA	European	NA	2011	1116795	26405	6687	19718	NA	NA	Anderson CA	21297633	NA	logOR	NA	beta+se converted from OR+CI;	NA	<a href="https://www.uniprot.org/uniprot/NA" target="_blank">NA</a>	NA	NA	NA	NA	NA	NA	NA	NA	NA	NA	NA	NA	NA	NA	NA	NA	NA	NA	NA	NA	NA	NA	NA	NA	NA	NA	NA	NA	NA	NA	NA	NA	NA
Disease	digestive system diseases	inflammatory bowel diseases	ebi-a-GCST000964	finn-b-G6_AD_WIDE	Alzheimer<c3><95>s disease, wide definition	Ulcerative colitis	Simple mode	89	-0.0230245	0.0476631	0.630247	-0.116444	0.0703952	0.977239	0.89008	1.07293	0.98 (0.89,1.07)	overlaps null	0.655937	-0.000448946	0.949293	NA	European	NA	2011	1116795	26405	6687	19718	NA	NA	Anderson CA	21297633	NA	logOR	NA	beta+se converted from OR+CI;	NA	<a href="https://www.uniprot.org/uniprot/NA" target="_blank">NA</a>	NA	NA	NA	NA	NA	NA	NA	NA	NA	NA	NA	NA	NA	NA	NA	NA	NA	NA	NA	NA	NA	NA	NA	NA	NA	NA	NA	NA	NA	NA	NA	NA	NA
Disease	digestive system diseases	inflammatory bowel diseases	ebi-a-GCST000964	finn-b-G6_AD_WIDE	Alzheimer<c3><95>s disease, wide definition	Ulcerative colitis	Weighted mode	89	-0.0174081	0.0396509	0.661712	-0.0951238	0.0603076	0.982743	0.90926	1.06216	0.98 (0.91,1.06)	overlaps null	0.655937	-0.000448946	0.949293	NA	European	NA	2011	1116795	26405	6687	19718	NA	NA	Anderson CA	21297633	NA	logOR	NA	beta+se converted from OR+CI;	NA	<a href="https://www.uniprot.org/uniprot/NA" target="_blank">NA</a>	NA	NA	NA	NA	NA	NA	NA	NA	NA	NA	NA	NA	NA	NA	NA	NA	NA	NA	NA	NA	NA	NA	NA	NA	NA	NA	NA	NA	NA	NA	NA	NA	NA
Disease	digestive system diseases	inflammatory bowel diseases	ebi-a-GCST000964	finn-b-G6_AD_WIDE	Alzheimer<c3><95>s disease, wide definition	Ulcerative colitis	Maximum likelihood	89	0.0159008	0.0154893	0.304625	-0.0144583	0.0462598	1.01603	0.985646	1.04735	1.02 (0.99,1.05)	overlaps null	0.655937	-0.000448946	0.949293	NA	European	NA	2011	1116795	26405	6687	19718	NA	NA	Anderson CA	21297633	NA	logOR	NA	beta+se converted from OR+CI;	NA	<a href="https://www.uniprot.org/uniprot/NA" target="_blank">NA</a>	NA	NA	NA	NA	NA	NA	NA	NA	NA	NA	NA	NA	NA	NA	NA	NA	NA	NA	NA	NA	NA	NA	NA	NA	NA	NA	NA	NA	NA	NA	NA	NA	NA
Disease	digestive system diseases	inflammatory bowel diseases	ebi-a-GCST000964	finn-b-G6_AD_WIDE	Alzheimer<c3><95>s disease, wide definition	Ulcerative colitis	Penalised weighted median	89	-0.00463543	0.0232104	0.841705	-0.0501278	0.0408569	0.995375	0.951108	1.0417	1 (0.95,1.04)	overlaps null	0.655937	-0.000448946	0.949293	NA	European	NA	2011	1116795	26405	6687	19718	NA	NA	Anderson CA	21297633	NA	logOR	NA	beta+se converted from OR+CI;	NA	<a href="https://www.uniprot.org/uniprot/NA" target="_blank">NA</a>	NA	NA	NA	NA	NA	NA	NA	NA	NA	NA	NA	NA	NA	NA	NA	NA	NA	NA	NA	NA	NA	NA	NA	NA	NA	NA	NA	NA	NA	NA	NA	NA	NA
Medical laboratory science	blood lipids and lipoproteins	NA	ebi-a-GCST002221	finn-b-G6_AD_WIDE	Alzheimer<c3><95>s disease, wide definition	Cholesterol, total	Inverse variance weighted	78	0.287405	0.104783	0.0060908	0.0820297	0.492779	1.33296	1.08549	1.63686	1.33 (1.09,1.64)	positive	2.95e-28	-0.0144813	0.119863	NA	European	NA	2013	2418562	94595	NA	NA	NA	NA	Willer CJ	24097068	NA	NA	NA	NA	NA	<a href="https://www.uniprot.org/uniprot/NA" target="_blank">NA</a>	NA	NA	NA	NA	NA	NA	NA	NA	NA	NA	NA	NA	NA	NA	NA	NA	NA	NA	NA	NA	NA	NA	NA	NA	NA	NA	NA	NA	NA	NA	NA	NA	NA
Medical laboratory science	blood lipids and lipoproteins	NA	ebi-a-GCST002221	finn-b-G6_AD_WIDE	Alzheimer<c3><95>s disease, wide definition	Cholesterol, total	MR Egger	78	0.490773	0.165793	0.0040995	0.165818	0.815728	1.63358	1.18036	2.26082	1.63 (1.18,2.26)	positive	2.95e-28	-0.0144813	0.119863	NA	European	NA	2013	2418562	94595	NA	NA	NA	NA	Willer CJ	24097068	NA	NA	NA	NA	NA	<a href="https://www.uniprot.org/uniprot/NA" target="_blank">NA</a>	NA	NA	NA	NA	NA	NA	NA	NA	NA	NA	NA	NA	NA	NA	NA	NA	NA	NA	NA	NA	NA	NA	NA	NA	NA	NA	NA	NA	NA	NA	NA	NA	NA
Medical laboratory science	blood lipids and lipoproteins	NA	ebi-a-GCST002221	finn-b-G6_AD_WIDE	Alzheimer<c3><95>s disease, wide definition	Cholesterol, total	Weighted median	78	0.11536	0.0981997	0.240095	-0.0771114	0.307831	1.12228	0.925787	1.36047	1.12 (0.93,1.36)	overlaps null	2.95e-28	-0.0144813	0.119863	NA	European	NA	2013	2418562	94595	NA	NA	NA	NA	Willer CJ	24097068	NA	NA	NA	NA	NA	<a href="https://www.uniprot.org/uniprot/NA" target="_blank">NA</a>	NA	NA	NA	NA	NA	NA	NA	NA	NA	NA	NA	NA	NA	NA	NA	NA	NA	NA	NA	NA	NA	NA	NA	NA	NA	NA	NA	NA	NA	NA	NA	NA	NA
Medical laboratory science	blood lipids and lipoproteins	NA	ebi-a-GCST002221	finn-b-G6_AD_WIDE	Alzheimer<c3><95>s disease, wide definition	Cholesterol, total	Simple mode	78	0.180751	0.193898	0.354147	-0.199288	0.560791	1.19812	0.819314	1.75206	1.2 (0.82,1.75)	overlaps null	2.95e-28	-0.0144813	0.119863	NA	European	NA	2013	2418562	94595	NA	NA	NA	NA	Willer CJ	24097068	NA	NA	NA	NA	NA	<a href="https://www.uniprot.org/uniprot/NA" target="_blank">NA</a>	NA	NA	NA	NA	NA	NA	NA	NA	NA	NA	NA	NA	NA	NA	NA	NA	NA	NA	NA	NA	NA	NA	NA	NA	NA	NA	NA	NA	NA	NA	NA	NA	NA
Medical laboratory science	blood lipids and lipoproteins	NA	ebi-a-GCST002221	finn-b-G6_AD_WIDE	Alzheimer<c3><95>s disease, wide definition	Cholesterol, total	Weighted mode	78	-0.0526324	0.108261	0.628233	-0.264824	0.159559	0.948729	0.767341	1.17299	0.95 (0.77,1.17)	overlaps null	2.95e-28	-0.0144813	0.119863	NA	European	NA	2013	2418562	94595	NA	NA	NA	NA	Willer CJ	24097068	NA	NA	NA	NA	NA	<a href="https://www.uniprot.org/uniprot/NA" target="_blank">NA</a>	NA	NA	NA	NA	NA	NA	NA	NA	NA	NA	NA	NA	NA	NA	NA	NA	NA	NA	NA	NA	NA	NA	NA	NA	NA	NA	NA	NA	NA	NA	NA	NA	NA
Medical laboratory science	blood lipids and lipoproteins	NA	ebi-a-GCST002221	finn-b-G6_AD_WIDE	Alzheimer<c3><95>s disease, wide definition	Cholesterol, total	Maximum likelihood	78	0.298293	0.0539373	3.2e-08	0.192576	0.40401	1.34756	1.21237	1.49782	1.35 (1.21,1.5)	positive	2.95e-28	-0.0144813	0.119863	NA	European	NA	2013	2418562	94595	NA	NA	NA	NA	Willer CJ	24097068	NA	NA	NA	NA	NA	<a href="https://www.uniprot.org/uniprot/NA" target="_blank">NA</a>	NA	NA	NA	NA	NA	NA	NA	NA	NA	NA	NA	NA	NA	NA	NA	NA	NA	NA	NA	NA	NA	NA	NA	NA	NA	NA	NA	NA	NA	NA	NA	NA	NA
Medical laboratory science	blood lipids and lipoproteins	NA	ebi-a-GCST002221	finn-b-G6_AD_WIDE	Alzheimer<c3><95>s disease, wide definition	Cholesterol, total	Penalised weighted median	78	0.0266649	0.0922164	0.772462	-0.154079	0.207409	1.02702	0.857204	1.23049	1.03 (0.86,1.23)	overlaps null	2.95e-28	-0.0144813	0.119863	NA	European	NA	2013	2418562	94595	NA	NA	NA	NA	Willer CJ	24097068	NA	NA	NA	NA	NA	<a href="https://www.uniprot.org/uniprot/NA" target="_blank">NA</a>	NA	NA	NA	NA	NA	NA	NA	NA	NA	NA	NA	NA	NA	NA	NA	NA	NA	NA	NA	NA	NA	NA	NA	NA	NA	NA	NA	NA	NA	NA	NA	NA	NA
Medical laboratory science	blood lipids and lipoproteins	NA	ebi-a-GCST002222	finn-b-G6_AD_WIDE	Alzheimer<c3><95>s disease, wide definition	LDL cholesterol	Inverse variance weighted	69	0.270029	0.0908858	0.00296758	0.0918925	0.448165	1.31	1.09625	1.56544	1.31 (1.1,1.57)	positive	6.84e-27	-0.0148958	0.0901377	NA	European	NA	2013	2409690	94595	NA	NA	NA	NA	Willer CJ	24097068	NA	NA	NA	NA	NA	<a href="https://www.uniprot.org/uniprot/NA" target="_blank">NA</a>	NA	NA	NA	NA	NA	NA	NA	NA	NA	NA	NA	NA	NA	NA	NA	NA	NA	NA	NA	NA	NA	NA	NA	NA	NA	NA	NA	NA	NA	NA	NA	NA	NA
Medical laboratory science	blood lipids and lipoproteins	NA	ebi-a-GCST002222	finn-b-G6_AD_WIDE	Alzheimer<c3><95>s disease, wide definition	LDL cholesterol	MR Egger	69	0.41024	0.121153	0.00118964	0.172779	0.647701	1.50718	1.1886	1.91114	1.51 (1.19,1.91)	positive	6.84e-27	-0.0148958	0.0901377	NA	European	NA	2013	2409690	94595	NA	NA	NA	NA	Willer CJ	24097068	NA	NA	NA	NA	NA	<a href="https://www.uniprot.org/uniprot/NA" target="_blank">NA</a>	NA	NA	NA	NA	NA	NA	NA	NA	NA	NA	NA	NA	NA	NA	NA	NA	NA	NA	NA	NA	NA	NA	NA	NA	NA	NA	NA	NA	NA	NA	NA	NA	NA
Medical laboratory science	blood lipids and lipoproteins	NA	ebi-a-GCST002222	finn-b-G6_AD_WIDE	Alzheimer<c3><95>s disease, wide definition	LDL cholesterol	Weighted median	69	0.112464	0.101829	0.269402	-0.0871208	0.312049	1.11903	0.916566	1.36622	1.12 (0.92,1.37)	overlaps null	6.84e-27	-0.0148958	0.0901377	NA	European	NA	2013	2409690	94595	NA	NA	NA	NA	Willer CJ	24097068	NA	NA	NA	NA	NA	<a href="https://www.uniprot.org/uniprot/NA" target="_blank">NA</a>	NA	NA	NA	NA	NA	NA	NA	NA	NA	NA	NA	NA	NA	NA	NA	NA	NA	NA	NA	NA	NA	NA	NA	NA	NA	NA	NA	NA	NA	NA	NA	NA	NA
Medical laboratory science	blood lipids and lipoproteins	NA	ebi-a-GCST002222	finn-b-G6_AD_WIDE	Alzheimer<c3><95>s disease, wide definition	LDL cholesterol	Simple mode	69	-0.00563099	0.205369	0.978206	-0.408154	0.396892	0.994385	0.664877	1.48719	0.99 (0.66,1.49)	overlaps null	6.84e-27	-0.0148958	0.0901377	NA	European	NA	2013	2409690	94595	NA	NA	NA	NA	Willer CJ	24097068	NA	NA	NA	NA	NA	<a href="https://www.uniprot.org/uniprot/NA" target="_blank">NA</a>	NA	NA	NA	NA	NA	NA	NA	NA	NA	NA	NA	NA	NA	NA	NA	NA	NA	NA	NA	NA	NA	NA	NA	NA	NA	NA	NA	NA	NA	NA	NA	NA	NA
Medical laboratory science	blood lipids and lipoproteins	NA	ebi-a-GCST002222	finn-b-G6_AD_WIDE	Alzheimer<c3><95>s disease, wide definition	LDL cholesterol	Weighted mode	69	-0.0578256	0.235692	0.806929	-0.519782	0.40413	0.943814	0.59465	1.498	0.94 (0.59,1.5)	overlaps null	6.84e-27	-0.0148958	0.0901377	NA	European	NA	2013	2409690	94595	NA	NA	NA	NA	Willer CJ	24097068	NA	NA	NA	NA	NA	<a href="https://www.uniprot.org/uniprot/NA" target="_blank">NA</a>	NA	NA	NA	NA	NA	NA	NA	NA	NA	NA	NA	NA	NA	NA	NA	NA	NA	NA	NA	NA	NA	NA	NA	NA	NA	NA	NA	NA	NA	NA	NA	NA	NA
Medical laboratory science	blood lipids and lipoproteins	NA	ebi-a-GCST002222	finn-b-G6_AD_WIDE	Alzheimer<c3><95>s disease, wide definition	LDL cholesterol	Maximum likelihood	69	0.27571	0.045761	1.69e-09	0.186018	0.365401	1.31747	1.20444	1.44109	1.32 (1.2,1.44)	positive	6.84e-27	-0.0148958	0.0901377	NA	European	NA	2013	2409690	94595	NA	NA	NA	NA	Willer CJ	24097068	NA	NA	NA	NA	NA	<a href="https://www.uniprot.org/uniprot/NA" target="_blank">NA</a>	NA	NA	NA	NA	NA	NA	NA	NA	NA	NA	NA	NA	NA	NA	NA	NA	NA	NA	NA	NA	NA	NA	NA	NA	NA	NA	NA	NA	NA	NA	NA	NA	NA
Medical laboratory science	blood lipids and lipoproteins	NA	ebi-a-GCST002222	finn-b-G6_AD_WIDE	Alzheimer<c3><95>s disease, wide definition	LDL cholesterol	Penalised weighted median	69	-0.0998486	0.0863015	0.247283	-0.269	0.0693024	0.904974	0.764144	1.07176	0.9 (0.76,1.07)	overlaps null	6.84e-27	-0.0148958	0.0901377	NA	European	NA	2013	2409690	94595	NA	NA	NA	NA	Willer CJ	24097068	NA	NA	NA	NA	NA	<a href="https://www.uniprot.org/uniprot/NA" target="_blank">NA</a>	NA	NA	NA	NA	NA	NA	NA	NA	NA	NA	NA	NA	NA	NA	NA	NA	NA	NA	NA	NA	NA	NA	NA	NA	NA	NA	NA	NA	NA	NA	NA	NA	NA
Family history	NA	NA	ebi-a-GCST005920	finn-b-G6_AD_WIDE	Alzheimer<c3><95>s disease, wide definition	Paternal history of Alzheimer's disease	Inverse variance weighted	2	1.56047	0.379056	3.84e-05	0.81752	2.30342	4.76105	2.26488	10.0083	4.76 (2.26,10.01)	positive	0.0127246	NA	NA	NA	European	NA	2018	7776415	260279	14338	245941	NA	NA	Marioni RE	29777097	NA	logOR	NA	NA	NA	<a href="https://www.uniprot.org/uniprot/NA" target="_blank">NA</a>	NA	NA	NA	NA	NA	NA	NA	NA	NA	NA	NA	NA	NA	NA	NA	NA	NA	NA	NA	NA	NA	NA	NA	NA	NA	NA	NA	NA	NA	NA	NA	NA	NA
Family history	NA	NA	ebi-a-GCST005920	finn-b-G6_AD_WIDE	Alzheimer<c3><95>s disease, wide definition	Paternal history of Alzheimer's disease	Maximum likelihood	2	1.63574	0.239253	8.09e-12	1.16681	2.10468	5.13328	3.21173	8.20448	5.13 (3.21,8.2)	positive	0.0127246	NA	NA	NA	European	NA	2018	7776415	260279	14338	245941	NA	NA	Marioni RE	29777097	NA	logOR	NA	NA	NA	<a href="https://www.uniprot.org/uniprot/NA" target="_blank">NA</a>	NA	NA	NA	NA	NA	NA	NA	NA	NA	NA	NA	NA	NA	NA	NA	NA	NA	NA	NA	NA	NA	NA	NA	NA	NA	NA	NA	NA	NA	NA	NA	NA	NA
Family history	NA	NA	ebi-a-GCST005921	finn-b-G6_AD_WIDE	Alzheimer<c3><95>s disease, wide definition	Family history of Alzheimer's disease	Inverse variance weighted	9	0.840714	0.15414	4.92e-08	0.538601	1.14283	2.31802	1.71361	3.13562	2.32 (1.71,3.14)	positive	0.00386179	0.0692383	0.0840699	NA	European	NA	2018	7746640	314278	NA	NA	NA	NA	Marioni RE	29777097	NA	NA	NA	NA	NA	<a href="https://www.uniprot.org/uniprot/NA" target="_blank">NA</a>	NA	NA	NA	NA	NA	NA	NA	NA	NA	NA	NA	NA	NA	NA	NA	NA	NA	NA	NA	NA	NA	NA	NA	NA	NA	NA	NA	NA	NA	NA	NA	NA	NA
Family history	NA	NA	ebi-a-GCST005921	finn-b-G6_AD_WIDE	Alzheimer<c3><95>s disease, wide definition	Family history of Alzheimer's disease	MR Egger	9	0.079076	0.400557	0.849113	-0.706015	0.864167	1.08229	0.493607	2.37303	1.08 (0.49,2.37)	overlaps null	0.00386179	0.0692383	0.0840699	NA	European	NA	2018	7746640	314278	NA	NA	NA	NA	Marioni RE	29777097	NA	NA	NA	NA	NA	<a href="https://www.uniprot.org/uniprot/NA" target="_blank">NA</a>	NA	NA	NA	NA	NA	NA	NA	NA	NA	NA	NA	NA	NA	NA	NA	NA	NA	NA	NA	NA	NA	NA	NA	NA	NA	NA	NA	NA	NA	NA	NA	NA	NA
Family history	NA	NA	ebi-a-GCST005921	finn-b-G6_AD_WIDE	Alzheimer<c3><95>s disease, wide definition	Family history of Alzheimer's disease	Weighted median	9	0.865454	0.145218	2.53e-09	0.580827	1.15008	2.37608	1.78752	3.15845	2.38 (1.79,3.16)	positive	0.00386179	0.0692383	0.0840699	NA	European	NA	2018	7746640	314278	NA	NA	NA	NA	Marioni RE	29777097	NA	NA	NA	NA	NA	<a href="https://www.uniprot.org/uniprot/NA" target="_blank">NA</a>	NA	NA	NA	NA	NA	NA	NA	NA	NA	NA	NA	NA	NA	NA	NA	NA	NA	NA	NA	NA	NA	NA	NA	NA	NA	NA	NA	NA	NA	NA	NA	NA	NA
Family history	NA	NA	ebi-a-GCST005921	finn-b-G6_AD_WIDE	Alzheimer<c3><95>s disease, wide definition	Family history of Alzheimer's disease	Simple mode	9	0.899757	0.215661	0.00311319	0.477061	1.32245	2.45901	1.61133	3.75261	2.46 (1.61,3.75)	positive	0.00386179	0.0692383	0.0840699	NA	European	NA	2018	7746640	314278	NA	NA	NA	NA	Marioni RE	29777097	NA	NA	NA	NA	NA	<a href="https://www.uniprot.org/uniprot/NA" target="_blank">NA</a>	NA	NA	NA	NA	NA	NA	NA	NA	NA	NA	NA	NA	NA	NA	NA	NA	NA	NA	NA	NA	NA	NA	NA	NA	NA	NA	NA	NA	NA	NA	NA	NA	NA
Family history	NA	NA	ebi-a-GCST005921	finn-b-G6_AD_WIDE	Alzheimer<c3><95>s disease, wide definition	Family history of Alzheimer's disease	Weighted mode	9	0.920452	0.227985	0.00374959	0.473602	1.3673	2.51042	1.60577	3.92475	2.51 (1.61,3.92)	positive	0.00386179	0.0692383	0.0840699	NA	European	NA	2018	7746640	314278	NA	NA	NA	NA	Marioni RE	29777097	NA	NA	NA	NA	NA	<a href="https://www.uniprot.org/uniprot/NA" target="_blank">NA</a>	NA	NA	NA	NA	NA	NA	NA	NA	NA	NA	NA	NA	NA	NA	NA	NA	NA	NA	NA	NA	NA	NA	NA	NA	NA	NA	NA	NA	NA	NA	NA	NA	NA
Family history	NA	NA	ebi-a-GCST005921	finn-b-G6_AD_WIDE	Alzheimer<c3><95>s disease, wide definition	Family history of Alzheimer's disease	Maximum likelihood	9	0.861701	0.100075	7.27e-18	0.665554	1.05785	2.36718	1.94557	2.88017	2.37 (1.95,2.88)	positive	0.00386179	0.0692383	0.0840699	NA	European	NA	2018	7746640	314278	NA	NA	NA	NA	Marioni RE	29777097	NA	NA	NA	NA	NA	<a href="https://www.uniprot.org/uniprot/NA" target="_blank">NA</a>	NA	NA	NA	NA	NA	NA	NA	NA	NA	NA	NA	NA	NA	NA	NA	NA	NA	NA	NA	NA	NA	NA	NA	NA	NA	NA	NA	NA	NA	NA	NA	NA	NA
Family history	NA	NA	ebi-a-GCST005921	finn-b-G6_AD_WIDE	Alzheimer<c3><95>s disease, wide definition	Family history of Alzheimer's disease	Penalised weighted median	9	0.989704	0.15293	9.7e-11	0.68996	1.28945	2.69044	1.99364	3.63078	2.69 (1.99,3.63)	positive	0.00386179	0.0692383	0.0840699	NA	European	NA	2018	7746640	314278	NA	NA	NA	NA	Marioni RE	29777097	NA	NA	NA	NA	NA	<a href="https://www.uniprot.org/uniprot/NA" target="_blank">NA</a>	NA	NA	NA	NA	NA	NA	NA	NA	NA	NA	NA	NA	NA	NA	NA	NA	NA	NA	NA	NA	NA	NA	NA	NA	NA	NA	NA	NA	NA	NA	NA	NA	NA
Family history	NA	NA	ebi-a-GCST005923	finn-b-G6_AD_WIDE	Alzheimer<c3><95>s disease, wide definition	Maternal history of Alzheimer's disease	Inverse variance weighted	3	0.678436	0.200718	0.000724758	0.285028	1.07184	1.97079	1.3298	2.92076	1.97 (1.33,2.92)	positive	0.0265642	0.319285	0.232936	NA	European	NA	2018	7776415	288676	27696	260980	NA	NA	Marioni RE	29777097	NA	logOR	NA	NA	NA	<a href="https://www.uniprot.org/uniprot/NA" target="_blank">NA</a>	NA	NA	NA	NA	NA	NA	NA	NA	NA	NA	NA	NA	NA	NA	NA	NA	NA	NA	NA	NA	NA	NA	NA	NA	NA	NA	NA	NA	NA	NA	NA	NA	NA
Family history	NA	NA	ebi-a-GCST005923	finn-b-G6_AD_WIDE	Alzheimer<c3><95>s disease, wide definition	Maternal history of Alzheimer's disease	MR Egger	3	-1.96654	1.01888	0.304323	-3.96356	0.0304716	0.13994	0.0189955	1.03094	0.14 (0.02,1.03)	overlaps null	0.0265642	0.319285	0.232936	NA	European	NA	2018	7776415	288676	27696	260980	NA	NA	Marioni RE	29777097	NA	logOR	NA	NA	NA	<a href="https://www.uniprot.org/uniprot/NA" target="_blank">NA</a>	NA	NA	NA	NA	NA	NA	NA	NA	NA	NA	NA	NA	NA	NA	NA	NA	NA	NA	NA	NA	NA	NA	NA	NA	NA	NA	NA	NA	NA	NA	NA	NA	NA
Family history	NA	NA	ebi-a-GCST005923	finn-b-G6_AD_WIDE	Alzheimer<c3><95>s disease, wide definition	Maternal history of Alzheimer's disease	Weighted median	3	0.70723	0.134679	1.51e-07	0.443258	0.971201	2.02836	1.55777	2.64112	2.03 (1.56,2.64)	positive	0.0265642	0.319285	0.232936	NA	European	NA	2018	7776415	288676	27696	260980	NA	NA	Marioni RE	29777097	NA	logOR	NA	NA	NA	<a href="https://www.uniprot.org/uniprot/NA" target="_blank">NA</a>	NA	NA	NA	NA	NA	NA	NA	NA	NA	NA	NA	NA	NA	NA	NA	NA	NA	NA	NA	NA	NA	NA	NA	NA	NA	NA	NA	NA	NA	NA	NA	NA	NA
Family history	NA	NA	ebi-a-GCST005923	finn-b-G6_AD_WIDE	Alzheimer<c3><95>s disease, wide definition	Maternal history of Alzheimer's disease	Simple mode	3	0.93758	0.233207	0.056661	0.480494	1.39467	2.55379	1.61687	4.03363	2.55 (1.62,4.03)	overlaps null	0.0265642	0.319285	0.232936	NA	European	NA	2018	7776415	288676	27696	260980	NA	NA	Marioni RE	29777097	NA	logOR	NA	NA	NA	<a href="https://www.uniprot.org/uniprot/NA" target="_blank">NA</a>	NA	NA	NA	NA	NA	NA	NA	NA	NA	NA	NA	NA	NA	NA	NA	NA	NA	NA	NA	NA	NA	NA	NA	NA	NA	NA	NA	NA	NA	NA	NA	NA	NA
Family history	NA	NA	ebi-a-GCST005923	finn-b-G6_AD_WIDE	Alzheimer<c3><95>s disease, wide definition	Maternal history of Alzheimer's disease	Weighted mode	3	0.367279	0.158946	0.147064	0.0557458	0.678813	1.4438	1.05733	1.97154	1.44 (1.06,1.97)	overlaps null	0.0265642	0.319285	0.232936	NA	European	NA	2018	7776415	288676	27696	260980	NA	NA	Marioni RE	29777097	NA	logOR	NA	NA	NA	<a href="https://www.uniprot.org/uniprot/NA" target="_blank">NA</a>	NA	NA	NA	NA	NA	NA	NA	NA	NA	NA	NA	NA	NA	NA	NA	NA	NA	NA	NA	NA	NA	NA	NA	NA	NA	NA	NA	NA	NA	NA	NA	NA	NA
Family history	NA	NA	ebi-a-GCST005923	finn-b-G6_AD_WIDE	Alzheimer<c3><95>s disease, wide definition	Maternal history of Alzheimer's disease	Maximum likelihood	3	0.695905	0.11505	1.46e-09	0.470407	0.921403	2.00552	1.60064	2.51281	2.01 (1.6,2.51)	positive	0.0265642	0.319285	0.232936	NA	European	NA	2018	7776415	288676	27696	260980	NA	NA	Marioni RE	29777097	NA	logOR	NA	NA	NA	<a href="https://www.uniprot.org/uniprot/NA" target="_blank">NA</a>	NA	NA	NA	NA	NA	NA	NA	NA	NA	NA	NA	NA	NA	NA	NA	NA	NA	NA	NA	NA	NA	NA	NA	NA	NA	NA	NA	NA	NA	NA	NA	NA	NA
Family history	NA	NA	ebi-a-GCST005923	finn-b-G6_AD_WIDE	Alzheimer<c3><95>s disease, wide definition	Maternal history of Alzheimer's disease	Penalised weighted median	3	0.794425	0.154604	2.77e-07	0.491401	1.09745	2.21317	1.6346	2.99651	2.21 (1.63,3)	positive	0.0265642	0.319285	0.232936	NA	European	NA	2018	7776415	288676	27696	260980	NA	NA	Marioni RE	29777097	NA	logOR	NA	NA	NA	<a href="https://www.uniprot.org/uniprot/NA" target="_blank">NA</a>	NA	NA	NA	NA	NA	NA	NA	NA	NA	NA	NA	NA	NA	NA	NA	NA	NA	NA	NA	NA	NA	NA	NA	NA	NA	NA	NA	NA	NA	NA	NA	NA	NA
Family history	NA	NA	ebi-a-GCST006696	finn-b-G6_AD_WIDE	Alzheimer<c3><95>s disease, wide definition	Parental longevity (mother's attained age)	Inverse variance weighted	3	0.318539	0.933605	0.732958	-1.51133	2.14841	1.37512	0.220617	8.57119	1.38 (0.22,8.57)	overlaps null	0.231044	-0.0102218	0.973722	NA	European	NA	2017	11490494	412937	NA	NA	NA	NA	Pilling LC	29227965	NA	NA	NA	NA	NA	<a href="https://www.uniprot.org/uniprot/NA" target="_blank">NA</a>	NA	NA	NA	NA	NA	NA	NA	NA	NA	NA	NA	NA	NA	NA	NA	NA	NA	NA	NA	NA	NA	NA	NA	NA	NA	NA	NA	NA	NA	NA	NA	NA	NA
Family history	NA	NA	ebi-a-GCST006696	finn-b-G6_AD_WIDE	Alzheimer<c3><95>s disease, wide definition	Parental longevity (mother's attained age)	MR Egger	3	0.644215	7.99501	0.948814	-15.026	16.3144	1.90449	2.98e-07	1.21694e+07	1.9 (0,12169392.26)	overlaps null	0.231044	-0.0102218	0.973722	NA	European	NA	2017	11490494	412937	NA	NA	NA	NA	Pilling LC	29227965	NA	NA	NA	NA	NA	<a href="https://www.uniprot.org/uniprot/NA" target="_blank">NA</a>	NA	NA	NA	NA	NA	NA	NA	NA	NA	NA	NA	NA	NA	NA	NA	NA	NA	NA	NA	NA	NA	NA	NA	NA	NA	NA	NA	NA	NA	NA	NA	NA	NA
Family history	NA	NA	ebi-a-GCST006696	finn-b-G6_AD_WIDE	Alzheimer<c3><95>s disease, wide definition	Parental longevity (mother's attained age)	Weighted median	3	0.305721	0.905044	0.735516	-1.46816	2.07961	1.3576	0.230348	8.00132	1.36 (0.23,8)	overlaps null	0.231044	-0.0102218	0.973722	NA	European	NA	2017	11490494	412937	NA	NA	NA	NA	Pilling LC	29227965	NA	NA	NA	NA	NA	<a href="https://www.uniprot.org/uniprot/NA" target="_blank">NA</a>	NA	NA	NA	NA	NA	NA	NA	NA	NA	NA	NA	NA	NA	NA	NA	NA	NA	NA	NA	NA	NA	NA	NA	NA	NA	NA	NA	NA	NA	NA	NA	NA	NA
Family history	NA	NA	ebi-a-GCST006696	finn-b-G6_AD_WIDE	Alzheimer<c3><95>s disease, wide definition	Parental longevity (mother's attained age)	Simple mode	3	0.319376	1.24928	0.822113	-2.12921	2.76796	1.37627	0.118931	15.9261	1.38 (0.12,15.93)	overlaps null	0.231044	-0.0102218	0.973722	NA	European	NA	2017	11490494	412937	NA	NA	NA	NA	Pilling LC	29227965	NA	NA	NA	NA	NA	<a href="https://www.uniprot.org/uniprot/NA" target="_blank">NA</a>	NA	NA	NA	NA	NA	NA	NA	NA	NA	NA	NA	NA	NA	NA	NA	NA	NA	NA	NA	NA	NA	NA	NA	NA	NA	NA	NA	NA	NA	NA	NA	NA	NA
Family history	NA	NA	ebi-a-GCST006696	finn-b-G6_AD_WIDE	Alzheimer<c3><95>s disease, wide definition	Parental longevity (mother's attained age)	Weighted mode	3	0.319376	0.959848	0.770974	-1.56193	2.20068	1.37627	0.209732	9.03114	1.38 (0.21,9.03)	overlaps null	0.231044	-0.0102218	0.973722	NA	European	NA	2017	11490494	412937	NA	NA	NA	NA	Pilling LC	29227965	NA	NA	NA	NA	NA	<a href="https://www.uniprot.org/uniprot/NA" target="_blank">NA</a>	NA	NA	NA	NA	NA	NA	NA	NA	NA	NA	NA	NA	NA	NA	NA	NA	NA	NA	NA	NA	NA	NA	NA	NA	NA	NA	NA	NA	NA	NA	NA	NA	NA
Family history	NA	NA	ebi-a-GCST006696	finn-b-G6_AD_WIDE	Alzheimer<c3><95>s disease, wide definition	Parental longevity (mother's attained age)	Maximum likelihood	3	0.322825	0.777622	0.678036	-1.20131	1.84696	1.38102	0.300799	6.34054	1.38 (0.3,6.34)	overlaps null	0.231044	-0.0102218	0.973722	NA	European	NA	2017	11490494	412937	NA	NA	NA	NA	Pilling LC	29227965	NA	NA	NA	NA	NA	<a href="https://www.uniprot.org/uniprot/NA" target="_blank">NA</a>	NA	NA	NA	NA	NA	NA	NA	NA	NA	NA	NA	NA	NA	NA	NA	NA	NA	NA	NA	NA	NA	NA	NA	NA	NA	NA	NA	NA	NA	NA	NA	NA	NA
Family history	NA	NA	ebi-a-GCST006696	finn-b-G6_AD_WIDE	Alzheimer<c3><95>s disease, wide definition	Parental longevity (mother's attained age)	Penalised weighted median	3	0.305721	0.880742	0.728503	-1.42053	2.03198	1.3576	0.241585	7.62914	1.36 (0.24,7.63)	overlaps null	0.231044	-0.0102218	0.973722	NA	European	NA	2017	11490494	412937	NA	NA	NA	NA	Pilling LC	29227965	NA	NA	NA	NA	NA	<a href="https://www.uniprot.org/uniprot/NA" target="_blank">NA</a>	NA	NA	NA	NA	NA	NA	NA	NA	NA	NA	NA	NA	NA	NA	NA	NA	NA	NA	NA	NA	NA	NA	NA	NA	NA	NA	NA	NA	NA	NA	NA	NA	NA
Family history	NA	NA	ebi-a-GCST006698	finn-b-G6_AD_WIDE	Alzheimer<c3><95>s disease, wide definition	Parental longevity (both parents in top 10%)	Inverse variance weighted	5	-0.315715	1.09101	0.772292	-2.45409	1.82266	0.729267	0.0859411	6.18832	0.73 (0.09,6.19)	overlaps null	0.208141	-0.0187904	0.778826	NA	European	NA	2017	11484376	86949	7182	79767	NA	NA	Pilling LC	29227965	NA	logOR	NA	NA	NA	<a href="https://www.uniprot.org/uniprot/NA" target="_blank">NA</a>	NA	NA	NA	NA	NA	NA	NA	NA	NA	NA	NA	NA	NA	NA	NA	NA	NA	NA	NA	NA	NA	NA	NA	NA	NA	NA	NA	NA	NA	NA	NA	NA	NA
Family history	NA	NA	ebi-a-GCST006698	finn-b-G6_AD_WIDE	Alzheimer<c3><95>s disease, wide definition	Parental longevity (both parents in top 10%)	MR Egger	5	1.04399	4.59755	0.834959	-7.96721	10.0552	2.84054	0.000346645	23276.4	2.84 (0,23276.37)	overlaps null	0.208141	-0.0187904	0.778826	NA	European	NA	2017	11484376	86949	7182	79767	NA	NA	Pilling LC	29227965	NA	logOR	NA	NA	NA	<a href="https://www.uniprot.org/uniprot/NA" target="_blank">NA</a>	NA	NA	NA	NA	NA	NA	NA	NA	NA	NA	NA	NA	NA	NA	NA	NA	NA	NA	NA	NA	NA	NA	NA	NA	NA	NA	NA	NA	NA	NA	NA	NA	NA
Family history	NA	NA	ebi-a-GCST006698	finn-b-G6_AD_WIDE	Alzheimer<c3><95>s disease, wide definition	Parental longevity (both parents in top 10%)	Weighted median	5	-0.405074	1.30122	0.75557	-2.95546	2.14531	0.666928	0.0520546	8.54473	0.67 (0.05,8.54)	overlaps null	0.208141	-0.0187904	0.778826	NA	European	NA	2017	11484376	86949	7182	79767	NA	NA	Pilling LC	29227965	NA	logOR	NA	NA	NA	<a href="https://www.uniprot.org/uniprot/NA" target="_blank">NA</a>	NA	NA	NA	NA	NA	NA	NA	NA	NA	NA	NA	NA	NA	NA	NA	NA	NA	NA	NA	NA	NA	NA	NA	NA	NA	NA	NA	NA	NA	NA	NA	NA	NA
Family history	NA	NA	ebi-a-GCST006698	finn-b-G6_AD_WIDE	Alzheimer<c3><95>s disease, wide definition	Parental longevity (both parents in top 10%)	Simple mode	5	-2.1428	1.97026	0.33793	-6.00451	1.71891	0.117326	0.0024676	5.57846	0.12 (0,5.58)	overlaps null	0.208141	-0.0187904	0.778826	NA	European	NA	2017	11484376	86949	7182	79767	NA	NA	Pilling LC	29227965	NA	logOR	NA	NA	NA	<a href="https://www.uniprot.org/uniprot/NA" target="_blank">NA</a>	NA	NA	NA	NA	NA	NA	NA	NA	NA	NA	NA	NA	NA	NA	NA	NA	NA	NA	NA	NA	NA	NA	NA	NA	NA	NA	NA	NA	NA	NA	NA	NA	NA
Family history	NA	NA	ebi-a-GCST006698	finn-b-G6_AD_WIDE	Alzheimer<c3><95>s disease, wide definition	Parental longevity (both parents in top 10%)	Weighted mode	5	-1.26166	1.81523	0.52529	-4.81951	2.29618	0.283182	0.00807074	9.93617	0.28 (0.01,9.94)	overlaps null	0.208141	-0.0187904	0.778826	NA	European	NA	2017	11484376	86949	7182	79767	NA	NA	Pilling LC	29227965	NA	logOR	NA	NA	NA	<a href="https://www.uniprot.org/uniprot/NA" target="_blank">NA</a>	NA	NA	NA	NA	NA	NA	NA	NA	NA	NA	NA	NA	NA	NA	NA	NA	NA	NA	NA	NA	NA	NA	NA	NA	NA	NA	NA	NA	NA	NA	NA	NA	NA
Family history	NA	NA	ebi-a-GCST006698	finn-b-G6_AD_WIDE	Alzheimer<c3><95>s disease, wide definition	Parental longevity (both parents in top 10%)	Maximum likelihood	5	-0.326425	0.916042	0.721584	-2.12187	1.46902	0.721499	0.119808	4.34497	0.72 (0.12,4.34)	overlaps null	0.208141	-0.0187904	0.778826	NA	European	NA	2017	11484376	86949	7182	79767	NA	NA	Pilling LC	29227965	NA	logOR	NA	NA	NA	<a href="https://www.uniprot.org/uniprot/NA" target="_blank">NA</a>	NA	NA	NA	NA	NA	NA	NA	NA	NA	NA	NA	NA	NA	NA	NA	NA	NA	NA	NA	NA	NA	NA	NA	NA	NA	NA	NA	NA	NA	NA	NA	NA	NA
Family history	NA	NA	ebi-a-GCST006698	finn-b-G6_AD_WIDE	Alzheimer<c3><95>s disease, wide definition	Parental longevity (both parents in top 10%)	Penalised weighted median	5	-0.405074	1.27478	0.750668	-2.90365	2.0935	0.666928	0.0548228	8.11328	0.67 (0.05,8.11)	overlaps null	0.208141	-0.0187904	0.778826	NA	European	NA	2017	11484376	86949	7182	79767	NA	NA	Pilling LC	29227965	NA	logOR	NA	NA	NA	<a href="https://www.uniprot.org/uniprot/NA" target="_blank">NA</a>	NA	NA	NA	NA	NA	NA	NA	NA	NA	NA	NA	NA	NA	NA	NA	NA	NA	NA	NA	NA	NA	NA	NA	NA	NA	NA	NA	NA	NA	NA	NA	NA	NA
Lifestyle trait	basic information	NA	ebi-a-GCST90000048	finn-b-G6_AD_WIDE	Alzheimer<c3><95>s disease, wide definition	Age at first birth	Inverse variance weighted	51	-0.0748428	0.0576119	0.193914	-0.187762	0.0380764	0.927889	0.828812	1.03881	0.93 (0.83,1.04)	overlaps null	0.0182966	0.0300371	0.12902	NA	European	NA	2021	10766720	418758	NA	NA	NA	NA	Mills MC	34211149	NA	NA	NA	NA	NA	<a href="https://www.uniprot.org/uniprot/NA" target="_blank">NA</a>	NA	NA	NA	NA	NA	NA	NA	NA	NA	NA	NA	NA	NA	NA	NA	NA	NA	NA	NA	NA	NA	NA	NA	NA	NA	NA	NA	NA	NA	NA	NA	NA	NA
Lifestyle trait	basic information	NA	ebi-a-GCST90000048	finn-b-G6_AD_WIDE	Alzheimer<c3><95>s disease, wide definition	Age at first birth	MR Egger	51	-0.47421	0.264825	0.0795277	-0.993268	0.0448475	0.622376	0.370364	1.04587	0.62 (0.37,1.05)	overlaps null	0.0182966	0.0300371	0.12902	NA	European	NA	2021	10766720	418758	NA	NA	NA	NA	Mills MC	34211149	NA	NA	NA	NA	NA	<a href="https://www.uniprot.org/uniprot/NA" target="_blank">NA</a>	NA	NA	NA	NA	NA	NA	NA	NA	NA	NA	NA	NA	NA	NA	NA	NA	NA	NA	NA	NA	NA	NA	NA	NA	NA	NA	NA	NA	NA	NA	NA	NA	NA
Lifestyle trait	basic information	NA	ebi-a-GCST90000048	finn-b-G6_AD_WIDE	Alzheimer<c3><95>s disease, wide definition	Age at first birth	Weighted median	51	0.0590808	0.0728572	0.417416	-0.0837193	0.201881	1.06086	0.919689	1.2237	1.06 (0.92,1.22)	overlaps null	0.0182966	0.0300371	0.12902	NA	European	NA	2021	10766720	418758	NA	NA	NA	NA	Mills MC	34211149	NA	NA	NA	NA	NA	<a href="https://www.uniprot.org/uniprot/NA" target="_blank">NA</a>	NA	NA	NA	NA	NA	NA	NA	NA	NA	NA	NA	NA	NA	NA	NA	NA	NA	NA	NA	NA	NA	NA	NA	NA	NA	NA	NA	NA	NA	NA	NA	NA	NA
Lifestyle trait	basic information	NA	ebi-a-GCST90000048	finn-b-G6_AD_WIDE	Alzheimer<c3><95>s disease, wide definition	Age at first birth	Simple mode	51	0.185491	0.213383	0.388845	-0.23274	0.603721	1.20381	0.79236	1.82891	1.2 (0.79,1.83)	overlaps null	0.0182966	0.0300371	0.12902	NA	European	NA	2021	10766720	418758	NA	NA	NA	NA	Mills MC	34211149	NA	NA	NA	NA	NA	<a href="https://www.uniprot.org/uniprot/NA" target="_blank">NA</a>	NA	NA	NA	NA	NA	NA	NA	NA	NA	NA	NA	NA	NA	NA	NA	NA	NA	NA	NA	NA	NA	NA	NA	NA	NA	NA	NA	NA	NA	NA	NA	NA	NA
Lifestyle trait	basic information	NA	ebi-a-GCST90000048	finn-b-G6_AD_WIDE	Alzheimer<c3><95>s disease, wide definition	Age at first birth	Weighted mode	51	0.168904	0.211699	0.428732	-0.246027	0.583835	1.18401	0.781901	1.7929	1.18 (0.78,1.79)	overlaps null	0.0182966	0.0300371	0.12902	NA	European	NA	2021	10766720	418758	NA	NA	NA	NA	Mills MC	34211149	NA	NA	NA	NA	NA	<a href="https://www.uniprot.org/uniprot/NA" target="_blank">NA</a>	NA	NA	NA	NA	NA	NA	NA	NA	NA	NA	NA	NA	NA	NA	NA	NA	NA	NA	NA	NA	NA	NA	NA	NA	NA	NA	NA	NA	NA	NA	NA	NA	NA
Lifestyle trait	basic information	NA	ebi-a-GCST90000048	finn-b-G6_AD_WIDE	Alzheimer<c3><95>s disease, wide definition	Age at first birth	Maximum likelihood	51	-0.0747459	0.0485301	0.123512	-0.169865	0.0203731	0.927979	0.843779	1.02058	0.93 (0.84,1.02)	overlaps null	0.0182966	0.0300371	0.12902	NA	European	NA	2021	10766720	418758	NA	NA	NA	NA	Mills MC	34211149	NA	NA	NA	NA	NA	<a href="https://www.uniprot.org/uniprot/NA" target="_blank">NA</a>	NA	NA	NA	NA	NA	NA	NA	NA	NA	NA	NA	NA	NA	NA	NA	NA	NA	NA	NA	NA	NA	NA	NA	NA	NA	NA	NA	NA	NA	NA	NA	NA	NA
Lifestyle trait	basic information	NA	ebi-a-GCST90000048	finn-b-G6_AD_WIDE	Alzheimer<c3><95>s disease, wide definition	Age at first birth	Penalised weighted median	51	0.0750142	0.0746304	0.314828	-0.0712614	0.22129	1.0779	0.931218	1.24769	1.08 (0.93,1.25)	overlaps null	0.0182966	0.0300371	0.12902	NA	European	NA	2021	10766720	418758	NA	NA	NA	NA	Mills MC	34211149	NA	NA	NA	NA	NA	<a href="https://www.uniprot.org/uniprot/NA" target="_blank">NA</a>	NA	NA	NA	NA	NA	NA	NA	NA	NA	NA	NA	NA	NA	NA	NA	NA	NA	NA	NA	NA	NA	NA	NA	NA	NA	NA	NA	NA	NA	NA	NA	NA	NA
Disease	dementia	NA	ebi-a-GCST90001390	finn-b-G6_AD_WIDE	Alzheimer<c3><95>s disease, wide definition	Dementia with Lewy bodies	Inverse variance weighted	5	0.207686	0.0594477	0.000476578	0.0911682	0.324203	1.23083	1.09545	1.38293	1.23 (1.1,1.38)	positive	0.0156073	0.0315688	0.470949	NA	European	NA	2021	7593175	6618	2591	4027	NA	NA	Chia R	33589841	NA	NA	NA	beta+se converted from OR+CI;	NA	<a href="https://www.uniprot.org/uniprot/NA" target="_blank">NA</a>	NA	NA	NA	NA	NA	NA	NA	NA	NA	NA	NA	NA	NA	NA	NA	NA	NA	NA	NA	NA	NA	NA	NA	NA	NA	NA	NA	NA	NA	NA	NA	NA	NA
Disease	dementia	NA	ebi-a-GCST90001390	finn-b-G6_AD_WIDE	Alzheimer<c3><95>s disease, wide definition	Dementia with Lewy bodies	MR Egger	5	0.123466	0.119677	0.378119	-0.111102	0.358034	1.13141	0.894847	1.43051	1.13 (0.89,1.43)	overlaps null	0.0156073	0.0315688	0.470949	NA	European	NA	2021	7593175	6618	2591	4027	NA	NA	Chia R	33589841	NA	NA	NA	beta+se converted from OR+CI;	NA	<a href="https://www.uniprot.org/uniprot/NA" target="_blank">NA</a>	NA	NA	NA	NA	NA	NA	NA	NA	NA	NA	NA	NA	NA	NA	NA	NA	NA	NA	NA	NA	NA	NA	NA	NA	NA	NA	NA	NA	NA	NA	NA	NA	NA
Disease	dementia	NA	ebi-a-GCST90001390	finn-b-G6_AD_WIDE	Alzheimer<c3><95>s disease, wide definition	Dementia with Lewy bodies	Weighted median	5	0.152504	0.0489076	0.00181959	0.0566448	0.248363	1.16475	1.05828	1.28192	1.16 (1.06,1.28)	positive	0.0156073	0.0315688	0.470949	NA	European	NA	2021	7593175	6618	2591	4027	NA	NA	Chia R	33589841	NA	NA	NA	beta+se converted from OR+CI;	NA	<a href="https://www.uniprot.org/uniprot/NA" target="_blank">NA</a>	NA	NA	NA	NA	NA	NA	NA	NA	NA	NA	NA	NA	NA	NA	NA	NA	NA	NA	NA	NA	NA	NA	NA	NA	NA	NA	NA	NA	NA	NA	NA	NA	NA
Disease	dementia	NA	ebi-a-GCST90001390	finn-b-G6_AD_WIDE	Alzheimer<c3><95>s disease, wide definition	Dementia with Lewy bodies	Simple mode	5	0.143143	0.0701141	0.110746	0.00571903	0.280566	1.15389	1.00574	1.32388	1.15 (1.01,1.32)	overlaps null	0.0156073	0.0315688	0.470949	NA	European	NA	2021	7593175	6618	2591	4027	NA	NA	Chia R	33589841	NA	NA	NA	beta+se converted from OR+CI;	NA	<a href="https://www.uniprot.org/uniprot/NA" target="_blank">NA</a>	NA	NA	NA	NA	NA	NA	NA	NA	NA	NA	NA	NA	NA	NA	NA	NA	NA	NA	NA	NA	NA	NA	NA	NA	NA	NA	NA	NA	NA	NA	NA	NA	NA
Disease	dementia	NA	ebi-a-GCST90001390	finn-b-G6_AD_WIDE	Alzheimer<c3><95>s disease, wide definition	Dementia with Lewy bodies	Weighted mode	5	0.149105	0.0502823	0.0413345	0.0505512	0.247658	1.16079	1.05185	1.28102	1.16 (1.05,1.28)	positive	0.0156073	0.0315688	0.470949	NA	European	NA	2021	7593175	6618	2591	4027	NA	NA	Chia R	33589841	NA	NA	NA	beta+se converted from OR+CI;	NA	<a href="https://www.uniprot.org/uniprot/NA" target="_blank">NA</a>	NA	NA	NA	NA	NA	NA	NA	NA	NA	NA	NA	NA	NA	NA	NA	NA	NA	NA	NA	NA	NA	NA	NA	NA	NA	NA	NA	NA	NA	NA	NA	NA	NA
Disease	dementia	NA	ebi-a-GCST90001390	finn-b-G6_AD_WIDE	Alzheimer<c3><95>s disease, wide definition	Dementia with Lewy bodies	Maximum likelihood	5	0.2229	0.040477	3.65e-08	0.143565	0.302235	1.2497	1.15438	1.35288	1.25 (1.15,1.35)	positive	0.0156073	0.0315688	0.470949	NA	European	NA	2021	7593175	6618	2591	4027	NA	NA	Chia R	33589841	NA	NA	NA	beta+se converted from OR+CI;	NA	<a href="https://www.uniprot.org/uniprot/NA" target="_blank">NA</a>	NA	NA	NA	NA	NA	NA	NA	NA	NA	NA	NA	NA	NA	NA	NA	NA	NA	NA	NA	NA	NA	NA	NA	NA	NA	NA	NA	NA	NA	NA	NA	NA	NA
Disease	dementia	NA	ebi-a-GCST90001390	finn-b-G6_AD_WIDE	Alzheimer<c3><95>s disease, wide definition	Dementia with Lewy bodies	Penalised weighted median	5	0.151554	0.0492068	0.00207041	0.0551087	0.247999	1.16364	1.05666	1.28146	1.16 (1.06,1.28)	positive	0.0156073	0.0315688	0.470949	NA	European	NA	2021	7593175	6618	2591	4027	NA	NA	Chia R	33589841	NA	NA	NA	beta+se converted from OR+CI;	NA	<a href="https://www.uniprot.org/uniprot/NA" target="_blank">NA</a>	NA	NA	NA	NA	NA	NA	NA	NA	NA	NA	NA	NA	NA	NA	NA	NA	NA	NA	NA	NA	NA	NA	NA	NA	NA	NA	NA	NA	NA	NA	NA	NA	NA
Medical laboratory science	immunological tests	NA	ebi-a-GCST90001946	finn-b-G6_AD_WIDE	Alzheimer<c3><95>s disease, wide definition	CD33 on CD14+ monocyte	Inverse variance weighted	5	0.0304658	0.0355647	0.391649	-0.039241	0.100173	1.03093	0.961519	1.10536	1.03 (0.96,1.11)	overlaps null	0.00322274	0.00308351	0.948289	NA	European	NA	2020	14155757	1634	NA	NA	NA	NA	Orr<U+00F9> V	32929287	NA	NA	NA	NA	NA	<a href="https://www.uniprot.org/uniprot/NA" target="_blank">NA</a>	NA	NA	NA	NA	NA	NA	NA	NA	NA	NA	NA	NA	NA	NA	NA	NA	NA	NA	NA	NA	NA	NA	NA	NA	NA	NA	NA	NA	NA	NA	NA	NA	NA
Medical laboratory science	immunological tests	NA	ebi-a-GCST90001946	finn-b-G6_AD_WIDE	Alzheimer<c3><95>s disease, wide definition	CD33 on CD14+ monocyte	MR Egger	5	0.0266465	0.0680065	0.721364	-0.106646	0.159939	1.027	0.898844	1.17344	1.03 (0.9,1.17)	overlaps null	0.00322274	0.00308351	0.948289	NA	European	NA	2020	14155757	1634	NA	NA	NA	NA	Orr<U+00F9> V	32929287	NA	NA	NA	NA	NA	<a href="https://www.uniprot.org/uniprot/NA" target="_blank">NA</a>	NA	NA	NA	NA	NA	NA	NA	NA	NA	NA	NA	NA	NA	NA	NA	NA	NA	NA	NA	NA	NA	NA	NA	NA	NA	NA	NA	NA	NA	NA	NA	NA	NA
Medical laboratory science	immunological tests	NA	ebi-a-GCST90001946	finn-b-G6_AD_WIDE	Alzheimer<c3><95>s disease, wide definition	CD33 on CD14+ monocyte	Weighted median	5	0.0301716	0.0187764	0.10808	-0.00663025	0.0669734	1.03063	0.993392	1.06927	1.03 (0.99,1.07)	overlaps null	0.00322274	0.00308351	0.948289	NA	European	NA	2020	14155757	1634	NA	NA	NA	NA	Orr<U+00F9> V	32929287	NA	NA	NA	NA	NA	<a href="https://www.uniprot.org/uniprot/NA" target="_blank">NA</a>	NA	NA	NA	NA	NA	NA	NA	NA	NA	NA	NA	NA	NA	NA	NA	NA	NA	NA	NA	NA	NA	NA	NA	NA	NA	NA	NA	NA	NA	NA	NA	NA	NA
Medical laboratory science	immunological tests	NA	ebi-a-GCST90001946	finn-b-G6_AD_WIDE	Alzheimer<c3><95>s disease, wide definition	CD33 on CD14+ monocyte	Simple mode	5	-0.0503598	0.0486784	0.359327	-0.145769	0.0450498	0.950887	0.864357	1.04608	0.95 (0.86,1.05)	overlaps null	0.00322274	0.00308351	0.948289	NA	European	NA	2020	14155757	1634	NA	NA	NA	NA	Orr<U+00F9> V	32929287	NA	NA	NA	NA	NA	<a href="https://www.uniprot.org/uniprot/NA" target="_blank">NA</a>	NA	NA	NA	NA	NA	NA	NA	NA	NA	NA	NA	NA	NA	NA	NA	NA	NA	NA	NA	NA	NA	NA	NA	NA	NA	NA	NA	NA	NA	NA	NA	NA	NA
Medical laboratory science	immunological tests	NA	ebi-a-GCST90001946	finn-b-G6_AD_WIDE	Alzheimer<c3><95>s disease, wide definition	CD33 on CD14+ monocyte	Weighted mode	5	0.0348593	0.0185426	0.133287	-0.00148413	0.0712027	1.03547	0.998517	1.0738	1.04 (1,1.07)	overlaps null	0.00322274	0.00308351	0.948289	NA	European	NA	2020	14155757	1634	NA	NA	NA	NA	Orr<U+00F9> V	32929287	NA	NA	NA	NA	NA	<a href="https://www.uniprot.org/uniprot/NA" target="_blank">NA</a>	NA	NA	NA	NA	NA	NA	NA	NA	NA	NA	NA	NA	NA	NA	NA	NA	NA	NA	NA	NA	NA	NA	NA	NA	NA	NA	NA	NA	NA	NA	NA	NA	NA
Medical laboratory science	immunological tests	NA	ebi-a-GCST90001946	finn-b-G6_AD_WIDE	Alzheimer<c3><95>s disease, wide definition	CD33 on CD14+ monocyte	Maximum likelihood	5	0.030768	0.0179656	0.0867857	-0.00444465	0.0659806	1.03125	0.995565	1.06821	1.03 (1,1.07)	overlaps null	0.00322274	0.00308351	0.948289	NA	European	NA	2020	14155757	1634	NA	NA	NA	NA	Orr<U+00F9> V	32929287	NA	NA	NA	NA	NA	<a href="https://www.uniprot.org/uniprot/NA" target="_blank">NA</a>	NA	NA	NA	NA	NA	NA	NA	NA	NA	NA	NA	NA	NA	NA	NA	NA	NA	NA	NA	NA	NA	NA	NA	NA	NA	NA	NA	NA	NA	NA	NA	NA	NA
Medical laboratory science	immunological tests	NA	ebi-a-GCST90001946	finn-b-G6_AD_WIDE	Alzheimer<c3><95>s disease, wide definition	CD33 on CD14+ monocyte	Penalised weighted median	5	0.0307436	0.0184784	0.0961598	-0.00547398	0.0669613	1.03122	0.994541	1.06925	1.03 (0.99,1.07)	overlaps null	0.00322274	0.00308351	0.948289	NA	European	NA	2020	14155757	1634	NA	NA	NA	NA	Orr<U+00F9> V	32929287	NA	NA	NA	NA	NA	<a href="https://www.uniprot.org/uniprot/NA" target="_blank">NA</a>	NA	NA	NA	NA	NA	NA	NA	NA	NA	NA	NA	NA	NA	NA	NA	NA	NA	NA	NA	NA	NA	NA	NA	NA	NA	NA	NA	NA	NA	NA	NA	NA	NA
Medical laboratory science	immunological tests	NA	ebi-a-GCST90001947	finn-b-G6_AD_WIDE	Alzheimer<c3><95>s disease, wide definition	CD33 on CD33+ HLA DR+ CD14dim	Inverse variance weighted	3	0.0255247	0.0280615	0.363034	-0.0294758	0.0805252	1.02585	0.970954	1.08386	1.03 (0.97,1.08)	overlaps null	0.0732153	-0.0457931	0.377635	NA	European	NA	2020	14127271	1577	NA	NA	NA	NA	Orr<U+00F9> V	32929287	NA	NA	NA	NA	NA	<a href="https://www.uniprot.org/uniprot/NA" target="_blank">NA</a>	NA	NA	NA	NA	NA	NA	NA	NA	NA	NA	NA	NA	NA	NA	NA	NA	NA	NA	NA	NA	NA	NA	NA	NA	NA	NA	NA	NA	NA	NA	NA	NA	NA
Medical laboratory science	immunological tests	NA	ebi-a-GCST90001947	finn-b-G6_AD_WIDE	Alzheimer<c3><95>s disease, wide definition	CD33 on CD33+ HLA DR+ CD14dim	MR Egger	3	0.0736279	0.039292	0.312077	-0.00338447	0.15064	1.07641	0.996621	1.16258	1.08 (1,1.16)	overlaps null	0.0732153	-0.0457931	0.377635	NA	European	NA	2020	14127271	1577	NA	NA	NA	NA	Orr<U+00F9> V	32929287	NA	NA	NA	NA	NA	<a href="https://www.uniprot.org/uniprot/NA" target="_blank">NA</a>	NA	NA	NA	NA	NA	NA	NA	NA	NA	NA	NA	NA	NA	NA	NA	NA	NA	NA	NA	NA	NA	NA	NA	NA	NA	NA	NA	NA	NA	NA	NA	NA	NA
Medical laboratory science	immunological tests	NA	ebi-a-GCST90001947	finn-b-G6_AD_WIDE	Alzheimer<c3><95>s disease, wide definition	CD33 on CD33+ HLA DR+ CD14dim	Weighted median	3	0.0301422	0.0173426	0.082203	-0.00384929	0.0641337	1.0306	0.996158	1.06623	1.03 (1,1.07)	overlaps null	0.0732153	-0.0457931	0.377635	NA	European	NA	2020	14127271	1577	NA	NA	NA	NA	Orr<U+00F9> V	32929287	NA	NA	NA	NA	NA	<a href="https://www.uniprot.org/uniprot/NA" target="_blank">NA</a>	NA	NA	NA	NA	NA	NA	NA	NA	NA	NA	NA	NA	NA	NA	NA	NA	NA	NA	NA	NA	NA	NA	NA	NA	NA	NA	NA	NA	NA	NA	NA	NA	NA
Medical laboratory science	immunological tests	NA	ebi-a-GCST90001947	finn-b-G6_AD_WIDE	Alzheimer<c3><95>s disease, wide definition	CD33 on CD33+ HLA DR+ CD14dim	Simple mode	3	-0.0101622	0.0649519	0.890039	-0.137468	0.117144	0.989889	0.871562	1.12428	0.99 (0.87,1.12)	overlaps null	0.0732153	-0.0457931	0.377635	NA	European	NA	2020	14127271	1577	NA	NA	NA	NA	Orr<U+00F9> V	32929287	NA	NA	NA	NA	NA	<a href="https://www.uniprot.org/uniprot/NA" target="_blank">NA</a>	NA	NA	NA	NA	NA	NA	NA	NA	NA	NA	NA	NA	NA	NA	NA	NA	NA	NA	NA	NA	NA	NA	NA	NA	NA	NA	NA	NA	NA	NA	NA	NA	NA
Medical laboratory science	immunological tests	NA	ebi-a-GCST90001947	finn-b-G6_AD_WIDE	Alzheimer<c3><95>s disease, wide definition	CD33 on CD33+ HLA DR+ CD14dim	Weighted mode	3	0.0336392	0.0183899	0.208867	-0.00240508	0.0696834	1.03421	0.997598	1.07217	1.03 (1,1.07)	overlaps null	0.0732153	-0.0457931	0.377635	NA	European	NA	2020	14127271	1577	NA	NA	NA	NA	Orr<U+00F9> V	32929287	NA	NA	NA	NA	NA	<a href="https://www.uniprot.org/uniprot/NA" target="_blank">NA</a>	NA	NA	NA	NA	NA	NA	NA	NA	NA	NA	NA	NA	NA	NA	NA	NA	NA	NA	NA	NA	NA	NA	NA	NA	NA	NA	NA	NA	NA	NA	NA	NA	NA
Medical laboratory science	immunological tests	NA	ebi-a-GCST90001947	finn-b-G6_AD_WIDE	Alzheimer<c3><95>s disease, wide definition	CD33 on CD33+ HLA DR+ CD14dim	Maximum likelihood	3	0.0256122	0.0173972	0.140965	-0.00848622	0.0597106	1.02594	0.99155	1.06153	1.03 (0.99,1.06)	overlaps null	0.0732153	-0.0457931	0.377635	NA	European	NA	2020	14127271	1577	NA	NA	NA	NA	Orr<U+00F9> V	32929287	NA	NA	NA	NA	NA	<a href="https://www.uniprot.org/uniprot/NA" target="_blank">NA</a>	NA	NA	NA	NA	NA	NA	NA	NA	NA	NA	NA	NA	NA	NA	NA	NA	NA	NA	NA	NA	NA	NA	NA	NA	NA	NA	NA	NA	NA	NA	NA	NA	NA
Medical laboratory science	immunological tests	NA	ebi-a-GCST90001947	finn-b-G6_AD_WIDE	Alzheimer<c3><95>s disease, wide definition	CD33 on CD33+ HLA DR+ CD14dim	Penalised weighted median	3	0.0306605	0.0180655	0.0896609	-0.0047478	0.0660688	1.03114	0.995263	1.0683	1.03 (1,1.07)	overlaps null	0.0732153	-0.0457931	0.377635	NA	European	NA	2020	14127271	1577	NA	NA	NA	NA	Orr<U+00F9> V	32929287	NA	NA	NA	NA	NA	<a href="https://www.uniprot.org/uniprot/NA" target="_blank">NA</a>	NA	NA	NA	NA	NA	NA	NA	NA	NA	NA	NA	NA	NA	NA	NA	NA	NA	NA	NA	NA	NA	NA	NA	NA	NA	NA	NA	NA	NA	NA	NA	NA	NA
Medical laboratory science	immunological tests	NA	ebi-a-GCST90001948	finn-b-G6_AD_WIDE	Alzheimer<c3><95>s disease, wide definition	CD33 on CD33dim HLA DR+ CD11b+	Inverse variance weighted	6	0.0279227	0.0315845	0.376662	-0.0339829	0.0898284	1.02832	0.966588	1.09399	1.03 (0.97,1.09)	overlaps null	0.0058621	-0.00513583	0.884929	NA	European	NA	2020	14155400	1633	NA	NA	NA	NA	Orr<U+00F9> V	32929287	NA	NA	NA	NA	NA	<a href="https://www.uniprot.org/uniprot/NA" target="_blank">NA</a>	NA	NA	NA	NA	NA	NA	NA	NA	NA	NA	NA	NA	NA	NA	NA	NA	NA	NA	NA	NA	NA	NA	NA	NA	NA	NA	NA	NA	NA	NA	NA	NA	NA
Medical laboratory science	immunological tests	NA	ebi-a-GCST90001948	finn-b-G6_AD_WIDE	Alzheimer<c3><95>s disease, wide definition	CD33 on CD33dim HLA DR+ CD11b+	MR Egger	6	0.0349575	0.0576301	0.57687	-0.0779975	0.147912	1.03558	0.924967	1.15941	1.04 (0.92,1.16)	overlaps null	0.0058621	-0.00513583	0.884929	NA	European	NA	2020	14155400	1633	NA	NA	NA	NA	Orr<U+00F9> V	32929287	NA	NA	NA	NA	NA	<a href="https://www.uniprot.org/uniprot/NA" target="_blank">NA</a>	NA	NA	NA	NA	NA	NA	NA	NA	NA	NA	NA	NA	NA	NA	NA	NA	NA	NA	NA	NA	NA	NA	NA	NA	NA	NA	NA	NA	NA	NA	NA	NA	NA
Medical laboratory science	immunological tests	NA	ebi-a-GCST90001948	finn-b-G6_AD_WIDE	Alzheimer<c3><95>s disease, wide definition	CD33 on CD33dim HLA DR+ CD11b+	Weighted median	6	0.0284611	0.019005	0.134248	-0.00878868	0.065711	1.02887	0.99125	1.06792	1.03 (0.99,1.07)	overlaps null	0.0058621	-0.00513583	0.884929	NA	European	NA	2020	14155400	1633	NA	NA	NA	NA	Orr<U+00F9> V	32929287	NA	NA	NA	NA	NA	<a href="https://www.uniprot.org/uniprot/NA" target="_blank">NA</a>	NA	NA	NA	NA	NA	NA	NA	NA	NA	NA	NA	NA	NA	NA	NA	NA	NA	NA	NA	NA	NA	NA	NA	NA	NA	NA	NA	NA	NA	NA	NA	NA	NA
Medical laboratory science	immunological tests	NA	ebi-a-GCST90001948	finn-b-G6_AD_WIDE	Alzheimer<c3><95>s disease, wide definition	CD33 on CD33dim HLA DR+ CD11b+	Simple mode	6	-0.042033	0.0536143	0.468541	-0.147117	0.063051	0.958838	0.863193	1.06508	0.96 (0.86,1.07)	overlaps null	0.0058621	-0.00513583	0.884929	NA	European	NA	2020	14155400	1633	NA	NA	NA	NA	Orr<U+00F9> V	32929287	NA	NA	NA	NA	NA	<a href="https://www.uniprot.org/uniprot/NA" target="_blank">NA</a>	NA	NA	NA	NA	NA	NA	NA	NA	NA	NA	NA	NA	NA	NA	NA	NA	NA	NA	NA	NA	NA	NA	NA	NA	NA	NA	NA	NA	NA	NA	NA	NA	NA
Medical laboratory science	immunological tests	NA	ebi-a-GCST90001948	finn-b-G6_AD_WIDE	Alzheimer<c3><95>s disease, wide definition	CD33 on CD33dim HLA DR+ CD11b+	Weighted mode	6	0.0318229	0.019129	0.157079	-0.00566994	0.0693158	1.03233	0.994346	1.07177	1.03 (0.99,1.07)	overlaps null	0.0058621	-0.00513583	0.884929	NA	European	NA	2020	14155400	1633	NA	NA	NA	NA	Orr<U+00F9> V	32929287	NA	NA	NA	NA	NA	<a href="https://www.uniprot.org/uniprot/NA" target="_blank">NA</a>	NA	NA	NA	NA	NA	NA	NA	NA	NA	NA	NA	NA	NA	NA	NA	NA	NA	NA	NA	NA	NA	NA	NA	NA	NA	NA	NA	NA	NA	NA	NA	NA	NA
Medical laboratory science	immunological tests	NA	ebi-a-GCST90001948	finn-b-G6_AD_WIDE	Alzheimer<c3><95>s disease, wide definition	CD33 on CD33dim HLA DR+ CD11b+	Maximum likelihood	6	0.028204	0.0175566	0.108173	-0.00620697	0.062615	1.02861	0.993812	1.06462	1.03 (0.99,1.06)	overlaps null	0.0058621	-0.00513583	0.884929	NA	European	NA	2020	14155400	1633	NA	NA	NA	NA	Orr<U+00F9> V	32929287	NA	NA	NA	NA	NA	<a href="https://www.uniprot.org/uniprot/NA" target="_blank">NA</a>	NA	NA	NA	NA	NA	NA	NA	NA	NA	NA	NA	NA	NA	NA	NA	NA	NA	NA	NA	NA	NA	NA	NA	NA	NA	NA	NA	NA	NA	NA	NA	NA	NA
Medical laboratory science	immunological tests	NA	ebi-a-GCST90001948	finn-b-G6_AD_WIDE	Alzheimer<c3><95>s disease, wide definition	CD33 on CD33dim HLA DR+ CD11b+	Penalised weighted median	6	0.0283717	0.0181093	0.117186	-0.00712247	0.0638659	1.02878	0.992903	1.06595	1.03 (0.99,1.07)	overlaps null	0.0058621	-0.00513583	0.884929	NA	European	NA	2020	14155400	1633	NA	NA	NA	NA	Orr<U+00F9> V	32929287	NA	NA	NA	NA	NA	<a href="https://www.uniprot.org/uniprot/NA" target="_blank">NA</a>	NA	NA	NA	NA	NA	NA	NA	NA	NA	NA	NA	NA	NA	NA	NA	NA	NA	NA	NA	NA	NA	NA	NA	NA	NA	NA	NA	NA	NA	NA	NA	NA	NA
Medical laboratory science	immunological tests	NA	ebi-a-GCST90001949	finn-b-G6_AD_WIDE	Alzheimer<c3><95>s disease, wide definition	CD33 on CD33dim HLA DR+ CD11b-	Inverse variance weighted	6	0.0266212	0.0323969	0.411236	-0.0368767	0.0901191	1.02698	0.963795	1.0943	1.03 (0.96,1.09)	overlaps null	0.00500502	-0.00394797	0.91266	NA	European	NA	2020	14155757	1634	NA	NA	NA	NA	Orr<U+00F9> V	32929287	NA	NA	NA	NA	NA	<a href="https://www.uniprot.org/uniprot/NA" target="_blank">NA</a>	NA	NA	NA	NA	NA	NA	NA	NA	NA	NA	NA	NA	NA	NA	NA	NA	NA	NA	NA	NA	NA	NA	NA	NA	NA	NA	NA	NA	NA	NA	NA	NA	NA
Medical laboratory science	immunological tests	NA	ebi-a-GCST90001949	finn-b-G6_AD_WIDE	Alzheimer<c3><95>s disease, wide definition	CD33 on CD33dim HLA DR+ CD11b-	MR Egger	6	0.032122	0.0593813	0.617263	-0.0842653	0.148509	1.03264	0.919187	1.1601	1.03 (0.92,1.16)	overlaps null	0.00500502	-0.00394797	0.91266	NA	European	NA	2020	14155757	1634	NA	NA	NA	NA	Orr<U+00F9> V	32929287	NA	NA	NA	NA	NA	<a href="https://www.uniprot.org/uniprot/NA" target="_blank">NA</a>	NA	NA	NA	NA	NA	NA	NA	NA	NA	NA	NA	NA	NA	NA	NA	NA	NA	NA	NA	NA	NA	NA	NA	NA	NA	NA	NA	NA	NA	NA	NA	NA	NA
Medical laboratory science	immunological tests	NA	ebi-a-GCST90001949	finn-b-G6_AD_WIDE	Alzheimer<c3><95>s disease, wide definition	CD33 on CD33dim HLA DR+ CD11b-	Weighted median	6	0.028001	0.0190745	0.142109	-0.00938497	0.0653869	1.0284	0.990659	1.06757	1.03 (0.99,1.07)	overlaps null	0.00500502	-0.00394797	0.91266	NA	European	NA	2020	14155757	1634	NA	NA	NA	NA	Orr<U+00F9> V	32929287	NA	NA	NA	NA	NA	<a href="https://www.uniprot.org/uniprot/NA" target="_blank">NA</a>	NA	NA	NA	NA	NA	NA	NA	NA	NA	NA	NA	NA	NA	NA	NA	NA	NA	NA	NA	NA	NA	NA	NA	NA	NA	NA	NA	NA	NA	NA	NA	NA	NA
Medical laboratory science	immunological tests	NA	ebi-a-GCST90001949	finn-b-G6_AD_WIDE	Alzheimer<c3><95>s disease, wide definition	CD33 on CD33dim HLA DR+ CD11b-	Simple mode	6	-0.041684	0.0550256	0.482881	-0.149534	0.0661662	0.959173	0.861109	1.0684	0.96 (0.86,1.07)	overlaps null	0.00500502	-0.00394797	0.91266	NA	European	NA	2020	14155757	1634	NA	NA	NA	NA	Orr<U+00F9> V	32929287	NA	NA	NA	NA	NA	<a href="https://www.uniprot.org/uniprot/NA" target="_blank">NA</a>	NA	NA	NA	NA	NA	NA	NA	NA	NA	NA	NA	NA	NA	NA	NA	NA	NA	NA	NA	NA	NA	NA	NA	NA	NA	NA	NA	NA	NA	NA	NA	NA	NA
Medical laboratory science	immunological tests	NA	ebi-a-GCST90001949	finn-b-G6_AD_WIDE	Alzheimer<c3><95>s disease, wide definition	CD33 on CD33dim HLA DR+ CD11b-	Weighted mode	6	0.0325669	0.0179277	0.128977	-0.00257131	0.0677051	1.0331	0.997432	1.07005	1.03 (1,1.07)	overlaps null	0.00500502	-0.00394797	0.91266	NA	European	NA	2020	14155757	1634	NA	NA	NA	NA	Orr<U+00F9> V	32929287	NA	NA	NA	NA	NA	<a href="https://www.uniprot.org/uniprot/NA" target="_blank">NA</a>	NA	NA	NA	NA	NA	NA	NA	NA	NA	NA	NA	NA	NA	NA	NA	NA	NA	NA	NA	NA	NA	NA	NA	NA	NA	NA	NA	NA	NA	NA	NA	NA	NA
Medical laboratory science	immunological tests	NA	ebi-a-GCST90001949	finn-b-G6_AD_WIDE	Alzheimer<c3><95>s disease, wide definition	CD33 on CD33dim HLA DR+ CD11b-	Maximum likelihood	6	0.0269429	0.0178106	0.130343	-0.0079658	0.0618517	1.02731	0.992066	1.0638	1.03 (0.99,1.06)	overlaps null	0.00500502	-0.00394797	0.91266	NA	European	NA	2020	14155757	1634	NA	NA	NA	NA	Orr<U+00F9> V	32929287	NA	NA	NA	NA	NA	<a href="https://www.uniprot.org/uniprot/NA" target="_blank">NA</a>	NA	NA	NA	NA	NA	NA	NA	NA	NA	NA	NA	NA	NA	NA	NA	NA	NA	NA	NA	NA	NA	NA	NA	NA	NA	NA	NA	NA	NA	NA	NA	NA	NA
Medical laboratory science	immunological tests	NA	ebi-a-GCST90001949	finn-b-G6_AD_WIDE	Alzheimer<c3><95>s disease, wide definition	CD33 on CD33dim HLA DR+ CD11b-	Penalised weighted median	6	0.0280376	0.0189981	0.139996	-0.00919875	0.0652739	1.02843	0.990843	1.06745	1.03 (0.99,1.07)	overlaps null	0.00500502	-0.00394797	0.91266	NA	European	NA	2020	14155757	1634	NA	NA	NA	NA	Orr<U+00F9> V	32929287	NA	NA	NA	NA	NA	<a href="https://www.uniprot.org/uniprot/NA" target="_blank">NA</a>	NA	NA	NA	NA	NA	NA	NA	NA	NA	NA	NA	NA	NA	NA	NA	NA	NA	NA	NA	NA	NA	NA	NA	NA	NA	NA	NA	NA	NA	NA	NA	NA	NA
Medical laboratory science	immunological tests	NA	ebi-a-GCST90001950	finn-b-G6_AD_WIDE	Alzheimer<c3><95>s disease, wide definition	CD33 on Granulocytic Myeloid-Derived Suppressor Cells	Inverse variance weighted	3	0.0334425	0.043161	0.43844	-0.0511531	0.118038	1.03401	0.950133	1.12529	1.03 (0.95,1.13)	overlaps null	0.04782	-0.0560305	0.337694	NA	European	NA	2020	13834170	1244	NA	NA	NA	NA	Orr<U+00F9> V	32929287	NA	NA	NA	NA	NA	<a href="https://www.uniprot.org/uniprot/NA" target="_blank">NA</a>	NA	NA	NA	NA	NA	NA	NA	NA	NA	NA	NA	NA	NA	NA	NA	NA	NA	NA	NA	NA	NA	NA	NA	NA	NA	NA	NA	NA	NA	NA	NA	NA	NA
Medical laboratory science	immunological tests	NA	ebi-a-GCST90001950	finn-b-G6_AD_WIDE	Alzheimer<c3><95>s disease, wide definition	CD33 on Granulocytic Myeloid-Derived Suppressor Cells	MR Egger	3	0.12001	0.059427	0.29271	0.00353285	0.236486	1.12751	1.00354	1.26679	1.13 (1,1.27)	overlaps null	0.04782	-0.0560305	0.337694	NA	European	NA	2020	13834170	1244	NA	NA	NA	NA	Orr<U+00F9> V	32929287	NA	NA	NA	NA	NA	<a href="https://www.uniprot.org/uniprot/NA" target="_blank">NA</a>	NA	NA	NA	NA	NA	NA	NA	NA	NA	NA	NA	NA	NA	NA	NA	NA	NA	NA	NA	NA	NA	NA	NA	NA	NA	NA	NA	NA	NA	NA	NA	NA	NA
Medical laboratory science	immunological tests	NA	ebi-a-GCST90001950	finn-b-G6_AD_WIDE	Alzheimer<c3><95>s disease, wide definition	CD33 on Granulocytic Myeloid-Derived Suppressor Cells	Weighted median	3	0.0400575	0.025443	0.115394	-0.00981074	0.0899258	1.04087	0.990237	1.09409	1.04 (0.99,1.09)	overlaps null	0.04782	-0.0560305	0.337694	NA	European	NA	2020	13834170	1244	NA	NA	NA	NA	Orr<U+00F9> V	32929287	NA	NA	NA	NA	NA	<a href="https://www.uniprot.org/uniprot/NA" target="_blank">NA</a>	NA	NA	NA	NA	NA	NA	NA	NA	NA	NA	NA	NA	NA	NA	NA	NA	NA	NA	NA	NA	NA	NA	NA	NA	NA	NA	NA	NA	NA	NA	NA	NA	NA
Medical laboratory science	immunological tests	NA	ebi-a-GCST90001950	finn-b-G6_AD_WIDE	Alzheimer<c3><95>s disease, wide definition	CD33 on Granulocytic Myeloid-Derived Suppressor Cells	Simple mode	3	-0.0510501	0.0961703	0.648587	-0.239544	0.137444	0.950231	0.786987	1.14734	0.95 (0.79,1.15)	overlaps null	0.04782	-0.0560305	0.337694	NA	European	NA	2020	13834170	1244	NA	NA	NA	NA	Orr<U+00F9> V	32929287	NA	NA	NA	NA	NA	<a href="https://www.uniprot.org/uniprot/NA" target="_blank">NA</a>	NA	NA	NA	NA	NA	NA	NA	NA	NA	NA	NA	NA	NA	NA	NA	NA	NA	NA	NA	NA	NA	NA	NA	NA	NA	NA	NA	NA	NA	NA	NA	NA	NA
Medical laboratory science	immunological tests	NA	ebi-a-GCST90001950	finn-b-G6_AD_WIDE	Alzheimer<c3><95>s disease, wide definition	CD33 on Granulocytic Myeloid-Derived Suppressor Cells	Weighted mode	3	0.0500487	0.0274197	0.209505	-0.00369394	0.103791	1.05132	0.996313	1.10937	1.05 (1,1.11)	overlaps null	0.04782	-0.0560305	0.337694	NA	European	NA	2020	13834170	1244	NA	NA	NA	NA	Orr<U+00F9> V	32929287	NA	NA	NA	NA	NA	<a href="https://www.uniprot.org/uniprot/NA" target="_blank">NA</a>	NA	NA	NA	NA	NA	NA	NA	NA	NA	NA	NA	NA	NA	NA	NA	NA	NA	NA	NA	NA	NA	NA	NA	NA	NA	NA	NA	NA	NA	NA	NA	NA	NA
Medical laboratory science	immunological tests	NA	ebi-a-GCST90001950	finn-b-G6_AD_WIDE	Alzheimer<c3><95>s disease, wide definition	CD33 on Granulocytic Myeloid-Derived Suppressor Cells	Maximum likelihood	3	0.0337794	0.0248981	0.174873	-0.0150208	0.0825796	1.03436	0.985091	1.08609	1.03 (0.99,1.09)	overlaps null	0.04782	-0.0560305	0.337694	NA	European	NA	2020	13834170	1244	NA	NA	NA	NA	Orr<U+00F9> V	32929287	NA	NA	NA	NA	NA	<a href="https://www.uniprot.org/uniprot/NA" target="_blank">NA</a>	NA	NA	NA	NA	NA	NA	NA	NA	NA	NA	NA	NA	NA	NA	NA	NA	NA	NA	NA	NA	NA	NA	NA	NA	NA	NA	NA	NA	NA	NA	NA	NA	NA
Medical laboratory science	immunological tests	NA	ebi-a-GCST90001950	finn-b-G6_AD_WIDE	Alzheimer<c3><95>s disease, wide definition	CD33 on Granulocytic Myeloid-Derived Suppressor Cells	Penalised weighted median	3	0.0415187	0.0256306	0.105256	-0.00871724	0.0917547	1.04239	0.991321	1.0961	1.04 (0.99,1.1)	overlaps null	0.04782	-0.0560305	0.337694	NA	European	NA	2020	13834170	1244	NA	NA	NA	NA	Orr<U+00F9> V	32929287	NA	NA	NA	NA	NA	<a href="https://www.uniprot.org/uniprot/NA" target="_blank">NA</a>	NA	NA	NA	NA	NA	NA	NA	NA	NA	NA	NA	NA	NA	NA	NA	NA	NA	NA	NA	NA	NA	NA	NA	NA	NA	NA	NA	NA	NA	NA	NA	NA	NA
Medical laboratory science	immunological tests	NA	ebi-a-GCST90001951	finn-b-G6_AD_WIDE	Alzheimer<c3><95>s disease, wide definition	CD33 on CD66b++ myeloid cell	Inverse variance weighted	4	0.0230053	0.0314877	0.465016	-0.0387107	0.0847213	1.02327	0.962029	1.08841	1.02 (0.96,1.09)	overlaps null	0.0802124	-0.0473722	0.154524	NA	European	NA	2020	14033777	1464	NA	NA	NA	NA	Orr<U+00F9> V	32929287	NA	NA	NA	NA	NA	<a href="https://www.uniprot.org/uniprot/NA" target="_blank">NA</a>	NA	NA	NA	NA	NA	NA	NA	NA	NA	NA	NA	NA	NA	NA	NA	NA	NA	NA	NA	NA	NA	NA	NA	NA	NA	NA	NA	NA	NA	NA	NA	NA	NA
Medical laboratory science	immunological tests	NA	ebi-a-GCST90001951	finn-b-G6_AD_WIDE	Alzheimer<c3><95>s disease, wide definition	CD33 on CD66b++ myeloid cell	MR Egger	4	0.095294	0.0385075	0.131773	0.0198193	0.170769	1.09998	1.02002	1.18622	1.1 (1.02,1.19)	overlaps null	0.0802124	-0.0473722	0.154524	NA	European	NA	2020	14033777	1464	NA	NA	NA	NA	Orr<U+00F9> V	32929287	NA	NA	NA	NA	NA	<a href="https://www.uniprot.org/uniprot/NA" target="_blank">NA</a>	NA	NA	NA	NA	NA	NA	NA	NA	NA	NA	NA	NA	NA	NA	NA	NA	NA	NA	NA	NA	NA	NA	NA	NA	NA	NA	NA	NA	NA	NA	NA	NA	NA
Medical laboratory science	immunological tests	NA	ebi-a-GCST90001951	finn-b-G6_AD_WIDE	Alzheimer<c3><95>s disease, wide definition	CD33 on CD66b++ myeloid cell	Weighted median	4	0.0275453	0.0217594	0.205549	-0.0151032	0.0701937	1.02793	0.98501	1.07272	1.03 (0.99,1.07)	overlaps null	0.0802124	-0.0473722	0.154524	NA	European	NA	2020	14033777	1464	NA	NA	NA	NA	Orr<U+00F9> V	32929287	NA	NA	NA	NA	NA	<a href="https://www.uniprot.org/uniprot/NA" target="_blank">NA</a>	NA	NA	NA	NA	NA	NA	NA	NA	NA	NA	NA	NA	NA	NA	NA	NA	NA	NA	NA	NA	NA	NA	NA	NA	NA	NA	NA	NA	NA	NA	NA	NA	NA
Medical laboratory science	immunological tests	NA	ebi-a-GCST90001951	finn-b-G6_AD_WIDE	Alzheimer<c3><95>s disease, wide definition	CD33 on CD66b++ myeloid cell	Simple mode	4	-0.0416185	0.0724219	0.60578	-0.183565	0.100328	0.959236	0.832297	1.10553	0.96 (0.83,1.11)	overlaps null	0.0802124	-0.0473722	0.154524	NA	European	NA	2020	14033777	1464	NA	NA	NA	NA	Orr<U+00F9> V	32929287	NA	NA	NA	NA	NA	<a href="https://www.uniprot.org/uniprot/NA" target="_blank">NA</a>	NA	NA	NA	NA	NA	NA	NA	NA	NA	NA	NA	NA	NA	NA	NA	NA	NA	NA	NA	NA	NA	NA	NA	NA	NA	NA	NA	NA	NA	NA	NA	NA	NA
Medical laboratory science	immunological tests	NA	ebi-a-GCST90001951	finn-b-G6_AD_WIDE	Alzheimer<c3><95>s disease, wide definition	CD33 on CD66b++ myeloid cell	Weighted mode	4	0.0445498	0.0240657	0.161236	-0.00261893	0.0917186	1.04556	0.997384	1.09606	1.05 (1,1.1)	overlaps null	0.0802124	-0.0473722	0.154524	NA	European	NA	2020	14033777	1464	NA	NA	NA	NA	Orr<U+00F9> V	32929287	NA	NA	NA	NA	NA	<a href="https://www.uniprot.org/uniprot/NA" target="_blank">NA</a>	NA	NA	NA	NA	NA	NA	NA	NA	NA	NA	NA	NA	NA	NA	NA	NA	NA	NA	NA	NA	NA	NA	NA	NA	NA	NA	NA	NA	NA	NA	NA	NA	NA
Medical laboratory science	immunological tests	NA	ebi-a-GCST90001951	finn-b-G6_AD_WIDE	Alzheimer<c3><95>s disease, wide definition	CD33 on CD66b++ myeloid cell	Maximum likelihood	4	0.0231804	0.0210796	0.271482	-0.0181357	0.0644965	1.02345	0.982028	1.06662	1.02 (0.98,1.07)	overlaps null	0.0802124	-0.0473722	0.154524	NA	European	NA	2020	14033777	1464	NA	NA	NA	NA	Orr<U+00F9> V	32929287	NA	NA	NA	NA	NA	<a href="https://www.uniprot.org/uniprot/NA" target="_blank">NA</a>	NA	NA	NA	NA	NA	NA	NA	NA	NA	NA	NA	NA	NA	NA	NA	NA	NA	NA	NA	NA	NA	NA	NA	NA	NA	NA	NA	NA	NA	NA	NA	NA	NA
Medical laboratory science	immunological tests	NA	ebi-a-GCST90001951	finn-b-G6_AD_WIDE	Alzheimer<c3><95>s disease, wide definition	CD33 on CD66b++ myeloid cell	Penalised weighted median	4	0.028079	0.0221927	0.205788	-0.0154188	0.0715767	1.02848	0.9847	1.0742	1.03 (0.98,1.07)	overlaps null	0.0802124	-0.0473722	0.154524	NA	European	NA	2020	14033777	1464	NA	NA	NA	NA	Orr<U+00F9> V	32929287	NA	NA	NA	NA	NA	<a href="https://www.uniprot.org/uniprot/NA" target="_blank">NA</a>	NA	NA	NA	NA	NA	NA	NA	NA	NA	NA	NA	NA	NA	NA	NA	NA	NA	NA	NA	NA	NA	NA	NA	NA	NA	NA	NA	NA	NA	NA	NA	NA	NA
Medical laboratory science	immunological tests	NA	ebi-a-GCST90001952	finn-b-G6_AD_WIDE	Alzheimer<c3><95>s disease, wide definition	CD33 on Monocytic Myeloid-Derived Suppressor Cells	Inverse variance weighted	3	0.0255412	0.0299833	0.3943	-0.0332261	0.0843085	1.02587	0.96732	1.08796	1.03 (0.97,1.09)	overlaps null	0.0664087	-0.0452229	0.419201	NA	European	NA	2020	14120721	1569	NA	NA	NA	NA	Orr<U+00F9> V	32929287	NA	NA	NA	NA	NA	<a href="https://www.uniprot.org/uniprot/NA" target="_blank">NA</a>	NA	NA	NA	NA	NA	NA	NA	NA	NA	NA	NA	NA	NA	NA	NA	NA	NA	NA	NA	NA	NA	NA	NA	NA	NA	NA	NA	NA	NA	NA	NA	NA	NA
Medical laboratory science	immunological tests	NA	ebi-a-GCST90001952	finn-b-G6_AD_WIDE	Alzheimer<c3><95>s disease, wide definition	CD33 on Monocytic Myeloid-Derived Suppressor Cells	MR Egger	3	0.0757511	0.0467146	0.351795	-0.0158095	0.167312	1.07869	0.984315	1.18212	1.08 (0.98,1.18)	overlaps null	0.0664087	-0.0452229	0.419201	NA	European	NA	2020	14120721	1569	NA	NA	NA	NA	Orr<U+00F9> V	32929287	NA	NA	NA	NA	NA	<a href="https://www.uniprot.org/uniprot/NA" target="_blank">NA</a>	NA	NA	NA	NA	NA	NA	NA	NA	NA	NA	NA	NA	NA	NA	NA	NA	NA	NA	NA	NA	NA	NA	NA	NA	NA	NA	NA	NA	NA	NA	NA	NA	NA
Medical laboratory science	immunological tests	NA	ebi-a-GCST90001952	finn-b-G6_AD_WIDE	Alzheimer<c3><95>s disease, wide definition	CD33 on Monocytic Myeloid-Derived Suppressor Cells	Weighted median	3	0.0308187	0.0187739	0.100678	-0.00597809	0.0676156	1.0313	0.99404	1.06995	1.03 (0.99,1.07)	overlaps null	0.0664087	-0.0452229	0.419201	NA	European	NA	2020	14120721	1569	NA	NA	NA	NA	Orr<U+00F9> V	32929287	NA	NA	NA	NA	NA	<a href="https://www.uniprot.org/uniprot/NA" target="_blank">NA</a>	NA	NA	NA	NA	NA	NA	NA	NA	NA	NA	NA	NA	NA	NA	NA	NA	NA	NA	NA	NA	NA	NA	NA	NA	NA	NA	NA	NA	NA	NA	NA	NA	NA
Medical laboratory science	immunological tests	NA	ebi-a-GCST90001952	finn-b-G6_AD_WIDE	Alzheimer<c3><95>s disease, wide definition	CD33 on Monocytic Myeloid-Derived Suppressor Cells	Simple mode	3	-0.0148944	0.0773611	0.865105	-0.166522	0.136733	0.985216	0.846604	1.14652	0.99 (0.85,1.15)	overlaps null	0.0664087	-0.0452229	0.419201	NA	European	NA	2020	14120721	1569	NA	NA	NA	NA	Orr<U+00F9> V	32929287	NA	NA	NA	NA	NA	<a href="https://www.uniprot.org/uniprot/NA" target="_blank">NA</a>	NA	NA	NA	NA	NA	NA	NA	NA	NA	NA	NA	NA	NA	NA	NA	NA	NA	NA	NA	NA	NA	NA	NA	NA	NA	NA	NA	NA	NA	NA	NA	NA	NA
Medical laboratory science	immunological tests	NA	ebi-a-GCST90001952	finn-b-G6_AD_WIDE	Alzheimer<c3><95>s disease, wide definition	CD33 on Monocytic Myeloid-Derived Suppressor Cells	Weighted mode	3	0.0352828	0.0194196	0.210879	-0.00277963	0.0733452	1.03591	0.997224	1.0761	1.04 (1,1.08)	overlaps null	0.0664087	-0.0452229	0.419201	NA	European	NA	2020	14120721	1569	NA	NA	NA	NA	Orr<U+00F9> V	32929287	NA	NA	NA	NA	NA	<a href="https://www.uniprot.org/uniprot/NA" target="_blank">NA</a>	NA	NA	NA	NA	NA	NA	NA	NA	NA	NA	NA	NA	NA	NA	NA	NA	NA	NA	NA	NA	NA	NA	NA	NA	NA	NA	NA	NA	NA	NA	NA	NA	NA
Medical laboratory science	immunological tests	NA	ebi-a-GCST90001952	finn-b-G6_AD_WIDE	Alzheimer<c3><95>s disease, wide definition	CD33 on Monocytic Myeloid-Derived Suppressor Cells	Maximum likelihood	3	0.0256388	0.0182529	0.160128	-0.0101369	0.0614146	1.02597	0.989914	1.06334	1.03 (0.99,1.06)	overlaps null	0.0664087	-0.0452229	0.419201	NA	European	NA	2020	14120721	1569	NA	NA	NA	NA	Orr<U+00F9> V	32929287	NA	NA	NA	NA	NA	<a href="https://www.uniprot.org/uniprot/NA" target="_blank">NA</a>	NA	NA	NA	NA	NA	NA	NA	NA	NA	NA	NA	NA	NA	NA	NA	NA	NA	NA	NA	NA	NA	NA	NA	NA	NA	NA	NA	NA	NA	NA	NA	NA	NA
Medical laboratory science	immunological tests	NA	ebi-a-GCST90001952	finn-b-G6_AD_WIDE	Alzheimer<c3><95>s disease, wide definition	CD33 on Monocytic Myeloid-Derived Suppressor Cells	Penalised weighted median	3	0.0320314	0.0186299	0.0855491	-0.00448311	0.0685459	1.03255	0.995527	1.07095	1.03 (1,1.07)	overlaps null	0.0664087	-0.0452229	0.419201	NA	European	NA	2020	14120721	1569	NA	NA	NA	NA	Orr<U+00F9> V	32929287	NA	NA	NA	NA	NA	<a href="https://www.uniprot.org/uniprot/NA" target="_blank">NA</a>	NA	NA	NA	NA	NA	NA	NA	NA	NA	NA	NA	NA	NA	NA	NA	NA	NA	NA	NA	NA	NA	NA	NA	NA	NA	NA	NA	NA	NA	NA	NA	NA	NA
Medical laboratory science	immunological tests	NA	ebi-a-GCST90001953	finn-b-G6_AD_WIDE	Alzheimer<c3><95>s disease, wide definition	CD33 on CD33dim HLA DR-	Inverse variance weighted	6	0.0322887	0.0185904	0.0824132	-0.00414839	0.0687258	1.03282	0.99586	1.07114	1.03 (1,1.07)	overlaps null	0.364283	-0.0146375	0.620881	NA	European	NA	2020	14116471	1558	NA	NA	NA	NA	Orr<U+00F9> V	32929287	NA	NA	NA	NA	NA	<a href="https://www.uniprot.org/uniprot/NA" target="_blank">NA</a>	NA	NA	NA	NA	NA	NA	NA	NA	NA	NA	NA	NA	NA	NA	NA	NA	NA	NA	NA	NA	NA	NA	NA	NA	NA	NA	NA	NA	NA	NA	NA	NA	NA
Medical laboratory science	immunological tests	NA	ebi-a-GCST90001953	finn-b-G6_AD_WIDE	Alzheimer<c3><95>s disease, wide definition	CD33 on CD33dim HLA DR-	MR Egger	6	0.0494669	0.0378594	0.261411	-0.0247376	0.123671	1.05071	0.975566	1.13164	1.05 (0.98,1.13)	overlaps null	0.364283	-0.0146375	0.620881	NA	European	NA	2020	14116471	1558	NA	NA	NA	NA	Orr<U+00F9> V	32929287	NA	NA	NA	NA	NA	<a href="https://www.uniprot.org/uniprot/NA" target="_blank">NA</a>	NA	NA	NA	NA	NA	NA	NA	NA	NA	NA	NA	NA	NA	NA	NA	NA	NA	NA	NA	NA	NA	NA	NA	NA	NA	NA	NA	NA	NA	NA	NA	NA	NA
Medical laboratory science	immunological tests	NA	ebi-a-GCST90001953	finn-b-G6_AD_WIDE	Alzheimer<c3><95>s disease, wide definition	CD33 on CD33dim HLA DR-	Weighted median	6	0.0387533	0.0198657	0.0510854	-0.000183525	0.0776901	1.03951	0.999816	1.08079	1.04 (1,1.08)	overlaps null	0.364283	-0.0146375	0.620881	NA	European	NA	2020	14116471	1558	NA	NA	NA	NA	Orr<U+00F9> V	32929287	NA	NA	NA	NA	NA	<a href="https://www.uniprot.org/uniprot/NA" target="_blank">NA</a>	NA	NA	NA	NA	NA	NA	NA	NA	NA	NA	NA	NA	NA	NA	NA	NA	NA	NA	NA	NA	NA	NA	NA	NA	NA	NA	NA	NA	NA	NA	NA	NA	NA
Medical laboratory science	immunological tests	NA	ebi-a-GCST90001953	finn-b-G6_AD_WIDE	Alzheimer<c3><95>s disease, wide definition	CD33 on CD33dim HLA DR-	Simple mode	6	0.0575984	0.0490279	0.292968	-0.0384962	0.153693	1.05929	0.962235	1.16613	1.06 (0.96,1.17)	overlaps null	0.364283	-0.0146375	0.620881	NA	European	NA	2020	14116471	1558	NA	NA	NA	NA	Orr<U+00F9> V	32929287	NA	NA	NA	NA	NA	<a href="https://www.uniprot.org/uniprot/NA" target="_blank">NA</a>	NA	NA	NA	NA	NA	NA	NA	NA	NA	NA	NA	NA	NA	NA	NA	NA	NA	NA	NA	NA	NA	NA	NA	NA	NA	NA	NA	NA	NA	NA	NA	NA	NA
Medical laboratory science	immunological tests	NA	ebi-a-GCST90001953	finn-b-G6_AD_WIDE	Alzheimer<c3><95>s disease, wide definition	CD33 on CD33dim HLA DR-	Weighted mode	6	0.0389514	0.0198181	0.106544	0.000107831	0.0777949	1.03972	1.00011	1.0809	1.04 (1,1.08)	overlaps null	0.364283	-0.0146375	0.620881	NA	European	NA	2020	14116471	1558	NA	NA	NA	NA	Orr<U+00F9> V	32929287	NA	NA	NA	NA	NA	<a href="https://www.uniprot.org/uniprot/NA" target="_blank">NA</a>	NA	NA	NA	NA	NA	NA	NA	NA	NA	NA	NA	NA	NA	NA	NA	NA	NA	NA	NA	NA	NA	NA	NA	NA	NA	NA	NA	NA	NA	NA	NA	NA	NA
Medical laboratory science	immunological tests	NA	ebi-a-GCST90001953	finn-b-G6_AD_WIDE	Alzheimer<c3><95>s disease, wide definition	CD33 on CD33dim HLA DR-	Maximum likelihood	6	0.0323998	0.0178707	0.0698301	-0.00262679	0.0674263	1.03293	0.997377	1.06975	1.03 (1,1.07)	overlaps null	0.364283	-0.0146375	0.620881	NA	European	NA	2020	14116471	1558	NA	NA	NA	NA	Orr<U+00F9> V	32929287	NA	NA	NA	NA	NA	<a href="https://www.uniprot.org/uniprot/NA" target="_blank">NA</a>	NA	NA	NA	NA	NA	NA	NA	NA	NA	NA	NA	NA	NA	NA	NA	NA	NA	NA	NA	NA	NA	NA	NA	NA	NA	NA	NA	NA	NA	NA	NA	NA	NA
Medical laboratory science	immunological tests	NA	ebi-a-GCST90001953	finn-b-G6_AD_WIDE	Alzheimer<c3><95>s disease, wide definition	CD33 on CD33dim HLA DR-	Penalised weighted median	6	0.0392212	0.0186924	0.0358836	0.00258412	0.0758583	1.04	1.00259	1.07881	1.04 (1,1.08)	positive	0.364283	-0.0146375	0.620881	NA	European	NA	2020	14116471	1558	NA	NA	NA	NA	Orr<U+00F9> V	32929287	NA	NA	NA	NA	NA	<a href="https://www.uniprot.org/uniprot/NA" target="_blank">NA</a>	NA	NA	NA	NA	NA	NA	NA	NA	NA	NA	NA	NA	NA	NA	NA	NA	NA	NA	NA	NA	NA	NA	NA	NA	NA	NA	NA	NA	NA	NA	NA	NA	NA
Medical laboratory science	immunological tests	NA	ebi-a-GCST90001954	finn-b-G6_AD_WIDE	Alzheimer<c3><95>s disease, wide definition	CD33 on basophil	Inverse variance weighted	7	0.0181615	0.0344956	0.598549	-0.0494498	0.0857729	1.01833	0.951753	1.08956	1.02 (0.95,1.09)	overlaps null	0.00122759	-0.0877976	0.190681	NA	European	NA	2020	14112929	1555	NA	NA	NA	NA	Orr<U+00F9> V	32929287	NA	NA	NA	NA	NA	<a href="https://www.uniprot.org/uniprot/NA" target="_blank">NA</a>	NA	NA	NA	NA	NA	NA	NA	NA	NA	NA	NA	NA	NA	NA	NA	NA	NA	NA	NA	NA	NA	NA	NA	NA	NA	NA	NA	NA	NA	NA	NA	NA	NA
Medical laboratory science	immunological tests	NA	ebi-a-GCST90001954	finn-b-G6_AD_WIDE	Alzheimer<c3><95>s disease, wide definition	CD33 on basophil	MR Egger	7	0.114719	0.0710776	0.167449	-0.0245932	0.254031	1.12156	0.975707	1.28921	1.12 (0.98,1.29)	overlaps null	0.00122759	-0.0877976	0.190681	NA	European	NA	2020	14112929	1555	NA	NA	NA	NA	Orr<U+00F9> V	32929287	NA	NA	NA	NA	NA	<a href="https://www.uniprot.org/uniprot/NA" target="_blank">NA</a>	NA	NA	NA	NA	NA	NA	NA	NA	NA	NA	NA	NA	NA	NA	NA	NA	NA	NA	NA	NA	NA	NA	NA	NA	NA	NA	NA	NA	NA	NA	NA	NA	NA
Medical laboratory science	immunological tests	NA	ebi-a-GCST90001954	finn-b-G6_AD_WIDE	Alzheimer<c3><95>s disease, wide definition	CD33 on basophil	Weighted median	7	0.0380174	0.0190946	0.0464808	0.000591945	0.0754428	1.03875	1.00059	1.07836	1.04 (1,1.08)	positive	0.00122759	-0.0877976	0.190681	NA	European	NA	2020	14112929	1555	NA	NA	NA	NA	Orr<U+00F9> V	32929287	NA	NA	NA	NA	NA	<a href="https://www.uniprot.org/uniprot/NA" target="_blank">NA</a>	NA	NA	NA	NA	NA	NA	NA	NA	NA	NA	NA	NA	NA	NA	NA	NA	NA	NA	NA	NA	NA	NA	NA	NA	NA	NA	NA	NA	NA	NA	NA	NA	NA
Medical laboratory science	immunological tests	NA	ebi-a-GCST90001954	finn-b-G6_AD_WIDE	Alzheimer<c3><95>s disease, wide definition	CD33 on basophil	Simple mode	7	0.0287752	0.0552349	0.621054	-0.0794852	0.137036	1.02919	0.923592	1.14687	1.03 (0.92,1.15)	overlaps null	0.00122759	-0.0877976	0.190681	NA	European	NA	2020	14112929	1555	NA	NA	NA	NA	Orr<U+00F9> V	32929287	NA	NA	NA	NA	NA	<a href="https://www.uniprot.org/uniprot/NA" target="_blank">NA</a>	NA	NA	NA	NA	NA	NA	NA	NA	NA	NA	NA	NA	NA	NA	NA	NA	NA	NA	NA	NA	NA	NA	NA	NA	NA	NA	NA	NA	NA	NA	NA	NA	NA
Medical laboratory science	immunological tests	NA	ebi-a-GCST90001954	finn-b-G6_AD_WIDE	Alzheimer<c3><95>s disease, wide definition	CD33 on basophil	Weighted mode	7	0.0386763	0.0191214	0.0895687	0.00119831	0.0761543	1.03943	1.0012	1.07913	1.04 (1,1.08)	overlaps null	0.00122759	-0.0877976	0.190681	NA	European	NA	2020	14112929	1555	NA	NA	NA	NA	Orr<U+00F9> V	32929287	NA	NA	NA	NA	NA	<a href="https://www.uniprot.org/uniprot/NA" target="_blank">NA</a>	NA	NA	NA	NA	NA	NA	NA	NA	NA	NA	NA	NA	NA	NA	NA	NA	NA	NA	NA	NA	NA	NA	NA	NA	NA	NA	NA	NA	NA	NA	NA	NA	NA
Medical laboratory science	immunological tests	NA	ebi-a-GCST90001954	finn-b-G6_AD_WIDE	Alzheimer<c3><95>s disease, wide definition	CD33 on basophil	Maximum likelihood	7	0.0182482	0.0180968	0.313279	-0.0172215	0.0537179	1.01842	0.982926	1.05519	1.02 (0.98,1.06)	overlaps null	0.00122759	-0.0877976	0.190681	NA	European	NA	2020	14112929	1555	NA	NA	NA	NA	Orr<U+00F9> V	32929287	NA	NA	NA	NA	NA	<a href="https://www.uniprot.org/uniprot/NA" target="_blank">NA</a>	NA	NA	NA	NA	NA	NA	NA	NA	NA	NA	NA	NA	NA	NA	NA	NA	NA	NA	NA	NA	NA	NA	NA	NA	NA	NA	NA	NA	NA	NA	NA	NA	NA
Medical laboratory science	immunological tests	NA	ebi-a-GCST90001954	finn-b-G6_AD_WIDE	Alzheimer<c3><95>s disease, wide definition	CD33 on basophil	Penalised weighted median	7	0.0390413	0.0199193	0.0499994	-6.17e-07	0.0780832	1.03981	0.999999	1.08121	1.04 (1,1.08)	positive	0.00122759	-0.0877976	0.190681	NA	European	NA	2020	14112929	1555	NA	NA	NA	NA	Orr<U+00F9> V	32929287	NA	NA	NA	NA	NA	<a href="https://www.uniprot.org/uniprot/NA" target="_blank">NA</a>	NA	NA	NA	NA	NA	NA	NA	NA	NA	NA	NA	NA	NA	NA	NA	NA	NA	NA	NA	NA	NA	NA	NA	NA	NA	NA	NA	NA	NA	NA	NA	NA	NA
Medical laboratory science	immunological tests	NA	ebi-a-GCST90001955	finn-b-G6_AD_WIDE	Alzheimer<c3><95>s disease, wide definition	CD33 on Immature Myeloid-Derived Suppressor Cells	Inverse variance weighted	6	0.0196282	0.0389846	0.614622	-0.0567816	0.0960381	1.01982	0.9448	1.1008	1.02 (0.94,1.1)	overlaps null	0.000561178	-0.0991166	0.199108	NA	European	NA	2020	14110139	1554	NA	NA	NA	NA	Orr<U+00F9> V	32929287	NA	NA	NA	NA	NA	<a href="https://www.uniprot.org/uniprot/NA" target="_blank">NA</a>	NA	NA	NA	NA	NA	NA	NA	NA	NA	NA	NA	NA	NA	NA	NA	NA	NA	NA	NA	NA	NA	NA	NA	NA	NA	NA	NA	NA	NA	NA	NA	NA	NA
Medical laboratory science	immunological tests	NA	ebi-a-GCST90001955	finn-b-G6_AD_WIDE	Alzheimer<c3><95>s disease, wide definition	CD33 on Immature Myeloid-Derived Suppressor Cells	MR Egger	6	0.126536	0.0776689	0.17861	-0.0256953	0.278767	1.13489	0.974632	1.3215	1.13 (0.97,1.32)	overlaps null	0.000561178	-0.0991166	0.199108	NA	European	NA	2020	14110139	1554	NA	NA	NA	NA	Orr<U+00F9> V	32929287	NA	NA	NA	NA	NA	<a href="https://www.uniprot.org/uniprot/NA" target="_blank">NA</a>	NA	NA	NA	NA	NA	NA	NA	NA	NA	NA	NA	NA	NA	NA	NA	NA	NA	NA	NA	NA	NA	NA	NA	NA	NA	NA	NA	NA	NA	NA	NA	NA	NA
Medical laboratory science	immunological tests	NA	ebi-a-GCST90001955	finn-b-G6_AD_WIDE	Alzheimer<c3><95>s disease, wide definition	CD33 on Immature Myeloid-Derived Suppressor Cells	Weighted median	6	0.0390741	0.0191787	0.0416129	0.00148388	0.0766643	1.03985	1.00148	1.07968	1.04 (1,1.08)	positive	0.000561178	-0.0991166	0.199108	NA	European	NA	2020	14110139	1554	NA	NA	NA	NA	Orr<U+00F9> V	32929287	NA	NA	NA	NA	NA	<a href="https://www.uniprot.org/uniprot/NA" target="_blank">NA</a>	NA	NA	NA	NA	NA	NA	NA	NA	NA	NA	NA	NA	NA	NA	NA	NA	NA	NA	NA	NA	NA	NA	NA	NA	NA	NA	NA	NA	NA	NA	NA	NA	NA
Medical laboratory science	immunological tests	NA	ebi-a-GCST90001955	finn-b-G6_AD_WIDE	Alzheimer<c3><95>s disease, wide definition	CD33 on Immature Myeloid-Derived Suppressor Cells	Simple mode	6	0.0135737	0.0692594	0.85234	-0.122175	0.149322	1.01367	0.884994	1.16105	1.01 (0.88,1.16)	overlaps null	0.000561178	-0.0991166	0.199108	NA	European	NA	2020	14110139	1554	NA	NA	NA	NA	Orr<U+00F9> V	32929287	NA	NA	NA	NA	NA	<a href="https://www.uniprot.org/uniprot/NA" target="_blank">NA</a>	NA	NA	NA	NA	NA	NA	NA	NA	NA	NA	NA	NA	NA	NA	NA	NA	NA	NA	NA	NA	NA	NA	NA	NA	NA	NA	NA	NA	NA	NA	NA	NA	NA
Medical laboratory science	immunological tests	NA	ebi-a-GCST90001955	finn-b-G6_AD_WIDE	Alzheimer<c3><95>s disease, wide definition	CD33 on Immature Myeloid-Derived Suppressor Cells	Weighted mode	6	0.0383405	0.0176268	0.0816138	0.0037919	0.072889	1.03908	1.0038	1.07561	1.04 (1,1.08)	overlaps null	0.000561178	-0.0991166	0.199108	NA	European	NA	2020	14110139	1554	NA	NA	NA	NA	Orr<U+00F9> V	32929287	NA	NA	NA	NA	NA	<a href="https://www.uniprot.org/uniprot/NA" target="_blank">NA</a>	NA	NA	NA	NA	NA	NA	NA	NA	NA	NA	NA	NA	NA	NA	NA	NA	NA	NA	NA	NA	NA	NA	NA	NA	NA	NA	NA	NA	NA	NA	NA	NA	NA
Medical laboratory science	immunological tests	NA	ebi-a-GCST90001955	finn-b-G6_AD_WIDE	Alzheimer<c3><95>s disease, wide definition	CD33 on Immature Myeloid-Derived Suppressor Cells	Maximum likelihood	6	0.019804	0.018727	0.29028	-0.016901	0.056509	1.02	0.983241	1.05814	1.02 (0.98,1.06)	overlaps null	0.000561178	-0.0991166	0.199108	NA	European	NA	2020	14110139	1554	NA	NA	NA	NA	Orr<U+00F9> V	32929287	NA	NA	NA	NA	NA	<a href="https://www.uniprot.org/uniprot/NA" target="_blank">NA</a>	NA	NA	NA	NA	NA	NA	NA	NA	NA	NA	NA	NA	NA	NA	NA	NA	NA	NA	NA	NA	NA	NA	NA	NA	NA	NA	NA	NA	NA	NA	NA	NA	NA
Medical laboratory science	immunological tests	NA	ebi-a-GCST90001955	finn-b-G6_AD_WIDE	Alzheimer<c3><95>s disease, wide definition	CD33 on Immature Myeloid-Derived Suppressor Cells	Penalised weighted median	6	0.0404232	0.0197281	0.0404609	0.00175605	0.0790903	1.04125	1.00176	1.0823	1.04 (1,1.08)	positive	0.000561178	-0.0991166	0.199108	NA	European	NA	2020	14110139	1554	NA	NA	NA	NA	Orr<U+00F9> V	32929287	NA	NA	NA	NA	NA	<a href="https://www.uniprot.org/uniprot/NA" target="_blank">NA</a>	NA	NA	NA	NA	NA	NA	NA	NA	NA	NA	NA	NA	NA	NA	NA	NA	NA	NA	NA	NA	NA	NA	NA	NA	NA	NA	NA	NA	NA	NA	NA	NA	NA
Medical laboratory science	immunological tests	NA	ebi-a-GCST90001956	finn-b-G6_AD_WIDE	Alzheimer<c3><95>s disease, wide definition	CD33 on CD33+ HLA DR+	Inverse variance weighted	3	0.0251221	0.0280017	0.369632	-0.0297613	0.0800054	1.02544	0.970677	1.08329	1.03 (0.97,1.08)	overlaps null	0.0716977	-0.0463305	0.378899	NA	European	NA	2020	14129808	1579	NA	NA	NA	NA	Orr<U+00F9> V	32929287	NA	NA	NA	NA	NA	<a href="https://www.uniprot.org/uniprot/NA" target="_blank">NA</a>	NA	NA	NA	NA	NA	NA	NA	NA	NA	NA	NA	NA	NA	NA	NA	NA	NA	NA	NA	NA	NA	NA	NA	NA	NA	NA	NA	NA	NA	NA	NA	NA	NA
Medical laboratory science	immunological tests	NA	ebi-a-GCST90001956	finn-b-G6_AD_WIDE	Alzheimer<c3><95>s disease, wide definition	CD33 on CD33+ HLA DR+	MR Egger	3	0.0736945	0.0396799	0.314441	-0.00407804	0.151467	1.07648	0.99593	1.16354	1.08 (1,1.16)	overlaps null	0.0716977	-0.0463305	0.378899	NA	European	NA	2020	14129808	1579	NA	NA	NA	NA	Orr<U+00F9> V	32929287	NA	NA	NA	NA	NA	<a href="https://www.uniprot.org/uniprot/NA" target="_blank">NA</a>	NA	NA	NA	NA	NA	NA	NA	NA	NA	NA	NA	NA	NA	NA	NA	NA	NA	NA	NA	NA	NA	NA	NA	NA	NA	NA	NA	NA	NA	NA	NA	NA	NA
Medical laboratory science	immunological tests	NA	ebi-a-GCST90001956	finn-b-G6_AD_WIDE	Alzheimer<c3><95>s disease, wide definition	CD33 on CD33+ HLA DR+	Weighted median	3	0.0297979	0.0175923	0.0903036	-0.00468311	0.0642789	1.03025	0.995328	1.06639	1.03 (1,1.07)	overlaps null	0.0716977	-0.0463305	0.378899	NA	European	NA	2020	14129808	1579	NA	NA	NA	NA	Orr<U+00F9> V	32929287	NA	NA	NA	NA	NA	<a href="https://www.uniprot.org/uniprot/NA" target="_blank">NA</a>	NA	NA	NA	NA	NA	NA	NA	NA	NA	NA	NA	NA	NA	NA	NA	NA	NA	NA	NA	NA	NA	NA	NA	NA	NA	NA	NA	NA	NA	NA	NA	NA	NA
Medical laboratory science	immunological tests	NA	ebi-a-GCST90001956	finn-b-G6_AD_WIDE	Alzheimer<c3><95>s disease, wide definition	CD33 on CD33+ HLA DR+	Simple mode	3	-0.0103257	0.0615036	0.882113	-0.130873	0.110221	0.989727	0.877329	1.11653	0.99 (0.88,1.12)	overlaps null	0.0716977	-0.0463305	0.378899	NA	European	NA	2020	14129808	1579	NA	NA	NA	NA	Orr<U+00F9> V	32929287	NA	NA	NA	NA	NA	<a href="https://www.uniprot.org/uniprot/NA" target="_blank">NA</a>	NA	NA	NA	NA	NA	NA	NA	NA	NA	NA	NA	NA	NA	NA	NA	NA	NA	NA	NA	NA	NA	NA	NA	NA	NA	NA	NA	NA	NA	NA	NA	NA	NA
Medical laboratory science	immunological tests	NA	ebi-a-GCST90001956	finn-b-G6_AD_WIDE	Alzheimer<c3><95>s disease, wide definition	CD33 on CD33+ HLA DR+	Weighted mode	3	0.0335069	0.0174656	0.195068	-0.000725657	0.0677395	1.03407	0.999275	1.07009	1.03 (1,1.07)	overlaps null	0.0716977	-0.0463305	0.378899	NA	European	NA	2020	14129808	1579	NA	NA	NA	NA	Orr<U+00F9> V	32929287	NA	NA	NA	NA	NA	<a href="https://www.uniprot.org/uniprot/NA" target="_blank">NA</a>	NA	NA	NA	NA	NA	NA	NA	NA	NA	NA	NA	NA	NA	NA	NA	NA	NA	NA	NA	NA	NA	NA	NA	NA	NA	NA	NA	NA	NA	NA	NA	NA	NA
Medical laboratory science	immunological tests	NA	ebi-a-GCST90001956	finn-b-G6_AD_WIDE	Alzheimer<c3><95>s disease, wide definition	CD33 on CD33+ HLA DR+	Maximum likelihood	3	0.025206	0.01729	0.144886	-0.00868247	0.0590944	1.02553	0.991355	1.06088	1.03 (0.99,1.06)	overlaps null	0.0716977	-0.0463305	0.378899	NA	European	NA	2020	14129808	1579	NA	NA	NA	NA	Orr<U+00F9> V	32929287	NA	NA	NA	NA	NA	<a href="https://www.uniprot.org/uniprot/NA" target="_blank">NA</a>	NA	NA	NA	NA	NA	NA	NA	NA	NA	NA	NA	NA	NA	NA	NA	NA	NA	NA	NA	NA	NA	NA	NA	NA	NA	NA	NA	NA	NA	NA	NA	NA	NA
Medical laboratory science	immunological tests	NA	ebi-a-GCST90001956	finn-b-G6_AD_WIDE	Alzheimer<c3><95>s disease, wide definition	CD33 on CD33+ HLA DR+	Penalised weighted median	3	0.0303904	0.0179526	0.0904902	-0.0047966	0.0655774	1.03086	0.995215	1.06778	1.03 (1,1.07)	overlaps null	0.0716977	-0.0463305	0.378899	NA	European	NA	2020	14129808	1579	NA	NA	NA	NA	Orr<U+00F9> V	32929287	NA	NA	NA	NA	NA	<a href="https://www.uniprot.org/uniprot/NA" target="_blank">NA</a>	NA	NA	NA	NA	NA	NA	NA	NA	NA	NA	NA	NA	NA	NA	NA	NA	NA	NA	NA	NA	NA	NA	NA	NA	NA	NA	NA	NA	NA	NA	NA	NA	NA
Medical laboratory science	immunological tests	NA	ebi-a-GCST90001957	finn-b-G6_AD_WIDE	Alzheimer<c3><95>s disease, wide definition	CD33 on CD33+ HLA DR+ CD14-	Inverse variance weighted	3	0.024971	0.0279323	0.371332	-0.0297764	0.0797184	1.02529	0.970663	1.08298	1.03 (0.97,1.08)	overlaps null	0.0713142	-0.0462797	0.381539	NA	European	NA	2020	14129762	1578	NA	NA	NA	NA	Orr<U+00F9> V	32929287	NA	NA	NA	NA	NA	<a href="https://www.uniprot.org/uniprot/NA" target="_blank">NA</a>	NA	NA	NA	NA	NA	NA	NA	NA	NA	NA	NA	NA	NA	NA	NA	NA	NA	NA	NA	NA	NA	NA	NA	NA	NA	NA	NA	NA	NA	NA	NA	NA	NA
Medical laboratory science	immunological tests	NA	ebi-a-GCST90001957	finn-b-G6_AD_WIDE	Alzheimer<c3><95>s disease, wide definition	CD33 on CD33+ HLA DR+ CD14-	MR Egger	3	0.0733364	0.0398518	0.316891	-0.0047732	0.151446	1.07609	0.995238	1.16352	1.08 (1,1.16)	overlaps null	0.0713142	-0.0462797	0.381539	NA	European	NA	2020	14129762	1578	NA	NA	NA	NA	Orr<U+00F9> V	32929287	NA	NA	NA	NA	NA	<a href="https://www.uniprot.org/uniprot/NA" target="_blank">NA</a>	NA	NA	NA	NA	NA	NA	NA	NA	NA	NA	NA	NA	NA	NA	NA	NA	NA	NA	NA	NA	NA	NA	NA	NA	NA	NA	NA	NA	NA	NA	NA	NA	NA
Medical laboratory science	immunological tests	NA	ebi-a-GCST90001957	finn-b-G6_AD_WIDE	Alzheimer<c3><95>s disease, wide definition	CD33 on CD33+ HLA DR+ CD14-	Weighted median	3	0.0296565	0.0168323	0.07809	-0.00333486	0.0626478	1.0301	0.996671	1.06465	1.03 (1,1.06)	overlaps null	0.0713142	-0.0462797	0.381539	NA	European	NA	2020	14129762	1578	NA	NA	NA	NA	Orr<U+00F9> V	32929287	NA	NA	NA	NA	NA	<a href="https://www.uniprot.org/uniprot/NA" target="_blank">NA</a>	NA	NA	NA	NA	NA	NA	NA	NA	NA	NA	NA	NA	NA	NA	NA	NA	NA	NA	NA	NA	NA	NA	NA	NA	NA	NA	NA	NA	NA	NA	NA	NA	NA
Medical laboratory science	immunological tests	NA	ebi-a-GCST90001957	finn-b-G6_AD_WIDE	Alzheimer<c3><95>s disease, wide definition	CD33 on CD33+ HLA DR+ CD14-	Simple mode	3	-0.00991714	0.0623091	0.888163	-0.132043	0.112209	0.990132	0.876303	1.11875	0.99 (0.88,1.12)	overlaps null	0.0713142	-0.0462797	0.381539	NA	European	NA	2020	14129762	1578	NA	NA	NA	NA	Orr<U+00F9> V	32929287	NA	NA	NA	NA	NA	<a href="https://www.uniprot.org/uniprot/NA" target="_blank">NA</a>	NA	NA	NA	NA	NA	NA	NA	NA	NA	NA	NA	NA	NA	NA	NA	NA	NA	NA	NA	NA	NA	NA	NA	NA	NA	NA	NA	NA	NA	NA	NA	NA	NA
Medical laboratory science	immunological tests	NA	ebi-a-GCST90001957	finn-b-G6_AD_WIDE	Alzheimer<c3><95>s disease, wide definition	CD33 on CD33+ HLA DR+ CD14-	Weighted mode	3	0.0333774	0.0183166	0.209999	-0.00252317	0.0692779	1.03394	0.99748	1.07173	1.03 (1,1.07)	overlaps null	0.0713142	-0.0462797	0.381539	NA	European	NA	2020	14129762	1578	NA	NA	NA	NA	Orr<U+00F9> V	32929287	NA	NA	NA	NA	NA	<a href="https://www.uniprot.org/uniprot/NA" target="_blank">NA</a>	NA	NA	NA	NA	NA	NA	NA	NA	NA	NA	NA	NA	NA	NA	NA	NA	NA	NA	NA	NA	NA	NA	NA	NA	NA	NA	NA	NA	NA	NA	NA	NA	NA
Medical laboratory science	immunological tests	NA	ebi-a-GCST90001957	finn-b-G6_AD_WIDE	Alzheimer<c3><95>s disease, wide definition	CD33 on CD33+ HLA DR+ CD14-	Maximum likelihood	3	0.0250518	0.0172293	0.145941	-0.00871769	0.0588213	1.02537	0.99132	1.06059	1.03 (0.99,1.06)	overlaps null	0.0713142	-0.0462797	0.381539	NA	European	NA	2020	14129762	1578	NA	NA	NA	NA	Orr<U+00F9> V	32929287	NA	NA	NA	NA	NA	<a href="https://www.uniprot.org/uniprot/NA" target="_blank">NA</a>	NA	NA	NA	NA	NA	NA	NA	NA	NA	NA	NA	NA	NA	NA	NA	NA	NA	NA	NA	NA	NA	NA	NA	NA	NA	NA	NA	NA	NA	NA	NA	NA	NA
Medical laboratory science	immunological tests	NA	ebi-a-GCST90001957	finn-b-G6_AD_WIDE	Alzheimer<c3><95>s disease, wide definition	CD33 on CD33+ HLA DR+ CD14-	Penalised weighted median	3	0.0302826	0.018068	0.0937317	-0.00513072	0.0656959	1.03075	0.994882	1.0679	1.03 (0.99,1.07)	overlaps null	0.0713142	-0.0462797	0.381539	NA	European	NA	2020	14129762	1578	NA	NA	NA	NA	Orr<U+00F9> V	32929287	NA	NA	NA	NA	NA	<a href="https://www.uniprot.org/uniprot/NA" target="_blank">NA</a>	NA	NA	NA	NA	NA	NA	NA	NA	NA	NA	NA	NA	NA	NA	NA	NA	NA	NA	NA	NA	NA	NA	NA	NA	NA	NA	NA	NA	NA	NA	NA	NA	NA
Medical laboratory science	blood lipids and lipoproteins	NA	ebi-a-GCST90002412	finn-b-G6_AD_WIDE	Alzheimer<c3><95>s disease, wide definition	Low density lipoprotein cholesterol levels	Inverse variance weighted	273	0.109968	0.0679165	0.105412	-0.0231485	0.243084	1.11624	0.977117	1.27518	1.12 (0.98,1.28)	overlaps null	4.7e-24	-0.00419797	0.208388	NA	European	NA	2020	16293344	431167	NA	NA	NA	NA	Klimentidis YC	32493714	NA	NA	NA	NA	NA	<a href="https://www.uniprot.org/uniprot/NA" target="_blank">NA</a>	NA	NA	NA	NA	NA	NA	NA	NA	NA	NA	NA	NA	NA	NA	NA	NA	NA	NA	NA	NA	NA	NA	NA	NA	NA	NA	NA	NA	NA	NA	NA	NA	NA
Medical laboratory science	blood lipids and lipoproteins	NA	ebi-a-GCST90002412	finn-b-G6_AD_WIDE	Alzheimer<c3><95>s disease, wide definition	Low density lipoprotein cholesterol levels	MR Egger	273	0.196848	0.0966925	0.0427417	0.00733054	0.386365	1.21756	1.00736	1.47162	1.22 (1.01,1.47)	positive	4.7e-24	-0.00419797	0.208388	NA	European	NA	2020	16293344	431167	NA	NA	NA	NA	Klimentidis YC	32493714	NA	NA	NA	NA	NA	<a href="https://www.uniprot.org/uniprot/NA" target="_blank">NA</a>	NA	NA	NA	NA	NA	NA	NA	NA	NA	NA	NA	NA	NA	NA	NA	NA	NA	NA	NA	NA	NA	NA	NA	NA	NA	NA	NA	NA	NA	NA	NA	NA	NA
Medical laboratory science	blood lipids and lipoproteins	NA	ebi-a-GCST90002412	finn-b-G6_AD_WIDE	Alzheimer<c3><95>s disease, wide definition	Low density lipoprotein cholesterol levels	Weighted median	273	-0.0960967	0.0780502	0.218242	-0.249075	0.0568816	0.908376	0.779521	1.05853	0.91 (0.78,1.06)	overlaps null	4.7e-24	-0.00419797	0.208388	NA	European	NA	2020	16293344	431167	NA	NA	NA	NA	Klimentidis YC	32493714	NA	NA	NA	NA	NA	<a href="https://www.uniprot.org/uniprot/NA" target="_blank">NA</a>	NA	NA	NA	NA	NA	NA	NA	NA	NA	NA	NA	NA	NA	NA	NA	NA	NA	NA	NA	NA	NA	NA	NA	NA	NA	NA	NA	NA	NA	NA	NA	NA	NA
Medical laboratory science	blood lipids and lipoproteins	NA	ebi-a-GCST90002412	finn-b-G6_AD_WIDE	Alzheimer<c3><95>s disease, wide definition	Low density lipoprotein cholesterol levels	Simple mode	273	0.0200996	0.172615	0.907389	-0.318227	0.358426	1.0203	0.727438	1.43107	1.02 (0.73,1.43)	overlaps null	4.7e-24	-0.00419797	0.208388	NA	European	NA	2020	16293344	431167	NA	NA	NA	NA	Klimentidis YC	32493714	NA	NA	NA	NA	NA	<a href="https://www.uniprot.org/uniprot/NA" target="_blank">NA</a>	NA	NA	NA	NA	NA	NA	NA	NA	NA	NA	NA	NA	NA	NA	NA	NA	NA	NA	NA	NA	NA	NA	NA	NA	NA	NA	NA	NA	NA	NA	NA	NA	NA
Medical laboratory science	blood lipids and lipoproteins	NA	ebi-a-GCST90002412	finn-b-G6_AD_WIDE	Alzheimer<c3><95>s disease, wide definition	Low density lipoprotein cholesterol levels	Weighted mode	273	-0.0608258	0.0698936	0.384924	-0.197817	0.0761656	0.940987	0.82052	1.07914	0.94 (0.82,1.08)	overlaps null	4.7e-24	-0.00419797	0.208388	NA	European	NA	2020	16293344	431167	NA	NA	NA	NA	Klimentidis YC	32493714	NA	NA	NA	NA	NA	<a href="https://www.uniprot.org/uniprot/NA" target="_blank">NA</a>	NA	NA	NA	NA	NA	NA	NA	NA	NA	NA	NA	NA	NA	NA	NA	NA	NA	NA	NA	NA	NA	NA	NA	NA	NA	NA	NA	NA	NA	NA	NA	NA	NA
Medical laboratory science	blood lipids and lipoproteins	NA	ebi-a-GCST90002412	finn-b-G6_AD_WIDE	Alzheimer<c3><95>s disease, wide definition	Low density lipoprotein cholesterol levels	Maximum likelihood	273	0.110428	0.0468423	0.0184018	0.0186166	0.202239	1.11676	1.01879	1.22414	1.12 (1.02,1.22)	positive	4.7e-24	-0.00419797	0.208388	NA	European	NA	2020	16293344	431167	NA	NA	NA	NA	Klimentidis YC	32493714	NA	NA	NA	NA	NA	<a href="https://www.uniprot.org/uniprot/NA" target="_blank">NA</a>	NA	NA	NA	NA	NA	NA	NA	NA	NA	NA	NA	NA	NA	NA	NA	NA	NA	NA	NA	NA	NA	NA	NA	NA	NA	NA	NA	NA	NA	NA	NA	NA	NA
Medical laboratory science	blood lipids and lipoproteins	NA	ebi-a-GCST90002412	finn-b-G6_AD_WIDE	Alzheimer<c3><95>s disease, wide definition	Low density lipoprotein cholesterol levels	Penalised weighted median	273	-0.120686	0.0839585	0.15059	-0.285245	0.0438725	0.886312	0.75183	1.04485	0.89 (0.75,1.04)	overlaps null	4.7e-24	-0.00419797	0.208388	NA	European	NA	2020	16293344	431167	NA	NA	NA	NA	Klimentidis YC	32493714	NA	NA	NA	NA	NA	<a href="https://www.uniprot.org/uniprot/NA" target="_blank">NA</a>	NA	NA	NA	NA	NA	NA	NA	NA	NA	NA	NA	NA	NA	NA	NA	NA	NA	NA	NA	NA	NA	NA	NA	NA	NA	NA	NA	NA	NA	NA	NA	NA	NA
Family history	NA	NA	ebi-a-GCST90012877	finn-b-G6_AD_WIDE	Alzheimer<c3><95>s disease, wide definition	Alzheimer's disease or family history of Alzheimer's disease	Inverse variance weighted	29	0.796455	0.0487556	5.5e-60	0.700894	0.892016	2.21766	2.01555	2.44004	2.22 (2.02,2.44)	positive	0.0222149	-0.0187072	0.070271	NA	European	NA	2021	10602762	472868	NA	NA	NA	NA	Schwartzentruber J	33589840	NA	NA	NA	NA	NA	<a href="https://www.uniprot.org/uniprot/NA" target="_blank">NA</a>	NA	NA	NA	NA	NA	NA	NA	NA	NA	NA	NA	NA	NA	NA	NA	NA	NA	NA	NA	NA	NA	NA	NA	NA	NA	NA	NA	NA	NA	NA	NA	NA	NA
Family history	NA	NA	ebi-a-GCST90012877	finn-b-G6_AD_WIDE	Alzheimer<c3><95>s disease, wide definition	Alzheimer's disease or family history of Alzheimer's disease	MR Egger	29	0.917641	0.0794532	5.93e-12	0.761913	1.07337	2.50338	2.14237	2.92522	2.5 (2.14,2.93)	positive	0.0222149	-0.0187072	0.070271	NA	European	NA	2021	10602762	472868	NA	NA	NA	NA	Schwartzentruber J	33589840	NA	NA	NA	NA	NA	<a href="https://www.uniprot.org/uniprot/NA" target="_blank">NA</a>	NA	NA	NA	NA	NA	NA	NA	NA	NA	NA	NA	NA	NA	NA	NA	NA	NA	NA	NA	NA	NA	NA	NA	NA	NA	NA	NA	NA	NA	NA	NA	NA	NA
Family history	NA	NA	ebi-a-GCST90012877	finn-b-G6_AD_WIDE	Alzheimer<c3><95>s disease, wide definition	Alzheimer's disease or family history of Alzheimer's disease	Weighted median	29	0.811643	0.0608686	1.46e-40	0.692341	0.930946	2.25161	1.99839	2.53691	2.25 (2,2.54)	positive	0.0222149	-0.0187072	0.070271	NA	European	NA	2021	10602762	472868	NA	NA	NA	NA	Schwartzentruber J	33589840	NA	NA	NA	NA	NA	<a href="https://www.uniprot.org/uniprot/NA" target="_blank">NA</a>	NA	NA	NA	NA	NA	NA	NA	NA	NA	NA	NA	NA	NA	NA	NA	NA	NA	NA	NA	NA	NA	NA	NA	NA	NA	NA	NA	NA	NA	NA	NA	NA	NA
Family history	NA	NA	ebi-a-GCST90012877	finn-b-G6_AD_WIDE	Alzheimer<c3><95>s disease, wide definition	Alzheimer's disease or family history of Alzheimer's disease	Simple mode	29	0.775645	0.116889	3.37e-07	0.546544	1.00475	2.17199	1.72727	2.73122	2.17 (1.73,2.73)	positive	0.0222149	-0.0187072	0.070271	NA	European	NA	2021	10602762	472868	NA	NA	NA	NA	Schwartzentruber J	33589840	NA	NA	NA	NA	NA	<a href="https://www.uniprot.org/uniprot/NA" target="_blank">NA</a>	NA	NA	NA	NA	NA	NA	NA	NA	NA	NA	NA	NA	NA	NA	NA	NA	NA	NA	NA	NA	NA	NA	NA	NA	NA	NA	NA	NA	NA	NA	NA	NA	NA
Family history	NA	NA	ebi-a-GCST90012877	finn-b-G6_AD_WIDE	Alzheimer<c3><95>s disease, wide definition	Alzheimer's disease or family history of Alzheimer's disease	Weighted mode	29	0.831291	0.0603153	5.31e-14	0.713073	0.949509	2.29628	2.04025	2.58444	2.3 (2.04,2.58)	positive	0.0222149	-0.0187072	0.070271	NA	European	NA	2021	10602762	472868	NA	NA	NA	NA	Schwartzentruber J	33589840	NA	NA	NA	NA	NA	<a href="https://www.uniprot.org/uniprot/NA" target="_blank">NA</a>	NA	NA	NA	NA	NA	NA	NA	NA	NA	NA	NA	NA	NA	NA	NA	NA	NA	NA	NA	NA	NA	NA	NA	NA	NA	NA	NA	NA	NA	NA	NA	NA	NA
Family history	NA	NA	ebi-a-GCST90012877	finn-b-G6_AD_WIDE	Alzheimer<c3><95>s disease, wide definition	Alzheimer's disease or family history of Alzheimer's disease	Maximum likelihood	29	0.806649	0.0412801	4.94e-85	0.72574	0.887558	2.24039	2.06626	2.42919	2.24 (2.07,2.43)	positive	0.0222149	-0.0187072	0.070271	NA	European	NA	2021	10602762	472868	NA	NA	NA	NA	Schwartzentruber J	33589840	NA	NA	NA	NA	NA	<a href="https://www.uniprot.org/uniprot/NA" target="_blank">NA</a>	NA	NA	NA	NA	NA	NA	NA	NA	NA	NA	NA	NA	NA	NA	NA	NA	NA	NA	NA	NA	NA	NA	NA	NA	NA	NA	NA	NA	NA	NA	NA	NA	NA
Family history	NA	NA	ebi-a-GCST90012877	finn-b-G6_AD_WIDE	Alzheimer<c3><95>s disease, wide definition	Alzheimer's disease or family history of Alzheimer's disease	Penalised weighted median	29	0.812287	0.0607814	9.81e-41	0.693156	0.931419	2.25306	2.00002	2.53811	2.25 (2,2.54)	positive	0.0222149	-0.0187072	0.070271	NA	European	NA	2021	10602762	472868	NA	NA	NA	NA	Schwartzentruber J	33589840	NA	NA	NA	NA	NA	<a href="https://www.uniprot.org/uniprot/NA" target="_blank">NA</a>	NA	NA	NA	NA	NA	NA	NA	NA	NA	NA	NA	NA	NA	NA	NA	NA	NA	NA	NA	NA	NA	NA	NA	NA	NA	NA	NA	NA	NA	NA	NA	NA	NA
Family history	NA	NA	ebi-a-GCST90012878	finn-b-G6_AD_WIDE	Alzheimer<c3><95>s disease, wide definition	Family history of Alzheimer's disease	Inverse variance weighted	10	19.628	2.00808	1.45e-22	15.6921	23.5638	334444448	6.53143e+06	17125363901	334444448.03 (6531428.44,17125363901.24)	positive	2.6e-17	-0.0906616	0.0132735	NA	European	NA	2021	25065989	408942	NA	NA	NA	NA	Schwartzentruber J	33589840	NA	NA	NA	NA	NA	<a href="https://www.uniprot.org/uniprot/NA" target="_blank">NA</a>	NA	NA	NA	NA	NA	NA	NA	NA	NA	NA	NA	NA	NA	NA	NA	NA	NA	NA	NA	NA	NA	NA	NA	NA	NA	NA	NA	NA	NA	NA	NA	NA	NA
Family history	NA	NA	ebi-a-GCST90012878	finn-b-G6_AD_WIDE	Alzheimer<c3><95>s disease, wide definition	Family history of Alzheimer's disease	MR Egger	10	24.356	2.06002	2.4e-06	20.3184	28.3937	37817703465	6.67071e+08	2140000000000	37817703464.99 (667071353.78,2143966589558.63)	positive	2.6e-17	-0.0906616	0.0132735	NA	European	NA	2021	25065989	408942	NA	NA	NA	NA	Schwartzentruber J	33589840	NA	NA	NA	NA	NA	<a href="https://www.uniprot.org/uniprot/NA" target="_blank">NA</a>	NA	NA	NA	NA	NA	NA	NA	NA	NA	NA	NA	NA	NA	NA	NA	NA	NA	NA	NA	NA	NA	NA	NA	NA	NA	NA	NA	NA	NA	NA	NA	NA	NA
Family history	NA	NA	ebi-a-GCST90012878	finn-b-G6_AD_WIDE	Alzheimer<c3><95>s disease, wide definition	Family history of Alzheimer's disease	Weighted median	10	19.0438	1.64155	4.07e-31	15.8263	22.2612	1.8647e+08	7.46948e+06	4655090032	186470101.24 (7469479.3,4655090031.92)	positive	2.6e-17	-0.0906616	0.0132735	NA	European	NA	2021	25065989	408942	NA	NA	NA	NA	Schwartzentruber J	33589840	NA	NA	NA	NA	NA	<a href="https://www.uniprot.org/uniprot/NA" target="_blank">NA</a>	NA	NA	NA	NA	NA	NA	NA	NA	NA	NA	NA	NA	NA	NA	NA	NA	NA	NA	NA	NA	NA	NA	NA	NA	NA	NA	NA	NA	NA	NA	NA	NA	NA
Family history	NA	NA	ebi-a-GCST90012878	finn-b-G6_AD_WIDE	Alzheimer<c3><95>s disease, wide definition	Family history of Alzheimer's disease	Simple mode	10	12.8476	2.50913	0.000627673	7.92975	17.7655	379888	2778.72	5.19359e+07	379888.33 (2778.72,51935864.6)	positive	2.6e-17	-0.0906616	0.0132735	NA	European	NA	2021	25065989	408942	NA	NA	NA	NA	Schwartzentruber J	33589840	NA	NA	NA	NA	NA	<a href="https://www.uniprot.org/uniprot/NA" target="_blank">NA</a>	NA	NA	NA	NA	NA	NA	NA	NA	NA	NA	NA	NA	NA	NA	NA	NA	NA	NA	NA	NA	NA	NA	NA	NA	NA	NA	NA	NA	NA	NA	NA	NA	NA
Family history	NA	NA	ebi-a-GCST90012878	finn-b-G6_AD_WIDE	Alzheimer<c3><95>s disease, wide definition	Family history of Alzheimer's disease	Weighted mode	10	23.8904	1.57551	1.03e-07	20.8024	26.9784	23739502292	1082351238	521000000000	23739502292.43 (1082351238.42,520684921017.3)	positive	2.6e-17	-0.0906616	0.0132735	NA	European	NA	2021	25065989	408942	NA	NA	NA	NA	Schwartzentruber J	33589840	NA	NA	NA	NA	NA	<a href="https://www.uniprot.org/uniprot/NA" target="_blank">NA</a>	NA	NA	NA	NA	NA	NA	NA	NA	NA	NA	NA	NA	NA	NA	NA	NA	NA	NA	NA	NA	NA	NA	NA	NA	NA	NA	NA	NA	NA	NA	NA	NA	NA
Family history	NA	NA	ebi-a-GCST90012878	finn-b-G6_AD_WIDE	Alzheimer<c3><95>s disease, wide definition	Family history of Alzheimer's disease	Maximum likelihood	10	20.455	0.748416	1.82e-164	18.9881	21.9219	7.6468e+08	1.76366e+08	3315460402	764679589.7 (176366116.3,3315460402.36)	positive	2.6e-17	-0.0906616	0.0132735	NA	European	NA	2021	25065989	408942	NA	NA	NA	NA	Schwartzentruber J	33589840	NA	NA	NA	NA	NA	<a href="https://www.uniprot.org/uniprot/NA" target="_blank">NA</a>	NA	NA	NA	NA	NA	NA	NA	NA	NA	NA	NA	NA	NA	NA	NA	NA	NA	NA	NA	NA	NA	NA	NA	NA	NA	NA	NA	NA	NA	NA	NA	NA	NA
Family history	NA	NA	ebi-a-GCST90012878	finn-b-G6_AD_WIDE	Alzheimer<c3><95>s disease, wide definition	Family history of Alzheimer's disease	Penalised weighted median	10	16.8681	1.33295	1.05e-36	14.2555	19.4807	2.11699e+07	1.5527e+06	2.88637e+08	21169935.51 (1552696.88,288637258.42)	positive	2.6e-17	-0.0906616	0.0132735	NA	European	NA	2021	25065989	408942	NA	NA	NA	NA	Schwartzentruber J	33589840	NA	NA	NA	NA	NA	<a href="https://www.uniprot.org/uniprot/NA" target="_blank">NA</a>	NA	NA	NA	NA	NA	NA	NA	NA	NA	NA	NA	NA	NA	NA	NA	NA	NA	NA	NA	NA	NA	NA	NA	NA	NA	NA	NA	NA	NA	NA	NA	NA	NA
Disease	dementia	NA	finn-b-F5_DEMENTIA	finn-b-G6_AD_WIDE	Alzheimer<c3><95>s disease, wide definition	Dementia	Inverse variance weighted	5	1.09322	0.0643883	1.19e-64	0.967015	1.21942	2.98385	2.63008	3.38521	2.98 (2.63,3.39)	positive	0.78891	-0.0102338	0.747426	NA	European	Males and Females	2021	16380463	NA	7284	209487	Binary	NA	NA	NA	NA	NA	NA	F5_DEMENTIA	NA	<a href="https://www.uniprot.org/uniprot/NA" target="_blank">NA</a>	NA	NA	NA	NA	NA	NA	NA	NA	NA	NA	NA	NA	NA	NA	NA	NA	NA	NA	NA	NA	NA	NA	NA	NA	NA	NA	NA	NA	NA	NA	NA	NA	NA
Disease	dementia	NA	finn-b-F5_DEMENTIA	finn-b-G6_AD_WIDE	Alzheimer<c3><95>s disease, wide definition	Dementia	MR Egger	5	1.12908	0.120283	0.00256117	0.893327	1.36483	3.09281	2.44325	3.91508	3.09 (2.44,3.92)	positive	0.78891	-0.0102338	0.747426	NA	European	Males and Females	2021	16380463	NA	7284	209487	Binary	NA	NA	NA	NA	NA	NA	F5_DEMENTIA	NA	<a href="https://www.uniprot.org/uniprot/NA" target="_blank">NA</a>	NA	NA	NA	NA	NA	NA	NA	NA	NA	NA	NA	NA	NA	NA	NA	NA	NA	NA	NA	NA	NA	NA	NA	NA	NA	NA	NA	NA	NA	NA	NA	NA	NA
Disease	dementia	NA	finn-b-F5_DEMENTIA	finn-b-G6_AD_WIDE	Alzheimer<c3><95>s disease, wide definition	Dementia	Weighted median	5	1.11146	0.104701	2.52e-26	0.906243	1.31667	3.03878	2.47501	3.73098	3.04 (2.48,3.73)	positive	0.78891	-0.0102338	0.747426	NA	European	Males and Females	2021	16380463	NA	7284	209487	Binary	NA	NA	NA	NA	NA	NA	F5_DEMENTIA	NA	<a href="https://www.uniprot.org/uniprot/NA" target="_blank">NA</a>	NA	NA	NA	NA	NA	NA	NA	NA	NA	NA	NA	NA	NA	NA	NA	NA	NA	NA	NA	NA	NA	NA	NA	NA	NA	NA	NA	NA	NA	NA	NA	NA	NA
Disease	dementia	NA	finn-b-F5_DEMENTIA	finn-b-G6_AD_WIDE	Alzheimer<c3><95>s disease, wide definition	Dementia	Simple mode	5	1.10864	0.13608	0.00123524	0.841926	1.37536	3.03024	2.32083	3.9565	3.03 (2.32,3.96)	positive	0.78891	-0.0102338	0.747426	NA	European	Males and Females	2021	16380463	NA	7284	209487	Binary	NA	NA	NA	NA	NA	NA	F5_DEMENTIA	NA	<a href="https://www.uniprot.org/uniprot/NA" target="_blank">NA</a>	NA	NA	NA	NA	NA	NA	NA	NA	NA	NA	NA	NA	NA	NA	NA	NA	NA	NA	NA	NA	NA	NA	NA	NA	NA	NA	NA	NA	NA	NA	NA	NA	NA
Disease	dementia	NA	finn-b-F5_DEMENTIA	finn-b-G6_AD_WIDE	Alzheimer<c3><95>s disease, wide definition	Dementia	Weighted mode	5	1.09775	0.138075	0.00135559	0.827122	1.36838	2.99741	2.28673	3.92897	3 (2.29,3.93)	positive	0.78891	-0.0102338	0.747426	NA	European	Males and Females	2021	16380463	NA	7284	209487	Binary	NA	NA	NA	NA	NA	NA	F5_DEMENTIA	NA	<a href="https://www.uniprot.org/uniprot/NA" target="_blank">NA</a>	NA	NA	NA	NA	NA	NA	NA	NA	NA	NA	NA	NA	NA	NA	NA	NA	NA	NA	NA	NA	NA	NA	NA	NA	NA	NA	NA	NA	NA	NA	NA	NA	NA
Disease	dementia	NA	finn-b-F5_DEMENTIA	finn-b-G6_AD_WIDE	Alzheimer<c3><95>s disease, wide definition	Dementia	Maximum likelihood	5	1.09629	0.0905691	1e-33	0.918773	1.2738	2.99304	2.50621	3.57442	2.99 (2.51,3.57)	positive	0.78891	-0.0102338	0.747426	NA	European	Males and Females	2021	16380463	NA	7284	209487	Binary	NA	NA	NA	NA	NA	NA	F5_DEMENTIA	NA	<a href="https://www.uniprot.org/uniprot/NA" target="_blank">NA</a>	NA	NA	NA	NA	NA	NA	NA	NA	NA	NA	NA	NA	NA	NA	NA	NA	NA	NA	NA	NA	NA	NA	NA	NA	NA	NA	NA	NA	NA	NA	NA	NA	NA
Disease	dementia	NA	finn-b-F5_DEMENTIA	finn-b-G6_AD_WIDE	Alzheimer<c3><95>s disease, wide definition	Dementia	Penalised weighted median	5	1.11146	0.10858	1.36e-24	0.898641	1.32427	3.03878	2.45626	3.75945	3.04 (2.46,3.76)	positive	0.78891	-0.0102338	0.747426	NA	European	Males and Females	2021	16380463	NA	7284	209487	Binary	NA	NA	NA	NA	NA	NA	F5_DEMENTIA	NA	<a href="https://www.uniprot.org/uniprot/NA" target="_blank">NA</a>	NA	NA	NA	NA	NA	NA	NA	NA	NA	NA	NA	NA	NA	NA	NA	NA	NA	NA	NA	NA	NA	NA	NA	NA	NA	NA	NA	NA	NA	NA	NA	NA	NA
Disease	mental disorders associated with neurological diseases	organic mental disorders	finn-b-F5_ORGANIC	finn-b-G6_AD_WIDE	Alzheimer<c3><95>s disease, wide definition	Organic, including symptomatic, mental disorders	Inverse variance weighted	2	1.53406	0.113271	8.68e-42	1.31205	1.75608	4.63698	3.71379	5.78967	4.64 (3.71,5.79)	positive	0.896052	NA	NA	NA	European	Males and Females	2021	16380466	NA	9305	209487	Binary	NA	NA	NA	NA	NA	NA	F5_ORGANIC	NA	<a href="https://www.uniprot.org/uniprot/NA" target="_blank">NA</a>	NA	NA	NA	NA	NA	NA	NA	NA	NA	NA	NA	NA	NA	NA	NA	NA	NA	NA	NA	NA	NA	NA	NA	NA	NA	NA	NA	NA	NA	NA	NA	NA	NA
Disease	mental disorders associated with neurological diseases	organic mental disorders	finn-b-F5_ORGANIC	finn-b-G6_AD_WIDE	Alzheimer<c3><95>s disease, wide definition	Organic, including symptomatic, mental disorders	Maximum likelihood	2	1.53402	0.174596	1.55e-18	1.19181	1.87623	4.63677	3.29303	6.52882	4.64 (3.29,6.53)	positive	0.896052	NA	NA	NA	European	Males and Females	2021	16380466	NA	9305	209487	Binary	NA	NA	NA	NA	NA	NA	F5_ORGANIC	NA	<a href="https://www.uniprot.org/uniprot/NA" target="_blank">NA</a>	NA	NA	NA	NA	NA	NA	NA	NA	NA	NA	NA	NA	NA	NA	NA	NA	NA	NA	NA	NA	NA	NA	NA	NA	NA	NA	NA	NA	NA	NA	NA	NA	NA
Disease	neurodegenerative diseases	nervous system diseases	finn-b-G6_NEURODEG	finn-b-G6_AD_WIDE	Alzheimer<c3><95>s disease, wide definition	Other degenerative diseases of the nervous system (G6_NEURODEG)	Inverse variance weighted	3	1.11378	0.0751849	1.19e-49	0.966421	1.26115	3.04586	2.62852	3.52946	3.05 (2.63,3.53)	positive	0.60382	-0.0498974	0.49971	NA	European	Males and Females	2021	16380466	NA	4553	214239	Binary	NA	NA	NA	NA	NA	NA	G6_NEURODEG	NA	<a href="https://www.uniprot.org/uniprot/NA" target="_blank">NA</a>	NA	NA	NA	NA	NA	NA	NA	NA	NA	NA	NA	NA	NA	NA	NA	NA	NA	NA	NA	NA	NA	NA	NA	NA	NA	NA	NA	NA	NA	NA	NA	NA	NA
Disease	neurodegenerative diseases	nervous system diseases	finn-b-G6_NEURODEG	finn-b-G6_AD_WIDE	Alzheimer<c3><95>s disease, wide definition	Other degenerative diseases of the nervous system (G6_NEURODEG)	MR Egger	3	1.31233	0.212137	0.102027	0.896542	1.72812	3.71482	2.45111	5.63006	3.71 (2.45,5.63)	overlaps null	0.60382	-0.0498974	0.49971	NA	European	Males and Females	2021	16380466	NA	4553	214239	Binary	NA	NA	NA	NA	NA	NA	G6_NEURODEG	NA	<a href="https://www.uniprot.org/uniprot/NA" target="_blank">NA</a>	NA	NA	NA	NA	NA	NA	NA	NA	NA	NA	NA	NA	NA	NA	NA	NA	NA	NA	NA	NA	NA	NA	NA	NA	NA	NA	NA	NA	NA	NA	NA	NA	NA
Disease	neurodegenerative diseases	nervous system diseases	finn-b-G6_NEURODEG	finn-b-G6_AD_WIDE	Alzheimer<c3><95>s disease, wide definition	Other degenerative diseases of the nervous system (G6_NEURODEG)	Weighted median	3	1.08648	0.133902	4.9e-16	0.824032	1.34893	2.96382	2.27967	3.85329	2.96 (2.28,3.85)	positive	0.60382	-0.0498974	0.49971	NA	European	Males and Females	2021	16380466	NA	4553	214239	Binary	NA	NA	NA	NA	NA	NA	G6_NEURODEG	NA	<a href="https://www.uniprot.org/uniprot/NA" target="_blank">NA</a>	NA	NA	NA	NA	NA	NA	NA	NA	NA	NA	NA	NA	NA	NA	NA	NA	NA	NA	NA	NA	NA	NA	NA	NA	NA	NA	NA	NA	NA	NA	NA	NA	NA
Disease	neurodegenerative diseases	nervous system diseases	finn-b-G6_NEURODEG	finn-b-G6_AD_WIDE	Alzheimer<c3><95>s disease, wide definition	Other degenerative diseases of the nervous system (G6_NEURODEG)	Simple mode	3	1.05251	0.155974	0.021263	0.746803	1.35822	2.86484	2.11024	3.88927	2.86 (2.11,3.89)	positive	0.60382	-0.0498974	0.49971	NA	European	Males and Females	2021	16380466	NA	4553	214239	Binary	NA	NA	NA	NA	NA	NA	G6_NEURODEG	NA	<a href="https://www.uniprot.org/uniprot/NA" target="_blank">NA</a>	NA	NA	NA	NA	NA	NA	NA	NA	NA	NA	NA	NA	NA	NA	NA	NA	NA	NA	NA	NA	NA	NA	NA	NA	NA	NA	NA	NA	NA	NA	NA	NA	NA
Disease	neurodegenerative diseases	nervous system diseases	finn-b-G6_NEURODEG	finn-b-G6_AD_WIDE	Alzheimer<c3><95>s disease, wide definition	Other degenerative diseases of the nervous system (G6_NEURODEG)	Weighted mode	3	1.05828	0.166647	0.0239108	0.731656	1.38491	2.88142	2.07852	3.99448	2.88 (2.08,3.99)	positive	0.60382	-0.0498974	0.49971	NA	European	Males and Females	2021	16380466	NA	4553	214239	Binary	NA	NA	NA	NA	NA	NA	G6_NEURODEG	NA	<a href="https://www.uniprot.org/uniprot/NA" target="_blank">NA</a>	NA	NA	NA	NA	NA	NA	NA	NA	NA	NA	NA	NA	NA	NA	NA	NA	NA	NA	NA	NA	NA	NA	NA	NA	NA	NA	NA	NA	NA	NA	NA	NA	NA
Disease	neurodegenerative diseases	nervous system diseases	finn-b-G6_NEURODEG	finn-b-G6_AD_WIDE	Alzheimer<c3><95>s disease, wide definition	Other degenerative diseases of the nervous system (G6_NEURODEG)	Maximum likelihood	3	1.11696	0.117436	1.88e-21	0.886783	1.34713	3.05555	2.42731	3.84638	3.06 (2.43,3.85)	positive	0.60382	-0.0498974	0.49971	NA	European	Males and Females	2021	16380466	NA	4553	214239	Binary	NA	NA	NA	NA	NA	NA	G6_NEURODEG	NA	<a href="https://www.uniprot.org/uniprot/NA" target="_blank">NA</a>	NA	NA	NA	NA	NA	NA	NA	NA	NA	NA	NA	NA	NA	NA	NA	NA	NA	NA	NA	NA	NA	NA	NA	NA	NA	NA	NA	NA	NA	NA	NA	NA	NA
Disease	neurodegenerative diseases	nervous system diseases	finn-b-G6_NEURODEG	finn-b-G6_AD_WIDE	Alzheimer<c3><95>s disease, wide definition	Other degenerative diseases of the nervous system (G6_NEURODEG)	Penalised weighted median	3	1.08648	0.13366	4.34e-16	0.824507	1.34845	2.96382	2.28076	3.85146	2.96 (2.28,3.85)	positive	0.60382	-0.0498974	0.49971	NA	European	Males and Females	2021	16380466	NA	4553	214239	Binary	NA	NA	NA	NA	NA	NA	G6_NEURODEG	NA	<a href="https://www.uniprot.org/uniprot/NA" target="_blank">NA</a>	NA	NA	NA	NA	NA	NA	NA	NA	NA	NA	NA	NA	NA	NA	NA	NA	NA	NA	NA	NA	NA	NA	NA	NA	NA	NA	NA	NA	NA	NA	NA	NA	NA
Disease	dementia	NA	finn-b-KRA_PSY_DEMENTIA	finn-b-G6_AD_WIDE	Alzheimer<c3><95>s disease, wide definition	Any dementia	Inverse variance weighted	4	1.17888	0.0831034	1.12e-45	1.01599	1.34176	3.25072	2.76211	3.82577	3.25 (2.76,3.83)	positive	0.225413	0.0609626	0.200867	NA	European	Males and Females	2021	16380466	NA	5933	212859	Binary	NA	NA	NA	NA	NA	NA	KRA_PSY_DEMENTIA	NA	<a href="https://www.uniprot.org/uniprot/NA" target="_blank">NA</a>	NA	NA	NA	NA	NA	NA	NA	NA	NA	NA	NA	NA	NA	NA	NA	NA	NA	NA	NA	NA	NA	NA	NA	NA	NA	NA	NA	NA	NA	NA	NA	NA	NA
Disease	dementia	NA	finn-b-KRA_PSY_DEMENTIA	finn-b-G6_AD_WIDE	Alzheimer<c3><95>s disease, wide definition	Any dementia	MR Egger	4	0.933789	0.147484	0.0240492	0.644721	1.22286	2.54413	1.90545	3.39688	2.54 (1.91,3.4)	positive	0.225413	0.0609626	0.200867	NA	European	Males and Females	2021	16380466	NA	5933	212859	Binary	NA	NA	NA	NA	NA	NA	KRA_PSY_DEMENTIA	NA	<a href="https://www.uniprot.org/uniprot/NA" target="_blank">NA</a>	NA	NA	NA	NA	NA	NA	NA	NA	NA	NA	NA	NA	NA	NA	NA	NA	NA	NA	NA	NA	NA	NA	NA	NA	NA	NA	NA	NA	NA	NA	NA	NA	NA
Disease	dementia	NA	finn-b-KRA_PSY_DEMENTIA	finn-b-G6_AD_WIDE	Alzheimer<c3><95>s disease, wide definition	Any dementia	Weighted median	4	1.13192	0.129682	2.58e-18	0.877748	1.3861	3.10162	2.40548	3.99923	3.1 (2.41,4)	positive	0.225413	0.0609626	0.200867	NA	European	Males and Females	2021	16380466	NA	5933	212859	Binary	NA	NA	NA	NA	NA	NA	KRA_PSY_DEMENTIA	NA	<a href="https://www.uniprot.org/uniprot/NA" target="_blank">NA</a>	NA	NA	NA	NA	NA	NA	NA	NA	NA	NA	NA	NA	NA	NA	NA	NA	NA	NA	NA	NA	NA	NA	NA	NA	NA	NA	NA	NA	NA	NA	NA	NA	NA
Disease	dementia	NA	finn-b-KRA_PSY_DEMENTIA	finn-b-G6_AD_WIDE	Alzheimer<c3><95>s disease, wide definition	Any dementia	Simple mode	4	1.09288	0.16512	0.00702376	0.769241	1.41651	2.98284	2.15813	4.12271	2.98 (2.16,4.12)	positive	0.225413	0.0609626	0.200867	NA	European	Males and Females	2021	16380466	NA	5933	212859	Binary	NA	NA	NA	NA	NA	NA	KRA_PSY_DEMENTIA	NA	<a href="https://www.uniprot.org/uniprot/NA" target="_blank">NA</a>	NA	NA	NA	NA	NA	NA	NA	NA	NA	NA	NA	NA	NA	NA	NA	NA	NA	NA	NA	NA	NA	NA	NA	NA	NA	NA	NA	NA	NA	NA	NA	NA	NA
Disease	dementia	NA	finn-b-KRA_PSY_DEMENTIA	finn-b-G6_AD_WIDE	Alzheimer<c3><95>s disease, wide definition	Any dementia	Weighted mode	4	1.10842	0.146769	0.00481393	0.820756	1.39609	3.02958	2.27222	4.03937	3.03 (2.27,4.04)	positive	0.225413	0.0609626	0.200867	NA	European	Males and Females	2021	16380466	NA	5933	212859	Binary	NA	NA	NA	NA	NA	NA	KRA_PSY_DEMENTIA	NA	<a href="https://www.uniprot.org/uniprot/NA" target="_blank">NA</a>	NA	NA	NA	NA	NA	NA	NA	NA	NA	NA	NA	NA	NA	NA	NA	NA	NA	NA	NA	NA	NA	NA	NA	NA	NA	NA	NA	NA	NA	NA	NA	NA	NA
Disease	dementia	NA	finn-b-KRA_PSY_DEMENTIA	finn-b-G6_AD_WIDE	Alzheimer<c3><95>s disease, wide definition	Any dementia	Maximum likelihood	4	1.18891	0.10602	3.48e-29	0.981108	1.39671	3.28349	2.66741	4.04187	3.28 (2.67,4.04)	positive	0.225413	0.0609626	0.200867	NA	European	Males and Females	2021	16380466	NA	5933	212859	Binary	NA	NA	NA	NA	NA	NA	KRA_PSY_DEMENTIA	NA	<a href="https://www.uniprot.org/uniprot/NA" target="_blank">NA</a>	NA	NA	NA	NA	NA	NA	NA	NA	NA	NA	NA	NA	NA	NA	NA	NA	NA	NA	NA	NA	NA	NA	NA	NA	NA	NA	NA	NA	NA	NA	NA	NA	NA
Disease	dementia	NA	finn-b-KRA_PSY_DEMENTIA	finn-b-G6_AD_WIDE	Alzheimer<c3><95>s disease, wide definition	Any dementia	Penalised weighted median	4	1.13192	0.124501	9.75e-20	0.887904	1.37595	3.10162	2.43003	3.95882	3.1 (2.43,3.96)	positive	0.225413	0.0609626	0.200867	NA	European	Males and Females	2021	16380466	NA	5933	212859	Binary	NA	NA	NA	NA	NA	NA	KRA_PSY_DEMENTIA	NA	<a href="https://www.uniprot.org/uniprot/NA" target="_blank">NA</a>	NA	NA	NA	NA	NA	NA	NA	NA	NA	NA	NA	NA	NA	NA	NA	NA	NA	NA	NA	NA	NA	NA	NA	NA	NA	NA	NA	NA	NA	NA	NA	NA	NA
Disease	dementia	NA	finn-b-KRA_PSY_DEMENTIA_EXMORE	finn-b-G6_AD_WIDE	Alzheimer<c3><95>s disease, wide definition	Any dementia (more controls excluded)	Inverse variance weighted	4	1.15903	0.0906021	1.81e-37	0.981447	1.33661	3.18683	2.66831	3.80611	3.19 (2.67,3.81)	positive	0.148556	0.0664488	0.171037	NA	European	Males and Females	2021	16380199	NA	5933	166584	Binary	NA	NA	NA	NA	NA	NA	KRA_PSY_DEMENTIA_EXMORE	NA	<a href="https://www.uniprot.org/uniprot/NA" target="_blank">NA</a>	NA	NA	NA	NA	NA	NA	NA	NA	NA	NA	NA	NA	NA	NA	NA	NA	NA	NA	NA	NA	NA	NA	NA	NA	NA	NA	NA	NA	NA	NA	NA	NA	NA
Disease	dementia	NA	finn-b-KRA_PSY_DEMENTIA_EXMORE	finn-b-G6_AD_WIDE	Alzheimer<c3><95>s disease, wide definition	Any dementia (more controls excluded)	MR Egger	4	0.897647	0.141994	0.0241208	0.619338	1.17596	2.45382	1.8577	3.24124	2.45 (1.86,3.24)	positive	0.148556	0.0664488	0.171037	NA	European	Males and Females	2021	16380199	NA	5933	166584	Binary	NA	NA	NA	NA	NA	NA	KRA_PSY_DEMENTIA_EXMORE	NA	<a href="https://www.uniprot.org/uniprot/NA" target="_blank">NA</a>	NA	NA	NA	NA	NA	NA	NA	NA	NA	NA	NA	NA	NA	NA	NA	NA	NA	NA	NA	NA	NA	NA	NA	NA	NA	NA	NA	NA	NA	NA	NA	NA	NA
Disease	dementia	NA	finn-b-KRA_PSY_DEMENTIA_EXMORE	finn-b-G6_AD_WIDE	Alzheimer<c3><95>s disease, wide definition	Any dementia (more controls excluded)	Weighted median	4	1.10726	0.125748	1.3e-18	0.860798	1.35373	3.02607	2.36505	3.87184	3.03 (2.37,3.87)	positive	0.148556	0.0664488	0.171037	NA	European	Males and Females	2021	16380199	NA	5933	166584	Binary	NA	NA	NA	NA	NA	NA	KRA_PSY_DEMENTIA_EXMORE	NA	<a href="https://www.uniprot.org/uniprot/NA" target="_blank">NA</a>	NA	NA	NA	NA	NA	NA	NA	NA	NA	NA	NA	NA	NA	NA	NA	NA	NA	NA	NA	NA	NA	NA	NA	NA	NA	NA	NA	NA	NA	NA	NA	NA	NA
Disease	dementia	NA	finn-b-KRA_PSY_DEMENTIA_EXMORE	finn-b-G6_AD_WIDE	Alzheimer<c3><95>s disease, wide definition	Any dementia (more controls excluded)	Simple mode	4	1.06656	0.151806	0.00592363	0.769016	1.3641	2.90536	2.15764	3.91219	2.91 (2.16,3.91)	positive	0.148556	0.0664488	0.171037	NA	European	Males and Females	2021	16380199	NA	5933	166584	Binary	NA	NA	NA	NA	NA	NA	KRA_PSY_DEMENTIA_EXMORE	NA	<a href="https://www.uniprot.org/uniprot/NA" target="_blank">NA</a>	NA	NA	NA	NA	NA	NA	NA	NA	NA	NA	NA	NA	NA	NA	NA	NA	NA	NA	NA	NA	NA	NA	NA	NA	NA	NA	NA	NA	NA	NA	NA	NA	NA
Disease	dementia	NA	finn-b-KRA_PSY_DEMENTIA_EXMORE	finn-b-G6_AD_WIDE	Alzheimer<c3><95>s disease, wide definition	Any dementia (more controls excluded)	Weighted mode	4	1.08185	0.136032	0.00414676	0.81523	1.34848	2.95014	2.2597	3.85155	2.95 (2.26,3.85)	positive	0.148556	0.0664488	0.171037	NA	European	Males and Females	2021	16380199	NA	5933	166584	Binary	NA	NA	NA	NA	NA	NA	KRA_PSY_DEMENTIA_EXMORE	NA	<a href="https://www.uniprot.org/uniprot/NA" target="_blank">NA</a>	NA	NA	NA	NA	NA	NA	NA	NA	NA	NA	NA	NA	NA	NA	NA	NA	NA	NA	NA	NA	NA	NA	NA	NA	NA	NA	NA	NA	NA	NA	NA	NA	NA
Disease	dementia	NA	finn-b-KRA_PSY_DEMENTIA_EXMORE	finn-b-G6_AD_WIDE	Alzheimer<c3><95>s disease, wide definition	Any dementia (more controls excluded)	Maximum likelihood	4	1.17126	0.104687	4.66e-29	0.966075	1.37645	3.22606	2.62761	3.96081	3.23 (2.63,3.96)	positive	0.148556	0.0664488	0.171037	NA	European	Males and Females	2021	16380199	NA	5933	166584	Binary	NA	NA	NA	NA	NA	NA	KRA_PSY_DEMENTIA_EXMORE	NA	<a href="https://www.uniprot.org/uniprot/NA" target="_blank">NA</a>	NA	NA	NA	NA	NA	NA	NA	NA	NA	NA	NA	NA	NA	NA	NA	NA	NA	NA	NA	NA	NA	NA	NA	NA	NA	NA	NA	NA	NA	NA	NA	NA	NA
Disease	dementia	NA	finn-b-KRA_PSY_DEMENTIA_EXMORE	finn-b-G6_AD_WIDE	Alzheimer<c3><95>s disease, wide definition	Any dementia (more controls excluded)	Penalised weighted median	4	1.10726	0.124365	5.42e-19	0.863508	1.35102	3.02607	2.37147	3.86136	3.03 (2.37,3.86)	positive	0.148556	0.0664488	0.171037	NA	European	Males and Females	2021	16380199	NA	5933	166584	Binary	NA	NA	NA	NA	NA	NA	KRA_PSY_DEMENTIA_EXMORE	NA	<a href="https://www.uniprot.org/uniprot/NA" target="_blank">NA</a>	NA	NA	NA	NA	NA	NA	NA	NA	NA	NA	NA	NA	NA	NA	NA	NA	NA	NA	NA	NA	NA	NA	NA	NA	NA	NA	NA	NA	NA	NA	NA	NA	NA
Disease	neurodegenerative diseases	nervous system diseases	finn-b-NEURODEGOTH	finn-b-G6_AD_WIDE	Alzheimer<c3><95>s disease, wide definition	Other degenerative diseases of the nervous system (NEURODEGOTH)	Inverse variance weighted	2	1.17671	0.0869681	1.03e-41	1.00626	1.34717	3.2437	2.73534	3.84653	3.24 (2.74,3.85)	positive	0.804084	NA	NA	NA	European	Males and Females	2021	16380059	NA	4576	136576	Binary	NA	NA	NA	NA	NA	NA	NEURODEGOTH	NA	<a href="https://www.uniprot.org/uniprot/NA" target="_blank">NA</a>	NA	NA	NA	NA	NA	NA	NA	NA	NA	NA	NA	NA	NA	NA	NA	NA	NA	NA	NA	NA	NA	NA	NA	NA	NA	NA	NA	NA	NA	NA	NA	NA	NA
Disease	neurodegenerative diseases	nervous system diseases	finn-b-NEURODEGOTH	finn-b-G6_AD_WIDE	Alzheimer<c3><95>s disease, wide definition	Other degenerative diseases of the nervous system (NEURODEGOTH)	Maximum likelihood	2	1.17717	0.142578	1.5e-16	0.897716	1.45662	3.24518	2.45399	4.29145	3.25 (2.45,4.29)	positive	0.804084	NA	NA	NA	European	Males and Females	2021	16380059	NA	4576	136576	Binary	NA	NA	NA	NA	NA	NA	NEURODEGOTH	NA	<a href="https://www.uniprot.org/uniprot/NA" target="_blank">NA</a>	NA	NA	NA	NA	NA	NA	NA	NA	NA	NA	NA	NA	NA	NA	NA	NA	NA	NA	NA	NA	NA	NA	NA	NA	NA	NA	NA	NA	NA	NA	NA	NA	NA
Medical laboratory science	blood lipids and lipoproteins	NA	ieu-b-107	finn-b-G6_AD_WIDE	Alzheimer<c3><95>s disease, wide definition	apolipoprotein A-I	Inverse variance weighted	236	0.0450865	0.06703	0.501181	-0.0862922	0.176465	1.04612	0.917326	1.19299	1.05 (0.92,1.19)	overlaps null	0.000931594	0.00343963	0.276623	UK Biobank	European	Males and Females	2020	12321875	393193	NA	NA	Continuous	Lipid	Richardson, Tom	32203549	NA	NA	NA	NA	NA	<a href="https://www.uniprot.org/uniprot/NA" target="_blank">NA</a>	NA	NA	NA	NA	NA	NA	NA	NA	NA	NA	NA	NA	NA	NA	NA	NA	NA	NA	NA	NA	NA	NA	NA	NA	NA	NA	NA	NA	NA	NA	NA	NA	NA
Medical laboratory science	blood lipids and lipoproteins	NA	ieu-b-107	finn-b-G6_AD_WIDE	Alzheimer<c3><95>s disease, wide definition	apolipoprotein A-I	MR Egger	236	-0.04756	0.108201	0.660667	-0.259634	0.164514	0.953553	0.771334	1.17882	0.95 (0.77,1.18)	overlaps null	0.000931594	0.00343963	0.276623	UK Biobank	European	Males and Females	2020	12321875	393193	NA	NA	Continuous	Lipid	Richardson, Tom	32203549	NA	NA	NA	NA	NA	<a href="https://www.uniprot.org/uniprot/NA" target="_blank">NA</a>	NA	NA	NA	NA	NA	NA	NA	NA	NA	NA	NA	NA	NA	NA	NA	NA	NA	NA	NA	NA	NA	NA	NA	NA	NA	NA	NA	NA	NA	NA	NA	NA	NA
Medical laboratory science	blood lipids and lipoproteins	NA	ieu-b-107	finn-b-G6_AD_WIDE	Alzheimer<c3><95>s disease, wide definition	apolipoprotein A-I	Weighted median	236	0.00918721	0.104178	0.929727	-0.195001	0.213376	1.00923	0.822834	1.23785	1.01 (0.82,1.24)	overlaps null	0.000931594	0.00343963	0.276623	UK Biobank	European	Males and Females	2020	12321875	393193	NA	NA	Continuous	Lipid	Richardson, Tom	32203549	NA	NA	NA	NA	NA	<a href="https://www.uniprot.org/uniprot/NA" target="_blank">NA</a>	NA	NA	NA	NA	NA	NA	NA	NA	NA	NA	NA	NA	NA	NA	NA	NA	NA	NA	NA	NA	NA	NA	NA	NA	NA	NA	NA	NA	NA	NA	NA	NA	NA
Medical laboratory science	blood lipids and lipoproteins	NA	ieu-b-107	finn-b-G6_AD_WIDE	Alzheimer<c3><95>s disease, wide definition	apolipoprotein A-I	Simple mode	236	0.0810769	0.208766	0.6981	-0.328105	0.490259	1.08445	0.720287	1.63274	1.08 (0.72,1.63)	overlaps null	0.000931594	0.00343963	0.276623	UK Biobank	European	Males and Females	2020	12321875	393193	NA	NA	Continuous	Lipid	Richardson, Tom	32203549	NA	NA	NA	NA	NA	<a href="https://www.uniprot.org/uniprot/NA" target="_blank">NA</a>	NA	NA	NA	NA	NA	NA	NA	NA	NA	NA	NA	NA	NA	NA	NA	NA	NA	NA	NA	NA	NA	NA	NA	NA	NA	NA	NA	NA	NA	NA	NA	NA	NA
Medical laboratory science	blood lipids and lipoproteins	NA	ieu-b-107	finn-b-G6_AD_WIDE	Alzheimer<c3><95>s disease, wide definition	apolipoprotein A-I	Weighted mode	236	0.0243636	0.0942443	0.796236	-0.160355	0.209082	1.02466	0.851841	1.23255	1.02 (0.85,1.23)	overlaps null	0.000931594	0.00343963	0.276623	UK Biobank	European	Males and Females	2020	12321875	393193	NA	NA	Continuous	Lipid	Richardson, Tom	32203549	NA	NA	NA	NA	NA	<a href="https://www.uniprot.org/uniprot/NA" target="_blank">NA</a>	NA	NA	NA	NA	NA	NA	NA	NA	NA	NA	NA	NA	NA	NA	NA	NA	NA	NA	NA	NA	NA	NA	NA	NA	NA	NA	NA	NA	NA	NA	NA	NA	NA
Medical laboratory science	blood lipids and lipoproteins	NA	ieu-b-107	finn-b-G6_AD_WIDE	Alzheimer<c3><95>s disease, wide definition	apolipoprotein A-I	Maximum likelihood	236	0.0455629	0.0587776	0.438237	-0.0696412	0.160767	1.04662	0.932728	1.17441	1.05 (0.93,1.17)	overlaps null	0.000931594	0.00343963	0.276623	UK Biobank	European	Males and Females	2020	12321875	393193	NA	NA	Continuous	Lipid	Richardson, Tom	32203549	NA	NA	NA	NA	NA	<a href="https://www.uniprot.org/uniprot/NA" target="_blank">NA</a>	NA	NA	NA	NA	NA	NA	NA	NA	NA	NA	NA	NA	NA	NA	NA	NA	NA	NA	NA	NA	NA	NA	NA	NA	NA	NA	NA	NA	NA	NA	NA	NA	NA
Medical laboratory science	blood lipids and lipoproteins	NA	ieu-b-107	finn-b-G6_AD_WIDE	Alzheimer<c3><95>s disease, wide definition	apolipoprotein A-I	Penalised weighted median	236	0.00875961	0.102433	0.931852	-0.192009	0.209529	1.0088	0.825299	1.2331	1.01 (0.83,1.23)	overlaps null	0.000931594	0.00343963	0.276623	UK Biobank	European	Males and Females	2020	12321875	393193	NA	NA	Continuous	Lipid	Richardson, Tom	32203549	NA	NA	NA	NA	NA	<a href="https://www.uniprot.org/uniprot/NA" target="_blank">NA</a>	NA	NA	NA	NA	NA	NA	NA	NA	NA	NA	NA	NA	NA	NA	NA	NA	NA	NA	NA	NA	NA	NA	NA	NA	NA	NA	NA	NA	NA	NA	NA	NA	NA
Medical laboratory science	blood lipids and lipoproteins	NA	ieu-b-108	finn-b-G6_AD_WIDE	Alzheimer<c3><95>s disease, wide definition	apolipoprotein B	Inverse variance weighted	158	0.377539	0.104071	0.000285933	0.173561	0.581518	1.45869	1.18953	1.78875	1.46 (1.19,1.79)	positive	6.85e-37	-0.0165185	0.00120223	UK Biobank	European	Males and Females	2020	12321875	439214	NA	NA	Continuous	Lipid	Richardson, Tom	32203549	NA	NA	NA	NA	NA	<a href="https://www.uniprot.org/uniprot/NA" target="_blank">NA</a>	NA	NA	NA	NA	NA	NA	NA	NA	NA	NA	NA	NA	NA	NA	NA	NA	NA	NA	NA	NA	NA	NA	NA	NA	NA	NA	NA	NA	NA	NA	NA	NA	NA
Medical laboratory science	blood lipids and lipoproteins	NA	ieu-b-108	finn-b-G6_AD_WIDE	Alzheimer<c3><95>s disease, wide definition	apolipoprotein B	MR Egger	158	0.674902	0.13533	1.62e-06	0.409656	0.940148	1.96384	1.5063	2.56036	1.96 (1.51,2.56)	positive	6.85e-37	-0.0165185	0.00120223	UK Biobank	European	Males and Females	2020	12321875	439214	NA	NA	Continuous	Lipid	Richardson, Tom	32203549	NA	NA	NA	NA	NA	<a href="https://www.uniprot.org/uniprot/NA" target="_blank">NA</a>	NA	NA	NA	NA	NA	NA	NA	NA	NA	NA	NA	NA	NA	NA	NA	NA	NA	NA	NA	NA	NA	NA	NA	NA	NA	NA	NA	NA	NA	NA	NA	NA	NA
Medical laboratory science	blood lipids and lipoproteins	NA	ieu-b-108	finn-b-G6_AD_WIDE	Alzheimer<c3><95>s disease, wide definition	apolipoprotein B	Weighted median	158	0.265099	0.127959	0.0382892	0.0142988	0.515899	1.30356	1.0144	1.67514	1.3 (1.01,1.68)	positive	6.85e-37	-0.0165185	0.00120223	UK Biobank	European	Males and Females	2020	12321875	439214	NA	NA	Continuous	Lipid	Richardson, Tom	32203549	NA	NA	NA	NA	NA	<a href="https://www.uniprot.org/uniprot/NA" target="_blank">NA</a>	NA	NA	NA	NA	NA	NA	NA	NA	NA	NA	NA	NA	NA	NA	NA	NA	NA	NA	NA	NA	NA	NA	NA	NA	NA	NA	NA	NA	NA	NA	NA	NA	NA
Medical laboratory science	blood lipids and lipoproteins	NA	ieu-b-108	finn-b-G6_AD_WIDE	Alzheimer<c3><95>s disease, wide definition	apolipoprotein B	Simple mode	158	-0.034206	0.231538	0.882743	-0.488021	0.419609	0.966372	0.61384	1.52137	0.97 (0.61,1.52)	overlaps null	6.85e-37	-0.0165185	0.00120223	UK Biobank	European	Males and Females	2020	12321875	439214	NA	NA	Continuous	Lipid	Richardson, Tom	32203549	NA	NA	NA	NA	NA	<a href="https://www.uniprot.org/uniprot/NA" target="_blank">NA</a>	NA	NA	NA	NA	NA	NA	NA	NA	NA	NA	NA	NA	NA	NA	NA	NA	NA	NA	NA	NA	NA	NA	NA	NA	NA	NA	NA	NA	NA	NA	NA	NA	NA
Medical laboratory science	blood lipids and lipoproteins	NA	ieu-b-108	finn-b-G6_AD_WIDE	Alzheimer<c3><95>s disease, wide definition	apolipoprotein B	Weighted mode	158	0.287005	0.099267	0.00438144	0.0924417	0.481568	1.33243	1.09685	1.61861	1.33 (1.1,1.62)	positive	6.85e-37	-0.0165185	0.00120223	UK Biobank	European	Males and Females	2020	12321875	439214	NA	NA	Continuous	Lipid	Richardson, Tom	32203549	NA	NA	NA	NA	NA	<a href="https://www.uniprot.org/uniprot/NA" target="_blank">NA</a>	NA	NA	NA	NA	NA	NA	NA	NA	NA	NA	NA	NA	NA	NA	NA	NA	NA	NA	NA	NA	NA	NA	NA	NA	NA	NA	NA	NA	NA	NA	NA	NA	NA
Medical laboratory science	blood lipids and lipoproteins	NA	ieu-b-108	finn-b-G6_AD_WIDE	Alzheimer<c3><95>s disease, wide definition	apolipoprotein B	Maximum likelihood	158	0.38328	0.0591526	9.2e-11	0.267341	0.499219	1.46709	1.30649	1.64743	1.47 (1.31,1.65)	positive	6.85e-37	-0.0165185	0.00120223	UK Biobank	European	Males and Females	2020	12321875	439214	NA	NA	Continuous	Lipid	Richardson, Tom	32203549	NA	NA	NA	NA	NA	<a href="https://www.uniprot.org/uniprot/NA" target="_blank">NA</a>	NA	NA	NA	NA	NA	NA	NA	NA	NA	NA	NA	NA	NA	NA	NA	NA	NA	NA	NA	NA	NA	NA	NA	NA	NA	NA	NA	NA	NA	NA	NA	NA	NA
Medical laboratory science	blood lipids and lipoproteins	NA	ieu-b-108	finn-b-G6_AD_WIDE	Alzheimer<c3><95>s disease, wide definition	apolipoprotein B	Penalised weighted median	158	0.155946	0.119771	0.192902	-0.0788043	0.390697	1.16876	0.924221	1.47801	1.17 (0.92,1.48)	overlaps null	6.85e-37	-0.0165185	0.00120223	UK Biobank	European	Males and Females	2020	12321875	439214	NA	NA	Continuous	Lipid	Richardson, Tom	32203549	NA	NA	NA	NA	NA	<a href="https://www.uniprot.org/uniprot/NA" target="_blank">NA</a>	NA	NA	NA	NA	NA	NA	NA	NA	NA	NA	NA	NA	NA	NA	NA	NA	NA	NA	NA	NA	NA	NA	NA	NA	NA	NA	NA	NA	NA	NA	NA	NA	NA
Medical laboratory science	plasma protein tests	NA	ieu-b-4764	finn-b-G6_AD_WIDE	Alzheimer<c3><95>s disease, wide definition	C-reactive protein	Inverse variance weighted	28	0.00259142	0.0925628	0.977665	-0.178832	0.184014	1.00259	0.836247	1.20203	1 (0.84,1.2)	overlaps null	0.540986	0.0146516	0.435684	Within family GWAS consortium	European	Males and Females	2021	8036590	61308	NA	NA	NA	NA	Howe LJ	NA	EFO:0004458	NA	NA	Population estimate	NA	<a href="https://www.uniprot.org/uniprot/NA" target="_blank">NA</a>	NA	NA	NA	NA	NA	NA	NA	NA	NA	NA	NA	NA	NA	NA	NA	NA	NA	NA	NA	NA	NA	NA	NA	NA	NA	NA	NA	NA	NA	NA	NA	NA	NA
Medical laboratory science	plasma protein tests	NA	ieu-b-4764	finn-b-G6_AD_WIDE	Alzheimer<c3><95>s disease, wide definition	C-reactive protein	MR Egger	28	-0.170855	0.237826	0.478915	-0.636993	0.295284	0.842944	0.52888	1.34351	0.84 (0.53,1.34)	overlaps null	0.540986	0.0146516	0.435684	Within family GWAS consortium	European	Males and Females	2021	8036590	61308	NA	NA	NA	NA	Howe LJ	NA	EFO:0004458	NA	NA	Population estimate	NA	<a href="https://www.uniprot.org/uniprot/NA" target="_blank">NA</a>	NA	NA	NA	NA	NA	NA	NA	NA	NA	NA	NA	NA	NA	NA	NA	NA	NA	NA	NA	NA	NA	NA	NA	NA	NA	NA	NA	NA	NA	NA	NA	NA	NA
Medical laboratory science	plasma protein tests	NA	ieu-b-4764	finn-b-G6_AD_WIDE	Alzheimer<c3><95>s disease, wide definition	C-reactive protein	Weighted median	28	-0.0580468	0.128672	0.651901	-0.310243	0.19415	0.943606	0.733268	1.21428	0.94 (0.73,1.21)	overlaps null	0.540986	0.0146516	0.435684	Within family GWAS consortium	European	Males and Females	2021	8036590	61308	NA	NA	NA	NA	Howe LJ	NA	EFO:0004458	NA	NA	Population estimate	NA	<a href="https://www.uniprot.org/uniprot/NA" target="_blank">NA</a>	NA	NA	NA	NA	NA	NA	NA	NA	NA	NA	NA	NA	NA	NA	NA	NA	NA	NA	NA	NA	NA	NA	NA	NA	NA	NA	NA	NA	NA	NA	NA	NA	NA
Medical laboratory science	plasma protein tests	NA	ieu-b-4764	finn-b-G6_AD_WIDE	Alzheimer<c3><95>s disease, wide definition	C-reactive protein	Simple mode	28	-0.11458	0.213127	0.595249	-0.532309	0.30315	0.891741	0.587247	1.35412	0.89 (0.59,1.35)	overlaps null	0.540986	0.0146516	0.435684	Within family GWAS consortium	European	Males and Females	2021	8036590	61308	NA	NA	NA	NA	Howe LJ	NA	EFO:0004458	NA	NA	Population estimate	NA	<a href="https://www.uniprot.org/uniprot/NA" target="_blank">NA</a>	NA	NA	NA	NA	NA	NA	NA	NA	NA	NA	NA	NA	NA	NA	NA	NA	NA	NA	NA	NA	NA	NA	NA	NA	NA	NA	NA	NA	NA	NA	NA	NA	NA
Medical laboratory science	plasma protein tests	NA	ieu-b-4764	finn-b-G6_AD_WIDE	Alzheimer<c3><95>s disease, wide definition	C-reactive protein	Weighted mode	28	-0.0195276	0.118862	0.870728	-0.252497	0.213442	0.980662	0.776859	1.23793	0.98 (0.78,1.24)	overlaps null	0.540986	0.0146516	0.435684	Within family GWAS consortium	European	Males and Females	2021	8036590	61308	NA	NA	NA	NA	Howe LJ	NA	EFO:0004458	NA	NA	Population estimate	NA	<a href="https://www.uniprot.org/uniprot/NA" target="_blank">NA</a>	NA	NA	NA	NA	NA	NA	NA	NA	NA	NA	NA	NA	NA	NA	NA	NA	NA	NA	NA	NA	NA	NA	NA	NA	NA	NA	NA	NA	NA	NA	NA	NA	NA
Medical laboratory science	plasma protein tests	NA	ieu-b-4764	finn-b-G6_AD_WIDE	Alzheimer<c3><95>s disease, wide definition	C-reactive protein	Maximum likelihood	28	0.00264534	0.0930563	0.977321	-0.179745	0.185036	1.00265	0.835483	1.20326	1 (0.84,1.2)	overlaps null	0.540986	0.0146516	0.435684	Within family GWAS consortium	European	Males and Females	2021	8036590	61308	NA	NA	NA	NA	Howe LJ	NA	EFO:0004458	NA	NA	Population estimate	NA	<a href="https://www.uniprot.org/uniprot/NA" target="_blank">NA</a>	NA	NA	NA	NA	NA	NA	NA	NA	NA	NA	NA	NA	NA	NA	NA	NA	NA	NA	NA	NA	NA	NA	NA	NA	NA	NA	NA	NA	NA	NA	NA	NA	NA
Medical laboratory science	plasma protein tests	NA	ieu-b-4764	finn-b-G6_AD_WIDE	Alzheimer<c3><95>s disease, wide definition	C-reactive protein	Penalised weighted median	28	-0.0580434	0.132483	0.6613	-0.31771	0.201623	0.943609	0.727814	1.22339	0.94 (0.73,1.22)	overlaps null	0.540986	0.0146516	0.435684	Within family GWAS consortium	European	Males and Females	2021	8036590	61308	NA	NA	NA	NA	Howe LJ	NA	EFO:0004458	NA	NA	Population estimate	NA	<a href="https://www.uniprot.org/uniprot/NA" target="_blank">NA</a>	NA	NA	NA	NA	NA	NA	NA	NA	NA	NA	NA	NA	NA	NA	NA	NA	NA	NA	NA	NA	NA	NA	NA	NA	NA	NA	NA	NA	NA	NA	NA	NA	NA
Molecular trait	amino acid	NA	met-c-860	finn-b-G6_AD_WIDE	Alzheimer<c3><95>s disease, wide definition	Glutamine	Inverse variance weighted	5	-0.106115	0.10401	0.307614	-0.309974	0.0977442	0.899321	0.733466	1.10268	0.9 (0.73,1.1)	overlaps null	0.432145	0.0248361	0.361054	NA	European	Males and Females	2016	11976419	24462	NA	NA	Metabolites	Amino acid	Kettunen	27005778	NA	SD	0.16	SD value comes from the original untransformed distribution of the ERF cohort	NA	<a href="https://www.uniprot.org/uniprot/NA" target="_blank">NA</a>	NA	NA	NA	NA	NA	NA	NA	NA	NA	NA	NA	NA	NA	NA	NA	NA	NA	NA	NA	NA	NA	NA	NA	NA	NA	NA	NA	NA	NA	NA	NA	NA	NA
Molecular trait	amino acid	NA	met-c-860	finn-b-G6_AD_WIDE	Alzheimer<c3><95>s disease, wide definition	Glutamine	MR Egger	5	-0.290264	0.200375	0.24329	-0.683	0.102471	0.748066	0.505099	1.10791	0.75 (0.51,1.11)	overlaps null	0.432145	0.0248361	0.361054	NA	European	Males and Females	2016	11976419	24462	NA	NA	Metabolites	Amino acid	Kettunen	27005778	NA	SD	0.16	SD value comes from the original untransformed distribution of the ERF cohort	NA	<a href="https://www.uniprot.org/uniprot/NA" target="_blank">NA</a>	NA	NA	NA	NA	NA	NA	NA	NA	NA	NA	NA	NA	NA	NA	NA	NA	NA	NA	NA	NA	NA	NA	NA	NA	NA	NA	NA	NA	NA	NA	NA	NA	NA
Molecular trait	amino acid	NA	met-c-860	finn-b-G6_AD_WIDE	Alzheimer<c3><95>s disease, wide definition	Glutamine	Weighted median	5	-0.163625	0.11348	0.149334	-0.386046	0.0587953	0.84906	0.679739	1.06056	0.85 (0.68,1.06)	overlaps null	0.432145	0.0248361	0.361054	NA	European	Males and Females	2016	11976419	24462	NA	NA	Metabolites	Amino acid	Kettunen	27005778	NA	SD	0.16	SD value comes from the original untransformed distribution of the ERF cohort	NA	<a href="https://www.uniprot.org/uniprot/NA" target="_blank">NA</a>	NA	NA	NA	NA	NA	NA	NA	NA	NA	NA	NA	NA	NA	NA	NA	NA	NA	NA	NA	NA	NA	NA	NA	NA	NA	NA	NA	NA	NA	NA	NA	NA	NA
Molecular trait	amino acid	NA	met-c-860	finn-b-G6_AD_WIDE	Alzheimer<c3><95>s disease, wide definition	Glutamine	Simple mode	5	-0.131288	0.210607	0.566819	-0.544077	0.281501	0.876965	0.580377	1.32512	0.88 (0.58,1.33)	overlaps null	0.432145	0.0248361	0.361054	NA	European	Males and Females	2016	11976419	24462	NA	NA	Metabolites	Amino acid	Kettunen	27005778	NA	SD	0.16	SD value comes from the original untransformed distribution of the ERF cohort	NA	<a href="https://www.uniprot.org/uniprot/NA" target="_blank">NA</a>	NA	NA	NA	NA	NA	NA	NA	NA	NA	NA	NA	NA	NA	NA	NA	NA	NA	NA	NA	NA	NA	NA	NA	NA	NA	NA	NA	NA	NA	NA	NA	NA	NA
Molecular trait	amino acid	NA	met-c-860	finn-b-G6_AD_WIDE	Alzheimer<c3><95>s disease, wide definition	Glutamine	Weighted mode	5	-0.174894	0.128513	0.24517	-0.426779	0.0769906	0.839546	0.652608	1.08003	0.84 (0.65,1.08)	overlaps null	0.432145	0.0248361	0.361054	NA	European	Males and Females	2016	11976419	24462	NA	NA	Metabolites	Amino acid	Kettunen	27005778	NA	SD	0.16	SD value comes from the original untransformed distribution of the ERF cohort	NA	<a href="https://www.uniprot.org/uniprot/NA" target="_blank">NA</a>	NA	NA	NA	NA	NA	NA	NA	NA	NA	NA	NA	NA	NA	NA	NA	NA	NA	NA	NA	NA	NA	NA	NA	NA	NA	NA	NA	NA	NA	NA	NA	NA	NA
Molecular trait	amino acid	NA	met-c-860	finn-b-G6_AD_WIDE	Alzheimer<c3><95>s disease, wide definition	Glutamine	Maximum likelihood	5	-0.107	0.104544	0.306073	-0.311907	0.0979057	0.898525	0.73205	1.10286	0.9 (0.73,1.1)	overlaps null	0.432145	0.0248361	0.361054	NA	European	Males and Females	2016	11976419	24462	NA	NA	Metabolites	Amino acid	Kettunen	27005778	NA	SD	0.16	SD value comes from the original untransformed distribution of the ERF cohort	NA	<a href="https://www.uniprot.org/uniprot/NA" target="_blank">NA</a>	NA	NA	NA	NA	NA	NA	NA	NA	NA	NA	NA	NA	NA	NA	NA	NA	NA	NA	NA	NA	NA	NA	NA	NA	NA	NA	NA	NA	NA	NA	NA	NA	NA
Molecular trait	amino acid	NA	met-c-860	finn-b-G6_AD_WIDE	Alzheimer<c3><95>s disease, wide definition	Glutamine	Penalised weighted median	5	-0.163625	0.114199	0.151914	-0.387456	0.0602055	0.84906	0.678782	1.06205	0.85 (0.68,1.06)	overlaps null	0.432145	0.0248361	0.361054	NA	European	Males and Females	2016	11976419	24462	NA	NA	Metabolites	Amino acid	Kettunen	27005778	NA	SD	0.16	SD value comes from the original untransformed distribution of the ERF cohort	NA	<a href="https://www.uniprot.org/uniprot/NA" target="_blank">NA</a>	NA	NA	NA	NA	NA	NA	NA	NA	NA	NA	NA	NA	NA	NA	NA	NA	NA	NA	NA	NA	NA	NA	NA	NA	NA	NA	NA	NA	NA	NA	NA	NA	NA
Medical laboratory science	blood lipids and lipoproteins	NA	met-c-867	finn-b-G6_AD_WIDE	Alzheimer<c3><95>s disease, wide definition	Total cholesterol in IDL	Inverse variance weighted	17	0.193423	0.117084	0.098534	-0.0360615	0.422907	1.2134	0.964581	1.52639	1.21 (0.96,1.53)	overlaps null	2.58e-13	-0.0354306	0.219689	NA	European	Males and Females	2016	11820655	19273	NA	NA	Metabolites	Lipid	Kettunen	27005778	NA	SD	NA	IDL.C	NA	<a href="https://www.uniprot.org/uniprot/NA" target="_blank">NA</a>	NA	NA	NA	NA	NA	NA	NA	NA	NA	NA	NA	NA	NA	NA	NA	NA	NA	NA	NA	NA	NA	NA	NA	NA	NA	NA	NA	NA	NA	NA	NA	NA	NA
Medical laboratory science	blood lipids and lipoproteins	NA	met-c-867	finn-b-G6_AD_WIDE	Alzheimer<c3><95>s disease, wide definition	Total cholesterol in IDL	MR Egger	17	0.374051	0.181845	0.0575128	0.0176355	0.730467	1.45361	1.01779	2.07605	1.45 (1.02,2.08)	overlaps null	2.58e-13	-0.0354306	0.219689	NA	European	Males and Females	2016	11820655	19273	NA	NA	Metabolites	Lipid	Kettunen	27005778	NA	SD	NA	IDL.C	NA	<a href="https://www.uniprot.org/uniprot/NA" target="_blank">NA</a>	NA	NA	NA	NA	NA	NA	NA	NA	NA	NA	NA	NA	NA	NA	NA	NA	NA	NA	NA	NA	NA	NA	NA	NA	NA	NA	NA	NA	NA	NA	NA	NA	NA
Medical laboratory science	blood lipids and lipoproteins	NA	met-c-867	finn-b-G6_AD_WIDE	Alzheimer<c3><95>s disease, wide definition	Total cholesterol in IDL	Weighted median	17	0.00550334	0.0816108	0.946236	-0.154454	0.16546	1.00552	0.856883	1.17994	1.01 (0.86,1.18)	overlaps null	2.58e-13	-0.0354306	0.219689	NA	European	Males and Females	2016	11820655	19273	NA	NA	Metabolites	Lipid	Kettunen	27005778	NA	SD	NA	IDL.C	NA	<a href="https://www.uniprot.org/uniprot/NA" target="_blank">NA</a>	NA	NA	NA	NA	NA	NA	NA	NA	NA	NA	NA	NA	NA	NA	NA	NA	NA	NA	NA	NA	NA	NA	NA	NA	NA	NA	NA	NA	NA	NA	NA	NA	NA
Medical laboratory science	blood lipids and lipoproteins	NA	met-c-867	finn-b-G6_AD_WIDE	Alzheimer<c3><95>s disease, wide definition	Total cholesterol in IDL	Simple mode	17	-0.142013	0.131377	0.295741	-0.399513	0.115486	0.86761	0.670647	1.12242	0.87 (0.67,1.12)	overlaps null	2.58e-13	-0.0354306	0.219689	NA	European	Males and Females	2016	11820655	19273	NA	NA	Metabolites	Lipid	Kettunen	27005778	NA	SD	NA	IDL.C	NA	<a href="https://www.uniprot.org/uniprot/NA" target="_blank">NA</a>	NA	NA	NA	NA	NA	NA	NA	NA	NA	NA	NA	NA	NA	NA	NA	NA	NA	NA	NA	NA	NA	NA	NA	NA	NA	NA	NA	NA	NA	NA	NA	NA	NA
Medical laboratory science	blood lipids and lipoproteins	NA	met-c-867	finn-b-G6_AD_WIDE	Alzheimer<c3><95>s disease, wide definition	Total cholesterol in IDL	Weighted mode	17	-0.123976	0.0803237	0.142267	-0.28141	0.0334585	0.883401	0.754719	1.03402	0.88 (0.75,1.03)	overlaps null	2.58e-13	-0.0354306	0.219689	NA	European	Males and Females	2016	11820655	19273	NA	NA	Metabolites	Lipid	Kettunen	27005778	NA	SD	NA	IDL.C	NA	<a href="https://www.uniprot.org/uniprot/NA" target="_blank">NA</a>	NA	NA	NA	NA	NA	NA	NA	NA	NA	NA	NA	NA	NA	NA	NA	NA	NA	NA	NA	NA	NA	NA	NA	NA	NA	NA	NA	NA	NA	NA	NA	NA	NA
Medical laboratory science	blood lipids and lipoproteins	NA	met-c-867	finn-b-G6_AD_WIDE	Alzheimer<c3><95>s disease, wide definition	Total cholesterol in IDL	Maximum likelihood	17	0.203594	0.0497651	4.29e-05	0.106054	0.301133	1.2258	1.11188	1.35139	1.23 (1.11,1.35)	positive	2.58e-13	-0.0354306	0.219689	NA	European	Males and Females	2016	11820655	19273	NA	NA	Metabolites	Lipid	Kettunen	27005778	NA	SD	NA	IDL.C	NA	<a href="https://www.uniprot.org/uniprot/NA" target="_blank">NA</a>	NA	NA	NA	NA	NA	NA	NA	NA	NA	NA	NA	NA	NA	NA	NA	NA	NA	NA	NA	NA	NA	NA	NA	NA	NA	NA	NA	NA	NA	NA	NA	NA	NA
Medical laboratory science	blood lipids and lipoproteins	NA	met-c-867	finn-b-G6_AD_WIDE	Alzheimer<c3><95>s disease, wide definition	Total cholesterol in IDL	Penalised weighted median	17	-0.133114	0.0795841	0.0944028	-0.289098	0.0228712	0.875366	0.748939	1.02313	0.88 (0.75,1.02)	overlaps null	2.58e-13	-0.0354306	0.219689	NA	European	Males and Females	2016	11820655	19273	NA	NA	Metabolites	Lipid	Kettunen	27005778	NA	SD	NA	IDL.C	NA	<a href="https://www.uniprot.org/uniprot/NA" target="_blank">NA</a>	NA	NA	NA	NA	NA	NA	NA	NA	NA	NA	NA	NA	NA	NA	NA	NA	NA	NA	NA	NA	NA	NA	NA	NA	NA	NA	NA	NA	NA	NA	NA	NA	NA
Medical laboratory science	blood lipids and lipoproteins	NA	met-c-868	finn-b-G6_AD_WIDE	Alzheimer<c3><95>s disease, wide definition	Free cholesterol in IDL	Inverse variance weighted	15	0.18094	0.130481	0.165528	-0.0748025	0.436681	1.19834	0.927927	1.54756	1.2 (0.93,1.55)	overlaps null	3.62e-14	-0.0337377	0.276008	NA	European	Males and Females	2016	11861199	21559	NA	NA	Metabolites	Lipid	Kettunen	27005778	NA	SD	0.3	IDL.FC; SD value comes from the original untransformed distribution of the ERF cohort	NA	<a href="https://www.uniprot.org/uniprot/NA" target="_blank">NA</a>	NA	NA	NA	NA	NA	NA	NA	NA	NA	NA	NA	NA	NA	NA	NA	NA	NA	NA	NA	NA	NA	NA	NA	NA	NA	NA	NA	NA	NA	NA	NA	NA	NA
Medical laboratory science	blood lipids and lipoproteins	NA	met-c-868	finn-b-G6_AD_WIDE	Alzheimer<c3><95>s disease, wide definition	Free cholesterol in IDL	MR Egger	15	0.355557	0.20064	0.0997971	-0.0376981	0.748812	1.42698	0.963004	2.11449	1.43 (0.96,2.11)	overlaps null	3.62e-14	-0.0337377	0.276008	NA	European	Males and Females	2016	11861199	21559	NA	NA	Metabolites	Lipid	Kettunen	27005778	NA	SD	0.3	IDL.FC; SD value comes from the original untransformed distribution of the ERF cohort	NA	<a href="https://www.uniprot.org/uniprot/NA" target="_blank">NA</a>	NA	NA	NA	NA	NA	NA	NA	NA	NA	NA	NA	NA	NA	NA	NA	NA	NA	NA	NA	NA	NA	NA	NA	NA	NA	NA	NA	NA	NA	NA	NA	NA	NA
Medical laboratory science	blood lipids and lipoproteins	NA	met-c-868	finn-b-G6_AD_WIDE	Alzheimer<c3><95>s disease, wide definition	Free cholesterol in IDL	Weighted median	15	-0.0382133	0.0849936	0.652997	-0.204801	0.128374	0.962508	0.81481	1.13698	0.96 (0.81,1.14)	overlaps null	3.62e-14	-0.0337377	0.276008	NA	European	Males and Females	2016	11861199	21559	NA	NA	Metabolites	Lipid	Kettunen	27005778	NA	SD	0.3	IDL.FC; SD value comes from the original untransformed distribution of the ERF cohort	NA	<a href="https://www.uniprot.org/uniprot/NA" target="_blank">NA</a>	NA	NA	NA	NA	NA	NA	NA	NA	NA	NA	NA	NA	NA	NA	NA	NA	NA	NA	NA	NA	NA	NA	NA	NA	NA	NA	NA	NA	NA	NA	NA	NA	NA
Medical laboratory science	blood lipids and lipoproteins	NA	met-c-868	finn-b-G6_AD_WIDE	Alzheimer<c3><95>s disease, wide definition	Free cholesterol in IDL	Simple mode	15	-0.169825	0.12419	0.193033	-0.413237	0.0735868	0.843812	0.661505	1.07636	0.84 (0.66,1.08)	overlaps null	3.62e-14	-0.0337377	0.276008	NA	European	Males and Females	2016	11861199	21559	NA	NA	Metabolites	Lipid	Kettunen	27005778	NA	SD	0.3	IDL.FC; SD value comes from the original untransformed distribution of the ERF cohort	NA	<a href="https://www.uniprot.org/uniprot/NA" target="_blank">NA</a>	NA	NA	NA	NA	NA	NA	NA	NA	NA	NA	NA	NA	NA	NA	NA	NA	NA	NA	NA	NA	NA	NA	NA	NA	NA	NA	NA	NA	NA	NA	NA	NA	NA
Medical laboratory science	blood lipids and lipoproteins	NA	met-c-868	finn-b-G6_AD_WIDE	Alzheimer<c3><95>s disease, wide definition	Free cholesterol in IDL	Weighted mode	15	-0.140591	0.0885337	0.134611	-0.314117	0.0329355	0.868845	0.730434	1.03348	0.87 (0.73,1.03)	overlaps null	3.62e-14	-0.0337377	0.276008	NA	European	Males and Females	2016	11861199	21559	NA	NA	Metabolites	Lipid	Kettunen	27005778	NA	SD	0.3	IDL.FC; SD value comes from the original untransformed distribution of the ERF cohort	NA	<a href="https://www.uniprot.org/uniprot/NA" target="_blank">NA</a>	NA	NA	NA	NA	NA	NA	NA	NA	NA	NA	NA	NA	NA	NA	NA	NA	NA	NA	NA	NA	NA	NA	NA	NA	NA	NA	NA	NA	NA	NA	NA	NA	NA
Medical laboratory science	blood lipids and lipoproteins	NA	met-c-868	finn-b-G6_AD_WIDE	Alzheimer<c3><95>s disease, wide definition	Free cholesterol in IDL	Maximum likelihood	15	0.189105	0.0518639	0.000266182	0.0874512	0.290758	1.20817	1.09139	1.33744	1.21 (1.09,1.34)	positive	3.62e-14	-0.0337377	0.276008	NA	European	Males and Females	2016	11861199	21559	NA	NA	Metabolites	Lipid	Kettunen	27005778	NA	SD	0.3	IDL.FC; SD value comes from the original untransformed distribution of the ERF cohort	NA	<a href="https://www.uniprot.org/uniprot/NA" target="_blank">NA</a>	NA	NA	NA	NA	NA	NA	NA	NA	NA	NA	NA	NA	NA	NA	NA	NA	NA	NA	NA	NA	NA	NA	NA	NA	NA	NA	NA	NA	NA	NA	NA	NA	NA
Medical laboratory science	blood lipids and lipoproteins	NA	met-c-868	finn-b-G6_AD_WIDE	Alzheimer<c3><95>s disease, wide definition	Free cholesterol in IDL	Penalised weighted median	15	-0.14949	0.0828675	0.0712368	-0.31191	0.0129302	0.861147	0.732047	1.01301	0.86 (0.73,1.01)	overlaps null	3.62e-14	-0.0337377	0.276008	NA	European	Males and Females	2016	11861199	21559	NA	NA	Metabolites	Lipid	Kettunen	27005778	NA	SD	0.3	IDL.FC; SD value comes from the original untransformed distribution of the ERF cohort	NA	<a href="https://www.uniprot.org/uniprot/NA" target="_blank">NA</a>	NA	NA	NA	NA	NA	NA	NA	NA	NA	NA	NA	NA	NA	NA	NA	NA	NA	NA	NA	NA	NA	NA	NA	NA	NA	NA	NA	NA	NA	NA	NA	NA	NA
Medical laboratory science	blood lipids and lipoproteins	NA	met-c-869	finn-b-G6_AD_WIDE	Alzheimer<c3><95>s disease, wide definition	Total lipids in IDL	Inverse variance weighted	18	0.168087	0.116833	0.150236	-0.060905	0.397079	1.18304	0.940913	1.48747	1.18 (0.94,1.49)	overlaps null	6.56e-14	-0.0346825	0.224617	NA	European	Males and Females	2016	11820646	19273	NA	NA	Metabolites	Lipid	Kettunen	27005778	NA	SD	NA	IDL.L	NA	<a href="https://www.uniprot.org/uniprot/NA" target="_blank">NA</a>	NA	NA	NA	NA	NA	NA	NA	NA	NA	NA	NA	NA	NA	NA	NA	NA	NA	NA	NA	NA	NA	NA	NA	NA	NA	NA	NA	NA	NA	NA	NA	NA	NA
Medical laboratory science	blood lipids and lipoproteins	NA	met-c-869	finn-b-G6_AD_WIDE	Alzheimer<c3><95>s disease, wide definition	Total lipids in IDL	MR Egger	18	0.357081	0.188607	0.0765546	-0.0125889	0.726752	1.42915	0.98749	2.06835	1.43 (0.99,2.07)	overlaps null	6.56e-14	-0.0346825	0.224617	NA	European	Males and Females	2016	11820646	19273	NA	NA	Metabolites	Lipid	Kettunen	27005778	NA	SD	NA	IDL.L	NA	<a href="https://www.uniprot.org/uniprot/NA" target="_blank">NA</a>	NA	NA	NA	NA	NA	NA	NA	NA	NA	NA	NA	NA	NA	NA	NA	NA	NA	NA	NA	NA	NA	NA	NA	NA	NA	NA	NA	NA	NA	NA	NA	NA	NA
Medical laboratory science	blood lipids and lipoproteins	NA	met-c-869	finn-b-G6_AD_WIDE	Alzheimer<c3><95>s disease, wide definition	Total lipids in IDL	Weighted median	18	-0.0511841	0.0811111	0.528017	-0.210162	0.107794	0.950104	0.810453	1.11382	0.95 (0.81,1.11)	overlaps null	6.56e-14	-0.0346825	0.224617	NA	European	Males and Females	2016	11820646	19273	NA	NA	Metabolites	Lipid	Kettunen	27005778	NA	SD	NA	IDL.L	NA	<a href="https://www.uniprot.org/uniprot/NA" target="_blank">NA</a>	NA	NA	NA	NA	NA	NA	NA	NA	NA	NA	NA	NA	NA	NA	NA	NA	NA	NA	NA	NA	NA	NA	NA	NA	NA	NA	NA	NA	NA	NA	NA	NA	NA
Medical laboratory science	blood lipids and lipoproteins	NA	met-c-869	finn-b-G6_AD_WIDE	Alzheimer<c3><95>s disease, wide definition	Total lipids in IDL	Simple mode	18	-0.107933	0.13002	0.417972	-0.362773	0.146906	0.897687	0.695744	1.15825	0.9 (0.7,1.16)	overlaps null	6.56e-14	-0.0346825	0.224617	NA	European	Males and Females	2016	11820646	19273	NA	NA	Metabolites	Lipid	Kettunen	27005778	NA	SD	NA	IDL.L	NA	<a href="https://www.uniprot.org/uniprot/NA" target="_blank">NA</a>	NA	NA	NA	NA	NA	NA	NA	NA	NA	NA	NA	NA	NA	NA	NA	NA	NA	NA	NA	NA	NA	NA	NA	NA	NA	NA	NA	NA	NA	NA	NA	NA	NA
Medical laboratory science	blood lipids and lipoproteins	NA	met-c-869	finn-b-G6_AD_WIDE	Alzheimer<c3><95>s disease, wide definition	Total lipids in IDL	Weighted mode	18	-0.126305	0.0864376	0.162191	-0.295722	0.0431129	0.881346	0.743994	1.04406	0.88 (0.74,1.04)	overlaps null	6.56e-14	-0.0346825	0.224617	NA	European	Males and Females	2016	11820646	19273	NA	NA	Metabolites	Lipid	Kettunen	27005778	NA	SD	NA	IDL.L	NA	<a href="https://www.uniprot.org/uniprot/NA" target="_blank">NA</a>	NA	NA	NA	NA	NA	NA	NA	NA	NA	NA	NA	NA	NA	NA	NA	NA	NA	NA	NA	NA	NA	NA	NA	NA	NA	NA	NA	NA	NA	NA	NA	NA	NA
Medical laboratory science	blood lipids and lipoproteins	NA	met-c-869	finn-b-G6_AD_WIDE	Alzheimer<c3><95>s disease, wide definition	Total lipids in IDL	Maximum likelihood	18	0.177958	0.0497986	0.000352178	0.0803524	0.275563	1.19477	1.08367	1.31727	1.19 (1.08,1.32)	positive	6.56e-14	-0.0346825	0.224617	NA	European	Males and Females	2016	11820646	19273	NA	NA	Metabolites	Lipid	Kettunen	27005778	NA	SD	NA	IDL.L	NA	<a href="https://www.uniprot.org/uniprot/NA" target="_blank">NA</a>	NA	NA	NA	NA	NA	NA	NA	NA	NA	NA	NA	NA	NA	NA	NA	NA	NA	NA	NA	NA	NA	NA	NA	NA	NA	NA	NA	NA	NA	NA	NA	NA	NA
Medical laboratory science	blood lipids and lipoproteins	NA	met-c-869	finn-b-G6_AD_WIDE	Alzheimer<c3><95>s disease, wide definition	Total lipids in IDL	Penalised weighted median	18	-0.138818	0.0815898	0.0888652	-0.298734	0.021098	0.870386	0.741757	1.02132	0.87 (0.74,1.02)	overlaps null	6.56e-14	-0.0346825	0.224617	NA	European	Males and Females	2016	11820646	19273	NA	NA	Metabolites	Lipid	Kettunen	27005778	NA	SD	NA	IDL.L	NA	<a href="https://www.uniprot.org/uniprot/NA" target="_blank">NA</a>	NA	NA	NA	NA	NA	NA	NA	NA	NA	NA	NA	NA	NA	NA	NA	NA	NA	NA	NA	NA	NA	NA	NA	NA	NA	NA	NA	NA	NA	NA	NA	NA	NA
Medical laboratory science	blood lipids and lipoproteins	NA	met-c-870	finn-b-G6_AD_WIDE	Alzheimer<c3><95>s disease, wide definition	Concentration of IDL particles	Inverse variance weighted	16	0.165826	0.124182	0.181766	-0.0775721	0.409223	1.18037	0.92536	1.50565	1.18 (0.93,1.51)	overlaps null	2.03e-13	-0.0485489	0.160316	NA	European	Males and Females	2016	11820652	19273	NA	NA	Metabolites	Lipid	Kettunen	27005778	NA	SD	NA	IDL.P	NA	<a href="https://www.uniprot.org/uniprot/NA" target="_blank">NA</a>	NA	NA	NA	NA	NA	NA	NA	NA	NA	NA	NA	NA	NA	NA	NA	NA	NA	NA	NA	NA	NA	NA	NA	NA	NA	NA	NA	NA	NA	NA	NA	NA	NA
Medical laboratory science	blood lipids and lipoproteins	NA	met-c-870	finn-b-G6_AD_WIDE	Alzheimer<c3><95>s disease, wide definition	Concentration of IDL particles	MR Egger	16	0.418929	0.208377	0.0640561	0.0105106	0.827348	1.52033	1.01057	2.28724	1.52 (1.01,2.29)	overlaps null	2.03e-13	-0.0485489	0.160316	NA	European	Males and Females	2016	11820652	19273	NA	NA	Metabolites	Lipid	Kettunen	27005778	NA	SD	NA	IDL.P	NA	<a href="https://www.uniprot.org/uniprot/NA" target="_blank">NA</a>	NA	NA	NA	NA	NA	NA	NA	NA	NA	NA	NA	NA	NA	NA	NA	NA	NA	NA	NA	NA	NA	NA	NA	NA	NA	NA	NA	NA	NA	NA	NA	NA	NA
Medical laboratory science	blood lipids and lipoproteins	NA	met-c-870	finn-b-G6_AD_WIDE	Alzheimer<c3><95>s disease, wide definition	Concentration of IDL particles	Weighted median	16	-0.0540612	0.0856943	0.528132	-0.222022	0.1139	0.947374	0.800898	1.12064	0.95 (0.8,1.12)	overlaps null	2.03e-13	-0.0485489	0.160316	NA	European	Males and Females	2016	11820652	19273	NA	NA	Metabolites	Lipid	Kettunen	27005778	NA	SD	NA	IDL.P	NA	<a href="https://www.uniprot.org/uniprot/NA" target="_blank">NA</a>	NA	NA	NA	NA	NA	NA	NA	NA	NA	NA	NA	NA	NA	NA	NA	NA	NA	NA	NA	NA	NA	NA	NA	NA	NA	NA	NA	NA	NA	NA	NA	NA	NA
Medical laboratory science	blood lipids and lipoproteins	NA	met-c-870	finn-b-G6_AD_WIDE	Alzheimer<c3><95>s disease, wide definition	Concentration of IDL particles	Simple mode	16	-0.116831	0.137874	0.410104	-0.387063	0.153402	0.889736	0.679048	1.16579	0.89 (0.68,1.17)	overlaps null	2.03e-13	-0.0485489	0.160316	NA	European	Males and Females	2016	11820652	19273	NA	NA	Metabolites	Lipid	Kettunen	27005778	NA	SD	NA	IDL.P	NA	<a href="https://www.uniprot.org/uniprot/NA" target="_blank">NA</a>	NA	NA	NA	NA	NA	NA	NA	NA	NA	NA	NA	NA	NA	NA	NA	NA	NA	NA	NA	NA	NA	NA	NA	NA	NA	NA	NA	NA	NA	NA	NA	NA	NA
Medical laboratory science	blood lipids and lipoproteins	NA	met-c-870	finn-b-G6_AD_WIDE	Alzheimer<c3><95>s disease, wide definition	Concentration of IDL particles	Weighted mode	16	-0.134306	0.0937659	0.172551	-0.318088	0.0494746	0.874322	0.727539	1.05072	0.87 (0.73,1.05)	overlaps null	2.03e-13	-0.0485489	0.160316	NA	European	Males and Females	2016	11820652	19273	NA	NA	Metabolites	Lipid	Kettunen	27005778	NA	SD	NA	IDL.P	NA	<a href="https://www.uniprot.org/uniprot/NA" target="_blank">NA</a>	NA	NA	NA	NA	NA	NA	NA	NA	NA	NA	NA	NA	NA	NA	NA	NA	NA	NA	NA	NA	NA	NA	NA	NA	NA	NA	NA	NA	NA	NA	NA	NA	NA
Medical laboratory science	blood lipids and lipoproteins	NA	met-c-870	finn-b-G6_AD_WIDE	Alzheimer<c3><95>s disease, wide definition	Concentration of IDL particles	Maximum likelihood	16	0.174515	0.0516013	0.000719656	0.073376	0.275653	1.19067	1.07614	1.31739	1.19 (1.08,1.32)	positive	2.03e-13	-0.0485489	0.160316	NA	European	Males and Females	2016	11820652	19273	NA	NA	Metabolites	Lipid	Kettunen	27005778	NA	SD	NA	IDL.P	NA	<a href="https://www.uniprot.org/uniprot/NA" target="_blank">NA</a>	NA	NA	NA	NA	NA	NA	NA	NA	NA	NA	NA	NA	NA	NA	NA	NA	NA	NA	NA	NA	NA	NA	NA	NA	NA	NA	NA	NA	NA	NA	NA	NA	NA
Medical laboratory science	blood lipids and lipoproteins	NA	met-c-870	finn-b-G6_AD_WIDE	Alzheimer<c3><95>s disease, wide definition	Concentration of IDL particles	Penalised weighted median	16	-0.13975	0.0822368	0.0892507	-0.300934	0.0214339	0.869575	0.740126	1.02167	0.87 (0.74,1.02)	overlaps null	2.03e-13	-0.0485489	0.160316	NA	European	Males and Females	2016	11820652	19273	NA	NA	Metabolites	Lipid	Kettunen	27005778	NA	SD	NA	IDL.P	NA	<a href="https://www.uniprot.org/uniprot/NA" target="_blank">NA</a>	NA	NA	NA	NA	NA	NA	NA	NA	NA	NA	NA	NA	NA	NA	NA	NA	NA	NA	NA	NA	NA	NA	NA	NA	NA	NA	NA	NA	NA	NA	NA	NA	NA
Medical laboratory science	blood lipids and lipoproteins	NA	met-c-871	finn-b-G6_AD_WIDE	Alzheimer<c3><95>s disease, wide definition	Phospholipids in IDL	Inverse variance weighted	19	0.155238	0.117146	0.185117	-0.0743688	0.384845	1.16794	0.928329	1.46939	1.17 (0.93,1.47)	overlaps null	2.11e-14	-0.0355653	0.195972	NA	European	Males and Females	2016	11871461	21559	NA	NA	Metabolites	Lipid	Kettunen	27005778	NA	SD	0.58	IDL.PL; ; SD value comes from the original untransformed distribution of the ERF cohort	NA	<a href="https://www.uniprot.org/uniprot/NA" target="_blank">NA</a>	NA	NA	NA	NA	NA	NA	NA	NA	NA	NA	NA	NA	NA	NA	NA	NA	NA	NA	NA	NA	NA	NA	NA	NA	NA	NA	NA	NA	NA	NA	NA	NA	NA
Medical laboratory science	blood lipids and lipoproteins	NA	met-c-871	finn-b-G6_AD_WIDE	Alzheimer<c3><95>s disease, wide definition	Phospholipids in IDL	MR Egger	19	0.350927	0.185115	0.0751271	-0.0118973	0.713752	1.42038	0.988173	2.04164	1.42 (0.99,2.04)	overlaps null	2.11e-14	-0.0355653	0.195972	NA	European	Males and Females	2016	11871461	21559	NA	NA	Metabolites	Lipid	Kettunen	27005778	NA	SD	0.58	IDL.PL; ; SD value comes from the original untransformed distribution of the ERF cohort	NA	<a href="https://www.uniprot.org/uniprot/NA" target="_blank">NA</a>	NA	NA	NA	NA	NA	NA	NA	NA	NA	NA	NA	NA	NA	NA	NA	NA	NA	NA	NA	NA	NA	NA	NA	NA	NA	NA	NA	NA	NA	NA	NA	NA	NA
Medical laboratory science	blood lipids and lipoproteins	NA	met-c-871	finn-b-G6_AD_WIDE	Alzheimer<c3><95>s disease, wide definition	Phospholipids in IDL	Weighted median	19	-0.0164015	0.0840753	0.845329	-0.181189	0.148386	0.983732	0.834278	1.15996	0.98 (0.83,1.16)	overlaps null	2.11e-14	-0.0355653	0.195972	NA	European	Males and Females	2016	11871461	21559	NA	NA	Metabolites	Lipid	Kettunen	27005778	NA	SD	0.58	IDL.PL; ; SD value comes from the original untransformed distribution of the ERF cohort	NA	<a href="https://www.uniprot.org/uniprot/NA" target="_blank">NA</a>	NA	NA	NA	NA	NA	NA	NA	NA	NA	NA	NA	NA	NA	NA	NA	NA	NA	NA	NA	NA	NA	NA	NA	NA	NA	NA	NA	NA	NA	NA	NA	NA	NA
Medical laboratory science	blood lipids and lipoproteins	NA	met-c-871	finn-b-G6_AD_WIDE	Alzheimer<c3><95>s disease, wide definition	Phospholipids in IDL	Simple mode	19	-0.178667	0.152359	0.256213	-0.47729	0.119956	0.836385	0.620463	1.12745	0.84 (0.62,1.13)	overlaps null	2.11e-14	-0.0355653	0.195972	NA	European	Males and Females	2016	11871461	21559	NA	NA	Metabolites	Lipid	Kettunen	27005778	NA	SD	0.58	IDL.PL; ; SD value comes from the original untransformed distribution of the ERF cohort	NA	<a href="https://www.uniprot.org/uniprot/NA" target="_blank">NA</a>	NA	NA	NA	NA	NA	NA	NA	NA	NA	NA	NA	NA	NA	NA	NA	NA	NA	NA	NA	NA	NA	NA	NA	NA	NA	NA	NA	NA	NA	NA	NA	NA	NA
Medical laboratory science	blood lipids and lipoproteins	NA	met-c-871	finn-b-G6_AD_WIDE	Alzheimer<c3><95>s disease, wide definition	Phospholipids in IDL	Weighted mode	19	-0.129961	0.0872204	0.153532	-0.300912	0.0409914	0.87813	0.740143	1.04184	0.88 (0.74,1.04)	overlaps null	2.11e-14	-0.0355653	0.195972	NA	European	Males and Females	2016	11871461	21559	NA	NA	Metabolites	Lipid	Kettunen	27005778	NA	SD	0.58	IDL.PL; ; SD value comes from the original untransformed distribution of the ERF cohort	NA	<a href="https://www.uniprot.org/uniprot/NA" target="_blank">NA</a>	NA	NA	NA	NA	NA	NA	NA	NA	NA	NA	NA	NA	NA	NA	NA	NA	NA	NA	NA	NA	NA	NA	NA	NA	NA	NA	NA	NA	NA	NA	NA	NA	NA
Medical laboratory science	blood lipids and lipoproteins	NA	met-c-871	finn-b-G6_AD_WIDE	Alzheimer<c3><95>s disease, wide definition	Phospholipids in IDL	Maximum likelihood	19	0.16359	0.050278	0.00113907	0.0650454	0.262135	1.17773	1.06721	1.2997	1.18 (1.07,1.3)	positive	2.11e-14	-0.0355653	0.195972	NA	European	Males and Females	2016	11871461	21559	NA	NA	Metabolites	Lipid	Kettunen	27005778	NA	SD	0.58	IDL.PL; ; SD value comes from the original untransformed distribution of the ERF cohort	NA	<a href="https://www.uniprot.org/uniprot/NA" target="_blank">NA</a>	NA	NA	NA	NA	NA	NA	NA	NA	NA	NA	NA	NA	NA	NA	NA	NA	NA	NA	NA	NA	NA	NA	NA	NA	NA	NA	NA	NA	NA	NA	NA	NA	NA
Medical laboratory science	blood lipids and lipoproteins	NA	met-c-871	finn-b-G6_AD_WIDE	Alzheimer<c3><95>s disease, wide definition	Phospholipids in IDL	Penalised weighted median	19	-0.143164	0.0825484	0.0828634	-0.304959	0.0186305	0.866612	0.737154	1.01881	0.87 (0.74,1.02)	overlaps null	2.11e-14	-0.0355653	0.195972	NA	European	Males and Females	2016	11871461	21559	NA	NA	Metabolites	Lipid	Kettunen	27005778	NA	SD	0.58	IDL.PL; ; SD value comes from the original untransformed distribution of the ERF cohort	NA	<a href="https://www.uniprot.org/uniprot/NA" target="_blank">NA</a>	NA	NA	NA	NA	NA	NA	NA	NA	NA	NA	NA	NA	NA	NA	NA	NA	NA	NA	NA	NA	NA	NA	NA	NA	NA	NA	NA	NA	NA	NA	NA	NA	NA
Medical laboratory science	blood lipids and lipoproteins	NA	met-c-880	finn-b-G6_AD_WIDE	Alzheimer<c3><95>s disease, wide definition	Total cholesterol in large LDL	Inverse variance weighted	20	0.169777	0.102809	0.0986609	-0.031729	0.371284	1.18504	0.968769	1.44959	1.19 (0.97,1.45)	overlaps null	1.73e-12	-0.0453269	0.0686101	NA	European	Males and Females	2016	11871461	21552	NA	NA	Metabolites	Lipid	Kettunen	27005778	NA	SD	0.19	L.LDL.C; SD value comes from the original untransformed distribution of the ERF cohort	NA	<a href="https://www.uniprot.org/uniprot/NA" target="_blank">NA</a>	NA	NA	NA	NA	NA	NA	NA	NA	NA	NA	NA	NA	NA	NA	NA	NA	NA	NA	NA	NA	NA	NA	NA	NA	NA	NA	NA	NA	NA	NA	NA	NA	NA
Medical laboratory science	blood lipids and lipoproteins	NA	met-c-880	finn-b-G6_AD_WIDE	Alzheimer<c3><95>s disease, wide definition	Total cholesterol in large LDL	MR Egger	20	0.389323	0.148594	0.0173516	0.0980792	0.680568	1.47598	1.10305	1.975	1.48 (1.1,1.97)	positive	1.73e-12	-0.0453269	0.0686101	NA	European	Males and Females	2016	11871461	21552	NA	NA	Metabolites	Lipid	Kettunen	27005778	NA	SD	0.19	L.LDL.C; SD value comes from the original untransformed distribution of the ERF cohort	NA	<a href="https://www.uniprot.org/uniprot/NA" target="_blank">NA</a>	NA	NA	NA	NA	NA	NA	NA	NA	NA	NA	NA	NA	NA	NA	NA	NA	NA	NA	NA	NA	NA	NA	NA	NA	NA	NA	NA	NA	NA	NA	NA	NA	NA
Medical laboratory science	blood lipids and lipoproteins	NA	met-c-880	finn-b-G6_AD_WIDE	Alzheimer<c3><95>s disease, wide definition	Total cholesterol in large LDL	Weighted median	20	0.0530017	0.0819573	0.517827	-0.107635	0.213638	1.05443	0.897956	1.23817	1.05 (0.9,1.24)	overlaps null	1.73e-12	-0.0453269	0.0686101	NA	European	Males and Females	2016	11871461	21552	NA	NA	Metabolites	Lipid	Kettunen	27005778	NA	SD	0.19	L.LDL.C; SD value comes from the original untransformed distribution of the ERF cohort	NA	<a href="https://www.uniprot.org/uniprot/NA" target="_blank">NA</a>	NA	NA	NA	NA	NA	NA	NA	NA	NA	NA	NA	NA	NA	NA	NA	NA	NA	NA	NA	NA	NA	NA	NA	NA	NA	NA	NA	NA	NA	NA	NA	NA	NA
Medical laboratory science	blood lipids and lipoproteins	NA	met-c-880	finn-b-G6_AD_WIDE	Alzheimer<c3><95>s disease, wide definition	Total cholesterol in large LDL	Simple mode	20	-0.140893	0.137057	0.316863	-0.409525	0.127738	0.868582	0.663966	1.13626	0.87 (0.66,1.14)	overlaps null	1.73e-12	-0.0453269	0.0686101	NA	European	Males and Females	2016	11871461	21552	NA	NA	Metabolites	Lipid	Kettunen	27005778	NA	SD	0.19	L.LDL.C; SD value comes from the original untransformed distribution of the ERF cohort	NA	<a href="https://www.uniprot.org/uniprot/NA" target="_blank">NA</a>	NA	NA	NA	NA	NA	NA	NA	NA	NA	NA	NA	NA	NA	NA	NA	NA	NA	NA	NA	NA	NA	NA	NA	NA	NA	NA	NA	NA	NA	NA	NA	NA	NA
Medical laboratory science	blood lipids and lipoproteins	NA	met-c-880	finn-b-G6_AD_WIDE	Alzheimer<c3><95>s disease, wide definition	Total cholesterol in large LDL	Weighted mode	20	-0.108699	0.0926365	0.25514	-0.290266	0.0728689	0.897001	0.748065	1.07559	0.9 (0.75,1.08)	overlaps null	1.73e-12	-0.0453269	0.0686101	NA	European	Males and Females	2016	11871461	21552	NA	NA	Metabolites	Lipid	Kettunen	27005778	NA	SD	0.19	L.LDL.C; SD value comes from the original untransformed distribution of the ERF cohort	NA	<a href="https://www.uniprot.org/uniprot/NA" target="_blank">NA</a>	NA	NA	NA	NA	NA	NA	NA	NA	NA	NA	NA	NA	NA	NA	NA	NA	NA	NA	NA	NA	NA	NA	NA	NA	NA	NA	NA	NA	NA	NA	NA	NA	NA
Medical laboratory science	blood lipids and lipoproteins	NA	met-c-880	finn-b-G6_AD_WIDE	Alzheimer<c3><95>s disease, wide definition	Total cholesterol in large LDL	Maximum likelihood	20	0.17801	0.0469673	0.000150605	0.0859535	0.270065	1.19484	1.08976	1.31005	1.19 (1.09,1.31)	positive	1.73e-12	-0.0453269	0.0686101	NA	European	Males and Females	2016	11871461	21552	NA	NA	Metabolites	Lipid	Kettunen	27005778	NA	SD	0.19	L.LDL.C; SD value comes from the original untransformed distribution of the ERF cohort	NA	<a href="https://www.uniprot.org/uniprot/NA" target="_blank">NA</a>	NA	NA	NA	NA	NA	NA	NA	NA	NA	NA	NA	NA	NA	NA	NA	NA	NA	NA	NA	NA	NA	NA	NA	NA	NA	NA	NA	NA	NA	NA	NA	NA	NA
Medical laboratory science	blood lipids and lipoproteins	NA	met-c-880	finn-b-G6_AD_WIDE	Alzheimer<c3><95>s disease, wide definition	Total cholesterol in large LDL	Penalised weighted median	20	-0.118162	0.0790028	0.13474	-0.273007	0.0366836	0.888552	0.761087	1.03736	0.89 (0.76,1.04)	overlaps null	1.73e-12	-0.0453269	0.0686101	NA	European	Males and Females	2016	11871461	21552	NA	NA	Metabolites	Lipid	Kettunen	27005778	NA	SD	0.19	L.LDL.C; SD value comes from the original untransformed distribution of the ERF cohort	NA	<a href="https://www.uniprot.org/uniprot/NA" target="_blank">NA</a>	NA	NA	NA	NA	NA	NA	NA	NA	NA	NA	NA	NA	NA	NA	NA	NA	NA	NA	NA	NA	NA	NA	NA	NA	NA	NA	NA	NA	NA	NA	NA	NA	NA
Medical laboratory science	blood lipids and lipoproteins	NA	met-c-881	finn-b-G6_AD_WIDE	Alzheimer<c3><95>s disease, wide definition	Cholesterol esters in large VLDL	Inverse variance weighted	21	0.187278	0.10654	0.0787788	-0.0215407	0.396097	1.20596	0.97869	1.48601	1.21 (0.98,1.49)	overlaps null	6.67e-15	-0.0286497	0.267137	NA	European	Males and Females	2016	11820655	19273	NA	NA	Metabolites	Lipid	Kettunen	27005778	NA	SD	NA	L.LDL.CE	NA	<a href="https://www.uniprot.org/uniprot/NA" target="_blank">NA</a>	NA	NA	NA	NA	NA	NA	NA	NA	NA	NA	NA	NA	NA	NA	NA	NA	NA	NA	NA	NA	NA	NA	NA	NA	NA	NA	NA	NA	NA	NA	NA	NA	NA
Medical laboratory science	blood lipids and lipoproteins	NA	met-c-881	finn-b-G6_AD_WIDE	Alzheimer<c3><95>s disease, wide definition	Cholesterol esters in large VLDL	MR Egger	21	0.331966	0.164913	0.0585068	0.00873634	0.655196	1.39371	1.00877	1.92552	1.39 (1.01,1.93)	overlaps null	6.67e-15	-0.0286497	0.267137	NA	European	Males and Females	2016	11820655	19273	NA	NA	Metabolites	Lipid	Kettunen	27005778	NA	SD	NA	L.LDL.CE	NA	<a href="https://www.uniprot.org/uniprot/NA" target="_blank">NA</a>	NA	NA	NA	NA	NA	NA	NA	NA	NA	NA	NA	NA	NA	NA	NA	NA	NA	NA	NA	NA	NA	NA	NA	NA	NA	NA	NA	NA	NA	NA	NA	NA	NA
Medical laboratory science	blood lipids and lipoproteins	NA	met-c-881	finn-b-G6_AD_WIDE	Alzheimer<c3><95>s disease, wide definition	Cholesterol esters in large VLDL	Weighted median	21	0.0654656	0.0838573	0.434992	-0.0988948	0.229826	1.06766	0.905838	1.25838	1.07 (0.91,1.26)	overlaps null	6.67e-15	-0.0286497	0.267137	NA	European	Males and Females	2016	11820655	19273	NA	NA	Metabolites	Lipid	Kettunen	27005778	NA	SD	NA	L.LDL.CE	NA	<a href="https://www.uniprot.org/uniprot/NA" target="_blank">NA</a>	NA	NA	NA	NA	NA	NA	NA	NA	NA	NA	NA	NA	NA	NA	NA	NA	NA	NA	NA	NA	NA	NA	NA	NA	NA	NA	NA	NA	NA	NA	NA	NA	NA
Medical laboratory science	blood lipids and lipoproteins	NA	met-c-881	finn-b-G6_AD_WIDE	Alzheimer<c3><95>s disease, wide definition	Cholesterol esters in large VLDL	Simple mode	21	-0.118981	0.13112	0.37499	-0.375976	0.138015	0.887825	0.686619	1.14799	0.89 (0.69,1.15)	overlaps null	6.67e-15	-0.0286497	0.267137	NA	European	Males and Females	2016	11820655	19273	NA	NA	Metabolites	Lipid	Kettunen	27005778	NA	SD	NA	L.LDL.CE	NA	<a href="https://www.uniprot.org/uniprot/NA" target="_blank">NA</a>	NA	NA	NA	NA	NA	NA	NA	NA	NA	NA	NA	NA	NA	NA	NA	NA	NA	NA	NA	NA	NA	NA	NA	NA	NA	NA	NA	NA	NA	NA	NA	NA	NA
Medical laboratory science	blood lipids and lipoproteins	NA	met-c-881	finn-b-G6_AD_WIDE	Alzheimer<c3><95>s disease, wide definition	Cholesterol esters in large VLDL	Weighted mode	21	-0.0966569	0.0911344	0.301514	-0.27528	0.0819665	0.907867	0.759359	1.08542	0.91 (0.76,1.09)	overlaps null	6.67e-15	-0.0286497	0.267137	NA	European	Males and Females	2016	11820655	19273	NA	NA	Metabolites	Lipid	Kettunen	27005778	NA	SD	NA	L.LDL.CE	NA	<a href="https://www.uniprot.org/uniprot/NA" target="_blank">NA</a>	NA	NA	NA	NA	NA	NA	NA	NA	NA	NA	NA	NA	NA	NA	NA	NA	NA	NA	NA	NA	NA	NA	NA	NA	NA	NA	NA	NA	NA	NA	NA	NA	NA
Medical laboratory science	blood lipids and lipoproteins	NA	met-c-881	finn-b-G6_AD_WIDE	Alzheimer<c3><95>s disease, wide definition	Cholesterol esters in large VLDL	Maximum likelihood	21	0.195757	0.0466422	2.7e-05	0.104338	0.287176	1.21623	1.10998	1.33266	1.22 (1.11,1.33)	positive	6.67e-15	-0.0286497	0.267137	NA	European	Males and Females	2016	11820655	19273	NA	NA	Metabolites	Lipid	Kettunen	27005778	NA	SD	NA	L.LDL.CE	NA	<a href="https://www.uniprot.org/uniprot/NA" target="_blank">NA</a>	NA	NA	NA	NA	NA	NA	NA	NA	NA	NA	NA	NA	NA	NA	NA	NA	NA	NA	NA	NA	NA	NA	NA	NA	NA	NA	NA	NA	NA	NA	NA	NA	NA
Medical laboratory science	blood lipids and lipoproteins	NA	met-c-881	finn-b-G6_AD_WIDE	Alzheimer<c3><95>s disease, wide definition	Cholesterol esters in large VLDL	Penalised weighted median	21	-0.117687	0.0774972	0.128864	-0.269581	0.0342076	0.888974	0.763699	1.0348	0.89 (0.76,1.03)	overlaps null	6.67e-15	-0.0286497	0.267137	NA	European	Males and Females	2016	11820655	19273	NA	NA	Metabolites	Lipid	Kettunen	27005778	NA	SD	NA	L.LDL.CE	NA	<a href="https://www.uniprot.org/uniprot/NA" target="_blank">NA</a>	NA	NA	NA	NA	NA	NA	NA	NA	NA	NA	NA	NA	NA	NA	NA	NA	NA	NA	NA	NA	NA	NA	NA	NA	NA	NA	NA	NA	NA	NA	NA	NA	NA
Medical laboratory science	blood lipids and lipoproteins	NA	met-c-882	finn-b-G6_AD_WIDE	Alzheimer<c3><95>s disease, wide definition	Free cholesterol in large LDL	Inverse variance weighted	17	0.20655	0.124737	0.0977448	-0.037934	0.451033	1.22943	0.962776	1.56993	1.23 (0.96,1.57)	overlaps null	7.48e-17	-0.0208563	0.510506	NA	European	Males and Females	2016	11871425	21555	NA	NA	Metabolites	Lipid	Kettunen	27005778	NA	SD	0.61	L.LDL.FC; SD value comes from the original untransformed distribution of the ERF cohort	NA	<a href="https://www.uniprot.org/uniprot/NA" target="_blank">NA</a>	NA	NA	NA	NA	NA	NA	NA	NA	NA	NA	NA	NA	NA	NA	NA	NA	NA	NA	NA	NA	NA	NA	NA	NA	NA	NA	NA	NA	NA	NA	NA	NA	NA
Medical laboratory science	blood lipids and lipoproteins	NA	met-c-882	finn-b-G6_AD_WIDE	Alzheimer<c3><95>s disease, wide definition	Free cholesterol in large LDL	MR Egger	17	0.303365	0.191666	0.134325	-0.0723006	0.67903	1.35441	0.930251	1.97196	1.35 (0.93,1.97)	overlaps null	7.48e-17	-0.0208563	0.510506	NA	European	Males and Females	2016	11871425	21555	NA	NA	Metabolites	Lipid	Kettunen	27005778	NA	SD	0.61	L.LDL.FC; SD value comes from the original untransformed distribution of the ERF cohort	NA	<a href="https://www.uniprot.org/uniprot/NA" target="_blank">NA</a>	NA	NA	NA	NA	NA	NA	NA	NA	NA	NA	NA	NA	NA	NA	NA	NA	NA	NA	NA	NA	NA	NA	NA	NA	NA	NA	NA	NA	NA	NA	NA	NA	NA
Medical laboratory science	blood lipids and lipoproteins	NA	met-c-882	finn-b-G6_AD_WIDE	Alzheimer<c3><95>s disease, wide definition	Free cholesterol in large LDL	Weighted median	17	0.0131892	0.0862279	0.878431	-0.155817	0.182196	1.01328	0.855715	1.19985	1.01 (0.86,1.2)	overlaps null	7.48e-17	-0.0208563	0.510506	NA	European	Males and Females	2016	11871425	21555	NA	NA	Metabolites	Lipid	Kettunen	27005778	NA	SD	0.61	L.LDL.FC; SD value comes from the original untransformed distribution of the ERF cohort	NA	<a href="https://www.uniprot.org/uniprot/NA" target="_blank">NA</a>	NA	NA	NA	NA	NA	NA	NA	NA	NA	NA	NA	NA	NA	NA	NA	NA	NA	NA	NA	NA	NA	NA	NA	NA	NA	NA	NA	NA	NA	NA	NA	NA	NA
Medical laboratory science	blood lipids and lipoproteins	NA	met-c-882	finn-b-G6_AD_WIDE	Alzheimer<c3><95>s disease, wide definition	Free cholesterol in large LDL	Simple mode	17	-0.188861	0.117313	0.12697	-0.418793	0.0410716	0.827902	0.65784	1.04193	0.83 (0.66,1.04)	overlaps null	7.48e-17	-0.0208563	0.510506	NA	European	Males and Females	2016	11871425	21555	NA	NA	Metabolites	Lipid	Kettunen	27005778	NA	SD	0.61	L.LDL.FC; SD value comes from the original untransformed distribution of the ERF cohort	NA	<a href="https://www.uniprot.org/uniprot/NA" target="_blank">NA</a>	NA	NA	NA	NA	NA	NA	NA	NA	NA	NA	NA	NA	NA	NA	NA	NA	NA	NA	NA	NA	NA	NA	NA	NA	NA	NA	NA	NA	NA	NA	NA	NA	NA
Medical laboratory science	blood lipids and lipoproteins	NA	met-c-882	finn-b-G6_AD_WIDE	Alzheimer<c3><95>s disease, wide definition	Free cholesterol in large LDL	Weighted mode	17	-0.127834	0.0941985	0.193596	-0.312463	0.056795	0.879999	0.731643	1.05844	0.88 (0.73,1.06)	overlaps null	7.48e-17	-0.0208563	0.510506	NA	European	Males and Females	2016	11871425	21555	NA	NA	Metabolites	Lipid	Kettunen	27005778	NA	SD	0.61	L.LDL.FC; SD value comes from the original untransformed distribution of the ERF cohort	NA	<a href="https://www.uniprot.org/uniprot/NA" target="_blank">NA</a>	NA	NA	NA	NA	NA	NA	NA	NA	NA	NA	NA	NA	NA	NA	NA	NA	NA	NA	NA	NA	NA	NA	NA	NA	NA	NA	NA	NA	NA	NA	NA	NA	NA
Medical laboratory science	blood lipids and lipoproteins	NA	met-c-882	finn-b-G6_AD_WIDE	Alzheimer<c3><95>s disease, wide definition	Free cholesterol in large LDL	Maximum likelihood	17	0.218317	0.04875	7.52e-06	0.122767	0.313867	1.24398	1.13062	1.36871	1.24 (1.13,1.37)	positive	7.48e-17	-0.0208563	0.510506	NA	European	Males and Females	2016	11871425	21555	NA	NA	Metabolites	Lipid	Kettunen	27005778	NA	SD	0.61	L.LDL.FC; SD value comes from the original untransformed distribution of the ERF cohort	NA	<a href="https://www.uniprot.org/uniprot/NA" target="_blank">NA</a>	NA	NA	NA	NA	NA	NA	NA	NA	NA	NA	NA	NA	NA	NA	NA	NA	NA	NA	NA	NA	NA	NA	NA	NA	NA	NA	NA	NA	NA	NA	NA	NA	NA
Medical laboratory science	blood lipids and lipoproteins	NA	met-c-882	finn-b-G6_AD_WIDE	Alzheimer<c3><95>s disease, wide definition	Free cholesterol in large LDL	Penalised weighted median	17	-0.1337	0.0775381	0.0846522	-0.285674	0.0182751	0.874853	0.751507	1.01844	0.87 (0.75,1.02)	overlaps null	7.48e-17	-0.0208563	0.510506	NA	European	Males and Females	2016	11871425	21555	NA	NA	Metabolites	Lipid	Kettunen	27005778	NA	SD	0.61	L.LDL.FC; SD value comes from the original untransformed distribution of the ERF cohort	NA	<a href="https://www.uniprot.org/uniprot/NA" target="_blank">NA</a>	NA	NA	NA	NA	NA	NA	NA	NA	NA	NA	NA	NA	NA	NA	NA	NA	NA	NA	NA	NA	NA	NA	NA	NA	NA	NA	NA	NA	NA	NA	NA	NA	NA
Medical laboratory science	blood lipids and lipoproteins	NA	met-c-883	finn-b-G6_AD_WIDE	Alzheimer<c3><95>s disease, wide definition	Total lipids in large LDL	Inverse variance weighted	21	0.191633	0.109378	0.0797679	-0.0227468	0.406013	1.21123	0.97751	1.50082	1.21 (0.98,1.5)	overlaps null	2.43e-16	-0.0254398	0.344424	NA	European	Males and Females	2016	11820652	19273	NA	NA	Metabolites	Lipid	Kettunen	27005778	NA	SD	NA	L.LDL.L	NA	<a href="https://www.uniprot.org/uniprot/NA" target="_blank">NA</a>	NA	NA	NA	NA	NA	NA	NA	NA	NA	NA	NA	NA	NA	NA	NA	NA	NA	NA	NA	NA	NA	NA	NA	NA	NA	NA	NA	NA	NA	NA	NA	NA	NA
Medical laboratory science	blood lipids and lipoproteins	NA	met-c-883	finn-b-G6_AD_WIDE	Alzheimer<c3><95>s disease, wide definition	Total lipids in large LDL	MR Egger	21	0.31977	0.17165	0.0780086	-0.0166643	0.656204	1.37681	0.983474	1.92746	1.38 (0.98,1.93)	overlaps null	2.43e-16	-0.0254398	0.344424	NA	European	Males and Females	2016	11820652	19273	NA	NA	Metabolites	Lipid	Kettunen	27005778	NA	SD	NA	L.LDL.L	NA	<a href="https://www.uniprot.org/uniprot/NA" target="_blank">NA</a>	NA	NA	NA	NA	NA	NA	NA	NA	NA	NA	NA	NA	NA	NA	NA	NA	NA	NA	NA	NA	NA	NA	NA	NA	NA	NA	NA	NA	NA	NA	NA	NA	NA
Medical laboratory science	blood lipids and lipoproteins	NA	met-c-883	finn-b-G6_AD_WIDE	Alzheimer<c3><95>s disease, wide definition	Total lipids in large LDL	Weighted median	21	0.0683872	0.0822987	0.405995	-0.0929183	0.229693	1.07078	0.911268	1.25821	1.07 (0.91,1.26)	overlaps null	2.43e-16	-0.0254398	0.344424	NA	European	Males and Females	2016	11820652	19273	NA	NA	Metabolites	Lipid	Kettunen	27005778	NA	SD	NA	L.LDL.L	NA	<a href="https://www.uniprot.org/uniprot/NA" target="_blank">NA</a>	NA	NA	NA	NA	NA	NA	NA	NA	NA	NA	NA	NA	NA	NA	NA	NA	NA	NA	NA	NA	NA	NA	NA	NA	NA	NA	NA	NA	NA	NA	NA	NA	NA
Medical laboratory science	blood lipids and lipoproteins	NA	met-c-883	finn-b-G6_AD_WIDE	Alzheimer<c3><95>s disease, wide definition	Total lipids in large LDL	Simple mode	21	-0.0982662	0.135337	0.476199	-0.363527	0.166995	0.906408	0.69522	1.18175	0.91 (0.7,1.18)	overlaps null	2.43e-16	-0.0254398	0.344424	NA	European	Males and Females	2016	11820652	19273	NA	NA	Metabolites	Lipid	Kettunen	27005778	NA	SD	NA	L.LDL.L	NA	<a href="https://www.uniprot.org/uniprot/NA" target="_blank">NA</a>	NA	NA	NA	NA	NA	NA	NA	NA	NA	NA	NA	NA	NA	NA	NA	NA	NA	NA	NA	NA	NA	NA	NA	NA	NA	NA	NA	NA	NA	NA	NA	NA	NA
Medical laboratory science	blood lipids and lipoproteins	NA	met-c-883	finn-b-G6_AD_WIDE	Alzheimer<c3><95>s disease, wide definition	Total lipids in large LDL	Weighted mode	21	-0.0902753	0.0923911	0.340192	-0.271362	0.0908113	0.91368	0.762341	1.09506	0.91 (0.76,1.1)	overlaps null	2.43e-16	-0.0254398	0.344424	NA	European	Males and Females	2016	11820652	19273	NA	NA	Metabolites	Lipid	Kettunen	27005778	NA	SD	NA	L.LDL.L	NA	<a href="https://www.uniprot.org/uniprot/NA" target="_blank">NA</a>	NA	NA	NA	NA	NA	NA	NA	NA	NA	NA	NA	NA	NA	NA	NA	NA	NA	NA	NA	NA	NA	NA	NA	NA	NA	NA	NA	NA	NA	NA	NA	NA	NA
Medical laboratory science	blood lipids and lipoproteins	NA	met-c-883	finn-b-G6_AD_WIDE	Alzheimer<c3><95>s disease, wide definition	Total lipids in large LDL	Maximum likelihood	21	0.200306	0.0463943	1.58e-05	0.109373	0.291238	1.22178	1.11558	1.33808	1.22 (1.12,1.34)	positive	2.43e-16	-0.0254398	0.344424	NA	European	Males and Females	2016	11820652	19273	NA	NA	Metabolites	Lipid	Kettunen	27005778	NA	SD	NA	L.LDL.L	NA	<a href="https://www.uniprot.org/uniprot/NA" target="_blank">NA</a>	NA	NA	NA	NA	NA	NA	NA	NA	NA	NA	NA	NA	NA	NA	NA	NA	NA	NA	NA	NA	NA	NA	NA	NA	NA	NA	NA	NA	NA	NA	NA	NA	NA
Medical laboratory science	blood lipids and lipoproteins	NA	met-c-883	finn-b-G6_AD_WIDE	Alzheimer<c3><95>s disease, wide definition	Total lipids in large LDL	Penalised weighted median	21	-0.116463	0.0801362	0.146135	-0.27353	0.0406035	0.890063	0.760689	1.04144	0.89 (0.76,1.04)	overlaps null	2.43e-16	-0.0254398	0.344424	NA	European	Males and Females	2016	11820652	19273	NA	NA	Metabolites	Lipid	Kettunen	27005778	NA	SD	NA	L.LDL.L	NA	<a href="https://www.uniprot.org/uniprot/NA" target="_blank">NA</a>	NA	NA	NA	NA	NA	NA	NA	NA	NA	NA	NA	NA	NA	NA	NA	NA	NA	NA	NA	NA	NA	NA	NA	NA	NA	NA	NA	NA	NA	NA	NA	NA	NA
Medical laboratory science	blood lipids and lipoproteins	NA	met-c-884	finn-b-G6_AD_WIDE	Alzheimer<c3><95>s disease, wide definition	Concentration of large LDL particles	Inverse variance weighted	21	0.191244	0.110453	0.08337	-0.025243	0.407732	1.21076	0.975073	1.5034	1.21 (0.98,1.5)	overlaps null	2.07e-16	-0.0257948	0.3435	NA	European	Males and Females	2016	11820653	19273	NA	NA	Metabolites	Lipid	Kettunen	27005778	NA	SD	NA	L.LDL.P	NA	<a href="https://www.uniprot.org/uniprot/NA" target="_blank">NA</a>	NA	NA	NA	NA	NA	NA	NA	NA	NA	NA	NA	NA	NA	NA	NA	NA	NA	NA	NA	NA	NA	NA	NA	NA	NA	NA	NA	NA	NA	NA	NA	NA	NA
Medical laboratory science	blood lipids and lipoproteins	NA	met-c-884	finn-b-G6_AD_WIDE	Alzheimer<c3><95>s disease, wide definition	Concentration of large LDL particles	MR Egger	21	0.323168	0.175139	0.0806522	-0.0201044	0.666441	1.3815	0.980096	1.94729	1.38 (0.98,1.95)	overlaps null	2.07e-16	-0.0257948	0.3435	NA	European	Males and Females	2016	11820653	19273	NA	NA	Metabolites	Lipid	Kettunen	27005778	NA	SD	NA	L.LDL.P	NA	<a href="https://www.uniprot.org/uniprot/NA" target="_blank">NA</a>	NA	NA	NA	NA	NA	NA	NA	NA	NA	NA	NA	NA	NA	NA	NA	NA	NA	NA	NA	NA	NA	NA	NA	NA	NA	NA	NA	NA	NA	NA	NA	NA	NA
Medical laboratory science	blood lipids and lipoproteins	NA	met-c-884	finn-b-G6_AD_WIDE	Alzheimer<c3><95>s disease, wide definition	Concentration of large LDL particles	Weighted median	21	0.0698795	0.0820073	0.394151	-0.0908547	0.230614	1.07238	0.91315	1.25937	1.07 (0.91,1.26)	overlaps null	2.07e-16	-0.0257948	0.3435	NA	European	Males and Females	2016	11820653	19273	NA	NA	Metabolites	Lipid	Kettunen	27005778	NA	SD	NA	L.LDL.P	NA	<a href="https://www.uniprot.org/uniprot/NA" target="_blank">NA</a>	NA	NA	NA	NA	NA	NA	NA	NA	NA	NA	NA	NA	NA	NA	NA	NA	NA	NA	NA	NA	NA	NA	NA	NA	NA	NA	NA	NA	NA	NA	NA	NA	NA
Medical laboratory science	blood lipids and lipoproteins	NA	met-c-884	finn-b-G6_AD_WIDE	Alzheimer<c3><95>s disease, wide definition	Concentration of large LDL particles	Simple mode	21	-0.0854484	0.133136	0.528281	-0.346394	0.175497	0.918101	0.707234	1.19184	0.92 (0.71,1.19)	overlaps null	2.07e-16	-0.0257948	0.3435	NA	European	Males and Females	2016	11820653	19273	NA	NA	Metabolites	Lipid	Kettunen	27005778	NA	SD	NA	L.LDL.P	NA	<a href="https://www.uniprot.org/uniprot/NA" target="_blank">NA</a>	NA	NA	NA	NA	NA	NA	NA	NA	NA	NA	NA	NA	NA	NA	NA	NA	NA	NA	NA	NA	NA	NA	NA	NA	NA	NA	NA	NA	NA	NA	NA	NA	NA
Medical laboratory science	blood lipids and lipoproteins	NA	met-c-884	finn-b-G6_AD_WIDE	Alzheimer<c3><95>s disease, wide definition	Concentration of large LDL particles	Weighted mode	21	-0.0934275	0.0842116	0.280404	-0.258482	0.0716272	0.910804	0.772223	1.07425	0.91 (0.77,1.07)	overlaps null	2.07e-16	-0.0257948	0.3435	NA	European	Males and Females	2016	11820653	19273	NA	NA	Metabolites	Lipid	Kettunen	27005778	NA	SD	NA	L.LDL.P	NA	<a href="https://www.uniprot.org/uniprot/NA" target="_blank">NA</a>	NA	NA	NA	NA	NA	NA	NA	NA	NA	NA	NA	NA	NA	NA	NA	NA	NA	NA	NA	NA	NA	NA	NA	NA	NA	NA	NA	NA	NA	NA	NA	NA	NA
Medical laboratory science	blood lipids and lipoproteins	NA	met-c-884	finn-b-G6_AD_WIDE	Alzheimer<c3><95>s disease, wide definition	Concentration of large LDL particles	Maximum likelihood	21	0.199824	0.0468251	1.98e-05	0.108047	0.291601	1.22119	1.1141	1.33857	1.22 (1.11,1.34)	positive	2.07e-16	-0.0257948	0.3435	NA	European	Males and Females	2016	11820653	19273	NA	NA	Metabolites	Lipid	Kettunen	27005778	NA	SD	NA	L.LDL.P	NA	<a href="https://www.uniprot.org/uniprot/NA" target="_blank">NA</a>	NA	NA	NA	NA	NA	NA	NA	NA	NA	NA	NA	NA	NA	NA	NA	NA	NA	NA	NA	NA	NA	NA	NA	NA	NA	NA	NA	NA	NA	NA	NA	NA	NA
Medical laboratory science	blood lipids and lipoproteins	NA	met-c-884	finn-b-G6_AD_WIDE	Alzheimer<c3><95>s disease, wide definition	Concentration of large LDL particles	Penalised weighted median	21	-0.111117	0.0802231	0.166021	-0.268355	0.04612	0.894834	0.764637	1.0472	0.89 (0.76,1.05)	overlaps null	2.07e-16	-0.0257948	0.3435	NA	European	Males and Females	2016	11820653	19273	NA	NA	Metabolites	Lipid	Kettunen	27005778	NA	SD	NA	L.LDL.P	NA	<a href="https://www.uniprot.org/uniprot/NA" target="_blank">NA</a>	NA	NA	NA	NA	NA	NA	NA	NA	NA	NA	NA	NA	NA	NA	NA	NA	NA	NA	NA	NA	NA	NA	NA	NA	NA	NA	NA	NA	NA	NA	NA	NA	NA
Medical laboratory science	blood lipids and lipoproteins	NA	met-c-885	finn-b-G6_AD_WIDE	Alzheimer<c3><95>s disease, wide definition	Phospholipids in large LDL	Inverse variance weighted	20	0.180631	0.103111	0.0798062	-0.0214665	0.382729	1.19797	0.978762	1.46628	1.2 (0.98,1.47)	overlaps null	5.2e-12	-0.0467026	0.0863168	NA	European	Males and Females	2016	11871461	21550	NA	NA	Metabolites	Lipid	Kettunen	27005778	NA	SD	0.3	L.LDL.PL; SD value comes from the original untransformed distribution of the ERF cohort	NA	<a href="https://www.uniprot.org/uniprot/NA" target="_blank">NA</a>	NA	NA	NA	NA	NA	NA	NA	NA	NA	NA	NA	NA	NA	NA	NA	NA	NA	NA	NA	NA	NA	NA	NA	NA	NA	NA	NA	NA	NA	NA	NA	NA	NA
Medical laboratory science	blood lipids and lipoproteins	NA	met-c-885	finn-b-G6_AD_WIDE	Alzheimer<c3><95>s disease, wide definition	Phospholipids in large LDL	MR Egger	20	0.40638	0.158011	0.0192014	0.0966779	0.716082	1.50137	1.10151	2.0464	1.5 (1.1,2.05)	positive	5.2e-12	-0.0467026	0.0863168	NA	European	Males and Females	2016	11871461	21550	NA	NA	Metabolites	Lipid	Kettunen	27005778	NA	SD	0.3	L.LDL.PL; SD value comes from the original untransformed distribution of the ERF cohort	NA	<a href="https://www.uniprot.org/uniprot/NA" target="_blank">NA</a>	NA	NA	NA	NA	NA	NA	NA	NA	NA	NA	NA	NA	NA	NA	NA	NA	NA	NA	NA	NA	NA	NA	NA	NA	NA	NA	NA	NA	NA	NA	NA	NA	NA
Medical laboratory science	blood lipids and lipoproteins	NA	met-c-885	finn-b-G6_AD_WIDE	Alzheimer<c3><95>s disease, wide definition	Phospholipids in large LDL	Weighted median	20	0.0749149	0.0815708	0.358407	-0.0849638	0.234794	1.07779	0.918546	1.26465	1.08 (0.92,1.26)	overlaps null	5.2e-12	-0.0467026	0.0863168	NA	European	Males and Females	2016	11871461	21550	NA	NA	Metabolites	Lipid	Kettunen	27005778	NA	SD	0.3	L.LDL.PL; SD value comes from the original untransformed distribution of the ERF cohort	NA	<a href="https://www.uniprot.org/uniprot/NA" target="_blank">NA</a>	NA	NA	NA	NA	NA	NA	NA	NA	NA	NA	NA	NA	NA	NA	NA	NA	NA	NA	NA	NA	NA	NA	NA	NA	NA	NA	NA	NA	NA	NA	NA	NA	NA
Medical laboratory science	blood lipids and lipoproteins	NA	met-c-885	finn-b-G6_AD_WIDE	Alzheimer<c3><95>s disease, wide definition	Phospholipids in large LDL	Simple mode	20	0.119893	0.143437	0.413622	-0.161243	0.40103	1.12738	0.851085	1.49336	1.13 (0.85,1.49)	overlaps null	5.2e-12	-0.0467026	0.0863168	NA	European	Males and Females	2016	11871461	21550	NA	NA	Metabolites	Lipid	Kettunen	27005778	NA	SD	0.3	L.LDL.PL; SD value comes from the original untransformed distribution of the ERF cohort	NA	<a href="https://www.uniprot.org/uniprot/NA" target="_blank">NA</a>	NA	NA	NA	NA	NA	NA	NA	NA	NA	NA	NA	NA	NA	NA	NA	NA	NA	NA	NA	NA	NA	NA	NA	NA	NA	NA	NA	NA	NA	NA	NA	NA	NA
Medical laboratory science	blood lipids and lipoproteins	NA	met-c-885	finn-b-G6_AD_WIDE	Alzheimer<c3><95>s disease, wide definition	Phospholipids in large LDL	Weighted mode	20	-0.10878	0.0994579	0.287748	-0.303717	0.0861577	0.896928	0.738069	1.08998	0.9 (0.74,1.09)	overlaps null	5.2e-12	-0.0467026	0.0863168	NA	European	Males and Females	2016	11871461	21550	NA	NA	Metabolites	Lipid	Kettunen	27005778	NA	SD	0.3	L.LDL.PL; SD value comes from the original untransformed distribution of the ERF cohort	NA	<a href="https://www.uniprot.org/uniprot/NA" target="_blank">NA</a>	NA	NA	NA	NA	NA	NA	NA	NA	NA	NA	NA	NA	NA	NA	NA	NA	NA	NA	NA	NA	NA	NA	NA	NA	NA	NA	NA	NA	NA	NA	NA	NA	NA
Medical laboratory science	blood lipids and lipoproteins	NA	met-c-885	finn-b-G6_AD_WIDE	Alzheimer<c3><95>s disease, wide definition	Phospholipids in large LDL	Maximum likelihood	20	0.188289	0.0478103	8.21e-05	0.0945812	0.281998	1.20718	1.0992	1.32578	1.21 (1.1,1.33)	positive	5.2e-12	-0.0467026	0.0863168	NA	European	Males and Females	2016	11871461	21550	NA	NA	Metabolites	Lipid	Kettunen	27005778	NA	SD	0.3	L.LDL.PL; SD value comes from the original untransformed distribution of the ERF cohort	NA	<a href="https://www.uniprot.org/uniprot/NA" target="_blank">NA</a>	NA	NA	NA	NA	NA	NA	NA	NA	NA	NA	NA	NA	NA	NA	NA	NA	NA	NA	NA	NA	NA	NA	NA	NA	NA	NA	NA	NA	NA	NA	NA	NA	NA
Medical laboratory science	blood lipids and lipoproteins	NA	met-c-885	finn-b-G6_AD_WIDE	Alzheimer<c3><95>s disease, wide definition	Phospholipids in large LDL	Penalised weighted median	20	-0.0945332	0.0793099	0.233282	-0.249981	0.0609142	0.909798	0.778816	1.06281	0.91 (0.78,1.06)	overlaps null	5.2e-12	-0.0467026	0.0863168	NA	European	Males and Females	2016	11871461	21550	NA	NA	Metabolites	Lipid	Kettunen	27005778	NA	SD	0.3	L.LDL.PL; SD value comes from the original untransformed distribution of the ERF cohort	NA	<a href="https://www.uniprot.org/uniprot/NA" target="_blank">NA</a>	NA	NA	NA	NA	NA	NA	NA	NA	NA	NA	NA	NA	NA	NA	NA	NA	NA	NA	NA	NA	NA	NA	NA	NA	NA	NA	NA	NA	NA	NA	NA	NA	NA
Medical laboratory science	blood lipids and lipoproteins	NA	met-c-895	finn-b-G6_AD_WIDE	Alzheimer<c3><95>s disease, wide definition	Total cholesterol in LDL	Inverse variance weighted	21	0.228195	0.109465	0.0371025	0.0136431	0.442746	1.25633	1.01374	1.55698	1.26 (1.01,1.56)	positive	2.97e-16	-0.0127562	0.650355	NA	European	Males and Females	2016	11871461	21559	NA	NA	Metabolites	Lipid	Kettunen	27005778	NA	SD	0.27	LDL.C; SD value comes from the original untransformed distribution of the ERF cohort	NA	<a href="https://www.uniprot.org/uniprot/NA" target="_blank">NA</a>	NA	NA	NA	NA	NA	NA	NA	NA	NA	NA	NA	NA	NA	NA	NA	NA	NA	NA	NA	NA	NA	NA	NA	NA	NA	NA	NA	NA	NA	NA	NA	NA	NA
Medical laboratory science	blood lipids and lipoproteins	NA	met-c-895	finn-b-G6_AD_WIDE	Alzheimer<c3><95>s disease, wide definition	Total cholesterol in LDL	MR Egger	21	0.288672	0.17239	0.110408	-0.0492121	0.626555	1.33465	0.951979	1.87115	1.33 (0.95,1.87)	overlaps null	2.97e-16	-0.0127562	0.650355	NA	European	Males and Females	2016	11871461	21559	NA	NA	Metabolites	Lipid	Kettunen	27005778	NA	SD	0.27	LDL.C; SD value comes from the original untransformed distribution of the ERF cohort	NA	<a href="https://www.uniprot.org/uniprot/NA" target="_blank">NA</a>	NA	NA	NA	NA	NA	NA	NA	NA	NA	NA	NA	NA	NA	NA	NA	NA	NA	NA	NA	NA	NA	NA	NA	NA	NA	NA	NA	NA	NA	NA	NA	NA	NA
Medical laboratory science	blood lipids and lipoproteins	NA	met-c-895	finn-b-G6_AD_WIDE	Alzheimer<c3><95>s disease, wide definition	Total cholesterol in LDL	Weighted median	21	0.0795608	0.0897693	0.375467	-0.0963871	0.255509	1.08281	0.908112	1.29112	1.08 (0.91,1.29)	overlaps null	2.97e-16	-0.0127562	0.650355	NA	European	Males and Females	2016	11871461	21559	NA	NA	Metabolites	Lipid	Kettunen	27005778	NA	SD	0.27	LDL.C; SD value comes from the original untransformed distribution of the ERF cohort	NA	<a href="https://www.uniprot.org/uniprot/NA" target="_blank">NA</a>	NA	NA	NA	NA	NA	NA	NA	NA	NA	NA	NA	NA	NA	NA	NA	NA	NA	NA	NA	NA	NA	NA	NA	NA	NA	NA	NA	NA	NA	NA	NA	NA	NA
Medical laboratory science	blood lipids and lipoproteins	NA	met-c-895	finn-b-G6_AD_WIDE	Alzheimer<c3><95>s disease, wide definition	Total cholesterol in LDL	Simple mode	21	-0.0981375	0.124547	0.439964	-0.34225	0.145975	0.906524	0.71017	1.15717	0.91 (0.71,1.16)	overlaps null	2.97e-16	-0.0127562	0.650355	NA	European	Males and Females	2016	11871461	21559	NA	NA	Metabolites	Lipid	Kettunen	27005778	NA	SD	0.27	LDL.C; SD value comes from the original untransformed distribution of the ERF cohort	NA	<a href="https://www.uniprot.org/uniprot/NA" target="_blank">NA</a>	NA	NA	NA	NA	NA	NA	NA	NA	NA	NA	NA	NA	NA	NA	NA	NA	NA	NA	NA	NA	NA	NA	NA	NA	NA	NA	NA	NA	NA	NA	NA	NA	NA
Medical laboratory science	blood lipids and lipoproteins	NA	met-c-895	finn-b-G6_AD_WIDE	Alzheimer<c3><95>s disease, wide definition	Total cholesterol in LDL	Weighted mode	21	-0.080756	0.101774	0.43681	-0.280233	0.118721	0.922419	0.755607	1.12606	0.92 (0.76,1.13)	overlaps null	2.97e-16	-0.0127562	0.650355	NA	European	Males and Females	2016	11871461	21559	NA	NA	Metabolites	Lipid	Kettunen	27005778	NA	SD	0.27	LDL.C; SD value comes from the original untransformed distribution of the ERF cohort	NA	<a href="https://www.uniprot.org/uniprot/NA" target="_blank">NA</a>	NA	NA	NA	NA	NA	NA	NA	NA	NA	NA	NA	NA	NA	NA	NA	NA	NA	NA	NA	NA	NA	NA	NA	NA	NA	NA	NA	NA	NA	NA	NA	NA	NA
Medical laboratory science	blood lipids and lipoproteins	NA	met-c-895	finn-b-G6_AD_WIDE	Alzheimer<c3><95>s disease, wide definition	Total cholesterol in LDL	Maximum likelihood	21	0.236511	0.046515	3.68e-07	0.145342	0.327681	1.26682	1.15644	1.38775	1.27 (1.16,1.39)	positive	2.97e-16	-0.0127562	0.650355	NA	European	Males and Females	2016	11871461	21559	NA	NA	Metabolites	Lipid	Kettunen	27005778	NA	SD	0.27	LDL.C; SD value comes from the original untransformed distribution of the ERF cohort	NA	<a href="https://www.uniprot.org/uniprot/NA" target="_blank">NA</a>	NA	NA	NA	NA	NA	NA	NA	NA	NA	NA	NA	NA	NA	NA	NA	NA	NA	NA	NA	NA	NA	NA	NA	NA	NA	NA	NA	NA	NA	NA	NA	NA	NA
Medical laboratory science	blood lipids and lipoproteins	NA	met-c-895	finn-b-G6_AD_WIDE	Alzheimer<c3><95>s disease, wide definition	Total cholesterol in LDL	Penalised weighted median	21	-0.088639	0.0819698	0.279536	-0.2493	0.0720218	0.915176	0.779346	1.07468	0.92 (0.78,1.07)	overlaps null	2.97e-16	-0.0127562	0.650355	NA	European	Males and Females	2016	11871461	21559	NA	NA	Metabolites	Lipid	Kettunen	27005778	NA	SD	0.27	LDL.C; SD value comes from the original untransformed distribution of the ERF cohort	NA	<a href="https://www.uniprot.org/uniprot/NA" target="_blank">NA</a>	NA	NA	NA	NA	NA	NA	NA	NA	NA	NA	NA	NA	NA	NA	NA	NA	NA	NA	NA	NA	NA	NA	NA	NA	NA	NA	NA	NA	NA	NA	NA	NA	NA
Medical laboratory science	blood lipids and lipoproteins	NA	met-c-904	finn-b-G6_AD_WIDE	Alzheimer<c3><95>s disease, wide definition	Total cholesterol in medium LDL	Inverse variance weighted	20	0.219302	0.10842	0.0431036	0.00679847	0.431806	1.24521	1.00682	1.54004	1.25 (1.01,1.54)	positive	5.28e-14	-0.021334	0.443443	NA	European	Males and Females	2016	11862863	21559	NA	NA	Metabolites	Lipid	Kettunen	27005778	NA	SD	0.41	M.LDL.C; SD value comes from the original untransformed distribution of the ERF cohort	NA	<a href="https://www.uniprot.org/uniprot/NA" target="_blank">NA</a>	NA	NA	NA	NA	NA	NA	NA	NA	NA	NA	NA	NA	NA	NA	NA	NA	NA	NA	NA	NA	NA	NA	NA	NA	NA	NA	NA	NA	NA	NA	NA	NA	NA
Medical laboratory science	blood lipids and lipoproteins	NA	met-c-904	finn-b-G6_AD_WIDE	Alzheimer<c3><95>s disease, wide definition	Total cholesterol in medium LDL	MR Egger	20	0.32117	0.169991	0.075066	-0.0120126	0.654352	1.37874	0.988059	1.92389	1.38 (0.99,1.92)	overlaps null	5.28e-14	-0.021334	0.443443	NA	European	Males and Females	2016	11862863	21559	NA	NA	Metabolites	Lipid	Kettunen	27005778	NA	SD	0.41	M.LDL.C; SD value comes from the original untransformed distribution of the ERF cohort	NA	<a href="https://www.uniprot.org/uniprot/NA" target="_blank">NA</a>	NA	NA	NA	NA	NA	NA	NA	NA	NA	NA	NA	NA	NA	NA	NA	NA	NA	NA	NA	NA	NA	NA	NA	NA	NA	NA	NA	NA	NA	NA	NA	NA	NA
Medical laboratory science	blood lipids and lipoproteins	NA	met-c-904	finn-b-G6_AD_WIDE	Alzheimer<c3><95>s disease, wide definition	Total cholesterol in medium LDL	Weighted median	20	0.0841936	0.0898127	0.348535	-0.0918392	0.260226	1.08784	0.912252	1.29722	1.09 (0.91,1.3)	overlaps null	5.28e-14	-0.021334	0.443443	NA	European	Males and Females	2016	11862863	21559	NA	NA	Metabolites	Lipid	Kettunen	27005778	NA	SD	0.41	M.LDL.C; SD value comes from the original untransformed distribution of the ERF cohort	NA	<a href="https://www.uniprot.org/uniprot/NA" target="_blank">NA</a>	NA	NA	NA	NA	NA	NA	NA	NA	NA	NA	NA	NA	NA	NA	NA	NA	NA	NA	NA	NA	NA	NA	NA	NA	NA	NA	NA	NA	NA	NA	NA	NA	NA
Medical laboratory science	blood lipids and lipoproteins	NA	met-c-904	finn-b-G6_AD_WIDE	Alzheimer<c3><95>s disease, wide definition	Total cholesterol in medium LDL	Simple mode	20	0.0632661	0.136414	0.648074	-0.204105	0.330637	1.06531	0.815377	1.39186	1.07 (0.82,1.39)	overlaps null	5.28e-14	-0.021334	0.443443	NA	European	Males and Females	2016	11862863	21559	NA	NA	Metabolites	Lipid	Kettunen	27005778	NA	SD	0.41	M.LDL.C; SD value comes from the original untransformed distribution of the ERF cohort	NA	<a href="https://www.uniprot.org/uniprot/NA" target="_blank">NA</a>	NA	NA	NA	NA	NA	NA	NA	NA	NA	NA	NA	NA	NA	NA	NA	NA	NA	NA	NA	NA	NA	NA	NA	NA	NA	NA	NA	NA	NA	NA	NA	NA	NA
Medical laboratory science	blood lipids and lipoproteins	NA	met-c-904	finn-b-G6_AD_WIDE	Alzheimer<c3><95>s disease, wide definition	Total cholesterol in medium LDL	Weighted mode	20	-0.0798017	0.0924406	0.398753	-0.260985	0.101382	0.923299	0.770292	1.1067	0.92 (0.77,1.11)	overlaps null	5.28e-14	-0.021334	0.443443	NA	European	Males and Females	2016	11862863	21559	NA	NA	Metabolites	Lipid	Kettunen	27005778	NA	SD	0.41	M.LDL.C; SD value comes from the original untransformed distribution of the ERF cohort	NA	<a href="https://www.uniprot.org/uniprot/NA" target="_blank">NA</a>	NA	NA	NA	NA	NA	NA	NA	NA	NA	NA	NA	NA	NA	NA	NA	NA	NA	NA	NA	NA	NA	NA	NA	NA	NA	NA	NA	NA	NA	NA	NA	NA	NA
Medical laboratory science	blood lipids and lipoproteins	NA	met-c-904	finn-b-G6_AD_WIDE	Alzheimer<c3><95>s disease, wide definition	Total cholesterol in medium LDL	Maximum likelihood	20	0.227747	0.0477736	1.87e-06	0.134111	0.321383	1.25577	1.14352	1.37903	1.26 (1.14,1.38)	positive	5.28e-14	-0.021334	0.443443	NA	European	Males and Females	2016	11862863	21559	NA	NA	Metabolites	Lipid	Kettunen	27005778	NA	SD	0.41	M.LDL.C; SD value comes from the original untransformed distribution of the ERF cohort	NA	<a href="https://www.uniprot.org/uniprot/NA" target="_blank">NA</a>	NA	NA	NA	NA	NA	NA	NA	NA	NA	NA	NA	NA	NA	NA	NA	NA	NA	NA	NA	NA	NA	NA	NA	NA	NA	NA	NA	NA	NA	NA	NA	NA	NA
Medical laboratory science	blood lipids and lipoproteins	NA	met-c-904	finn-b-G6_AD_WIDE	Alzheimer<c3><95>s disease, wide definition	Total cholesterol in medium LDL	Penalised weighted median	20	-0.0834197	0.0776374	0.282608	-0.235589	0.0687495	0.919965	0.790105	1.07117	0.92 (0.79,1.07)	overlaps null	5.28e-14	-0.021334	0.443443	NA	European	Males and Females	2016	11862863	21559	NA	NA	Metabolites	Lipid	Kettunen	27005778	NA	SD	0.41	M.LDL.C; SD value comes from the original untransformed distribution of the ERF cohort	NA	<a href="https://www.uniprot.org/uniprot/NA" target="_blank">NA</a>	NA	NA	NA	NA	NA	NA	NA	NA	NA	NA	NA	NA	NA	NA	NA	NA	NA	NA	NA	NA	NA	NA	NA	NA	NA	NA	NA	NA	NA	NA	NA	NA	NA
Medical laboratory science	blood lipids and lipoproteins	NA	met-c-905	finn-b-G6_AD_WIDE	Alzheimer<c3><95>s disease, wide definition	Cholesterol esters in medium LDL	Inverse variance weighted	20	0.180766	0.103594	0.0809931	-0.0222775	0.383809	1.19813	0.977969	1.46787	1.2 (0.98,1.47)	overlaps null	2.06e-12	-0.0493721	0.0660188	NA	European	Males and Females	2016	11820631	19273	NA	NA	Metabolites	Lipid	Kettunen	27005778	NA	SD	NA	M.LDL.CE	NA	<a href="https://www.uniprot.org/uniprot/NA" target="_blank">NA</a>	NA	NA	NA	NA	NA	NA	NA	NA	NA	NA	NA	NA	NA	NA	NA	NA	NA	NA	NA	NA	NA	NA	NA	NA	NA	NA	NA	NA	NA	NA	NA	NA	NA
Medical laboratory science	blood lipids and lipoproteins	NA	met-c-905	finn-b-G6_AD_WIDE	Alzheimer<c3><95>s disease, wide definition	Cholesterol esters in medium LDL	MR Egger	20	0.419993	0.155822	0.0147975	0.114581	0.725404	1.52195	1.1214	2.06556	1.52 (1.12,2.07)	positive	2.06e-12	-0.0493721	0.0660188	NA	European	Males and Females	2016	11820631	19273	NA	NA	Metabolites	Lipid	Kettunen	27005778	NA	SD	NA	M.LDL.CE	NA	<a href="https://www.uniprot.org/uniprot/NA" target="_blank">NA</a>	NA	NA	NA	NA	NA	NA	NA	NA	NA	NA	NA	NA	NA	NA	NA	NA	NA	NA	NA	NA	NA	NA	NA	NA	NA	NA	NA	NA	NA	NA	NA	NA	NA
Medical laboratory science	blood lipids and lipoproteins	NA	met-c-905	finn-b-G6_AD_WIDE	Alzheimer<c3><95>s disease, wide definition	Cholesterol esters in medium LDL	Weighted median	20	0.0719004	0.081657	0.378579	-0.0881473	0.231948	1.07455	0.915626	1.26105	1.07 (0.92,1.26)	overlaps null	2.06e-12	-0.0493721	0.0660188	NA	European	Males and Females	2016	11820631	19273	NA	NA	Metabolites	Lipid	Kettunen	27005778	NA	SD	NA	M.LDL.CE	NA	<a href="https://www.uniprot.org/uniprot/NA" target="_blank">NA</a>	NA	NA	NA	NA	NA	NA	NA	NA	NA	NA	NA	NA	NA	NA	NA	NA	NA	NA	NA	NA	NA	NA	NA	NA	NA	NA	NA	NA	NA	NA	NA	NA	NA
Medical laboratory science	blood lipids and lipoproteins	NA	met-c-905	finn-b-G6_AD_WIDE	Alzheimer<c3><95>s disease, wide definition	Cholesterol esters in medium LDL	Simple mode	20	0.126131	0.150497	0.412395	-0.168843	0.421106	1.13443	0.844642	1.52365	1.13 (0.84,1.52)	overlaps null	2.06e-12	-0.0493721	0.0660188	NA	European	Males and Females	2016	11820631	19273	NA	NA	Metabolites	Lipid	Kettunen	27005778	NA	SD	NA	M.LDL.CE	NA	<a href="https://www.uniprot.org/uniprot/NA" target="_blank">NA</a>	NA	NA	NA	NA	NA	NA	NA	NA	NA	NA	NA	NA	NA	NA	NA	NA	NA	NA	NA	NA	NA	NA	NA	NA	NA	NA	NA	NA	NA	NA	NA	NA	NA
Medical laboratory science	blood lipids and lipoproteins	NA	met-c-905	finn-b-G6_AD_WIDE	Alzheimer<c3><95>s disease, wide definition	Cholesterol esters in medium LDL	Weighted mode	20	-0.0846541	0.0929514	0.373845	-0.266839	0.0975308	0.91883	0.765796	1.10245	0.92 (0.77,1.1)	overlaps null	2.06e-12	-0.0493721	0.0660188	NA	European	Males and Females	2016	11820631	19273	NA	NA	Metabolites	Lipid	Kettunen	27005778	NA	SD	NA	M.LDL.CE	NA	<a href="https://www.uniprot.org/uniprot/NA" target="_blank">NA</a>	NA	NA	NA	NA	NA	NA	NA	NA	NA	NA	NA	NA	NA	NA	NA	NA	NA	NA	NA	NA	NA	NA	NA	NA	NA	NA	NA	NA	NA	NA	NA	NA	NA
Medical laboratory science	blood lipids and lipoproteins	NA	met-c-905	finn-b-G6_AD_WIDE	Alzheimer<c3><95>s disease, wide definition	Cholesterol esters in medium LDL	Maximum likelihood	20	0.188617	0.0474923	7.14e-05	0.0955316	0.281701	1.20758	1.10024	1.32538	1.21 (1.1,1.33)	positive	2.06e-12	-0.0493721	0.0660188	NA	European	Males and Females	2016	11820631	19273	NA	NA	Metabolites	Lipid	Kettunen	27005778	NA	SD	NA	M.LDL.CE	NA	<a href="https://www.uniprot.org/uniprot/NA" target="_blank">NA</a>	NA	NA	NA	NA	NA	NA	NA	NA	NA	NA	NA	NA	NA	NA	NA	NA	NA	NA	NA	NA	NA	NA	NA	NA	NA	NA	NA	NA	NA	NA	NA	NA	NA
Medical laboratory science	blood lipids and lipoproteins	NA	met-c-905	finn-b-G6_AD_WIDE	Alzheimer<c3><95>s disease, wide definition	Cholesterol esters in medium LDL	Penalised weighted median	20	-0.0733674	0.080514	0.36217	-0.231175	0.0844401	0.929259	0.793601	1.08811	0.93 (0.79,1.09)	overlaps null	2.06e-12	-0.0493721	0.0660188	NA	European	Males and Females	2016	11820631	19273	NA	NA	Metabolites	Lipid	Kettunen	27005778	NA	SD	NA	M.LDL.CE	NA	<a href="https://www.uniprot.org/uniprot/NA" target="_blank">NA</a>	NA	NA	NA	NA	NA	NA	NA	NA	NA	NA	NA	NA	NA	NA	NA	NA	NA	NA	NA	NA	NA	NA	NA	NA	NA	NA	NA	NA	NA	NA	NA	NA	NA
Medical laboratory science	blood lipids and lipoproteins	NA	met-c-906	finn-b-G6_AD_WIDE	Alzheimer<c3><95>s disease, wide definition	Total lipids in medium LDL	Inverse variance weighted	20	0.221769	0.11327	0.0502452	-0.000241193	0.443778	1.24828	0.999759	1.55859	1.25 (1,1.56)	overlaps null	1.26e-15	-0.0182859	0.546766	NA	European	Males and Females	2016	11818458	19273	NA	NA	Metabolites	Lipid	Kettunen	27005778	NA	SD	NA	M.LDL.L	NA	<a href="https://www.uniprot.org/uniprot/NA" target="_blank">NA</a>	NA	NA	NA	NA	NA	NA	NA	NA	NA	NA	NA	NA	NA	NA	NA	NA	NA	NA	NA	NA	NA	NA	NA	NA	NA	NA	NA	NA	NA	NA	NA	NA	NA
Medical laboratory science	blood lipids and lipoproteins	NA	met-c-906	finn-b-G6_AD_WIDE	Alzheimer<c3><95>s disease, wide definition	Total lipids in medium LDL	MR Egger	20	0.311503	0.186037	0.111336	-0.05313	0.676137	1.36548	0.948257	1.96627	1.37 (0.95,1.97)	overlaps null	1.26e-15	-0.0182859	0.546766	NA	European	Males and Females	2016	11818458	19273	NA	NA	Metabolites	Lipid	Kettunen	27005778	NA	SD	NA	M.LDL.L	NA	<a href="https://www.uniprot.org/uniprot/NA" target="_blank">NA</a>	NA	NA	NA	NA	NA	NA	NA	NA	NA	NA	NA	NA	NA	NA	NA	NA	NA	NA	NA	NA	NA	NA	NA	NA	NA	NA	NA	NA	NA	NA	NA	NA	NA
Medical laboratory science	blood lipids and lipoproteins	NA	met-c-906	finn-b-G6_AD_WIDE	Alzheimer<c3><95>s disease, wide definition	Total lipids in medium LDL	Weighted median	20	0.0796029	0.0873494	0.362129	-0.0916019	0.250808	1.08286	0.912468	1.28506	1.08 (0.91,1.29)	overlaps null	1.26e-15	-0.0182859	0.546766	NA	European	Males and Females	2016	11818458	19273	NA	NA	Metabolites	Lipid	Kettunen	27005778	NA	SD	NA	M.LDL.L	NA	<a href="https://www.uniprot.org/uniprot/NA" target="_blank">NA</a>	NA	NA	NA	NA	NA	NA	NA	NA	NA	NA	NA	NA	NA	NA	NA	NA	NA	NA	NA	NA	NA	NA	NA	NA	NA	NA	NA	NA	NA	NA	NA	NA	NA
Medical laboratory science	blood lipids and lipoproteins	NA	met-c-906	finn-b-G6_AD_WIDE	Alzheimer<c3><95>s disease, wide definition	Total lipids in medium LDL	Simple mode	20	0.120875	0.140926	0.401736	-0.155339	0.39709	1.12848	0.856125	1.48749	1.13 (0.86,1.49)	overlaps null	1.26e-15	-0.0182859	0.546766	NA	European	Males and Females	2016	11818458	19273	NA	NA	Metabolites	Lipid	Kettunen	27005778	NA	SD	NA	M.LDL.L	NA	<a href="https://www.uniprot.org/uniprot/NA" target="_blank">NA</a>	NA	NA	NA	NA	NA	NA	NA	NA	NA	NA	NA	NA	NA	NA	NA	NA	NA	NA	NA	NA	NA	NA	NA	NA	NA	NA	NA	NA	NA	NA	NA	NA	NA
Medical laboratory science	blood lipids and lipoproteins	NA	met-c-906	finn-b-G6_AD_WIDE	Alzheimer<c3><95>s disease, wide definition	Total lipids in medium LDL	Weighted mode	20	-0.0792695	0.0865697	0.371315	-0.248946	0.0904071	0.923791	0.779622	1.09462	0.92 (0.78,1.09)	overlaps null	1.26e-15	-0.0182859	0.546766	NA	European	Males and Females	2016	11818458	19273	NA	NA	Metabolites	Lipid	Kettunen	27005778	NA	SD	NA	M.LDL.L	NA	<a href="https://www.uniprot.org/uniprot/NA" target="_blank">NA</a>	NA	NA	NA	NA	NA	NA	NA	NA	NA	NA	NA	NA	NA	NA	NA	NA	NA	NA	NA	NA	NA	NA	NA	NA	NA	NA	NA	NA	NA	NA	NA	NA	NA
Medical laboratory science	blood lipids and lipoproteins	NA	met-c-906	finn-b-G6_AD_WIDE	Alzheimer<c3><95>s disease, wide definition	Total lipids in medium LDL	Maximum likelihood	20	0.231156	0.0481781	1.6e-06	0.136727	0.325585	1.26006	1.14651	1.38484	1.26 (1.15,1.38)	positive	1.26e-15	-0.0182859	0.546766	NA	European	Males and Females	2016	11818458	19273	NA	NA	Metabolites	Lipid	Kettunen	27005778	NA	SD	NA	M.LDL.L	NA	<a href="https://www.uniprot.org/uniprot/NA" target="_blank">NA</a>	NA	NA	NA	NA	NA	NA	NA	NA	NA	NA	NA	NA	NA	NA	NA	NA	NA	NA	NA	NA	NA	NA	NA	NA	NA	NA	NA	NA	NA	NA	NA	NA	NA
Medical laboratory science	blood lipids and lipoproteins	NA	met-c-906	finn-b-G6_AD_WIDE	Alzheimer<c3><95>s disease, wide definition	Total lipids in medium LDL	Penalised weighted median	20	-0.0590307	0.0792231	0.456199	-0.214308	0.0962466	0.942678	0.8071	1.10103	0.94 (0.81,1.1)	overlaps null	1.26e-15	-0.0182859	0.546766	NA	European	Males and Females	2016	11818458	19273	NA	NA	Metabolites	Lipid	Kettunen	27005778	NA	SD	NA	M.LDL.L	NA	<a href="https://www.uniprot.org/uniprot/NA" target="_blank">NA</a>	NA	NA	NA	NA	NA	NA	NA	NA	NA	NA	NA	NA	NA	NA	NA	NA	NA	NA	NA	NA	NA	NA	NA	NA	NA	NA	NA	NA	NA	NA	NA	NA	NA
Medical laboratory science	blood lipids and lipoproteins	NA	met-c-907	finn-b-G6_AD_WIDE	Alzheimer<c3><95>s disease, wide definition	Concentration of medium LDL particles	Inverse variance weighted	20	0.220985	0.114668	0.0539589	-0.00376501	0.445735	1.2473	0.996242	1.56164	1.25 (1,1.56)	overlaps null	9.93e-16	-0.0184061	0.549265	NA	European	Males and Females	2016	11818918	19273	NA	NA	Metabolites	Lipid	Kettunen	27005778	NA	SD	NA	M.LDL.P	NA	<a href="https://www.uniprot.org/uniprot/NA" target="_blank">NA</a>	NA	NA	NA	NA	NA	NA	NA	NA	NA	NA	NA	NA	NA	NA	NA	NA	NA	NA	NA	NA	NA	NA	NA	NA	NA	NA	NA	NA	NA	NA	NA	NA	NA
Medical laboratory science	blood lipids and lipoproteins	NA	met-c-907	finn-b-G6_AD_WIDE	Alzheimer<c3><95>s disease, wide definition	Concentration of medium LDL particles	MR Egger	20	0.312779	0.190309	0.117625	-0.0602267	0.685786	1.36722	0.941551	1.98533	1.37 (0.94,1.99)	overlaps null	9.93e-16	-0.0184061	0.549265	NA	European	Males and Females	2016	11818918	19273	NA	NA	Metabolites	Lipid	Kettunen	27005778	NA	SD	NA	M.LDL.P	NA	<a href="https://www.uniprot.org/uniprot/NA" target="_blank">NA</a>	NA	NA	NA	NA	NA	NA	NA	NA	NA	NA	NA	NA	NA	NA	NA	NA	NA	NA	NA	NA	NA	NA	NA	NA	NA	NA	NA	NA	NA	NA	NA	NA	NA
Medical laboratory science	blood lipids and lipoproteins	NA	met-c-907	finn-b-G6_AD_WIDE	Alzheimer<c3><95>s disease, wide definition	Concentration of medium LDL particles	Weighted median	20	0.0824464	0.0838097	0.325247	-0.0818207	0.246713	1.08594	0.921437	1.27981	1.09 (0.92,1.28)	overlaps null	9.93e-16	-0.0184061	0.549265	NA	European	Males and Females	2016	11818918	19273	NA	NA	Metabolites	Lipid	Kettunen	27005778	NA	SD	NA	M.LDL.P	NA	<a href="https://www.uniprot.org/uniprot/NA" target="_blank">NA</a>	NA	NA	NA	NA	NA	NA	NA	NA	NA	NA	NA	NA	NA	NA	NA	NA	NA	NA	NA	NA	NA	NA	NA	NA	NA	NA	NA	NA	NA	NA	NA	NA	NA
Medical laboratory science	blood lipids and lipoproteins	NA	met-c-907	finn-b-G6_AD_WIDE	Alzheimer<c3><95>s disease, wide definition	Concentration of medium LDL particles	Simple mode	20	0.116678	0.134003	0.394778	-0.145967	0.379323	1.12376	0.864186	1.4613	1.12 (0.86,1.46)	overlaps null	9.93e-16	-0.0184061	0.549265	NA	European	Males and Females	2016	11818918	19273	NA	NA	Metabolites	Lipid	Kettunen	27005778	NA	SD	NA	M.LDL.P	NA	<a href="https://www.uniprot.org/uniprot/NA" target="_blank">NA</a>	NA	NA	NA	NA	NA	NA	NA	NA	NA	NA	NA	NA	NA	NA	NA	NA	NA	NA	NA	NA	NA	NA	NA	NA	NA	NA	NA	NA	NA	NA	NA	NA	NA
Medical laboratory science	blood lipids and lipoproteins	NA	met-c-907	finn-b-G6_AD_WIDE	Alzheimer<c3><95>s disease, wide definition	Concentration of medium LDL particles	Weighted mode	20	-0.0758633	0.0928688	0.424118	-0.257886	0.10616	0.926943	0.772683	1.112	0.93 (0.77,1.11)	overlaps null	9.93e-16	-0.0184061	0.549265	NA	European	Males and Females	2016	11818918	19273	NA	NA	Metabolites	Lipid	Kettunen	27005778	NA	SD	NA	M.LDL.P	NA	<a href="https://www.uniprot.org/uniprot/NA" target="_blank">NA</a>	NA	NA	NA	NA	NA	NA	NA	NA	NA	NA	NA	NA	NA	NA	NA	NA	NA	NA	NA	NA	NA	NA	NA	NA	NA	NA	NA	NA	NA	NA	NA	NA	NA
Medical laboratory science	blood lipids and lipoproteins	NA	met-c-907	finn-b-G6_AD_WIDE	Alzheimer<c3><95>s disease, wide definition	Concentration of medium LDL particles	Maximum likelihood	20	0.230163	0.0487383	2.33e-06	0.134636	0.32569	1.2588	1.14412	1.38499	1.26 (1.14,1.38)	positive	9.93e-16	-0.0184061	0.549265	NA	European	Males and Females	2016	11818918	19273	NA	NA	Metabolites	Lipid	Kettunen	27005778	NA	SD	NA	M.LDL.P	NA	<a href="https://www.uniprot.org/uniprot/NA" target="_blank">NA</a>	NA	NA	NA	NA	NA	NA	NA	NA	NA	NA	NA	NA	NA	NA	NA	NA	NA	NA	NA	NA	NA	NA	NA	NA	NA	NA	NA	NA	NA	NA	NA	NA	NA
Medical laboratory science	blood lipids and lipoproteins	NA	met-c-907	finn-b-G6_AD_WIDE	Alzheimer<c3><95>s disease, wide definition	Concentration of medium LDL particles	Penalised weighted median	20	-0.0521433	0.0830651	0.530175	-0.214951	0.110664	0.949193	0.806581	1.11702	0.95 (0.81,1.12)	overlaps null	9.93e-16	-0.0184061	0.549265	NA	European	Males and Females	2016	11818918	19273	NA	NA	Metabolites	Lipid	Kettunen	27005778	NA	SD	NA	M.LDL.P	NA	<a href="https://www.uniprot.org/uniprot/NA" target="_blank">NA</a>	NA	NA	NA	NA	NA	NA	NA	NA	NA	NA	NA	NA	NA	NA	NA	NA	NA	NA	NA	NA	NA	NA	NA	NA	NA	NA	NA	NA	NA	NA	NA	NA	NA
Medical laboratory science	blood lipids and lipoproteins	NA	met-c-933	finn-b-G6_AD_WIDE	Alzheimer<c3><95>s disease, wide definition	Serum total cholesterol	Inverse variance weighted	21	0.21203	0.127212	0.0955639	-0.0373047	0.461365	1.23618	0.963383	1.58624	1.24 (0.96,1.59)	overlaps null	5.73e-15	-0.0227565	0.385555	NA	European	Males and Females	2016	11855845	21491	NA	NA	Metabolites	Lipid	Kettunen	27005778	NA	SD	NA	Serum.C	NA	<a href="https://www.uniprot.org/uniprot/NA" target="_blank">NA</a>	NA	NA	NA	NA	NA	NA	NA	NA	NA	NA	NA	NA	NA	NA	NA	NA	NA	NA	NA	NA	NA	NA	NA	NA	NA	NA	NA	NA	NA	NA	NA	NA	NA
Medical laboratory science	blood lipids and lipoproteins	NA	met-c-933	finn-b-G6_AD_WIDE	Alzheimer<c3><95>s disease, wide definition	Serum total cholesterol	MR Egger	21	0.362007	0.211824	0.103735	-0.0531677	0.777181	1.43621	0.948221	2.17533	1.44 (0.95,2.18)	overlaps null	5.73e-15	-0.0227565	0.385555	NA	European	Males and Females	2016	11855845	21491	NA	NA	Metabolites	Lipid	Kettunen	27005778	NA	SD	NA	Serum.C	NA	<a href="https://www.uniprot.org/uniprot/NA" target="_blank">NA</a>	NA	NA	NA	NA	NA	NA	NA	NA	NA	NA	NA	NA	NA	NA	NA	NA	NA	NA	NA	NA	NA	NA	NA	NA	NA	NA	NA	NA	NA	NA	NA	NA	NA
Medical laboratory science	blood lipids and lipoproteins	NA	met-c-933	finn-b-G6_AD_WIDE	Alzheimer<c3><95>s disease, wide definition	Serum total cholesterol	Weighted median	21	0.0578818	0.0908221	0.523923	-0.120129	0.235893	1.05959	0.886806	1.26604	1.06 (0.89,1.27)	overlaps null	5.73e-15	-0.0227565	0.385555	NA	European	Males and Females	2016	11855845	21491	NA	NA	Metabolites	Lipid	Kettunen	27005778	NA	SD	NA	Serum.C	NA	<a href="https://www.uniprot.org/uniprot/NA" target="_blank">NA</a>	NA	NA	NA	NA	NA	NA	NA	NA	NA	NA	NA	NA	NA	NA	NA	NA	NA	NA	NA	NA	NA	NA	NA	NA	NA	NA	NA	NA	NA	NA	NA	NA	NA
Medical laboratory science	blood lipids and lipoproteins	NA	met-c-933	finn-b-G6_AD_WIDE	Alzheimer<c3><95>s disease, wide definition	Serum total cholesterol	Simple mode	21	0.054348	0.158739	0.735642	-0.25678	0.365476	1.05585	0.773538	1.4412	1.06 (0.77,1.44)	overlaps null	5.73e-15	-0.0227565	0.385555	NA	European	Males and Females	2016	11855845	21491	NA	NA	Metabolites	Lipid	Kettunen	27005778	NA	SD	NA	Serum.C	NA	<a href="https://www.uniprot.org/uniprot/NA" target="_blank">NA</a>	NA	NA	NA	NA	NA	NA	NA	NA	NA	NA	NA	NA	NA	NA	NA	NA	NA	NA	NA	NA	NA	NA	NA	NA	NA	NA	NA	NA	NA	NA	NA	NA	NA
Medical laboratory science	blood lipids and lipoproteins	NA	met-c-933	finn-b-G6_AD_WIDE	Alzheimer<c3><95>s disease, wide definition	Serum total cholesterol	Weighted mode	21	-0.0719406	0.107172	0.509731	-0.281997	0.138116	0.930586	0.754276	1.14811	0.93 (0.75,1.15)	overlaps null	5.73e-15	-0.0227565	0.385555	NA	European	Males and Females	2016	11855845	21491	NA	NA	Metabolites	Lipid	Kettunen	27005778	NA	SD	NA	Serum.C	NA	<a href="https://www.uniprot.org/uniprot/NA" target="_blank">NA</a>	NA	NA	NA	NA	NA	NA	NA	NA	NA	NA	NA	NA	NA	NA	NA	NA	NA	NA	NA	NA	NA	NA	NA	NA	NA	NA	NA	NA	NA	NA	NA	NA	NA
Medical laboratory science	blood lipids and lipoproteins	NA	met-c-933	finn-b-G6_AD_WIDE	Alzheimer<c3><95>s disease, wide definition	Serum total cholesterol	Maximum likelihood	21	0.220796	0.0565637	9.48e-05	0.109931	0.331661	1.24707	1.1162	1.39328	1.25 (1.12,1.39)	positive	5.73e-15	-0.0227565	0.385555	NA	European	Males and Females	2016	11855845	21491	NA	NA	Metabolites	Lipid	Kettunen	27005778	NA	SD	NA	Serum.C	NA	<a href="https://www.uniprot.org/uniprot/NA" target="_blank">NA</a>	NA	NA	NA	NA	NA	NA	NA	NA	NA	NA	NA	NA	NA	NA	NA	NA	NA	NA	NA	NA	NA	NA	NA	NA	NA	NA	NA	NA	NA	NA	NA	NA	NA
Medical laboratory science	blood lipids and lipoproteins	NA	met-c-933	finn-b-G6_AD_WIDE	Alzheimer<c3><95>s disease, wide definition	Serum total cholesterol	Penalised weighted median	21	-0.0929108	0.0897431	0.30053	-0.268807	0.0829856	0.911275	0.764291	1.08653	0.91 (0.76,1.09)	overlaps null	5.73e-15	-0.0227565	0.385555	NA	European	Males and Females	2016	11855845	21491	NA	NA	Metabolites	Lipid	Kettunen	27005778	NA	SD	NA	Serum.C	NA	<a href="https://www.uniprot.org/uniprot/NA" target="_blank">NA</a>	NA	NA	NA	NA	NA	NA	NA	NA	NA	NA	NA	NA	NA	NA	NA	NA	NA	NA	NA	NA	NA	NA	NA	NA	NA	NA	NA	NA	NA	NA	NA	NA	NA
Molecular trait	amino acid	NA	met-d-Gln	finn-b-G6_AD_WIDE	Alzheimer<c3><95>s disease, wide definition	Glutamine	Inverse variance weighted	31	0.00282515	0.0972339	0.976821	-0.187753	0.193404	1.00283	0.828819	1.21337	1 (0.83,1.21)	overlaps null	0.00341901	0.00987569	0.324099	NA	European	Males and Females	2020	12321875	114750	NA	NA	Continuous	NA	Borges CM	NA	NA	NA	NA	NA	NA	<a href="https://www.uniprot.org/uniprot/NA" target="_blank">NA</a>	NA	NA	NA	NA	NA	NA	NA	NA	NA	NA	NA	NA	NA	NA	NA	NA	NA	NA	NA	NA	NA	NA	NA	NA	NA	NA	NA	NA	NA	NA	NA	NA	NA
Molecular trait	amino acid	NA	met-d-Gln	finn-b-G6_AD_WIDE	Alzheimer<c3><95>s disease, wide definition	Glutamine	MR Egger	31	-0.106657	0.146166	0.471426	-0.393142	0.179827	0.898834	0.674933	1.19701	0.9 (0.67,1.2)	overlaps null	0.00341901	0.00987569	0.324099	NA	European	Males and Females	2020	12321875	114750	NA	NA	Continuous	NA	Borges CM	NA	NA	NA	NA	NA	NA	<a href="https://www.uniprot.org/uniprot/NA" target="_blank">NA</a>	NA	NA	NA	NA	NA	NA	NA	NA	NA	NA	NA	NA	NA	NA	NA	NA	NA	NA	NA	NA	NA	NA	NA	NA	NA	NA	NA	NA	NA	NA	NA	NA	NA
Molecular trait	amino acid	NA	met-d-Gln	finn-b-G6_AD_WIDE	Alzheimer<c3><95>s disease, wide definition	Glutamine	Weighted median	31	-0.160674	0.0994651	0.106229	-0.355625	0.0342779	0.85157	0.700735	1.03487	0.85 (0.7,1.03)	overlaps null	0.00341901	0.00987569	0.324099	NA	European	Males and Females	2020	12321875	114750	NA	NA	Continuous	NA	Borges CM	NA	NA	NA	NA	NA	NA	<a href="https://www.uniprot.org/uniprot/NA" target="_blank">NA</a>	NA	NA	NA	NA	NA	NA	NA	NA	NA	NA	NA	NA	NA	NA	NA	NA	NA	NA	NA	NA	NA	NA	NA	NA	NA	NA	NA	NA	NA	NA	NA	NA	NA
Molecular trait	amino acid	NA	met-d-Gln	finn-b-G6_AD_WIDE	Alzheimer<c3><95>s disease, wide definition	Glutamine	Simple mode	31	-0.0720721	0.182676	0.695977	-0.430117	0.285973	0.930464	0.650433	1.33106	0.93 (0.65,1.33)	overlaps null	0.00341901	0.00987569	0.324099	NA	European	Males and Females	2020	12321875	114750	NA	NA	Continuous	NA	Borges CM	NA	NA	NA	NA	NA	NA	<a href="https://www.uniprot.org/uniprot/NA" target="_blank">NA</a>	NA	NA	NA	NA	NA	NA	NA	NA	NA	NA	NA	NA	NA	NA	NA	NA	NA	NA	NA	NA	NA	NA	NA	NA	NA	NA	NA	NA	NA	NA	NA	NA	NA
Molecular trait	amino acid	NA	met-d-Gln	finn-b-G6_AD_WIDE	Alzheimer<c3><95>s disease, wide definition	Glutamine	Weighted mode	31	-0.113895	0.0957352	0.243498	-0.301536	0.0737456	0.892351	0.739681	1.07653	0.89 (0.74,1.08)	overlaps null	0.00341901	0.00987569	0.324099	NA	European	Males and Females	2020	12321875	114750	NA	NA	Continuous	NA	Borges CM	NA	NA	NA	NA	NA	NA	<a href="https://www.uniprot.org/uniprot/NA" target="_blank">NA</a>	NA	NA	NA	NA	NA	NA	NA	NA	NA	NA	NA	NA	NA	NA	NA	NA	NA	NA	NA	NA	NA	NA	NA	NA	NA	NA	NA	NA	NA	NA	NA	NA	NA
Molecular trait	amino acid	NA	met-d-Gln	finn-b-G6_AD_WIDE	Alzheimer<c3><95>s disease, wide definition	Glutamine	Maximum likelihood	31	0.00289088	0.0722132	0.968067	-0.138647	0.144429	1.0029	0.870535	1.15538	1 (0.87,1.16)	overlaps null	0.00341901	0.00987569	0.324099	NA	European	Males and Females	2020	12321875	114750	NA	NA	Continuous	NA	Borges CM	NA	NA	NA	NA	NA	NA	<a href="https://www.uniprot.org/uniprot/NA" target="_blank">NA</a>	NA	NA	NA	NA	NA	NA	NA	NA	NA	NA	NA	NA	NA	NA	NA	NA	NA	NA	NA	NA	NA	NA	NA	NA	NA	NA	NA	NA	NA	NA	NA	NA	NA
Molecular trait	amino acid	NA	met-d-Gln	finn-b-G6_AD_WIDE	Alzheimer<c3><95>s disease, wide definition	Glutamine	Penalised weighted median	31	-0.162191	0.101555	0.110247	-0.361238	0.0368556	0.850278	0.696813	1.03754	0.85 (0.7,1.04)	overlaps null	0.00341901	0.00987569	0.324099	NA	European	Males and Females	2020	12321875	114750	NA	NA	Continuous	NA	Borges CM	NA	NA	NA	NA	NA	NA	<a href="https://www.uniprot.org/uniprot/NA" target="_blank">NA</a>	NA	NA	NA	NA	NA	NA	NA	NA	NA	NA	NA	NA	NA	NA	NA	NA	NA	NA	NA	NA	NA	NA	NA	NA	NA	NA	NA	NA	NA	NA	NA	NA	NA
Medical laboratory science	blood lipids and lipoproteins	NA	met-d-L_LDL_C_pct	finn-b-G6_AD_WIDE	Alzheimer<c3><95>s disease, wide definition	Cholesterol to total lipids ratio in large LDL	Inverse variance weighted	53	0.442857	0.230949	0.0551673	-0.00980228	0.895517	1.55715	0.990246	2.4486	1.56 (0.99,2.45)	overlaps null	1.19e-69	-0.0123753	0.630423	NA	European	Males and Females	2020	12321875	115078	NA	NA	Continuous	NA	Borges CM	NA	NA	NA	NA	NA	NA	<a href="https://www.uniprot.org/uniprot/NA" target="_blank">NA</a>	NA	NA	NA	NA	NA	NA	NA	NA	NA	NA	NA	NA	NA	NA	NA	NA	NA	NA	NA	NA	NA	NA	NA	NA	NA	NA	NA	NA	NA	NA	NA	NA	NA
Medical laboratory science	blood lipids and lipoproteins	NA	met-d-L_LDL_C_pct	finn-b-G6_AD_WIDE	Alzheimer<c3><95>s disease, wide definition	Cholesterol to total lipids ratio in large LDL	MR Egger	53	0.655915	0.497869	0.193577	-0.319907	1.63174	1.92691	0.726216	5.11275	1.93 (0.73,5.11)	overlaps null	1.19e-69	-0.0123753	0.630423	NA	European	Males and Females	2020	12321875	115078	NA	NA	Continuous	NA	Borges CM	NA	NA	NA	NA	NA	NA	<a href="https://www.uniprot.org/uniprot/NA" target="_blank">NA</a>	NA	NA	NA	NA	NA	NA	NA	NA	NA	NA	NA	NA	NA	NA	NA	NA	NA	NA	NA	NA	NA	NA	NA	NA	NA	NA	NA	NA	NA	NA	NA	NA	NA
Medical laboratory science	blood lipids and lipoproteins	NA	met-d-L_LDL_C_pct	finn-b-G6_AD_WIDE	Alzheimer<c3><95>s disease, wide definition	Cholesterol to total lipids ratio in large LDL	Weighted median	53	0.146443	0.12605	0.245321	-0.100615	0.393502	1.15771	0.904281	1.48216	1.16 (0.9,1.48)	overlaps null	1.19e-69	-0.0123753	0.630423	NA	European	Males and Females	2020	12321875	115078	NA	NA	Continuous	NA	Borges CM	NA	NA	NA	NA	NA	NA	<a href="https://www.uniprot.org/uniprot/NA" target="_blank">NA</a>	NA	NA	NA	NA	NA	NA	NA	NA	NA	NA	NA	NA	NA	NA	NA	NA	NA	NA	NA	NA	NA	NA	NA	NA	NA	NA	NA	NA	NA	NA	NA	NA	NA
Medical laboratory science	blood lipids and lipoproteins	NA	met-d-L_LDL_C_pct	finn-b-G6_AD_WIDE	Alzheimer<c3><95>s disease, wide definition	Cholesterol to total lipids ratio in large LDL	Simple mode	53	0.244087	0.226719	0.286626	-0.200282	0.688456	1.27646	0.8185	1.99064	1.28 (0.82,1.99)	overlaps null	1.19e-69	-0.0123753	0.630423	NA	European	Males and Females	2020	12321875	115078	NA	NA	Continuous	NA	Borges CM	NA	NA	NA	NA	NA	NA	<a href="https://www.uniprot.org/uniprot/NA" target="_blank">NA</a>	NA	NA	NA	NA	NA	NA	NA	NA	NA	NA	NA	NA	NA	NA	NA	NA	NA	NA	NA	NA	NA	NA	NA	NA	NA	NA	NA	NA	NA	NA	NA	NA	NA
Medical laboratory science	blood lipids and lipoproteins	NA	met-d-L_LDL_C_pct	finn-b-G6_AD_WIDE	Alzheimer<c3><95>s disease, wide definition	Cholesterol to total lipids ratio in large LDL	Weighted mode	53	0.183003	0.165118	0.272824	-0.140627	0.506634	1.20082	0.868813	1.65969	1.2 (0.87,1.66)	overlaps null	1.19e-69	-0.0123753	0.630423	NA	European	Males and Females	2020	12321875	115078	NA	NA	Continuous	NA	Borges CM	NA	NA	NA	NA	NA	NA	<a href="https://www.uniprot.org/uniprot/NA" target="_blank">NA</a>	NA	NA	NA	NA	NA	NA	NA	NA	NA	NA	NA	NA	NA	NA	NA	NA	NA	NA	NA	NA	NA	NA	NA	NA	NA	NA	NA	NA	NA	NA	NA	NA	NA
Medical laboratory science	blood lipids and lipoproteins	NA	met-d-L_LDL_C_pct	finn-b-G6_AD_WIDE	Alzheimer<c3><95>s disease, wide definition	Cholesterol to total lipids ratio in large LDL	Maximum likelihood	53	0.477784	0.080641	3.13e-09	0.319728	0.63584	1.6125	1.37675	1.88861	1.61 (1.38,1.89)	positive	1.19e-69	-0.0123753	0.630423	NA	European	Males and Females	2020	12321875	115078	NA	NA	Continuous	NA	Borges CM	NA	NA	NA	NA	NA	NA	<a href="https://www.uniprot.org/uniprot/NA" target="_blank">NA</a>	NA	NA	NA	NA	NA	NA	NA	NA	NA	NA	NA	NA	NA	NA	NA	NA	NA	NA	NA	NA	NA	NA	NA	NA	NA	NA	NA	NA	NA	NA	NA	NA	NA
Medical laboratory science	blood lipids and lipoproteins	NA	met-d-L_LDL_C_pct	finn-b-G6_AD_WIDE	Alzheimer<c3><95>s disease, wide definition	Cholesterol to total lipids ratio in large LDL	Penalised weighted median	53	0.140472	0.122581	0.251815	-0.0997868	0.38073	1.15082	0.90503	1.46335	1.15 (0.91,1.46)	overlaps null	1.19e-69	-0.0123753	0.630423	NA	European	Males and Females	2020	12321875	115078	NA	NA	Continuous	NA	Borges CM	NA	NA	NA	NA	NA	NA	<a href="https://www.uniprot.org/uniprot/NA" target="_blank">NA</a>	NA	NA	NA	NA	NA	NA	NA	NA	NA	NA	NA	NA	NA	NA	NA	NA	NA	NA	NA	NA	NA	NA	NA	NA	NA	NA	NA	NA	NA	NA	NA	NA	NA
Medical laboratory science	blood lipids and lipoproteins	NA	met-d-L_LDL_FC	finn-b-G6_AD_WIDE	Alzheimer<c3><95>s disease, wide definition	Free cholesterol in large LDL	Inverse variance weighted	49	0.378561	0.225748	0.0935589	-0.0639056	0.821027	1.46018	0.938094	2.27283	1.46 (0.94,2.27)	overlaps null	2.27e-74	-0.0148614	0.482153	NA	European	Males and Females	2020	12321875	115078	NA	NA	Continuous	NA	Borges CM	NA	NA	NA	NA	NA	NA	<a href="https://www.uniprot.org/uniprot/NA" target="_blank">NA</a>	NA	NA	NA	NA	NA	NA	NA	NA	NA	NA	NA	NA	NA	NA	NA	NA	NA	NA	NA	NA	NA	NA	NA	NA	NA	NA	NA	NA	NA	NA	NA	NA	NA
Medical laboratory science	blood lipids and lipoproteins	NA	met-d-L_LDL_FC	finn-b-G6_AD_WIDE	Alzheimer<c3><95>s disease, wide definition	Free cholesterol in large LDL	MR Egger	49	0.601323	0.387765	0.127672	-0.158695	1.36134	1.82453	0.853256	3.90143	1.82 (0.85,3.9)	overlaps null	2.27e-74	-0.0148614	0.482153	NA	European	Males and Females	2020	12321875	115078	NA	NA	Continuous	NA	Borges CM	NA	NA	NA	NA	NA	NA	<a href="https://www.uniprot.org/uniprot/NA" target="_blank">NA</a>	NA	NA	NA	NA	NA	NA	NA	NA	NA	NA	NA	NA	NA	NA	NA	NA	NA	NA	NA	NA	NA	NA	NA	NA	NA	NA	NA	NA	NA	NA	NA	NA	NA
Medical laboratory science	blood lipids and lipoproteins	NA	met-d-L_LDL_FC	finn-b-G6_AD_WIDE	Alzheimer<c3><95>s disease, wide definition	Free cholesterol in large LDL	Weighted median	49	0.0890497	0.115673	0.441395	-0.13767	0.315769	1.09314	0.871386	1.37131	1.09 (0.87,1.37)	overlaps null	2.27e-74	-0.0148614	0.482153	NA	European	Males and Females	2020	12321875	115078	NA	NA	Continuous	NA	Borges CM	NA	NA	NA	NA	NA	NA	<a href="https://www.uniprot.org/uniprot/NA" target="_blank">NA</a>	NA	NA	NA	NA	NA	NA	NA	NA	NA	NA	NA	NA	NA	NA	NA	NA	NA	NA	NA	NA	NA	NA	NA	NA	NA	NA	NA	NA	NA	NA	NA	NA	NA
Medical laboratory science	blood lipids and lipoproteins	NA	met-d-L_LDL_FC	finn-b-G6_AD_WIDE	Alzheimer<c3><95>s disease, wide definition	Free cholesterol in large LDL	Simple mode	49	0.165966	0.232986	0.479702	-0.290688	0.622619	1.18053	0.747749	1.8638	1.18 (0.75,1.86)	overlaps null	2.27e-74	-0.0148614	0.482153	NA	European	Males and Females	2020	12321875	115078	NA	NA	Continuous	NA	Borges CM	NA	NA	NA	NA	NA	NA	<a href="https://www.uniprot.org/uniprot/NA" target="_blank">NA</a>	NA	NA	NA	NA	NA	NA	NA	NA	NA	NA	NA	NA	NA	NA	NA	NA	NA	NA	NA	NA	NA	NA	NA	NA	NA	NA	NA	NA	NA	NA	NA	NA	NA
Medical laboratory science	blood lipids and lipoproteins	NA	met-d-L_LDL_FC	finn-b-G6_AD_WIDE	Alzheimer<c3><95>s disease, wide definition	Free cholesterol in large LDL	Weighted mode	49	-0.057522	0.11845	0.629444	-0.289684	0.17464	0.944101	0.7485	1.19082	0.94 (0.75,1.19)	overlaps null	2.27e-74	-0.0148614	0.482153	NA	European	Males and Females	2020	12321875	115078	NA	NA	Continuous	NA	Borges CM	NA	NA	NA	NA	NA	NA	<a href="https://www.uniprot.org/uniprot/NA" target="_blank">NA</a>	NA	NA	NA	NA	NA	NA	NA	NA	NA	NA	NA	NA	NA	NA	NA	NA	NA	NA	NA	NA	NA	NA	NA	NA	NA	NA	NA	NA	NA	NA	NA	NA	NA
Medical laboratory science	blood lipids and lipoproteins	NA	met-d-L_LDL_FC	finn-b-G6_AD_WIDE	Alzheimer<c3><95>s disease, wide definition	Free cholesterol in large LDL	Maximum likelihood	49	0.391874	0.074346	1.36e-07	0.246156	0.537592	1.47975	1.2791	1.71188	1.48 (1.28,1.71)	positive	2.27e-74	-0.0148614	0.482153	NA	European	Males and Females	2020	12321875	115078	NA	NA	Continuous	NA	Borges CM	NA	NA	NA	NA	NA	NA	<a href="https://www.uniprot.org/uniprot/NA" target="_blank">NA</a>	NA	NA	NA	NA	NA	NA	NA	NA	NA	NA	NA	NA	NA	NA	NA	NA	NA	NA	NA	NA	NA	NA	NA	NA	NA	NA	NA	NA	NA	NA	NA	NA	NA
Medical laboratory science	blood lipids and lipoproteins	NA	met-d-L_LDL_FC	finn-b-G6_AD_WIDE	Alzheimer<c3><95>s disease, wide definition	Free cholesterol in large LDL	Penalised weighted median	49	-0.157802	0.118912	0.184492	-0.39087	0.0752653	0.854019	0.676468	1.07817	0.85 (0.68,1.08)	overlaps null	2.27e-74	-0.0148614	0.482153	NA	European	Males and Females	2020	12321875	115078	NA	NA	Continuous	NA	Borges CM	NA	NA	NA	NA	NA	NA	<a href="https://www.uniprot.org/uniprot/NA" target="_blank">NA</a>	NA	NA	NA	NA	NA	NA	NA	NA	NA	NA	NA	NA	NA	NA	NA	NA	NA	NA	NA	NA	NA	NA	NA	NA	NA	NA	NA	NA	NA	NA	NA	NA	NA
Medical laboratory science	blood lipids and lipoproteins	NA	met-d-L_LDL_PL	finn-b-G6_AD_WIDE	Alzheimer<c3><95>s disease, wide definition	Phospholipids in large LDL	Inverse variance weighted	41	0.191783	0.195681	0.327049	-0.191753	0.575318	1.21141	0.825511	1.7777	1.21 (0.83,1.78)	overlaps null	1.69e-36	-0.0126814	0.486705	NA	European	Males and Females	2020	12321875	115078	NA	NA	Continuous	NA	Borges CM	NA	NA	NA	NA	NA	NA	<a href="https://www.uniprot.org/uniprot/NA" target="_blank">NA</a>	NA	NA	NA	NA	NA	NA	NA	NA	NA	NA	NA	NA	NA	NA	NA	NA	NA	NA	NA	NA	NA	NA	NA	NA	NA	NA	NA	NA	NA	NA	NA	NA	NA
Medical laboratory science	blood lipids and lipoproteins	NA	met-d-L_LDL_PL	finn-b-G6_AD_WIDE	Alzheimer<c3><95>s disease, wide definition	Phospholipids in large LDL	MR Egger	41	0.377392	0.329613	0.259205	-0.268648	1.02343	1.45848	0.764412	2.78273	1.46 (0.76,2.78)	overlaps null	1.69e-36	-0.0126814	0.486705	NA	European	Males and Females	2020	12321875	115078	NA	NA	Continuous	NA	Borges CM	NA	NA	NA	NA	NA	NA	<a href="https://www.uniprot.org/uniprot/NA" target="_blank">NA</a>	NA	NA	NA	NA	NA	NA	NA	NA	NA	NA	NA	NA	NA	NA	NA	NA	NA	NA	NA	NA	NA	NA	NA	NA	NA	NA	NA	NA	NA	NA	NA	NA	NA
Medical laboratory science	blood lipids and lipoproteins	NA	met-d-L_LDL_PL	finn-b-G6_AD_WIDE	Alzheimer<c3><95>s disease, wide definition	Phospholipids in large LDL	Weighted median	41	0.0906358	0.116403	0.436194	-0.137514	0.318786	1.09487	0.871522	1.37546	1.09 (0.87,1.38)	overlaps null	1.69e-36	-0.0126814	0.486705	NA	European	Males and Females	2020	12321875	115078	NA	NA	Continuous	NA	Borges CM	NA	NA	NA	NA	NA	NA	<a href="https://www.uniprot.org/uniprot/NA" target="_blank">NA</a>	NA	NA	NA	NA	NA	NA	NA	NA	NA	NA	NA	NA	NA	NA	NA	NA	NA	NA	NA	NA	NA	NA	NA	NA	NA	NA	NA	NA	NA	NA	NA	NA	NA
Medical laboratory science	blood lipids and lipoproteins	NA	met-d-L_LDL_PL	finn-b-G6_AD_WIDE	Alzheimer<c3><95>s disease, wide definition	Phospholipids in large LDL	Simple mode	41	0.221194	0.21777	0.315867	-0.205636	0.648023	1.24756	0.814129	1.91176	1.25 (0.81,1.91)	overlaps null	1.69e-36	-0.0126814	0.486705	NA	European	Males and Females	2020	12321875	115078	NA	NA	Continuous	NA	Borges CM	NA	NA	NA	NA	NA	NA	<a href="https://www.uniprot.org/uniprot/NA" target="_blank">NA</a>	NA	NA	NA	NA	NA	NA	NA	NA	NA	NA	NA	NA	NA	NA	NA	NA	NA	NA	NA	NA	NA	NA	NA	NA	NA	NA	NA	NA	NA	NA	NA	NA	NA
Medical laboratory science	blood lipids and lipoproteins	NA	met-d-L_LDL_PL	finn-b-G6_AD_WIDE	Alzheimer<c3><95>s disease, wide definition	Phospholipids in large LDL	Weighted mode	41	-0.0559111	0.122167	0.649674	-0.295359	0.183537	0.945623	0.744264	1.20146	0.95 (0.74,1.2)	overlaps null	1.69e-36	-0.0126814	0.486705	NA	European	Males and Females	2020	12321875	115078	NA	NA	Continuous	NA	Borges CM	NA	NA	NA	NA	NA	NA	<a href="https://www.uniprot.org/uniprot/NA" target="_blank">NA</a>	NA	NA	NA	NA	NA	NA	NA	NA	NA	NA	NA	NA	NA	NA	NA	NA	NA	NA	NA	NA	NA	NA	NA	NA	NA	NA	NA	NA	NA	NA	NA	NA	NA
Medical laboratory science	blood lipids and lipoproteins	NA	met-d-L_LDL_PL	finn-b-G6_AD_WIDE	Alzheimer<c3><95>s disease, wide definition	Phospholipids in large LDL	Maximum likelihood	41	0.199379	0.076727	0.00936195	0.0489937	0.349764	1.22064	1.05021	1.41873	1.22 (1.05,1.42)	positive	1.69e-36	-0.0126814	0.486705	NA	European	Males and Females	2020	12321875	115078	NA	NA	Continuous	NA	Borges CM	NA	NA	NA	NA	NA	NA	<a href="https://www.uniprot.org/uniprot/NA" target="_blank">NA</a>	NA	NA	NA	NA	NA	NA	NA	NA	NA	NA	NA	NA	NA	NA	NA	NA	NA	NA	NA	NA	NA	NA	NA	NA	NA	NA	NA	NA	NA	NA	NA	NA	NA
Medical laboratory science	blood lipids and lipoproteins	NA	met-d-L_LDL_PL	finn-b-G6_AD_WIDE	Alzheimer<c3><95>s disease, wide definition	Phospholipids in large LDL	Penalised weighted median	41	-0.182318	0.122656	0.13717	-0.422724	0.0580884	0.833337	0.65526	1.05981	0.83 (0.66,1.06)	overlaps null	1.69e-36	-0.0126814	0.486705	NA	European	Males and Females	2020	12321875	115078	NA	NA	Continuous	NA	Borges CM	NA	NA	NA	NA	NA	NA	<a href="https://www.uniprot.org/uniprot/NA" target="_blank">NA</a>	NA	NA	NA	NA	NA	NA	NA	NA	NA	NA	NA	NA	NA	NA	NA	NA	NA	NA	NA	NA	NA	NA	NA	NA	NA	NA	NA	NA	NA	NA	NA	NA	NA
Medical laboratory science	blood lipids and lipoproteins	NA	met-d-LDL_FC	finn-b-G6_AD_WIDE	Alzheimer<c3><95>s disease, wide definition	Free cholesterol in LDL	Inverse variance weighted	46	0.43415	0.231787	0.0610603	-0.0201518	0.888453	1.54365	0.98005	2.43136	1.54 (0.98,2.43)	overlaps null	4.44e-73	-0.00948049	0.679186	NA	European	Males and Females	2020	12321875	115078	NA	NA	Continuous	NA	Borges CM	NA	NA	NA	NA	NA	NA	<a href="https://www.uniprot.org/uniprot/NA" target="_blank">NA</a>	NA	NA	NA	NA	NA	NA	NA	NA	NA	NA	NA	NA	NA	NA	NA	NA	NA	NA	NA	NA	NA	NA	NA	NA	NA	NA	NA	NA	NA	NA	NA	NA	NA
Medical laboratory science	blood lipids and lipoproteins	NA	met-d-LDL_FC	finn-b-G6_AD_WIDE	Alzheimer<c3><95>s disease, wide definition	Free cholesterol in LDL	MR Egger	46	0.566797	0.395268	0.158654	-0.20793	1.34152	1.76261	0.812264	3.82486	1.76 (0.81,3.82)	overlaps null	4.44e-73	-0.00948049	0.679186	NA	European	Males and Females	2020	12321875	115078	NA	NA	Continuous	NA	Borges CM	NA	NA	NA	NA	NA	NA	<a href="https://www.uniprot.org/uniprot/NA" target="_blank">NA</a>	NA	NA	NA	NA	NA	NA	NA	NA	NA	NA	NA	NA	NA	NA	NA	NA	NA	NA	NA	NA	NA	NA	NA	NA	NA	NA	NA	NA	NA	NA	NA	NA	NA
Medical laboratory science	blood lipids and lipoproteins	NA	met-d-LDL_FC	finn-b-G6_AD_WIDE	Alzheimer<c3><95>s disease, wide definition	Free cholesterol in LDL	Weighted median	46	0.0750819	0.117567	0.523063	-0.155349	0.305513	1.07797	0.856116	1.35732	1.08 (0.86,1.36)	overlaps null	4.44e-73	-0.00948049	0.679186	NA	European	Males and Females	2020	12321875	115078	NA	NA	Continuous	NA	Borges CM	NA	NA	NA	NA	NA	NA	<a href="https://www.uniprot.org/uniprot/NA" target="_blank">NA</a>	NA	NA	NA	NA	NA	NA	NA	NA	NA	NA	NA	NA	NA	NA	NA	NA	NA	NA	NA	NA	NA	NA	NA	NA	NA	NA	NA	NA	NA	NA	NA	NA	NA
Medical laboratory science	blood lipids and lipoproteins	NA	met-d-LDL_FC	finn-b-G6_AD_WIDE	Alzheimer<c3><95>s disease, wide definition	Free cholesterol in LDL	Simple mode	46	0.18876	0.234892	0.425852	-0.271629	0.649149	1.20775	0.762137	1.91391	1.21 (0.76,1.91)	overlaps null	4.44e-73	-0.00948049	0.679186	NA	European	Males and Females	2020	12321875	115078	NA	NA	Continuous	NA	Borges CM	NA	NA	NA	NA	NA	NA	<a href="https://www.uniprot.org/uniprot/NA" target="_blank">NA</a>	NA	NA	NA	NA	NA	NA	NA	NA	NA	NA	NA	NA	NA	NA	NA	NA	NA	NA	NA	NA	NA	NA	NA	NA	NA	NA	NA	NA	NA	NA	NA	NA	NA
Medical laboratory science	blood lipids and lipoproteins	NA	met-d-LDL_FC	finn-b-G6_AD_WIDE	Alzheimer<c3><95>s disease, wide definition	Free cholesterol in LDL	Weighted mode	46	-0.0718228	0.120232	0.553256	-0.307478	0.163832	0.930696	0.735299	1.17802	0.93 (0.74,1.18)	overlaps null	4.44e-73	-0.00948049	0.679186	NA	European	Males and Females	2020	12321875	115078	NA	NA	Continuous	NA	Borges CM	NA	NA	NA	NA	NA	NA	<a href="https://www.uniprot.org/uniprot/NA" target="_blank">NA</a>	NA	NA	NA	NA	NA	NA	NA	NA	NA	NA	NA	NA	NA	NA	NA	NA	NA	NA	NA	NA	NA	NA	NA	NA	NA	NA	NA	NA	NA	NA	NA	NA	NA
Medical laboratory science	blood lipids and lipoproteins	NA	met-d-LDL_FC	finn-b-G6_AD_WIDE	Alzheimer<c3><95>s disease, wide definition	Free cholesterol in LDL	Maximum likelihood	46	0.442866	0.0750823	3.67e-09	0.295704	0.590027	1.55716	1.34407	1.80404	1.56 (1.34,1.8)	positive	4.44e-73	-0.00948049	0.679186	NA	European	Males and Females	2020	12321875	115078	NA	NA	Continuous	NA	Borges CM	NA	NA	NA	NA	NA	NA	<a href="https://www.uniprot.org/uniprot/NA" target="_blank">NA</a>	NA	NA	NA	NA	NA	NA	NA	NA	NA	NA	NA	NA	NA	NA	NA	NA	NA	NA	NA	NA	NA	NA	NA	NA	NA	NA	NA	NA	NA	NA	NA	NA	NA
Medical laboratory science	blood lipids and lipoproteins	NA	met-d-LDL_FC	finn-b-G6_AD_WIDE	Alzheimer<c3><95>s disease, wide definition	Free cholesterol in LDL	Penalised weighted median	46	-0.0559135	0.112604	0.619508	-0.276618	0.164791	0.945621	0.758344	1.17915	0.95 (0.76,1.18)	overlaps null	4.44e-73	-0.00948049	0.679186	NA	European	Males and Females	2020	12321875	115078	NA	NA	Continuous	NA	Borges CM	NA	NA	NA	NA	NA	NA	<a href="https://www.uniprot.org/uniprot/NA" target="_blank">NA</a>	NA	NA	NA	NA	NA	NA	NA	NA	NA	NA	NA	NA	NA	NA	NA	NA	NA	NA	NA	NA	NA	NA	NA	NA	NA	NA	NA	NA	NA	NA	NA	NA	NA
Medical laboratory science	blood lipids and lipoproteins	NA	met-d-LDL_PL	finn-b-G6_AD_WIDE	Alzheimer<c3><95>s disease, wide definition	Phospholipids in LDL	Inverse variance weighted	43	0.218891	0.183152	0.232035	-0.140086	0.577868	1.2447	0.869283	1.78224	1.24 (0.87,1.78)	overlaps null	6.16e-35	-0.00965036	0.573643	NA	European	Males and Females	2020	12321875	115078	NA	NA	Continuous	NA	Borges CM	NA	NA	NA	NA	NA	NA	<a href="https://www.uniprot.org/uniprot/NA" target="_blank">NA</a>	NA	NA	NA	NA	NA	NA	NA	NA	NA	NA	NA	NA	NA	NA	NA	NA	NA	NA	NA	NA	NA	NA	NA	NA	NA	NA	NA	NA	NA	NA	NA	NA	NA
Medical laboratory science	blood lipids and lipoproteins	NA	met-d-LDL_PL	finn-b-G6_AD_WIDE	Alzheimer<c3><95>s disease, wide definition	Phospholipids in LDL	MR Egger	43	0.359066	0.308483	0.251164	-0.245561	0.963693	1.43199	0.782266	2.62136	1.43 (0.78,2.62)	overlaps null	6.16e-35	-0.00965036	0.573643	NA	European	Males and Females	2020	12321875	115078	NA	NA	Continuous	NA	Borges CM	NA	NA	NA	NA	NA	NA	<a href="https://www.uniprot.org/uniprot/NA" target="_blank">NA</a>	NA	NA	NA	NA	NA	NA	NA	NA	NA	NA	NA	NA	NA	NA	NA	NA	NA	NA	NA	NA	NA	NA	NA	NA	NA	NA	NA	NA	NA	NA	NA	NA	NA
Medical laboratory science	blood lipids and lipoproteins	NA	met-d-LDL_PL	finn-b-G6_AD_WIDE	Alzheimer<c3><95>s disease, wide definition	Phospholipids in LDL	Weighted median	43	0.0794637	0.111273	0.475146	-0.138632	0.29756	1.08271	0.870548	1.34657	1.08 (0.87,1.35)	overlaps null	6.16e-35	-0.00965036	0.573643	NA	European	Males and Females	2020	12321875	115078	NA	NA	Continuous	NA	Borges CM	NA	NA	NA	NA	NA	NA	<a href="https://www.uniprot.org/uniprot/NA" target="_blank">NA</a>	NA	NA	NA	NA	NA	NA	NA	NA	NA	NA	NA	NA	NA	NA	NA	NA	NA	NA	NA	NA	NA	NA	NA	NA	NA	NA	NA	NA	NA	NA	NA	NA	NA
Medical laboratory science	blood lipids and lipoproteins	NA	met-d-LDL_PL	finn-b-G6_AD_WIDE	Alzheimer<c3><95>s disease, wide definition	Phospholipids in LDL	Simple mode	43	0.108672	0.212431	0.611635	-0.307692	0.525036	1.1148	0.735142	1.69052	1.11 (0.74,1.69)	overlaps null	6.16e-35	-0.00965036	0.573643	NA	European	Males and Females	2020	12321875	115078	NA	NA	Continuous	NA	Borges CM	NA	NA	NA	NA	NA	NA	<a href="https://www.uniprot.org/uniprot/NA" target="_blank">NA</a>	NA	NA	NA	NA	NA	NA	NA	NA	NA	NA	NA	NA	NA	NA	NA	NA	NA	NA	NA	NA	NA	NA	NA	NA	NA	NA	NA	NA	NA	NA	NA	NA	NA
Medical laboratory science	blood lipids and lipoproteins	NA	met-d-LDL_PL	finn-b-G6_AD_WIDE	Alzheimer<c3><95>s disease, wide definition	Phospholipids in LDL	Weighted mode	43	-0.0435318	0.111399	0.697939	-0.261874	0.17481	0.957402	0.769608	1.19102	0.96 (0.77,1.19)	overlaps null	6.16e-35	-0.00965036	0.573643	NA	European	Males and Females	2020	12321875	115078	NA	NA	Continuous	NA	Borges CM	NA	NA	NA	NA	NA	NA	<a href="https://www.uniprot.org/uniprot/NA" target="_blank">NA</a>	NA	NA	NA	NA	NA	NA	NA	NA	NA	NA	NA	NA	NA	NA	NA	NA	NA	NA	NA	NA	NA	NA	NA	NA	NA	NA	NA	NA	NA	NA	NA	NA	NA
Medical laboratory science	blood lipids and lipoproteins	NA	met-d-LDL_PL	finn-b-G6_AD_WIDE	Alzheimer<c3><95>s disease, wide definition	Phospholipids in LDL	Maximum likelihood	43	0.226201	0.0740205	0.00224365	0.0811211	0.371282	1.25383	1.0845	1.44959	1.25 (1.08,1.45)	positive	6.16e-35	-0.00965036	0.573643	NA	European	Males and Females	2020	12321875	115078	NA	NA	Continuous	NA	Borges CM	NA	NA	NA	NA	NA	NA	<a href="https://www.uniprot.org/uniprot/NA" target="_blank">NA</a>	NA	NA	NA	NA	NA	NA	NA	NA	NA	NA	NA	NA	NA	NA	NA	NA	NA	NA	NA	NA	NA	NA	NA	NA	NA	NA	NA	NA	NA	NA	NA	NA	NA
Medical laboratory science	blood lipids and lipoproteins	NA	met-d-LDL_PL	finn-b-G6_AD_WIDE	Alzheimer<c3><95>s disease, wide definition	Phospholipids in LDL	Penalised weighted median	43	0.0774237	0.115669	0.503267	-0.149287	0.304134	1.0805	0.861322	1.35545	1.08 (0.86,1.36)	overlaps null	6.16e-35	-0.00965036	0.573643	NA	European	Males and Females	2020	12321875	115078	NA	NA	Continuous	NA	Borges CM	NA	NA	NA	NA	NA	NA	<a href="https://www.uniprot.org/uniprot/NA" target="_blank">NA</a>	NA	NA	NA	NA	NA	NA	NA	NA	NA	NA	NA	NA	NA	NA	NA	NA	NA	NA	NA	NA	NA	NA	NA	NA	NA	NA	NA	NA	NA	NA	NA	NA	NA
Medical laboratory science	blood lipids and lipoproteins	NA	met-d-M_LDL_FC	finn-b-G6_AD_WIDE	Alzheimer<c3><95>s disease, wide definition	Free cholesterol in medium LDL	Inverse variance weighted	43	0.227157	0.185611	0.221014	-0.13664	0.590954	1.25503	0.872284	1.80571	1.26 (0.87,1.81)	overlaps null	1.28e-34	-0.0139747	0.420017	NA	European	Males and Females	2020	12321875	115078	NA	NA	Continuous	NA	Borges CM	NA	NA	NA	NA	NA	NA	<a href="https://www.uniprot.org/uniprot/NA" target="_blank">NA</a>	NA	NA	NA	NA	NA	NA	NA	NA	NA	NA	NA	NA	NA	NA	NA	NA	NA	NA	NA	NA	NA	NA	NA	NA	NA	NA	NA	NA	NA	NA	NA	NA	NA
Medical laboratory science	blood lipids and lipoproteins	NA	met-d-M_LDL_FC	finn-b-G6_AD_WIDE	Alzheimer<c3><95>s disease, wide definition	Free cholesterol in medium LDL	MR Egger	43	0.430957	0.311969	0.174635	-0.180501	1.04242	1.53873	0.834852	2.83606	1.54 (0.83,2.84)	overlaps null	1.28e-34	-0.0139747	0.420017	NA	European	Males and Females	2020	12321875	115078	NA	NA	Continuous	NA	Borges CM	NA	NA	NA	NA	NA	NA	<a href="https://www.uniprot.org/uniprot/NA" target="_blank">NA</a>	NA	NA	NA	NA	NA	NA	NA	NA	NA	NA	NA	NA	NA	NA	NA	NA	NA	NA	NA	NA	NA	NA	NA	NA	NA	NA	NA	NA	NA	NA	NA	NA	NA
Medical laboratory science	blood lipids and lipoproteins	NA	met-d-M_LDL_FC	finn-b-G6_AD_WIDE	Alzheimer<c3><95>s disease, wide definition	Free cholesterol in medium LDL	Weighted median	43	0.0778986	0.118251	0.510053	-0.153874	0.309671	1.08101	0.85738	1.36298	1.08 (0.86,1.36)	overlaps null	1.28e-34	-0.0139747	0.420017	NA	European	Males and Females	2020	12321875	115078	NA	NA	Continuous	NA	Borges CM	NA	NA	NA	NA	NA	NA	<a href="https://www.uniprot.org/uniprot/NA" target="_blank">NA</a>	NA	NA	NA	NA	NA	NA	NA	NA	NA	NA	NA	NA	NA	NA	NA	NA	NA	NA	NA	NA	NA	NA	NA	NA	NA	NA	NA	NA	NA	NA	NA	NA	NA
Medical laboratory science	blood lipids and lipoproteins	NA	met-d-M_LDL_FC	finn-b-G6_AD_WIDE	Alzheimer<c3><95>s disease, wide definition	Free cholesterol in medium LDL	Simple mode	43	0.17794	0.229622	0.442724	-0.272119	0.627999	1.19475	0.761764	1.87386	1.19 (0.76,1.87)	overlaps null	1.28e-34	-0.0139747	0.420017	NA	European	Males and Females	2020	12321875	115078	NA	NA	Continuous	NA	Borges CM	NA	NA	NA	NA	NA	NA	<a href="https://www.uniprot.org/uniprot/NA" target="_blank">NA</a>	NA	NA	NA	NA	NA	NA	NA	NA	NA	NA	NA	NA	NA	NA	NA	NA	NA	NA	NA	NA	NA	NA	NA	NA	NA	NA	NA	NA	NA	NA	NA	NA	NA
Medical laboratory science	blood lipids and lipoproteins	NA	met-d-M_LDL_FC	finn-b-G6_AD_WIDE	Alzheimer<c3><95>s disease, wide definition	Free cholesterol in medium LDL	Weighted mode	43	-0.0358591	0.131986	0.787192	-0.294552	0.222834	0.964776	0.744865	1.24961	0.96 (0.74,1.25)	overlaps null	1.28e-34	-0.0139747	0.420017	NA	European	Males and Females	2020	12321875	115078	NA	NA	Continuous	NA	Borges CM	NA	NA	NA	NA	NA	NA	<a href="https://www.uniprot.org/uniprot/NA" target="_blank">NA</a>	NA	NA	NA	NA	NA	NA	NA	NA	NA	NA	NA	NA	NA	NA	NA	NA	NA	NA	NA	NA	NA	NA	NA	NA	NA	NA	NA	NA	NA	NA	NA	NA	NA
Medical laboratory science	blood lipids and lipoproteins	NA	met-d-M_LDL_FC	finn-b-G6_AD_WIDE	Alzheimer<c3><95>s disease, wide definition	Free cholesterol in medium LDL	Maximum likelihood	43	0.234352	0.0753036	0.00185764	0.0867569	0.381947	1.26409	1.09063	1.46513	1.26 (1.09,1.47)	positive	1.28e-34	-0.0139747	0.420017	NA	European	Males and Females	2020	12321875	115078	NA	NA	Continuous	NA	Borges CM	NA	NA	NA	NA	NA	NA	<a href="https://www.uniprot.org/uniprot/NA" target="_blank">NA</a>	NA	NA	NA	NA	NA	NA	NA	NA	NA	NA	NA	NA	NA	NA	NA	NA	NA	NA	NA	NA	NA	NA	NA	NA	NA	NA	NA	NA	NA	NA	NA	NA	NA
Medical laboratory science	blood lipids and lipoproteins	NA	met-d-M_LDL_FC	finn-b-G6_AD_WIDE	Alzheimer<c3><95>s disease, wide definition	Free cholesterol in medium LDL	Penalised weighted median	43	0.0690055	0.113827	0.54436	-0.154095	0.292106	1.07144	0.857191	1.33924	1.07 (0.86,1.34)	overlaps null	1.28e-34	-0.0139747	0.420017	NA	European	Males and Females	2020	12321875	115078	NA	NA	Continuous	NA	Borges CM	NA	NA	NA	NA	NA	NA	<a href="https://www.uniprot.org/uniprot/NA" target="_blank">NA</a>	NA	NA	NA	NA	NA	NA	NA	NA	NA	NA	NA	NA	NA	NA	NA	NA	NA	NA	NA	NA	NA	NA	NA	NA	NA	NA	NA	NA	NA	NA	NA	NA	NA
Medical laboratory science	blood lipids and lipoproteins	NA	met-d-S_LDL_C	finn-b-G6_AD_WIDE	Alzheimer<c3><95>s disease, wide definition	Cholesterol in small LDL	Inverse variance weighted	42	0.229206	0.186704	0.219582	-0.136735	0.595147	1.2576	0.872202	1.8133	1.26 (0.87,1.81)	overlaps null	1.57e-34	-0.00871815	0.624348	NA	European	Males and Females	2020	12321875	115078	NA	NA	Continuous	NA	Borges CM	NA	NA	NA	NA	NA	NA	<a href="https://www.uniprot.org/uniprot/NA" target="_blank">NA</a>	NA	NA	NA	NA	NA	NA	NA	NA	NA	NA	NA	NA	NA	NA	NA	NA	NA	NA	NA	NA	NA	NA	NA	NA	NA	NA	NA	NA	NA	NA	NA	NA	NA
Medical laboratory science	blood lipids and lipoproteins	NA	met-d-S_LDL_C	finn-b-G6_AD_WIDE	Alzheimer<c3><95>s disease, wide definition	Cholesterol in small LDL	MR Egger	42	0.358702	0.323056	0.273483	-0.274488	0.991892	1.43147	0.759961	2.69633	1.43 (0.76,2.7)	overlaps null	1.57e-34	-0.00871815	0.624348	NA	European	Males and Females	2020	12321875	115078	NA	NA	Continuous	NA	Borges CM	NA	NA	NA	NA	NA	NA	<a href="https://www.uniprot.org/uniprot/NA" target="_blank">NA</a>	NA	NA	NA	NA	NA	NA	NA	NA	NA	NA	NA	NA	NA	NA	NA	NA	NA	NA	NA	NA	NA	NA	NA	NA	NA	NA	NA	NA	NA	NA	NA	NA	NA
Medical laboratory science	blood lipids and lipoproteins	NA	met-d-S_LDL_C	finn-b-G6_AD_WIDE	Alzheimer<c3><95>s disease, wide definition	Cholesterol in small LDL	Weighted median	42	0.0799777	0.112385	0.476688	-0.140297	0.300253	1.08326	0.8691	1.3502	1.08 (0.87,1.35)	overlaps null	1.57e-34	-0.00871815	0.624348	NA	European	Males and Females	2020	12321875	115078	NA	NA	Continuous	NA	Borges CM	NA	NA	NA	NA	NA	NA	<a href="https://www.uniprot.org/uniprot/NA" target="_blank">NA</a>	NA	NA	NA	NA	NA	NA	NA	NA	NA	NA	NA	NA	NA	NA	NA	NA	NA	NA	NA	NA	NA	NA	NA	NA	NA	NA	NA	NA	NA	NA	NA	NA	NA
Medical laboratory science	blood lipids and lipoproteins	NA	met-d-S_LDL_C	finn-b-G6_AD_WIDE	Alzheimer<c3><95>s disease, wide definition	Cholesterol in small LDL	Simple mode	42	0.046349	0.19807	0.816147	-0.341868	0.434566	1.04744	0.710442	1.54429	1.05 (0.71,1.54)	overlaps null	1.57e-34	-0.00871815	0.624348	NA	European	Males and Females	2020	12321875	115078	NA	NA	Continuous	NA	Borges CM	NA	NA	NA	NA	NA	NA	<a href="https://www.uniprot.org/uniprot/NA" target="_blank">NA</a>	NA	NA	NA	NA	NA	NA	NA	NA	NA	NA	NA	NA	NA	NA	NA	NA	NA	NA	NA	NA	NA	NA	NA	NA	NA	NA	NA	NA	NA	NA	NA	NA	NA
Medical laboratory science	blood lipids and lipoproteins	NA	met-d-S_LDL_C	finn-b-G6_AD_WIDE	Alzheimer<c3><95>s disease, wide definition	Cholesterol in small LDL	Weighted mode	42	-0.0674542	0.114815	0.560089	-0.292492	0.157584	0.934771	0.746401	1.17068	0.93 (0.75,1.17)	overlaps null	1.57e-34	-0.00871815	0.624348	NA	European	Males and Females	2020	12321875	115078	NA	NA	Continuous	NA	Borges CM	NA	NA	NA	NA	NA	NA	<a href="https://www.uniprot.org/uniprot/NA" target="_blank">NA</a>	NA	NA	NA	NA	NA	NA	NA	NA	NA	NA	NA	NA	NA	NA	NA	NA	NA	NA	NA	NA	NA	NA	NA	NA	NA	NA	NA	NA	NA	NA	NA	NA	NA
Medical laboratory science	blood lipids and lipoproteins	NA	met-d-S_LDL_C	finn-b-G6_AD_WIDE	Alzheimer<c3><95>s disease, wide definition	Cholesterol in small LDL	Maximum likelihood	42	0.236553	0.0752343	0.0016653	0.0890939	0.384012	1.26687	1.09318	1.46816	1.27 (1.09,1.47)	positive	1.57e-34	-0.00871815	0.624348	NA	European	Males and Females	2020	12321875	115078	NA	NA	Continuous	NA	Borges CM	NA	NA	NA	NA	NA	NA	<a href="https://www.uniprot.org/uniprot/NA" target="_blank">NA</a>	NA	NA	NA	NA	NA	NA	NA	NA	NA	NA	NA	NA	NA	NA	NA	NA	NA	NA	NA	NA	NA	NA	NA	NA	NA	NA	NA	NA	NA	NA	NA	NA	NA
Medical laboratory science	blood lipids and lipoproteins	NA	met-d-S_LDL_C	finn-b-G6_AD_WIDE	Alzheimer<c3><95>s disease, wide definition	Cholesterol in small LDL	Penalised weighted median	42	0.0261416	0.109541	0.81138	-0.188559	0.240843	1.02649	0.828151	1.27232	1.03 (0.83,1.27)	overlaps null	1.57e-34	-0.00871815	0.624348	NA	European	Males and Females	2020	12321875	115078	NA	NA	Continuous	NA	Borges CM	NA	NA	NA	NA	NA	NA	<a href="https://www.uniprot.org/uniprot/NA" target="_blank">NA</a>	NA	NA	NA	NA	NA	NA	NA	NA	NA	NA	NA	NA	NA	NA	NA	NA	NA	NA	NA	NA	NA	NA	NA	NA	NA	NA	NA	NA	NA	NA	NA	NA	NA
Medical laboratory science	blood lipids and lipoproteins	NA	met-d-S_LDL_FC	finn-b-G6_AD_WIDE	Alzheimer<c3><95>s disease, wide definition	Free cholesterol in small LDL	Inverse variance weighted	43	0.251861	0.174184	0.148191	-0.0895392	0.59326	1.28642	0.914352	1.80988	1.29 (0.91,1.81)	overlaps null	8.75e-34	-0.012436	0.461938	NA	European	Males and Females	2020	12321875	115078	NA	NA	Continuous	NA	Borges CM	NA	NA	NA	NA	NA	NA	<a href="https://www.uniprot.org/uniprot/NA" target="_blank">NA</a>	NA	NA	NA	NA	NA	NA	NA	NA	NA	NA	NA	NA	NA	NA	NA	NA	NA	NA	NA	NA	NA	NA	NA	NA	NA	NA	NA	NA	NA	NA	NA	NA	NA
Medical laboratory science	blood lipids and lipoproteins	NA	met-d-S_LDL_FC	finn-b-G6_AD_WIDE	Alzheimer<c3><95>s disease, wide definition	Free cholesterol in small LDL	MR Egger	43	0.419333	0.285522	0.149558	-0.140291	0.978956	1.52095	0.869106	2.66168	1.52 (0.87,2.66)	overlaps null	8.75e-34	-0.012436	0.461938	NA	European	Males and Females	2020	12321875	115078	NA	NA	Continuous	NA	Borges CM	NA	NA	NA	NA	NA	NA	<a href="https://www.uniprot.org/uniprot/NA" target="_blank">NA</a>	NA	NA	NA	NA	NA	NA	NA	NA	NA	NA	NA	NA	NA	NA	NA	NA	NA	NA	NA	NA	NA	NA	NA	NA	NA	NA	NA	NA	NA	NA	NA	NA	NA
Medical laboratory science	blood lipids and lipoproteins	NA	met-d-S_LDL_FC	finn-b-G6_AD_WIDE	Alzheimer<c3><95>s disease, wide definition	Free cholesterol in small LDL	Weighted median	43	0.0678231	0.116845	0.561608	-0.161192	0.296838	1.07018	0.851128	1.3456	1.07 (0.85,1.35)	overlaps null	8.75e-34	-0.012436	0.461938	NA	European	Males and Females	2020	12321875	115078	NA	NA	Continuous	NA	Borges CM	NA	NA	NA	NA	NA	NA	<a href="https://www.uniprot.org/uniprot/NA" target="_blank">NA</a>	NA	NA	NA	NA	NA	NA	NA	NA	NA	NA	NA	NA	NA	NA	NA	NA	NA	NA	NA	NA	NA	NA	NA	NA	NA	NA	NA	NA	NA	NA	NA	NA	NA
Medical laboratory science	blood lipids and lipoproteins	NA	met-d-S_LDL_FC	finn-b-G6_AD_WIDE	Alzheimer<c3><95>s disease, wide definition	Free cholesterol in small LDL	Simple mode	43	0.176276	0.228081	0.443932	-0.270764	0.623315	1.19277	0.762797	1.8651	1.19 (0.76,1.87)	overlaps null	8.75e-34	-0.012436	0.461938	NA	European	Males and Females	2020	12321875	115078	NA	NA	Continuous	NA	Borges CM	NA	NA	NA	NA	NA	NA	<a href="https://www.uniprot.org/uniprot/NA" target="_blank">NA</a>	NA	NA	NA	NA	NA	NA	NA	NA	NA	NA	NA	NA	NA	NA	NA	NA	NA	NA	NA	NA	NA	NA	NA	NA	NA	NA	NA	NA	NA	NA	NA	NA	NA
Medical laboratory science	blood lipids and lipoproteins	NA	met-d-S_LDL_FC	finn-b-G6_AD_WIDE	Alzheimer<c3><95>s disease, wide definition	Free cholesterol in small LDL	Weighted mode	43	-0.0409334	0.118599	0.731711	-0.273388	0.191521	0.959893	0.760798	1.21109	0.96 (0.76,1.21)	overlaps null	8.75e-34	-0.012436	0.461938	NA	European	Males and Females	2020	12321875	115078	NA	NA	Continuous	NA	Borges CM	NA	NA	NA	NA	NA	NA	<a href="https://www.uniprot.org/uniprot/NA" target="_blank">NA</a>	NA	NA	NA	NA	NA	NA	NA	NA	NA	NA	NA	NA	NA	NA	NA	NA	NA	NA	NA	NA	NA	NA	NA	NA	NA	NA	NA	NA	NA	NA	NA	NA	NA
Medical laboratory science	blood lipids and lipoproteins	NA	met-d-S_LDL_FC	finn-b-G6_AD_WIDE	Alzheimer<c3><95>s disease, wide definition	Free cholesterol in small LDL	Maximum likelihood	43	0.259297	0.0711384	0.000267432	0.119865	0.398728	1.29602	1.12735	1.48993	1.3 (1.13,1.49)	positive	8.75e-34	-0.012436	0.461938	NA	European	Males and Females	2020	12321875	115078	NA	NA	Continuous	NA	Borges CM	NA	NA	NA	NA	NA	NA	<a href="https://www.uniprot.org/uniprot/NA" target="_blank">NA</a>	NA	NA	NA	NA	NA	NA	NA	NA	NA	NA	NA	NA	NA	NA	NA	NA	NA	NA	NA	NA	NA	NA	NA	NA	NA	NA	NA	NA	NA	NA	NA	NA	NA
Medical laboratory science	blood lipids and lipoproteins	NA	met-d-S_LDL_FC	finn-b-G6_AD_WIDE	Alzheimer<c3><95>s disease, wide definition	Free cholesterol in small LDL	Penalised weighted median	43	0.0180998	0.109364	0.86855	-0.196254	0.232453	1.01826	0.821804	1.26169	1.02 (0.82,1.26)	overlaps null	8.75e-34	-0.012436	0.461938	NA	European	Males and Females	2020	12321875	115078	NA	NA	Continuous	NA	Borges CM	NA	NA	NA	NA	NA	NA	<a href="https://www.uniprot.org/uniprot/NA" target="_blank">NA</a>	NA	NA	NA	NA	NA	NA	NA	NA	NA	NA	NA	NA	NA	NA	NA	NA	NA	NA	NA	NA	NA	NA	NA	NA	NA	NA	NA	NA	NA	NA	NA	NA	NA
Medical laboratory science	blood lipids and lipoproteins	NA	met-d-S_LDL_L	finn-b-G6_AD_WIDE	Alzheimer<c3><95>s disease, wide definition	Total lipids in small LDL	Inverse variance weighted	41	0.25107	0.185011	0.174764	-0.111552	0.613692	1.2854	0.894445	1.84724	1.29 (0.89,1.85)	overlaps null	1.5e-34	-0.0116076	0.533571	NA	European	Males and Females	2020	12321875	115078	NA	NA	Continuous	NA	Borges CM	NA	NA	NA	NA	NA	NA	<a href="https://www.uniprot.org/uniprot/NA" target="_blank">NA</a>	NA	NA	NA	NA	NA	NA	NA	NA	NA	NA	NA	NA	NA	NA	NA	NA	NA	NA	NA	NA	NA	NA	NA	NA	NA	NA	NA	NA	NA	NA	NA	NA	NA
Medical laboratory science	blood lipids and lipoproteins	NA	met-d-S_LDL_L	finn-b-G6_AD_WIDE	Alzheimer<c3><95>s disease, wide definition	Total lipids in small LDL	MR Egger	41	0.413711	0.319055	0.202363	-0.211637	1.03906	1.51242	0.809258	2.82656	1.51 (0.81,2.83)	overlaps null	1.5e-34	-0.0116076	0.533571	NA	European	Males and Females	2020	12321875	115078	NA	NA	Continuous	NA	Borges CM	NA	NA	NA	NA	NA	NA	<a href="https://www.uniprot.org/uniprot/NA" target="_blank">NA</a>	NA	NA	NA	NA	NA	NA	NA	NA	NA	NA	NA	NA	NA	NA	NA	NA	NA	NA	NA	NA	NA	NA	NA	NA	NA	NA	NA	NA	NA	NA	NA	NA	NA
Medical laboratory science	blood lipids and lipoproteins	NA	met-d-S_LDL_L	finn-b-G6_AD_WIDE	Alzheimer<c3><95>s disease, wide definition	Total lipids in small LDL	Weighted median	41	0.0676563	0.116189	0.560369	-0.160075	0.295387	1.07	0.85208	1.34365	1.07 (0.85,1.34)	overlaps null	1.5e-34	-0.0116076	0.533571	NA	European	Males and Females	2020	12321875	115078	NA	NA	Continuous	NA	Borges CM	NA	NA	NA	NA	NA	NA	<a href="https://www.uniprot.org/uniprot/NA" target="_blank">NA</a>	NA	NA	NA	NA	NA	NA	NA	NA	NA	NA	NA	NA	NA	NA	NA	NA	NA	NA	NA	NA	NA	NA	NA	NA	NA	NA	NA	NA	NA	NA	NA	NA	NA
Medical laboratory science	blood lipids and lipoproteins	NA	met-d-S_LDL_L	finn-b-G6_AD_WIDE	Alzheimer<c3><95>s disease, wide definition	Total lipids in small LDL	Simple mode	41	0.0365667	0.20426	0.858826	-0.363784	0.436917	1.03724	0.695041	1.54793	1.04 (0.7,1.55)	overlaps null	1.5e-34	-0.0116076	0.533571	NA	European	Males and Females	2020	12321875	115078	NA	NA	Continuous	NA	Borges CM	NA	NA	NA	NA	NA	NA	<a href="https://www.uniprot.org/uniprot/NA" target="_blank">NA</a>	NA	NA	NA	NA	NA	NA	NA	NA	NA	NA	NA	NA	NA	NA	NA	NA	NA	NA	NA	NA	NA	NA	NA	NA	NA	NA	NA	NA	NA	NA	NA	NA	NA
Medical laboratory science	blood lipids and lipoproteins	NA	met-d-S_LDL_L	finn-b-G6_AD_WIDE	Alzheimer<c3><95>s disease, wide definition	Total lipids in small LDL	Weighted mode	41	-0.0578516	0.116969	0.623596	-0.287111	0.171408	0.94379	0.750428	1.18697	0.94 (0.75,1.19)	overlaps null	1.5e-34	-0.0116076	0.533571	NA	European	Males and Females	2020	12321875	115078	NA	NA	Continuous	NA	Borges CM	NA	NA	NA	NA	NA	NA	<a href="https://www.uniprot.org/uniprot/NA" target="_blank">NA</a>	NA	NA	NA	NA	NA	NA	NA	NA	NA	NA	NA	NA	NA	NA	NA	NA	NA	NA	NA	NA	NA	NA	NA	NA	NA	NA	NA	NA	NA	NA	NA	NA	NA
Medical laboratory science	blood lipids and lipoproteins	NA	met-d-S_LDL_L	finn-b-G6_AD_WIDE	Alzheimer<c3><95>s disease, wide definition	Total lipids in small LDL	Maximum likelihood	41	0.257871	0.0738788	0.000482182	0.113069	0.402674	1.29417	1.11971	1.49582	1.29 (1.12,1.5)	positive	1.5e-34	-0.0116076	0.533571	NA	European	Males and Females	2020	12321875	115078	NA	NA	Continuous	NA	Borges CM	NA	NA	NA	NA	NA	NA	<a href="https://www.uniprot.org/uniprot/NA" target="_blank">NA</a>	NA	NA	NA	NA	NA	NA	NA	NA	NA	NA	NA	NA	NA	NA	NA	NA	NA	NA	NA	NA	NA	NA	NA	NA	NA	NA	NA	NA	NA	NA	NA	NA	NA
Medical laboratory science	blood lipids and lipoproteins	NA	met-d-S_LDL_L	finn-b-G6_AD_WIDE	Alzheimer<c3><95>s disease, wide definition	Total lipids in small LDL	Penalised weighted median	41	0.0575084	0.114616	0.615843	-0.167138	0.282155	1.05919	0.846083	1.32598	1.06 (0.85,1.33)	overlaps null	1.5e-34	-0.0116076	0.533571	NA	European	Males and Females	2020	12321875	115078	NA	NA	Continuous	NA	Borges CM	NA	NA	NA	NA	NA	NA	<a href="https://www.uniprot.org/uniprot/NA" target="_blank">NA</a>	NA	NA	NA	NA	NA	NA	NA	NA	NA	NA	NA	NA	NA	NA	NA	NA	NA	NA	NA	NA	NA	NA	NA	NA	NA	NA	NA	NA	NA	NA	NA	NA	NA
Medical laboratory science	blood lipids and lipoproteins	NA	met-d-S_LDL_PL	finn-b-G6_AD_WIDE	Alzheimer<c3><95>s disease, wide definition	Phospholipids in small LDL	Inverse variance weighted	44	0.266929	0.165755	0.107314	-0.0579506	0.59181	1.30595	0.943697	1.80726	1.31 (0.94,1.81)	overlaps null	5.94e-33	-0.00968272	0.546014	NA	European	Males and Females	2020	12321875	115078	NA	NA	Continuous	NA	Borges CM	NA	NA	NA	NA	NA	NA	<a href="https://www.uniprot.org/uniprot/NA" target="_blank">NA</a>	NA	NA	NA	NA	NA	NA	NA	NA	NA	NA	NA	NA	NA	NA	NA	NA	NA	NA	NA	NA	NA	NA	NA	NA	NA	NA	NA	NA	NA	NA	NA	NA	NA
Medical laboratory science	blood lipids and lipoproteins	NA	met-d-S_LDL_PL	finn-b-G6_AD_WIDE	Alzheimer<c3><95>s disease, wide definition	Phospholipids in small LDL	MR Egger	44	0.394679	0.268202	0.14859	-0.130997	0.920356	1.48391	0.87722	2.51018	1.48 (0.88,2.51)	overlaps null	5.94e-33	-0.00968272	0.546014	NA	European	Males and Females	2020	12321875	115078	NA	NA	Continuous	NA	Borges CM	NA	NA	NA	NA	NA	NA	<a href="https://www.uniprot.org/uniprot/NA" target="_blank">NA</a>	NA	NA	NA	NA	NA	NA	NA	NA	NA	NA	NA	NA	NA	NA	NA	NA	NA	NA	NA	NA	NA	NA	NA	NA	NA	NA	NA	NA	NA	NA	NA	NA	NA
Medical laboratory science	blood lipids and lipoproteins	NA	met-d-S_LDL_PL	finn-b-G6_AD_WIDE	Alzheimer<c3><95>s disease, wide definition	Phospholipids in small LDL	Weighted median	44	0.0709494	0.11336	0.531395	-0.151236	0.293134	1.07353	0.859645	1.34062	1.07 (0.86,1.34)	overlaps null	5.94e-33	-0.00968272	0.546014	NA	European	Males and Females	2020	12321875	115078	NA	NA	Continuous	NA	Borges CM	NA	NA	NA	NA	NA	NA	<a href="https://www.uniprot.org/uniprot/NA" target="_blank">NA</a>	NA	NA	NA	NA	NA	NA	NA	NA	NA	NA	NA	NA	NA	NA	NA	NA	NA	NA	NA	NA	NA	NA	NA	NA	NA	NA	NA	NA	NA	NA	NA	NA	NA
Medical laboratory science	blood lipids and lipoproteins	NA	met-d-S_LDL_PL	finn-b-G6_AD_WIDE	Alzheimer<c3><95>s disease, wide definition	Phospholipids in small LDL	Simple mode	44	0.2537	0.222161	0.259789	-0.181736	0.689135	1.28878	0.833821	1.99199	1.29 (0.83,1.99)	overlaps null	5.94e-33	-0.00968272	0.546014	NA	European	Males and Females	2020	12321875	115078	NA	NA	Continuous	NA	Borges CM	NA	NA	NA	NA	NA	NA	<a href="https://www.uniprot.org/uniprot/NA" target="_blank">NA</a>	NA	NA	NA	NA	NA	NA	NA	NA	NA	NA	NA	NA	NA	NA	NA	NA	NA	NA	NA	NA	NA	NA	NA	NA	NA	NA	NA	NA	NA	NA	NA	NA	NA
Medical laboratory science	blood lipids and lipoproteins	NA	met-d-S_LDL_PL	finn-b-G6_AD_WIDE	Alzheimer<c3><95>s disease, wide definition	Phospholipids in small LDL	Weighted mode	44	-0.0358815	0.102545	0.728113	-0.236869	0.165106	0.964755	0.789095	1.17952	0.96 (0.79,1.18)	overlaps null	5.94e-33	-0.00968272	0.546014	NA	European	Males and Females	2020	12321875	115078	NA	NA	Continuous	NA	Borges CM	NA	NA	NA	NA	NA	NA	<a href="https://www.uniprot.org/uniprot/NA" target="_blank">NA</a>	NA	NA	NA	NA	NA	NA	NA	NA	NA	NA	NA	NA	NA	NA	NA	NA	NA	NA	NA	NA	NA	NA	NA	NA	NA	NA	NA	NA	NA	NA	NA	NA	NA
Medical laboratory science	blood lipids and lipoproteins	NA	met-d-S_LDL_PL	finn-b-G6_AD_WIDE	Alzheimer<c3><95>s disease, wide definition	Phospholipids in small LDL	Maximum likelihood	44	0.27506	0.0687056	6.24e-05	0.140397	0.409723	1.31661	1.15073	1.5064	1.32 (1.15,1.51)	positive	5.94e-33	-0.00968272	0.546014	NA	European	Males and Females	2020	12321875	115078	NA	NA	Continuous	NA	Borges CM	NA	NA	NA	NA	NA	NA	<a href="https://www.uniprot.org/uniprot/NA" target="_blank">NA</a>	NA	NA	NA	NA	NA	NA	NA	NA	NA	NA	NA	NA	NA	NA	NA	NA	NA	NA	NA	NA	NA	NA	NA	NA	NA	NA	NA	NA	NA	NA	NA	NA	NA
Medical laboratory science	blood lipids and lipoproteins	NA	met-d-S_LDL_PL	finn-b-G6_AD_WIDE	Alzheimer<c3><95>s disease, wide definition	Phospholipids in small LDL	Penalised weighted median	44	0.028437	0.107723	0.791794	-0.182701	0.239575	1.02885	0.833018	1.27071	1.03 (0.83,1.27)	overlaps null	5.94e-33	-0.00968272	0.546014	NA	European	Males and Females	2020	12321875	115078	NA	NA	Continuous	NA	Borges CM	NA	NA	NA	NA	NA	NA	<a href="https://www.uniprot.org/uniprot/NA" target="_blank">NA</a>	NA	NA	NA	NA	NA	NA	NA	NA	NA	NA	NA	NA	NA	NA	NA	NA	NA	NA	NA	NA	NA	NA	NA	NA	NA	NA	NA	NA	NA	NA	NA	NA	NA
Medical laboratory science	blood lipids and lipoproteins	NA	met-d-XXL_VLDL_PL_pct	finn-b-G6_AD_WIDE	Alzheimer<c3><95>s disease, wide definition	Phospholipids to total lipids ratio in chylomicrons and extremely large VLDL	Inverse variance weighted	35	-0.292951	0.111996	0.00890374	-0.512463	-0.0734389	0.746059	0.599018	0.929193	0.75 (0.6,0.93)	negative	9.87e-09	0.0163425	0.216317	NA	European	Males and Females	2020	12321875	111631	NA	NA	Continuous	NA	Borges CM	NA	NA	NA	NA	NA	NA	<a href="https://www.uniprot.org/uniprot/NA" target="_blank">NA</a>	NA	NA	NA	NA	NA	NA	NA	NA	NA	NA	NA	NA	NA	NA	NA	NA	NA	NA	NA	NA	NA	NA	NA	NA	NA	NA	NA	NA	NA	NA	NA	NA	NA
Medical laboratory science	blood lipids and lipoproteins	NA	met-d-XXL_VLDL_PL_pct	finn-b-G6_AD_WIDE	Alzheimer<c3><95>s disease, wide definition	Phospholipids to total lipids ratio in chylomicrons and extremely large VLDL	MR Egger	35	-0.470856	0.179579	0.0131226	-0.82283	-0.118882	0.624468	0.439187	0.887913	0.62 (0.44,0.89)	negative	9.87e-09	0.0163425	0.216317	NA	European	Males and Females	2020	12321875	111631	NA	NA	Continuous	NA	Borges CM	NA	NA	NA	NA	NA	NA	<a href="https://www.uniprot.org/uniprot/NA" target="_blank">NA</a>	NA	NA	NA	NA	NA	NA	NA	NA	NA	NA	NA	NA	NA	NA	NA	NA	NA	NA	NA	NA	NA	NA	NA	NA	NA	NA	NA	NA	NA	NA	NA	NA	NA
Medical laboratory science	blood lipids and lipoproteins	NA	met-d-XXL_VLDL_PL_pct	finn-b-G6_AD_WIDE	Alzheimer<c3><95>s disease, wide definition	Phospholipids to total lipids ratio in chylomicrons and extremely large VLDL	Weighted median	35	-0.0726709	0.0970147	0.453814	-0.26282	0.117478	0.929907	0.76888	1.12466	0.93 (0.77,1.12)	overlaps null	9.87e-09	0.0163425	0.216317	NA	European	Males and Females	2020	12321875	111631	NA	NA	Continuous	NA	Borges CM	NA	NA	NA	NA	NA	NA	<a href="https://www.uniprot.org/uniprot/NA" target="_blank">NA</a>	NA	NA	NA	NA	NA	NA	NA	NA	NA	NA	NA	NA	NA	NA	NA	NA	NA	NA	NA	NA	NA	NA	NA	NA	NA	NA	NA	NA	NA	NA	NA	NA	NA
Medical laboratory science	blood lipids and lipoproteins	NA	met-d-XXL_VLDL_PL_pct	finn-b-G6_AD_WIDE	Alzheimer<c3><95>s disease, wide definition	Phospholipids to total lipids ratio in chylomicrons and extremely large VLDL	Simple mode	35	0.0367051	0.163829	0.824063	-0.2844	0.35781	1.03739	0.752466	1.43019	1.04 (0.75,1.43)	overlaps null	9.87e-09	0.0163425	0.216317	NA	European	Males and Females	2020	12321875	111631	NA	NA	Continuous	NA	Borges CM	NA	NA	NA	NA	NA	NA	<a href="https://www.uniprot.org/uniprot/NA" target="_blank">NA</a>	NA	NA	NA	NA	NA	NA	NA	NA	NA	NA	NA	NA	NA	NA	NA	NA	NA	NA	NA	NA	NA	NA	NA	NA	NA	NA	NA	NA	NA	NA	NA	NA	NA
Medical laboratory science	blood lipids and lipoproteins	NA	met-d-XXL_VLDL_PL_pct	finn-b-G6_AD_WIDE	Alzheimer<c3><95>s disease, wide definition	Phospholipids to total lipids ratio in chylomicrons and extremely large VLDL	Weighted mode	35	-0.0352092	0.0951235	0.713573	-0.221651	0.151233	0.965403	0.801195	1.16327	0.97 (0.8,1.16)	overlaps null	9.87e-09	0.0163425	0.216317	NA	European	Males and Females	2020	12321875	111631	NA	NA	Continuous	NA	Borges CM	NA	NA	NA	NA	NA	NA	<a href="https://www.uniprot.org/uniprot/NA" target="_blank">NA</a>	NA	NA	NA	NA	NA	NA	NA	NA	NA	NA	NA	NA	NA	NA	NA	NA	NA	NA	NA	NA	NA	NA	NA	NA	NA	NA	NA	NA	NA	NA	NA	NA	NA
Medical laboratory science	blood lipids and lipoproteins	NA	met-d-XXL_VLDL_PL_pct	finn-b-G6_AD_WIDE	Alzheimer<c3><95>s disease, wide definition	Phospholipids to total lipids ratio in chylomicrons and extremely large VLDL	Maximum likelihood	35	-0.287926	0.0652668	1.03e-05	-0.415849	-0.160003	0.749817	0.65978	0.852141	0.75 (0.66,0.85)	negative	9.87e-09	0.0163425	0.216317	NA	European	Males and Females	2020	12321875	111631	NA	NA	Continuous	NA	Borges CM	NA	NA	NA	NA	NA	NA	<a href="https://www.uniprot.org/uniprot/NA" target="_blank">NA</a>	NA	NA	NA	NA	NA	NA	NA	NA	NA	NA	NA	NA	NA	NA	NA	NA	NA	NA	NA	NA	NA	NA	NA	NA	NA	NA	NA	NA	NA	NA	NA	NA	NA
Medical laboratory science	blood lipids and lipoproteins	NA	met-d-XXL_VLDL_PL_pct	finn-b-G6_AD_WIDE	Alzheimer<c3><95>s disease, wide definition	Phospholipids to total lipids ratio in chylomicrons and extremely large VLDL	Penalised weighted median	35	-0.00467717	0.0998078	0.962623	-0.2003	0.190946	0.995334	0.818485	1.21039	1 (0.82,1.21)	overlaps null	9.87e-09	0.0163425	0.216317	NA	European	Males and Females	2020	12321875	111631	NA	NA	Continuous	NA	Borges CM	NA	NA	NA	NA	NA	NA	<a href="https://www.uniprot.org/uniprot/NA" target="_blank">NA</a>	NA	NA	NA	NA	NA	NA	NA	NA	NA	NA	NA	NA	NA	NA	NA	NA	NA	NA	NA	NA	NA	NA	NA	NA	NA	NA	NA	NA	NA	NA	NA	NA	NA
Molecular trait	protein	NA	prot-a-1226	finn-b-G6_AD_WIDE	Alzheimer<c3><95>s disease, wide definition	Guanine nucleotide-binding protein G(k) subunit alpha (GNAI3)	Inverse variance weighted	2	-0.413925	0.240684	0.0854713	-0.885665	0.0578156	0.661051	0.41244	1.05952	0.66 (0.41,1.06)	overlaps null	3.51e-06	NA	NA	NA	European	Males and Females	2018	10534735	3301	NA	NA	Immune system	Protein	Sun BB	29875488	NA	NA	NA	NA	P08754	<a href="https://www.uniprot.org/uniprot/P08754" target="_blank">P08754</a>	GNAI3_HUMAN	Guanine nucleotide-binding protein G(i) subunit alpha-3 (G(i) alpha-3)	GNAI3	Homo sapiens (Human)	354	FUNCTION: Heterotrimeric guanine nucleotide-binding proteins (G proteins) function as transducers downstream of G protein-coupled receptors (GPCRs) in numerous signaling cascades. The alpha chain contains the guanine nucleotide binding site and alternates between an active, GTP-bound state and an inactive, GDP-bound state. Signaling by an activated GPCR promotes GDP release and GTP binding. The alpha subunit has a low GTPase activity that converts bound GTP to GDP, thereby terminating the signal. Both GDP release and GTP hydrolysis are modulated by numerous regulatory proteins (PubMed:8774883, PubMed:18434541, PubMed:19478087). Signaling is mediated via effector proteins, such as adenylate cyclase. Inhibits adenylate cyclase activity, leading to decreased intracellular cAMP levels (PubMed:19478087). Stimulates the activity of receptor-regulated K(+) channels (PubMed:2535845). The active GTP-bound form prevents the association of RGS14 with centrosomes and is required for the translocation of RGS14 from the cytoplasm to the plasma membrane. May play a role in cell division (PubMed:17635935). {ECO:0000269|PubMed:17635935, ECO:0000269|PubMed:18434541, ECO:0000269|PubMed:2535845, ECO:0000269|PubMed:8774883}.	NA	NA	NA	NA	3D-structure;ADP-ribosylation;Cell cycle;Cell division;Cell membrane;Cytoplasm;Cytoskeleton;Disease variant;GTP-binding;Lipoprotein;Magnesium;Membrane;Metal-binding;Myristate;Nucleotide-binding;Palmitate;Reference proteome;Transducer	Evidence at protein level	NA	P81274; Q9Y4H4; Q8IVA1; Q9UPV7; O43566; Q9UGC6	NA	NA	NA	adenylate cyclase-inhibiting G protein-coupled receptor signaling pathway [GO:0007193]; adenylate cyclase-modulating G protein-coupled receptor signaling pathway [GO:0007188]; brain development [GO:0007420]; cell cycle [GO:0007049]; cell division [GO:0051301]; dopamine receptor signaling pathway [GO:0007212]; GTP metabolic process [GO:0046039]; negative regulation of adenylate cyclase activity [GO:0007194]; negative regulation of apoptotic signaling pathway [GO:2001234]; positive regulation of macroautophagy [GO:0016239]; positive regulation of NAD(P)H oxidase activity [GO:0033864]; positive regulation of superoxide anion generation [GO:0032930]; positive regulation of vascular associated smooth muscle cell proliferation [GO:1904707]; vesicle fusion [GO:0006906]	centrosome [GO:0005813]; cytoplasm [GO:0005737]; extracellular exosome [GO:0070062]; Golgi apparatus [GO:0005794]; heterotrimeric G-protein complex [GO:0005834]; lysosomal membrane [GO:0005765]; membrane [GO:0016020]; membrane raft [GO:0045121]; midbody [GO:0030496]; nucleolus [GO:0005730]; nucleoplasm [GO:0005654]; plasma membrane [GO:0005886]; zymogen granule [GO:0042588]	G protein-coupled receptor binding [GO:0001664]; G protein-coupled serotonin receptor binding [GO:0031821]; G-protein beta/gamma-subunit complex binding [GO:0031683]; GDP binding [GO:0019003]; GTP binding [GO:0005525]; GTPase activating protein binding [GO:0032794]; GTPase activity [GO:0003924]; metal ion binding [GO:0046872]; protein domain specific binding [GO:0019904]	DISEASE: Auriculocondylar syndrome 1 (ARCND1) [MIM:602483]: An autosomal dominant craniofacial malformation syndrome characterized by variable mandibular anomalies, including mild to severe micrognathia, temporomandibular joint ankylosis, cleft palate, and a characteristic ear malformation that consists of separation of the lobule from the external ear, giving the appearance of a question mark (question-mark ear). Other frequently described features include prominent cheeks, cupped and posteriorly rotated ears, preauricular tags, and microstomia. {ECO:0000269|PubMed:22560091}. Note=The disease is caused by variants affecting the gene represented in this entry.	MUTAGEN 35; /note=""K->A: Decreased affinity for PLCD4.""; /evidence=""ECO:0000269|PubMed:30194280""; MUTAGEN 36; /note=""L->A: Increased affinity for PLCD4.""; /evidence=""ECO:0000269|PubMed:30194280""; MUTAGEN 37; /note=""L->A: No effect on binding to PLCD4.""; /evidence=""ECO:0000269|PubMed:30194280""; MUTAGEN 39; /note=""L->A: Decreased affinity for PLCD4.""; /evidence=""ECO:0000269|PubMed:30194280""; MUTAGEN 42; /note=""G->R: Decreased affinity for PLCD4.""; /evidence=""ECO:0000269|PubMed:30194280""; MUTAGEN 184; /note=""I->A: No effect on binding to PLCD4.""; /evidence=""ECO:0000269|PubMed:30194280""; MUTAGEN 211; /note=""W->A: Decreased affinity for CCDC88C and PLCD4.""; /evidence=""ECO:0000269|PubMed:26126266, ECO:0000269|PubMed:30194280""; MUTAGEN 215; /note=""F->A: Decreased affinity for CCDC88C and PLCD4.""; /evidence=""ECO:0000269|PubMed:26126266, ECO:0000269|PubMed:30194280""; MUTAGEN 218; /note=""V->A: No effect on binding to PLCD4.""; /evidence=""ECO:0000269|PubMed:30194280""; MUTAGEN 248; /note=""K->M: No effect on binding to CCDC88C.""; /evidence=""ECO:0000269|PubMed:26126266""; MUTAGEN 249; /note=""L->H: Decreased affinity for PLCD4.""; /evidence=""ECO:0000269|PubMed:30194280""; MUTAGEN 249; /note=""L->V: No effect on binding to PLCD4.""; /evidence=""ECO:0000269|PubMed:30194280""; MUTAGEN 252; /note=""S->A: Increased affinity for PLCD4.""; /evidence=""ECO:0000269|PubMed:30194280""; MUTAGEN 252; /note=""S->D: Decreased affinity for PLCD4.""; /evidence=""ECO:0000269|PubMed:30194280""; MUTAGEN 256; /note=""N->A: Decreased affinity for PLCD4.""; /evidence=""ECO:0000269|PubMed:30194280""; MUTAGEN 256; /note=""N->E: Decreased affinity for PLCD4.""; /evidence=""ECO:0000269|PubMed:30194280""; MUTAGEN 257; /note=""K->A: No effect on binding to PLCD4.""; /evidence=""ECO:0000269|PubMed:30194280""; MUTAGEN 258; /note=""W->F: Increased affinity for PLCD4. No effect on binding to CCDC88C.""; /evidence=""ECO:0000269|PubMed:26126266, ECO:0000269|PubMed:30194280""; MUTAGEN 259; /note=""F->A: No effect on binding to PLCD4.""; /evidence=""ECO:0000269|PubMed:30194280""	NA	SUBCELLULAR LOCATION: Cytoplasm {ECO:0000269|PubMed:17635935}. Cell membrane {ECO:0000269|PubMed:17635935, ECO:0000269|PubMed:27864364}; Lipid-anchor {ECO:0000305}. Cytoplasm, cytoskeleton, microtubule organizing center, centrosome {ECO:0000269|PubMed:17635935}. Note=Localizes in the centrosomes of interphase and mitotic cells. Detected at the cleavage furrow and/or the midbody. {ECO:0000269|PubMed:17635935}.	NA	NA	PTM: (Microbial infection) Deamidated at Gln-204 by Photorhabdus asymbiotica toxin PAU_02230, blocking GTP hydrolysis of heterotrimeric GNAQ or GNA11 and G-alphai (GNAI1, GNAI2 or GNAI3) proteins, thereby activating RhoA. {ECO:0000269|PubMed:24141704}.	LIPID 2; /note=""N-myristoyl glycine""; /evidence=""ECO:0000269|PubMed:25255805""; LIPID 3; /note=""S-palmitoyl cysteine""; /evidence=""ECO:0000250""	NA	G-alpha family, G(i/o/t/z) subfamily	NA	DOMAIN 32..354; /note=""G-alpha""; /evidence=""ECO:0000255|PROSITE-ProRule:PRU01230""	REGION 35..48; /note=""G1 motif""; /evidence=""ECO:0000255|PROSITE-ProRule:PRU01230""; REGION 173..181; /note=""G2 motif""; /evidence=""ECO:0000255|PROSITE-ProRule:PRU01230""; REGION 196..205; /note=""G3 motif""; /evidence=""ECO:0000255|PROSITE-ProRule:PRU01230""; REGION 265..272; /note=""G4 motif""; /evidence=""ECO:0000255|PROSITE-ProRule:PRU01230""; REGION 324..329; /note=""G5 motif""; /evidence=""ECO:0000255|PROSITE-ProRule:PRU01230""
Molecular trait	protein	NA	prot-a-1226	finn-b-G6_AD_WIDE	Alzheimer<c3><95>s disease, wide definition	Guanine nucleotide-binding protein G(k) subunit alpha (GNAI3)	Maximum likelihood	2	-0.444712	0.0591329	5.46e-14	-0.560612	-0.328811	0.641009	0.57086	0.719779	0.64 (0.57,0.72)	negative	3.51e-06	NA	NA	NA	European	Males and Females	2018	10534735	3301	NA	NA	Immune system	Protein	Sun BB	29875488	NA	NA	NA	NA	P08754	<a href="https://www.uniprot.org/uniprot/P08754" target="_blank">P08754</a>	GNAI3_HUMAN	Guanine nucleotide-binding protein G(i) subunit alpha-3 (G(i) alpha-3)	GNAI3	Homo sapiens (Human)	354	FUNCTION: Heterotrimeric guanine nucleotide-binding proteins (G proteins) function as transducers downstream of G protein-coupled receptors (GPCRs) in numerous signaling cascades. The alpha chain contains the guanine nucleotide binding site and alternates between an active, GTP-bound state and an inactive, GDP-bound state. Signaling by an activated GPCR promotes GDP release and GTP binding. The alpha subunit has a low GTPase activity that converts bound GTP to GDP, thereby terminating the signal. Both GDP release and GTP hydrolysis are modulated by numerous regulatory proteins (PubMed:8774883, PubMed:18434541, PubMed:19478087). Signaling is mediated via effector proteins, such as adenylate cyclase. Inhibits adenylate cyclase activity, leading to decreased intracellular cAMP levels (PubMed:19478087). Stimulates the activity of receptor-regulated K(+) channels (PubMed:2535845). The active GTP-bound form prevents the association of RGS14 with centrosomes and is required for the translocation of RGS14 from the cytoplasm to the plasma membrane. May play a role in cell division (PubMed:17635935). {ECO:0000269|PubMed:17635935, ECO:0000269|PubMed:18434541, ECO:0000269|PubMed:2535845, ECO:0000269|PubMed:8774883}.	NA	NA	NA	NA	3D-structure;ADP-ribosylation;Cell cycle;Cell division;Cell membrane;Cytoplasm;Cytoskeleton;Disease variant;GTP-binding;Lipoprotein;Magnesium;Membrane;Metal-binding;Myristate;Nucleotide-binding;Palmitate;Reference proteome;Transducer	Evidence at protein level	NA	P81274; Q9Y4H4; Q8IVA1; Q9UPV7; O43566; Q9UGC6	NA	NA	NA	adenylate cyclase-inhibiting G protein-coupled receptor signaling pathway [GO:0007193]; adenylate cyclase-modulating G protein-coupled receptor signaling pathway [GO:0007188]; brain development [GO:0007420]; cell cycle [GO:0007049]; cell division [GO:0051301]; dopamine receptor signaling pathway [GO:0007212]; GTP metabolic process [GO:0046039]; negative regulation of adenylate cyclase activity [GO:0007194]; negative regulation of apoptotic signaling pathway [GO:2001234]; positive regulation of macroautophagy [GO:0016239]; positive regulation of NAD(P)H oxidase activity [GO:0033864]; positive regulation of superoxide anion generation [GO:0032930]; positive regulation of vascular associated smooth muscle cell proliferation [GO:1904707]; vesicle fusion [GO:0006906]	centrosome [GO:0005813]; cytoplasm [GO:0005737]; extracellular exosome [GO:0070062]; Golgi apparatus [GO:0005794]; heterotrimeric G-protein complex [GO:0005834]; lysosomal membrane [GO:0005765]; membrane [GO:0016020]; membrane raft [GO:0045121]; midbody [GO:0030496]; nucleolus [GO:0005730]; nucleoplasm [GO:0005654]; plasma membrane [GO:0005886]; zymogen granule [GO:0042588]	G protein-coupled receptor binding [GO:0001664]; G protein-coupled serotonin receptor binding [GO:0031821]; G-protein beta/gamma-subunit complex binding [GO:0031683]; GDP binding [GO:0019003]; GTP binding [GO:0005525]; GTPase activating protein binding [GO:0032794]; GTPase activity [GO:0003924]; metal ion binding [GO:0046872]; protein domain specific binding [GO:0019904]	DISEASE: Auriculocondylar syndrome 1 (ARCND1) [MIM:602483]: An autosomal dominant craniofacial malformation syndrome characterized by variable mandibular anomalies, including mild to severe micrognathia, temporomandibular joint ankylosis, cleft palate, and a characteristic ear malformation that consists of separation of the lobule from the external ear, giving the appearance of a question mark (question-mark ear). Other frequently described features include prominent cheeks, cupped and posteriorly rotated ears, preauricular tags, and microstomia. {ECO:0000269|PubMed:22560091}. Note=The disease is caused by variants affecting the gene represented in this entry.	MUTAGEN 35; /note=""K->A: Decreased affinity for PLCD4.""; /evidence=""ECO:0000269|PubMed:30194280""; MUTAGEN 36; /note=""L->A: Increased affinity for PLCD4.""; /evidence=""ECO:0000269|PubMed:30194280""; MUTAGEN 37; /note=""L->A: No effect on binding to PLCD4.""; /evidence=""ECO:0000269|PubMed:30194280""; MUTAGEN 39; /note=""L->A: Decreased affinity for PLCD4.""; /evidence=""ECO:0000269|PubMed:30194280""; MUTAGEN 42; /note=""G->R: Decreased affinity for PLCD4.""; /evidence=""ECO:0000269|PubMed:30194280""; MUTAGEN 184; /note=""I->A: No effect on binding to PLCD4.""; /evidence=""ECO:0000269|PubMed:30194280""; MUTAGEN 211; /note=""W->A: Decreased affinity for CCDC88C and PLCD4.""; /evidence=""ECO:0000269|PubMed:26126266, ECO:0000269|PubMed:30194280""; MUTAGEN 215; /note=""F->A: Decreased affinity for CCDC88C and PLCD4.""; /evidence=""ECO:0000269|PubMed:26126266, ECO:0000269|PubMed:30194280""; MUTAGEN 218; /note=""V->A: No effect on binding to PLCD4.""; /evidence=""ECO:0000269|PubMed:30194280""; MUTAGEN 248; /note=""K->M: No effect on binding to CCDC88C.""; /evidence=""ECO:0000269|PubMed:26126266""; MUTAGEN 249; /note=""L->H: Decreased affinity for PLCD4.""; /evidence=""ECO:0000269|PubMed:30194280""; MUTAGEN 249; /note=""L->V: No effect on binding to PLCD4.""; /evidence=""ECO:0000269|PubMed:30194280""; MUTAGEN 252; /note=""S->A: Increased affinity for PLCD4.""; /evidence=""ECO:0000269|PubMed:30194280""; MUTAGEN 252; /note=""S->D: Decreased affinity for PLCD4.""; /evidence=""ECO:0000269|PubMed:30194280""; MUTAGEN 256; /note=""N->A: Decreased affinity for PLCD4.""; /evidence=""ECO:0000269|PubMed:30194280""; MUTAGEN 256; /note=""N->E: Decreased affinity for PLCD4.""; /evidence=""ECO:0000269|PubMed:30194280""; MUTAGEN 257; /note=""K->A: No effect on binding to PLCD4.""; /evidence=""ECO:0000269|PubMed:30194280""; MUTAGEN 258; /note=""W->F: Increased affinity for PLCD4. No effect on binding to CCDC88C.""; /evidence=""ECO:0000269|PubMed:26126266, ECO:0000269|PubMed:30194280""; MUTAGEN 259; /note=""F->A: No effect on binding to PLCD4.""; /evidence=""ECO:0000269|PubMed:30194280""	NA	SUBCELLULAR LOCATION: Cytoplasm {ECO:0000269|PubMed:17635935}. Cell membrane {ECO:0000269|PubMed:17635935, ECO:0000269|PubMed:27864364}; Lipid-anchor {ECO:0000305}. Cytoplasm, cytoskeleton, microtubule organizing center, centrosome {ECO:0000269|PubMed:17635935}. Note=Localizes in the centrosomes of interphase and mitotic cells. Detected at the cleavage furrow and/or the midbody. {ECO:0000269|PubMed:17635935}.	NA	NA	PTM: (Microbial infection) Deamidated at Gln-204 by Photorhabdus asymbiotica toxin PAU_02230, blocking GTP hydrolysis of heterotrimeric GNAQ or GNA11 and G-alphai (GNAI1, GNAI2 or GNAI3) proteins, thereby activating RhoA. {ECO:0000269|PubMed:24141704}.	LIPID 2; /note=""N-myristoyl glycine""; /evidence=""ECO:0000269|PubMed:25255805""; LIPID 3; /note=""S-palmitoyl cysteine""; /evidence=""ECO:0000250""	NA	G-alpha family, G(i/o/t/z) subfamily	NA	DOMAIN 32..354; /note=""G-alpha""; /evidence=""ECO:0000255|PROSITE-ProRule:PRU01230""	REGION 35..48; /note=""G1 motif""; /evidence=""ECO:0000255|PROSITE-ProRule:PRU01230""; REGION 173..181; /note=""G2 motif""; /evidence=""ECO:0000255|PROSITE-ProRule:PRU01230""; REGION 196..205; /note=""G3 motif""; /evidence=""ECO:0000255|PROSITE-ProRule:PRU01230""; REGION 265..272; /note=""G4 motif""; /evidence=""ECO:0000255|PROSITE-ProRule:PRU01230""; REGION 324..329; /note=""G5 motif""; /evidence=""ECO:0000255|PROSITE-ProRule:PRU01230""
Molecular trait	protein	NA	prot-a-2420	finn-b-G6_AD_WIDE	Alzheimer<c3><95>s disease, wide definition	Proteasome activator complex subunit 1 (PSME1)	Inverse variance weighted	2	-0.348355	0.183565	0.0577326	-0.708141	0.0114319	0.705848	0.492559	1.0115	0.71 (0.49,1.01)	overlaps null	1.59e-05	NA	NA	NA	European	Males and Females	2018	10534735	3301	NA	NA	Immune system	Protein	Sun BB	29875488	NA	NA	NA	NA	Q06323	<a href="https://www.uniprot.org/uniprot/Q06323" target="_blank">Q06323</a>	PSME1_HUMAN	Proteasome activator complex subunit 1 (11S regulator complex subunit alpha) (REG-alpha) (Activator of multicatalytic protease subunit 1) (Interferon gamma up-regulated I-5111 protein) (IGUP I-5111) (Proteasome activator 28 subunit alpha) (PA28a) (PA28alpha)	PSME1 IFI5111	Homo sapiens (Human)	249	FUNCTION: Implicated in immunoproteasome assembly and required for efficient antigen processing. The PA28 activator complex enhances the generation of class I binding peptides by altering the cleavage pattern of the proteasome.	0	0	0	0	3D-structure;Alternative splicing;Direct protein sequencing;Proteasome;Reference proteome	Evidence at protein level	0	P22607; Q14957; P06396; Q8WXH2; Q9UL46; Q5JTV8; Q9UMX0; Q9Y649	0	INDUCTION: By IFNG/IFN-gamma.	0	antigen processing and presentation of exogenous antigen [GO:0019884]; positive regulation of endopeptidase activity [GO:0010950]; regulation of G1/S transition of mitotic cell cycle [GO:2000045]; regulation of proteasomal protein catabolic process [GO:0061136]	cytoplasm [GO:0005737]; cytosol [GO:0005829]; extracellular exosome [GO:0070062]; nucleoplasm [GO:0005654]; proteasome activator complex [GO:0008537]; proteasome complex [GO:0000502]	endopeptidase activator activity [GO:0061133]	0	0	0	0	0	0	0	0	0	PA28 family	0	0	REGION 60..102; /note=""""Disordered""""; /evidence=""""ECO:0000256|SAM:MobiDB-lite""""
Molecular trait	protein	NA	prot-a-2420	finn-b-G6_AD_WIDE	Alzheimer<c3><95>s disease, wide definition	Proteasome activator complex subunit 1 (PSME1)	Maximum likelihood	2	-0.363883	0.0462051	3.4e-15	-0.454445	-0.273321	0.694973	0.6348	0.760849	0.69 (0.63,0.76)	negative	1.59e-05	NA	NA	NA	European	Males and Females	2018	10534735	3301	NA	NA	Immune system	Protein	Sun BB	29875488	NA	NA	NA	NA	Q06323	<a href="https://www.uniprot.org/uniprot/Q06323" target="_blank">Q06323</a>	PSME1_HUMAN	Proteasome activator complex subunit 1 (11S regulator complex subunit alpha) (REG-alpha) (Activator of multicatalytic protease subunit 1) (Interferon gamma up-regulated I-5111 protein) (IGUP I-5111) (Proteasome activator 28 subunit alpha) (PA28a) (PA28alpha)	PSME1 IFI5111	Homo sapiens (Human)	249	FUNCTION: Implicated in immunoproteasome assembly and required for efficient antigen processing. The PA28 activator complex enhances the generation of class I binding peptides by altering the cleavage pattern of the proteasome.	0	0	0	0	3D-structure;Alternative splicing;Direct protein sequencing;Proteasome;Reference proteome	Evidence at protein level	0	P22607; Q14957; P06396; Q8WXH2; Q9UL46; Q5JTV8; Q9UMX0; Q9Y649	0	INDUCTION: By IFNG/IFN-gamma.	0	antigen processing and presentation of exogenous antigen [GO:0019884]; positive regulation of endopeptidase activity [GO:0010950]; regulation of G1/S transition of mitotic cell cycle [GO:2000045]; regulation of proteasomal protein catabolic process [GO:0061136]	cytoplasm [GO:0005737]; cytosol [GO:0005829]; extracellular exosome [GO:0070062]; nucleoplasm [GO:0005654]; proteasome activator complex [GO:0008537]; proteasome complex [GO:0000502]	endopeptidase activator activity [GO:0061133]	0	0	0	0	0	0	0	0	0	PA28 family	0	0	REGION 60..102; /note=""""Disordered""""; /evidence=""""ECO:0000256|SAM:MobiDB-lite""""
Molecular trait	protein	NA	prot-a-3203	finn-b-G6_AD_WIDE	Alzheimer<c3><95>s disease, wide definition	Vacuolar protein sorting-associated protein 29 (VPS29)	Inverse variance weighted	3	-0.26317	0.027927	4.36e-21	-0.317907	-0.208433	0.768612	0.727671	0.811856	0.77 (0.73,0.81)	negative	0.366407	0.0194693	0.623385	NA	European	Males and Females	2018	10534735	3301	NA	NA	Immune system	Protein	Sun BB	29875488	NA	NA	NA	NA	Q9UBQ0	<a href="https://www.uniprot.org/uniprot/Q9UBQ0" target="_blank">Q9UBQ0</a>	VPS29_HUMAN	Vacuolar protein sorting-associated protein 29 (hVPS29) (PEP11 homolog) (Vesicle protein sorting 29)	VPS29 DC15 DC7 MDS007	Homo sapiens (Human)	182	FUNCTION: Acts as component of the retromer cargo-selective complex (CSC). The CSC is believed to be the core functional component of retromer or respective retromer complex variants acting to prevent missorting of selected transmembrane cargo proteins into the lysosomal degradation pathway. The recruitment of the CSC to the endosomal membrane involves RAB7A and SNX3. The SNX-BAR retromer mediates retrograde transport of cargo proteins from endosomes to the trans-Golgi network (TGN) and is involved in endosome-to-plasma membrane transport for cargo protein recycling. The SNX3-retromer mediates the retrograde endosome-to-TGN transport of WLS distinct from the SNX-BAR retromer pathway. The SNX27-retromer is believed to be involved in endosome-to-plasma membrane trafficking and recycling of a broad spectrum of cargo proteins. The CSC seems to act as recruitment hub for other proteins, such as the WASH complex and TBC1D5. Required to regulate transcytosis of the polymeric immunoglobulin receptor (pIgR-pIgA) (PubMed:15247922, PubMed:21725319, PubMed:23563491). Acts also as component of the retriever complex. The retriever complex is a heterotrimeric complex related to retromer cargo-selective complex (CSC) and essential for retromer-independent retrieval and recycling of numerous cargos such as integrin alpha-5/beta-1 (ITGA5:ITGB1) (PubMed:28892079). In the endosomes, retriever complex drives the retrieval and recycling of NxxY-motif-containing cargo proteins by coupling to SNX17, a cargo essential for the homeostatic maintenance of numerous cell surface proteins associated with processes that include cell migration, cell adhesion, nutrient supply and cell signaling (PubMed:28892079). The recruitment of the retriever complex to the endosomal membrane involves CCC and WASH complexes (PubMed:28892079). Involved in GLUT1 endosome-to-plasma membrane trafficking; the function is dependent of association with ANKRD27 (PubMed:24856514). {ECO:0000269|PubMed:24856514, ECO:0000269|PubMed:28892079, ECO:0000303|PubMed:15247922, ECO:0000303|PubMed:21725319, ECO:0000303|PubMed:23563491}.; FUNCTION: (Microbial infection) The heterotrimeric retromer cargo-selective complex (CSC) mediates the exit of human papillomavirus from the early endosome and the delivery to the Golgi apparatus. {ECO:0000269|PubMed:25693203}.	0	0	0	0	3D-structure;Acetylation;Alternative splicing;Cytoplasm;Endosome;Host-virus interaction;Membrane;Metal-binding;Protein transport;Reference proteome;Transport;Zinc	Evidence at protein level	0	B9A6K1; Q92609; O75436; Q96QK1; P01023; P60709; P51693; P21810; Q13867; Q9UQM7; P29466-3; P48730-2; O14576-2; P06241; P10809; Q07954-2; Q99683; I6L9F6; Q99497; P27986-2; Q9BXM7; P17612; Q05655; O60260-5; P63000; P01011; P37840; Q99523; Q13501; Q9UNE7; Q15583; Q5TGY1; Q96QK1	0	0	TISSUE SPECIFICITY: Ubiquitous. Highly expressed in heart, lung, placenta, spleen, peripheral blood leukocytes, thymus, colon skeletal muscle, kidney and brain.	endocytic recycling [GO:0032456]; intracellular protein transport [GO:0006886]; retrograde transport, endosome to Golgi [GO:0042147]	cytosol [GO:0005829]; early endosome [GO:0005769]; endosome [GO:0005768]; endosome membrane [GO:0010008]; intracellular membrane-bounded organelle [GO:0043231]; late endosome [GO:0005770]; retromer complex [GO:0030904]; retromer, cargo-selective complex [GO:0030906]	metal ion binding [GO:0046872]	0	MUTAGEN 8; /note=""""D->A: Loss of in vitro protein phosphatase activity.""""; /evidence=""""ECO:0000269|PubMed:16737443""""; MUTAGEN 39; /note=""""N->A: Loss of in vitro protein phosphatase activity.""""; /evidence=""""ECO:0000269|PubMed:16737443""""; MUTAGEN 39; /note=""""N->D: No effect on in vitro protein phosphatase activity.""""; /evidence=""""ECO:0000269|PubMed:16737443""""; MUTAGEN 62; /note=""""D->A,N: Loss of in vitro protein phosphatase activity.""""; /evidence=""""ECO:0000269|PubMed:16737443""""; MUTAGEN 86; /note=""""H->A: Loss of in vitro protein phosphatase activity.""""; /evidence=""""ECO:0000269|PubMed:16737443""""; MUTAGEN 90; /note=""""V->D: Decreases interaction with VPS35.""""; MUTAGEN 91; /note=""""I->D: Disrupts interaction with VPS35.""""; MUTAGEN 117; /note=""""H->A: Loss of in vitro protein phosphatase activity.""""; /evidence=""""ECO:0000269|PubMed:16737443""""; MUTAGEN 152; /note=""""L->E: Disrupts interaction with TBC1D5.""""; /evidence=""""ECO:0000269|PubMed:20923837""""	0	SUBCELLULAR LOCATION: Cytoplasm. Membrane; Peripheral membrane protein. Endosome membrane {ECO:0000250|UniProtKB:Q9QZ88}; Peripheral membrane protein {ECO:0000250|UniProtKB:Q9QZ88}. Early endosome {ECO:0000305}. Late endosome {ECO:0000305}.	0	0	0	0	0	VPS29 family	0	0	0
