## Supplementary material for "Systematic evaluation of multifactorial causal associations for Alzheimer’s disease and an interactive platform based on Mendelian randomization analysis——MRAD": Table S2.xlsx (part 3 of 3)

### Sheet: Sheet1 (continued)
Classification I	Classification II	Classification III	id.exposure	id.outcome	outcome	exposure	method	nsnp	b	se	pval	loci	upci	or	or_loci	or_upci	OR_CI	effect_direction	heterogeneity_pval	Egger_Intercept	Horizontal_pval	Consortium	Population	Sex	Year	Number of SNPs	Sample size	ncase	ncontrol	Category	Sub category	Author	PMID	Ontology	Unit	sd	Note	Uniprot Entry ID	Uniprot Entry ID Link	Uniprot Entry Name	Protein names	Gene Names	Organism	Length	Function [CC]	Activity regulation	Active site	Cofactor	Pathway	Keywords	Protein existence	Miscellaneous [CC]	Interacts with	Developmental stage	Induction	Tissue specificity	Gene Ontology (biological process)	Gene Ontology (cellular component)	Gene Ontology (molecular function)	Involvement in disease	Mutagenesis	Pharmaceutical use	Subcellular location [CC]	Topological domain	Transmembrane	Post-translational modification	Lipidation	Motif	Protein families	Domain [CC]	Domain [FT]	Region
Molecular trait	protein	NA	prot-a-3203	finn-b-G6_AD_WIDE	Alzheimer<c3><95>s disease, wide definition	Vacuolar protein sorting-associated protein 29 (VPS29)	MR Egger	3	-0.27907	0.040433	0.0915991	-0.358319	-0.199821	0.756487	0.69885	0.818877	0.76 (0.7,0.82)	overlaps null	0.366407	0.0194693	0.623385	NA	European	Males and Females	2018	10534735	3301	NA	NA	Immune system	Protein	Sun BB	29875488	NA	NA	NA	NA	Q9UBQ0	<a href="https://www.uniprot.org/uniprot/Q9UBQ0" target="_blank">Q9UBQ0</a>	VPS29_HUMAN	Vacuolar protein sorting-associated protein 29 (hVPS29) (PEP11 homolog) (Vesicle protein sorting 29)	VPS29 DC15 DC7 MDS007	Homo sapiens (Human)	182	FUNCTION: Acts as component of the retromer cargo-selective complex (CSC). The CSC is believed to be the core functional component of retromer or respective retromer complex variants acting to prevent missorting of selected transmembrane cargo proteins into the lysosomal degradation pathway. The recruitment of the CSC to the endosomal membrane involves RAB7A and SNX3. The SNX-BAR retromer mediates retrograde transport of cargo proteins from endosomes to the trans-Golgi network (TGN) and is involved in endosome-to-plasma membrane transport for cargo protein recycling. The SNX3-retromer mediates the retrograde endosome-to-TGN transport of WLS distinct from the SNX-BAR retromer pathway. The SNX27-retromer is believed to be involved in endosome-to-plasma membrane trafficking and recycling of a broad spectrum of cargo proteins. The CSC seems to act as recruitment hub for other proteins, such as the WASH complex and TBC1D5. Required to regulate transcytosis of the polymeric immunoglobulin receptor (pIgR-pIgA) (PubMed:15247922, PubMed:21725319, PubMed:23563491). Acts also as component of the retriever complex. The retriever complex is a heterotrimeric complex related to retromer cargo-selective complex (CSC) and essential for retromer-independent retrieval and recycling of numerous cargos such as integrin alpha-5/beta-1 (ITGA5:ITGB1) (PubMed:28892079). In the endosomes, retriever complex drives the retrieval and recycling of NxxY-motif-containing cargo proteins by coupling to SNX17, a cargo essential for the homeostatic maintenance of numerous cell surface proteins associated with processes that include cell migration, cell adhesion, nutrient supply and cell signaling (PubMed:28892079). The recruitment of the retriever complex to the endosomal membrane involves CCC and WASH complexes (PubMed:28892079). Involved in GLUT1 endosome-to-plasma membrane trafficking; the function is dependent of association with ANKRD27 (PubMed:24856514). {ECO:0000269|PubMed:24856514, ECO:0000269|PubMed:28892079, ECO:0000303|PubMed:15247922, ECO:0000303|PubMed:21725319, ECO:0000303|PubMed:23563491}.; FUNCTION: (Microbial infection) The heterotrimeric retromer cargo-selective complex (CSC) mediates the exit of human papillomavirus from the early endosome and the delivery to the Golgi apparatus. {ECO:0000269|PubMed:25693203}.	0	0	0	0	3D-structure;Acetylation;Alternative splicing;Cytoplasm;Endosome;Host-virus interaction;Membrane;Metal-binding;Protein transport;Reference proteome;Transport;Zinc	Evidence at protein level	0	B9A6K1; Q92609; O75436; Q96QK1; P01023; P60709; P51693; P21810; Q13867; Q9UQM7; P29466-3; P48730-2; O14576-2; P06241; P10809; Q07954-2; Q99683; I6L9F6; Q99497; P27986-2; Q9BXM7; P17612; Q05655; O60260-5; P63000; P01011; P37840; Q99523; Q13501; Q9UNE7; Q15583; Q5TGY1; Q96QK1	0	0	TISSUE SPECIFICITY: Ubiquitous. Highly expressed in heart, lung, placenta, spleen, peripheral blood leukocytes, thymus, colon skeletal muscle, kidney and brain.	endocytic recycling [GO:0032456]; intracellular protein transport [GO:0006886]; retrograde transport, endosome to Golgi [GO:0042147]	cytosol [GO:0005829]; early endosome [GO:0005769]; endosome [GO:0005768]; endosome membrane [GO:0010008]; intracellular membrane-bounded organelle [GO:0043231]; late endosome [GO:0005770]; retromer complex [GO:0030904]; retromer, cargo-selective complex [GO:0030906]	metal ion binding [GO:0046872]	0	MUTAGEN 8; /note=""""D->A: Loss of in vitro protein phosphatase activity.""""; /evidence=""""ECO:0000269|PubMed:16737443""""; MUTAGEN 39; /note=""""N->A: Loss of in vitro protein phosphatase activity.""""; /evidence=""""ECO:0000269|PubMed:16737443""""; MUTAGEN 39; /note=""""N->D: No effect on in vitro protein phosphatase activity.""""; /evidence=""""ECO:0000269|PubMed:16737443""""; MUTAGEN 62; /note=""""D->A,N: Loss of in vitro protein phosphatase activity.""""; /evidence=""""ECO:0000269|PubMed:16737443""""; MUTAGEN 86; /note=""""H->A: Loss of in vitro protein phosphatase activity.""""; /evidence=""""ECO:0000269|PubMed:16737443""""; MUTAGEN 90; /note=""""V->D: Decreases interaction with VPS35.""""; MUTAGEN 91; /note=""""I->D: Disrupts interaction with VPS35.""""; MUTAGEN 117; /note=""""H->A: Loss of in vitro protein phosphatase activity.""""; /evidence=""""ECO:0000269|PubMed:16737443""""; MUTAGEN 152; /note=""""L->E: Disrupts interaction with TBC1D5.""""; /evidence=""""ECO:0000269|PubMed:20923837""""	0	SUBCELLULAR LOCATION: Cytoplasm. Membrane; Peripheral membrane protein. Endosome membrane {ECO:0000250|UniProtKB:Q9QZ88}; Peripheral membrane protein {ECO:0000250|UniProtKB:Q9QZ88}. Early endosome {ECO:0000305}. Late endosome {ECO:0000305}.	0	0	0	0	0	VPS29 family	0	0	0
Molecular trait	protein	NA	prot-a-3203	finn-b-G6_AD_WIDE	Alzheimer<c3><95>s disease, wide definition	Vacuolar protein sorting-associated protein 29 (VPS29)	Weighted median	3	-0.262189	0.0278392	4.6e-21	-0.316754	-0.207624	0.769366	0.72851	0.812513	0.77 (0.73,0.81)	negative	0.366407	0.0194693	0.623385	NA	European	Males and Females	2018	10534735	3301	NA	NA	Immune system	Protein	Sun BB	29875488	NA	NA	NA	NA	Q9UBQ0	<a href="https://www.uniprot.org/uniprot/Q9UBQ0" target="_blank">Q9UBQ0</a>	VPS29_HUMAN	Vacuolar protein sorting-associated protein 29 (hVPS29) (PEP11 homolog) (Vesicle protein sorting 29)	VPS29 DC15 DC7 MDS007	Homo sapiens (Human)	182	FUNCTION: Acts as component of the retromer cargo-selective complex (CSC). The CSC is believed to be the core functional component of retromer or respective retromer complex variants acting to prevent missorting of selected transmembrane cargo proteins into the lysosomal degradation pathway. The recruitment of the CSC to the endosomal membrane involves RAB7A and SNX3. The SNX-BAR retromer mediates retrograde transport of cargo proteins from endosomes to the trans-Golgi network (TGN) and is involved in endosome-to-plasma membrane transport for cargo protein recycling. The SNX3-retromer mediates the retrograde endosome-to-TGN transport of WLS distinct from the SNX-BAR retromer pathway. The SNX27-retromer is believed to be involved in endosome-to-plasma membrane trafficking and recycling of a broad spectrum of cargo proteins. The CSC seems to act as recruitment hub for other proteins, such as the WASH complex and TBC1D5. Required to regulate transcytosis of the polymeric immunoglobulin receptor (pIgR-pIgA) (PubMed:15247922, PubMed:21725319, PubMed:23563491). Acts also as component of the retriever complex. The retriever complex is a heterotrimeric complex related to retromer cargo-selective complex (CSC) and essential for retromer-independent retrieval and recycling of numerous cargos such as integrin alpha-5/beta-1 (ITGA5:ITGB1) (PubMed:28892079). In the endosomes, retriever complex drives the retrieval and recycling of NxxY-motif-containing cargo proteins by coupling to SNX17, a cargo essential for the homeostatic maintenance of numerous cell surface proteins associated with processes that include cell migration, cell adhesion, nutrient supply and cell signaling (PubMed:28892079). The recruitment of the retriever complex to the endosomal membrane involves CCC and WASH complexes (PubMed:28892079). Involved in GLUT1 endosome-to-plasma membrane trafficking; the function is dependent of association with ANKRD27 (PubMed:24856514). {ECO:0000269|PubMed:24856514, ECO:0000269|PubMed:28892079, ECO:0000303|PubMed:15247922, ECO:0000303|PubMed:21725319, ECO:0000303|PubMed:23563491}.; FUNCTION: (Microbial infection) The heterotrimeric retromer cargo-selective complex (CSC) mediates the exit of human papillomavirus from the early endosome and the delivery to the Golgi apparatus. {ECO:0000269|PubMed:25693203}.	0	0	0	0	3D-structure;Acetylation;Alternative splicing;Cytoplasm;Endosome;Host-virus interaction;Membrane;Metal-binding;Protein transport;Reference proteome;Transport;Zinc	Evidence at protein level	0	B9A6K1; Q92609; O75436; Q96QK1; P01023; P60709; P51693; P21810; Q13867; Q9UQM7; P29466-3; P48730-2; O14576-2; P06241; P10809; Q07954-2; Q99683; I6L9F6; Q99497; P27986-2; Q9BXM7; P17612; Q05655; O60260-5; P63000; P01011; P37840; Q99523; Q13501; Q9UNE7; Q15583; Q5TGY1; Q96QK1	0	0	TISSUE SPECIFICITY: Ubiquitous. Highly expressed in heart, lung, placenta, spleen, peripheral blood leukocytes, thymus, colon skeletal muscle, kidney and brain.	endocytic recycling [GO:0032456]; intracellular protein transport [GO:0006886]; retrograde transport, endosome to Golgi [GO:0042147]	cytosol [GO:0005829]; early endosome [GO:0005769]; endosome [GO:0005768]; endosome membrane [GO:0010008]; intracellular membrane-bounded organelle [GO:0043231]; late endosome [GO:0005770]; retromer complex [GO:0030904]; retromer, cargo-selective complex [GO:0030906]	metal ion binding [GO:0046872]	0	MUTAGEN 8; /note=""""D->A: Loss of in vitro protein phosphatase activity.""""; /evidence=""""ECO:0000269|PubMed:16737443""""; MUTAGEN 39; /note=""""N->A: Loss of in vitro protein phosphatase activity.""""; /evidence=""""ECO:0000269|PubMed:16737443""""; MUTAGEN 39; /note=""""N->D: No effect on in vitro protein phosphatase activity.""""; /evidence=""""ECO:0000269|PubMed:16737443""""; MUTAGEN 62; /note=""""D->A,N: Loss of in vitro protein phosphatase activity.""""; /evidence=""""ECO:0000269|PubMed:16737443""""; MUTAGEN 86; /note=""""H->A: Loss of in vitro protein phosphatase activity.""""; /evidence=""""ECO:0000269|PubMed:16737443""""; MUTAGEN 90; /note=""""V->D: Decreases interaction with VPS35.""""; MUTAGEN 91; /note=""""I->D: Disrupts interaction with VPS35.""""; MUTAGEN 117; /note=""""H->A: Loss of in vitro protein phosphatase activity.""""; /evidence=""""ECO:0000269|PubMed:16737443""""; MUTAGEN 152; /note=""""L->E: Disrupts interaction with TBC1D5.""""; /evidence=""""ECO:0000269|PubMed:20923837""""	0	SUBCELLULAR LOCATION: Cytoplasm. Membrane; Peripheral membrane protein. Endosome membrane {ECO:0000250|UniProtKB:Q9QZ88}; Peripheral membrane protein {ECO:0000250|UniProtKB:Q9QZ88}. Early endosome {ECO:0000305}. Late endosome {ECO:0000305}.	0	0	0	0	0	VPS29 family	0	0	0
Molecular trait	protein	NA	prot-a-3203	finn-b-G6_AD_WIDE	Alzheimer<c3><95>s disease, wide definition	Vacuolar protein sorting-associated protein 29 (VPS29)	Simple mode	3	-0.24315	0.0650665	0.0647331	-0.37068	-0.11562	0.784154	0.690265	0.890814	0.78 (0.69,0.89)	overlaps null	0.366407	0.0194693	0.623385	NA	European	Males and Females	2018	10534735	3301	NA	NA	Immune system	Protein	Sun BB	29875488	NA	NA	NA	NA	Q9UBQ0	<a href="https://www.uniprot.org/uniprot/Q9UBQ0" target="_blank">Q9UBQ0</a>	VPS29_HUMAN	Vacuolar protein sorting-associated protein 29 (hVPS29) (PEP11 homolog) (Vesicle protein sorting 29)	VPS29 DC15 DC7 MDS007	Homo sapiens (Human)	182	FUNCTION: Acts as component of the retromer cargo-selective complex (CSC). The CSC is believed to be the core functional component of retromer or respective retromer complex variants acting to prevent missorting of selected transmembrane cargo proteins into the lysosomal degradation pathway. The recruitment of the CSC to the endosomal membrane involves RAB7A and SNX3. The SNX-BAR retromer mediates retrograde transport of cargo proteins from endosomes to the trans-Golgi network (TGN) and is involved in endosome-to-plasma membrane transport for cargo protein recycling. The SNX3-retromer mediates the retrograde endosome-to-TGN transport of WLS distinct from the SNX-BAR retromer pathway. The SNX27-retromer is believed to be involved in endosome-to-plasma membrane trafficking and recycling of a broad spectrum of cargo proteins. The CSC seems to act as recruitment hub for other proteins, such as the WASH complex and TBC1D5. Required to regulate transcytosis of the polymeric immunoglobulin receptor (pIgR-pIgA) (PubMed:15247922, PubMed:21725319, PubMed:23563491). Acts also as component of the retriever complex. The retriever complex is a heterotrimeric complex related to retromer cargo-selective complex (CSC) and essential for retromer-independent retrieval and recycling of numerous cargos such as integrin alpha-5/beta-1 (ITGA5:ITGB1) (PubMed:28892079). In the endosomes, retriever complex drives the retrieval and recycling of NxxY-motif-containing cargo proteins by coupling to SNX17, a cargo essential for the homeostatic maintenance of numerous cell surface proteins associated with processes that include cell migration, cell adhesion, nutrient supply and cell signaling (PubMed:28892079). The recruitment of the retriever complex to the endosomal membrane involves CCC and WASH complexes (PubMed:28892079). Involved in GLUT1 endosome-to-plasma membrane trafficking; the function is dependent of association with ANKRD27 (PubMed:24856514). {ECO:0000269|PubMed:24856514, ECO:0000269|PubMed:28892079, ECO:0000303|PubMed:15247922, ECO:0000303|PubMed:21725319, ECO:0000303|PubMed:23563491}.; FUNCTION: (Microbial infection) The heterotrimeric retromer cargo-selective complex (CSC) mediates the exit of human papillomavirus from the early endosome and the delivery to the Golgi apparatus. {ECO:0000269|PubMed:25693203}.	0	0	0	0	3D-structure;Acetylation;Alternative splicing;Cytoplasm;Endosome;Host-virus interaction;Membrane;Metal-binding;Protein transport;Reference proteome;Transport;Zinc	Evidence at protein level	0	B9A6K1; Q92609; O75436; Q96QK1; P01023; P60709; P51693; P21810; Q13867; Q9UQM7; P29466-3; P48730-2; O14576-2; P06241; P10809; Q07954-2; Q99683; I6L9F6; Q99497; P27986-2; Q9BXM7; P17612; Q05655; O60260-5; P63000; P01011; P37840; Q99523; Q13501; Q9UNE7; Q15583; Q5TGY1; Q96QK1	0	0	TISSUE SPECIFICITY: Ubiquitous. Highly expressed in heart, lung, placenta, spleen, peripheral blood leukocytes, thymus, colon skeletal muscle, kidney and brain.	endocytic recycling [GO:0032456]; intracellular protein transport [GO:0006886]; retrograde transport, endosome to Golgi [GO:0042147]	cytosol [GO:0005829]; early endosome [GO:0005769]; endosome [GO:0005768]; endosome membrane [GO:0010008]; intracellular membrane-bounded organelle [GO:0043231]; late endosome [GO:0005770]; retromer complex [GO:0030904]; retromer, cargo-selective complex [GO:0030906]	metal ion binding [GO:0046872]	0	MUTAGEN 8; /note=""""D->A: Loss of in vitro protein phosphatase activity.""""; /evidence=""""ECO:0000269|PubMed:16737443""""; MUTAGEN 39; /note=""""N->A: Loss of in vitro protein phosphatase activity.""""; /evidence=""""ECO:0000269|PubMed:16737443""""; MUTAGEN 39; /note=""""N->D: No effect on in vitro protein phosphatase activity.""""; /evidence=""""ECO:0000269|PubMed:16737443""""; MUTAGEN 62; /note=""""D->A,N: Loss of in vitro protein phosphatase activity.""""; /evidence=""""ECO:0000269|PubMed:16737443""""; MUTAGEN 86; /note=""""H->A: Loss of in vitro protein phosphatase activity.""""; /evidence=""""ECO:0000269|PubMed:16737443""""; MUTAGEN 90; /note=""""V->D: Decreases interaction with VPS35.""""; MUTAGEN 91; /note=""""I->D: Disrupts interaction with VPS35.""""; MUTAGEN 117; /note=""""H->A: Loss of in vitro protein phosphatase activity.""""; /evidence=""""ECO:0000269|PubMed:16737443""""; MUTAGEN 152; /note=""""L->E: Disrupts interaction with TBC1D5.""""; /evidence=""""ECO:0000269|PubMed:20923837""""	0	SUBCELLULAR LOCATION: Cytoplasm. Membrane; Peripheral membrane protein. Endosome membrane {ECO:0000250|UniProtKB:Q9QZ88}; Peripheral membrane protein {ECO:0000250|UniProtKB:Q9QZ88}. Early endosome {ECO:0000305}. Late endosome {ECO:0000305}.	0	0	0	0	0	VPS29 family	0	0	0
Molecular trait	protein	NA	prot-a-3203	finn-b-G6_AD_WIDE	Alzheimer<c3><95>s disease, wide definition	Vacuolar protein sorting-associated protein 29 (VPS29)	Weighted mode	3	-0.262415	0.0289649	0.0119652	-0.319186	-0.205643	0.769192	0.72674	0.814123	0.77 (0.73,0.81)	negative	0.366407	0.0194693	0.623385	NA	European	Males and Females	2018	10534735	3301	NA	NA	Immune system	Protein	Sun BB	29875488	NA	NA	NA	NA	Q9UBQ0	<a href="https://www.uniprot.org/uniprot/Q9UBQ0" target="_blank">Q9UBQ0</a>	VPS29_HUMAN	Vacuolar protein sorting-associated protein 29 (hVPS29) (PEP11 homolog) (Vesicle protein sorting 29)	VPS29 DC15 DC7 MDS007	Homo sapiens (Human)	182	FUNCTION: Acts as component of the retromer cargo-selective complex (CSC). The CSC is believed to be the core functional component of retromer or respective retromer complex variants acting to prevent missorting of selected transmembrane cargo proteins into the lysosomal degradation pathway. The recruitment of the CSC to the endosomal membrane involves RAB7A and SNX3. The SNX-BAR retromer mediates retrograde transport of cargo proteins from endosomes to the trans-Golgi network (TGN) and is involved in endosome-to-plasma membrane transport for cargo protein recycling. The SNX3-retromer mediates the retrograde endosome-to-TGN transport of WLS distinct from the SNX-BAR retromer pathway. The SNX27-retromer is believed to be involved in endosome-to-plasma membrane trafficking and recycling of a broad spectrum of cargo proteins. The CSC seems to act as recruitment hub for other proteins, such as the WASH complex and TBC1D5. Required to regulate transcytosis of the polymeric immunoglobulin receptor (pIgR-pIgA) (PubMed:15247922, PubMed:21725319, PubMed:23563491). Acts also as component of the retriever complex. The retriever complex is a heterotrimeric complex related to retromer cargo-selective complex (CSC) and essential for retromer-independent retrieval and recycling of numerous cargos such as integrin alpha-5/beta-1 (ITGA5:ITGB1) (PubMed:28892079). In the endosomes, retriever complex drives the retrieval and recycling of NxxY-motif-containing cargo proteins by coupling to SNX17, a cargo essential for the homeostatic maintenance of numerous cell surface proteins associated with processes that include cell migration, cell adhesion, nutrient supply and cell signaling (PubMed:28892079). The recruitment of the retriever complex to the endosomal membrane involves CCC and WASH complexes (PubMed:28892079). Involved in GLUT1 endosome-to-plasma membrane trafficking; the function is dependent of association with ANKRD27 (PubMed:24856514). {ECO:0000269|PubMed:24856514, ECO:0000269|PubMed:28892079, ECO:0000303|PubMed:15247922, ECO:0000303|PubMed:21725319, ECO:0000303|PubMed:23563491}.; FUNCTION: (Microbial infection) The heterotrimeric retromer cargo-selective complex (CSC) mediates the exit of human papillomavirus from the early endosome and the delivery to the Golgi apparatus. {ECO:0000269|PubMed:25693203}.	0	0	0	0	3D-structure;Acetylation;Alternative splicing;Cytoplasm;Endosome;Host-virus interaction;Membrane;Metal-binding;Protein transport;Reference proteome;Transport;Zinc	Evidence at protein level	0	B9A6K1; Q92609; O75436; Q96QK1; P01023; P60709; P51693; P21810; Q13867; Q9UQM7; P29466-3; P48730-2; O14576-2; P06241; P10809; Q07954-2; Q99683; I6L9F6; Q99497; P27986-2; Q9BXM7; P17612; Q05655; O60260-5; P63000; P01011; P37840; Q99523; Q13501; Q9UNE7; Q15583; Q5TGY1; Q96QK1	0	0	TISSUE SPECIFICITY: Ubiquitous. Highly expressed in heart, lung, placenta, spleen, peripheral blood leukocytes, thymus, colon skeletal muscle, kidney and brain.	endocytic recycling [GO:0032456]; intracellular protein transport [GO:0006886]; retrograde transport, endosome to Golgi [GO:0042147]	cytosol [GO:0005829]; early endosome [GO:0005769]; endosome [GO:0005768]; endosome membrane [GO:0010008]; intracellular membrane-bounded organelle [GO:0043231]; late endosome [GO:0005770]; retromer complex [GO:0030904]; retromer, cargo-selective complex [GO:0030906]	metal ion binding [GO:0046872]	0	MUTAGEN 8; /note=""""D->A: Loss of in vitro protein phosphatase activity.""""; /evidence=""""ECO:0000269|PubMed:16737443""""; MUTAGEN 39; /note=""""N->A: Loss of in vitro protein phosphatase activity.""""; /evidence=""""ECO:0000269|PubMed:16737443""""; MUTAGEN 39; /note=""""N->D: No effect on in vitro protein phosphatase activity.""""; /evidence=""""ECO:0000269|PubMed:16737443""""; MUTAGEN 62; /note=""""D->A,N: Loss of in vitro protein phosphatase activity.""""; /evidence=""""ECO:0000269|PubMed:16737443""""; MUTAGEN 86; /note=""""H->A: Loss of in vitro protein phosphatase activity.""""; /evidence=""""ECO:0000269|PubMed:16737443""""; MUTAGEN 90; /note=""""V->D: Decreases interaction with VPS35.""""; MUTAGEN 91; /note=""""I->D: Disrupts interaction with VPS35.""""; MUTAGEN 117; /note=""""H->A: Loss of in vitro protein phosphatase activity.""""; /evidence=""""ECO:0000269|PubMed:16737443""""; MUTAGEN 152; /note=""""L->E: Disrupts interaction with TBC1D5.""""; /evidence=""""ECO:0000269|PubMed:20923837""""	0	SUBCELLULAR LOCATION: Cytoplasm. Membrane; Peripheral membrane protein. Endosome membrane {ECO:0000250|UniProtKB:Q9QZ88}; Peripheral membrane protein {ECO:0000250|UniProtKB:Q9QZ88}. Early endosome {ECO:0000305}. Late endosome {ECO:0000305}.	0	0	0	0	0	VPS29 family	0	0	0
Molecular trait	protein	NA	prot-a-3203	finn-b-G6_AD_WIDE	Alzheimer<c3><95>s disease, wide definition	Vacuolar protein sorting-associated protein 29 (VPS29)	Maximum likelihood	3	-0.2637	0.0284731	2.02e-20	-0.319507	-0.207892	0.768204	0.726507	0.812294	0.77 (0.73,0.81)	negative	0.366407	0.0194693	0.623385	NA	European	Males and Females	2018	10534735	3301	NA	NA	Immune system	Protein	Sun BB	29875488	NA	NA	NA	NA	Q9UBQ0	<a href="https://www.uniprot.org/uniprot/Q9UBQ0" target="_blank">Q9UBQ0</a>	VPS29_HUMAN	Vacuolar protein sorting-associated protein 29 (hVPS29) (PEP11 homolog) (Vesicle protein sorting 29)	VPS29 DC15 DC7 MDS007	Homo sapiens (Human)	182	FUNCTION: Acts as component of the retromer cargo-selective complex (CSC). The CSC is believed to be the core functional component of retromer or respective retromer complex variants acting to prevent missorting of selected transmembrane cargo proteins into the lysosomal degradation pathway. The recruitment of the CSC to the endosomal membrane involves RAB7A and SNX3. The SNX-BAR retromer mediates retrograde transport of cargo proteins from endosomes to the trans-Golgi network (TGN) and is involved in endosome-to-plasma membrane transport for cargo protein recycling. The SNX3-retromer mediates the retrograde endosome-to-TGN transport of WLS distinct from the SNX-BAR retromer pathway. The SNX27-retromer is believed to be involved in endosome-to-plasma membrane trafficking and recycling of a broad spectrum of cargo proteins. The CSC seems to act as recruitment hub for other proteins, such as the WASH complex and TBC1D5. Required to regulate transcytosis of the polymeric immunoglobulin receptor (pIgR-pIgA) (PubMed:15247922, PubMed:21725319, PubMed:23563491). Acts also as component of the retriever complex. The retriever complex is a heterotrimeric complex related to retromer cargo-selective complex (CSC) and essential for retromer-independent retrieval and recycling of numerous cargos such as integrin alpha-5/beta-1 (ITGA5:ITGB1) (PubMed:28892079). In the endosomes, retriever complex drives the retrieval and recycling of NxxY-motif-containing cargo proteins by coupling to SNX17, a cargo essential for the homeostatic maintenance of numerous cell surface proteins associated with processes that include cell migration, cell adhesion, nutrient supply and cell signaling (PubMed:28892079). The recruitment of the retriever complex to the endosomal membrane involves CCC and WASH complexes (PubMed:28892079). Involved in GLUT1 endosome-to-plasma membrane trafficking; the function is dependent of association with ANKRD27 (PubMed:24856514). {ECO:0000269|PubMed:24856514, ECO:0000269|PubMed:28892079, ECO:0000303|PubMed:15247922, ECO:0000303|PubMed:21725319, ECO:0000303|PubMed:23563491}.; FUNCTION: (Microbial infection) The heterotrimeric retromer cargo-selective complex (CSC) mediates the exit of human papillomavirus from the early endosome and the delivery to the Golgi apparatus. {ECO:0000269|PubMed:25693203}.	0	0	0	0	3D-structure;Acetylation;Alternative splicing;Cytoplasm;Endosome;Host-virus interaction;Membrane;Metal-binding;Protein transport;Reference proteome;Transport;Zinc	Evidence at protein level	0	B9A6K1; Q92609; O75436; Q96QK1; P01023; P60709; P51693; P21810; Q13867; Q9UQM7; P29466-3; P48730-2; O14576-2; P06241; P10809; Q07954-2; Q99683; I6L9F6; Q99497; P27986-2; Q9BXM7; P17612; Q05655; O60260-5; P63000; P01011; P37840; Q99523; Q13501; Q9UNE7; Q15583; Q5TGY1; Q96QK1	0	0	TISSUE SPECIFICITY: Ubiquitous. Highly expressed in heart, lung, placenta, spleen, peripheral blood leukocytes, thymus, colon skeletal muscle, kidney and brain.	endocytic recycling [GO:0032456]; intracellular protein transport [GO:0006886]; retrograde transport, endosome to Golgi [GO:0042147]	cytosol [GO:0005829]; early endosome [GO:0005769]; endosome [GO:0005768]; endosome membrane [GO:0010008]; intracellular membrane-bounded organelle [GO:0043231]; late endosome [GO:0005770]; retromer complex [GO:0030904]; retromer, cargo-selective complex [GO:0030906]	metal ion binding [GO:0046872]	0	MUTAGEN 8; /note=""""D->A: Loss of in vitro protein phosphatase activity.""""; /evidence=""""ECO:0000269|PubMed:16737443""""; MUTAGEN 39; /note=""""N->A: Loss of in vitro protein phosphatase activity.""""; /evidence=""""ECO:0000269|PubMed:16737443""""; MUTAGEN 39; /note=""""N->D: No effect on in vitro protein phosphatase activity.""""; /evidence=""""ECO:0000269|PubMed:16737443""""; MUTAGEN 62; /note=""""D->A,N: Loss of in vitro protein phosphatase activity.""""; /evidence=""""ECO:0000269|PubMed:16737443""""; MUTAGEN 86; /note=""""H->A: Loss of in vitro protein phosphatase activity.""""; /evidence=""""ECO:0000269|PubMed:16737443""""; MUTAGEN 90; /note=""""V->D: Decreases interaction with VPS35.""""; MUTAGEN 91; /note=""""I->D: Disrupts interaction with VPS35.""""; MUTAGEN 117; /note=""""H->A: Loss of in vitro protein phosphatase activity.""""; /evidence=""""ECO:0000269|PubMed:16737443""""; MUTAGEN 152; /note=""""L->E: Disrupts interaction with TBC1D5.""""; /evidence=""""ECO:0000269|PubMed:20923837""""	0	SUBCELLULAR LOCATION: Cytoplasm. Membrane; Peripheral membrane protein. Endosome membrane {ECO:0000250|UniProtKB:Q9QZ88}; Peripheral membrane protein {ECO:0000250|UniProtKB:Q9QZ88}. Early endosome {ECO:0000305}. Late endosome {ECO:0000305}.	0	0	0	0	0	VPS29 family	0	0	0
Molecular trait	protein	NA	prot-a-3203	finn-b-G6_AD_WIDE	Alzheimer<c3><95>s disease, wide definition	Vacuolar protein sorting-associated protein 29 (VPS29)	Penalised weighted median	3	-0.262189	0.0289422	1.32e-19	-0.318915	-0.205462	0.769366	0.726937	0.814271	0.77 (0.73,0.81)	negative	0.366407	0.0194693	0.623385	NA	European	Males and Females	2018	10534735	3301	NA	NA	Immune system	Protein	Sun BB	29875488	NA	NA	NA	NA	Q9UBQ0	<a href="https://www.uniprot.org/uniprot/Q9UBQ0" target="_blank">Q9UBQ0</a>	VPS29_HUMAN	Vacuolar protein sorting-associated protein 29 (hVPS29) (PEP11 homolog) (Vesicle protein sorting 29)	VPS29 DC15 DC7 MDS007	Homo sapiens (Human)	182	FUNCTION: Acts as component of the retromer cargo-selective complex (CSC). The CSC is believed to be the core functional component of retromer or respective retromer complex variants acting to prevent missorting of selected transmembrane cargo proteins into the lysosomal degradation pathway. The recruitment of the CSC to the endosomal membrane involves RAB7A and SNX3. The SNX-BAR retromer mediates retrograde transport of cargo proteins from endosomes to the trans-Golgi network (TGN) and is involved in endosome-to-plasma membrane transport for cargo protein recycling. The SNX3-retromer mediates the retrograde endosome-to-TGN transport of WLS distinct from the SNX-BAR retromer pathway. The SNX27-retromer is believed to be involved in endosome-to-plasma membrane trafficking and recycling of a broad spectrum of cargo proteins. The CSC seems to act as recruitment hub for other proteins, such as the WASH complex and TBC1D5. Required to regulate transcytosis of the polymeric immunoglobulin receptor (pIgR-pIgA) (PubMed:15247922, PubMed:21725319, PubMed:23563491). Acts also as component of the retriever complex. The retriever complex is a heterotrimeric complex related to retromer cargo-selective complex (CSC) and essential for retromer-independent retrieval and recycling of numerous cargos such as integrin alpha-5/beta-1 (ITGA5:ITGB1) (PubMed:28892079). In the endosomes, retriever complex drives the retrieval and recycling of NxxY-motif-containing cargo proteins by coupling to SNX17, a cargo essential for the homeostatic maintenance of numerous cell surface proteins associated with processes that include cell migration, cell adhesion, nutrient supply and cell signaling (PubMed:28892079). The recruitment of the retriever complex to the endosomal membrane involves CCC and WASH complexes (PubMed:28892079). Involved in GLUT1 endosome-to-plasma membrane trafficking; the function is dependent of association with ANKRD27 (PubMed:24856514). {ECO:0000269|PubMed:24856514, ECO:0000269|PubMed:28892079, ECO:0000303|PubMed:15247922, ECO:0000303|PubMed:21725319, ECO:0000303|PubMed:23563491}.; FUNCTION: (Microbial infection) The heterotrimeric retromer cargo-selective complex (CSC) mediates the exit of human papillomavirus from the early endosome and the delivery to the Golgi apparatus. {ECO:0000269|PubMed:25693203}.	0	0	0	0	3D-structure;Acetylation;Alternative splicing;Cytoplasm;Endosome;Host-virus interaction;Membrane;Metal-binding;Protein transport;Reference proteome;Transport;Zinc	Evidence at protein level	0	B9A6K1; Q92609; O75436; Q96QK1; P01023; P60709; P51693; P21810; Q13867; Q9UQM7; P29466-3; P48730-2; O14576-2; P06241; P10809; Q07954-2; Q99683; I6L9F6; Q99497; P27986-2; Q9BXM7; P17612; Q05655; O60260-5; P63000; P01011; P37840; Q99523; Q13501; Q9UNE7; Q15583; Q5TGY1; Q96QK1	0	0	TISSUE SPECIFICITY: Ubiquitous. Highly expressed in heart, lung, placenta, spleen, peripheral blood leukocytes, thymus, colon skeletal muscle, kidney and brain.	endocytic recycling [GO:0032456]; intracellular protein transport [GO:0006886]; retrograde transport, endosome to Golgi [GO:0042147]	cytosol [GO:0005829]; early endosome [GO:0005769]; endosome [GO:0005768]; endosome membrane [GO:0010008]; intracellular membrane-bounded organelle [GO:0043231]; late endosome [GO:0005770]; retromer complex [GO:0030904]; retromer, cargo-selective complex [GO:0030906]	metal ion binding [GO:0046872]	0	MUTAGEN 8; /note=""""D->A: Loss of in vitro protein phosphatase activity.""""; /evidence=""""ECO:0000269|PubMed:16737443""""; MUTAGEN 39; /note=""""N->A: Loss of in vitro protein phosphatase activity.""""; /evidence=""""ECO:0000269|PubMed:16737443""""; MUTAGEN 39; /note=""""N->D: No effect on in vitro protein phosphatase activity.""""; /evidence=""""ECO:0000269|PubMed:16737443""""; MUTAGEN 62; /note=""""D->A,N: Loss of in vitro protein phosphatase activity.""""; /evidence=""""ECO:0000269|PubMed:16737443""""; MUTAGEN 86; /note=""""H->A: Loss of in vitro protein phosphatase activity.""""; /evidence=""""ECO:0000269|PubMed:16737443""""; MUTAGEN 90; /note=""""V->D: Decreases interaction with VPS35.""""; MUTAGEN 91; /note=""""I->D: Disrupts interaction with VPS35.""""; MUTAGEN 117; /note=""""H->A: Loss of in vitro protein phosphatase activity.""""; /evidence=""""ECO:0000269|PubMed:16737443""""; MUTAGEN 152; /note=""""L->E: Disrupts interaction with TBC1D5.""""; /evidence=""""ECO:0000269|PubMed:20923837""""	0	SUBCELLULAR LOCATION: Cytoplasm. Membrane; Peripheral membrane protein. Endosome membrane {ECO:0000250|UniProtKB:Q9QZ88}; Peripheral membrane protein {ECO:0000250|UniProtKB:Q9QZ88}. Early endosome {ECO:0000305}. Late endosome {ECO:0000305}.	0	0	0	0	0	VPS29 family	0	0	0
Molecular trait	protein	NA	prot-a-439	finn-b-G6_AD_WIDE	Alzheimer<c3><95>s disease, wide definition	Myeloid cell surface antigen CD33 (CD33)	Inverse variance weighted	2	0.0381268	0.0445028	0.391595	-0.0490987	0.125352	1.03886	0.952087	1.13355	1.04 (0.95,1.13)	overlaps null	0.0541318	NA	NA	NA	European	Males and Females	2018	10534735	3301	NA	NA	Immune system	Protein	Sun BB	29875488	NA	NA	NA	NA	P20138	<a href="https://www.uniprot.org/uniprot/P20138" target="_blank">P20138</a>	CD33_HUMAN	Myeloid cell surface antigen CD33 (Sialic acid-binding Ig-like lectin 3) (Siglec-3) (gp67) (CD antigen CD33)	CD33 SIGLEC3	Homo sapiens (Human)	364	FUNCTION: Sialic-acid-binding immunoglobulin-like lectin (Siglec) that plays a role in mediating cell-cell interactions and in maintaining immune cells in a resting state (PubMed:10611343, PubMed:15597323, PubMed:11320212). Preferentially recognizes and binds alpha-2,3- and more avidly alpha-2,6-linked sialic acid-bearing glycans (PubMed:7718872). Upon engagement of ligands such as C1q or syalylated glycoproteins, two immunoreceptor tyrosine-based inhibitory motifs (ITIMs) located in CD33 cytoplasmic tail are phosphorylated by Src-like kinases such as LCK (PubMed:28325905, PubMed:10887109). These phosphorylations provide docking sites for the recruitment and activation of protein-tyrosine phosphatases PTPN6/SHP-1 and PTPN11/SHP-2 (PubMed:10556798, PubMed:10206955, PubMed:10887109). In turn, these phosphatases regulate downstream pathways through dephosphorylation of signaling molecules (PubMed:10206955, PubMed:10887109). One of the repressive effect of CD33 on monocyte activation requires phosphoinositide 3-kinase/PI3K (PubMed:15597323). {ECO:0000269|PubMed:10206955, ECO:0000269|PubMed:10556798, ECO:0000269|PubMed:10611343, ECO:0000269|PubMed:10887109, ECO:0000269|PubMed:11320212, ECO:0000269|PubMed:15597323, ECO:0000269|PubMed:28325905, ECO:0000269|PubMed:7718872}.	0	0	0	0	3D-structure;Alternative splicing;Cell adhesion;Cell membrane;Disulfide bond;Glycoprotein;Immunoglobulin domain;Lectin;Membrane;Peroxisome;Phosphoprotein;Reference proteome;Repeat;Signal;Transmembrane;Transmembrane helix	Evidence at protein level	MISCELLANEOUS: [Isoform CD33m]: Mostly detected on NKL and myeloid cell lines but poorly expressed on B-cell lines and T-lymphocytes. {ECO:0000305}.	O95393; Q07325; O43169; P50402; Q96F15; Q15323; Q92764; Q6A162; Q06124; P29350; Q9NS64; P06702; O00767; Q9UPZ6; Q969X1; Q9NV29; Q9BU79; Q9H2S6-2; Q5BVD1; Q9Y5Z9	0	0	TISSUE SPECIFICITY: Monocytic/myeloid lineage cells. In the brain, CD33 is mainly expressed on microglial cells.	cell adhesion [GO:0007155]; cell-cell adhesion [GO:0098609]; cell-cell signaling [GO:0007267]; immune response-inhibiting signal transduction [GO:0002765]; negative regulation of calcium ion transport [GO:0051926]; negative regulation of cell population proliferation [GO:0008285]; negative regulation of interleukin-1 beta production [GO:0032691]; negative regulation of interleukin-8 production [GO:0032717]; negative regulation of monocyte activation [GO:0150102]; negative regulation of tumor necrosis factor production [GO:0032720]; positive regulation of protein secretion [GO:0050714]; positive regulation of protein tyrosine phosphatase activity [GO:1903615]; signal transduction [GO:0007165]	cell surface [GO:0009986]; external side of plasma membrane [GO:0009897]; Golgi apparatus [GO:0005794]; nucleoplasm [GO:0005654]; peroxisome [GO:0005777]; plasma membrane [GO:0005886]; specific granule membrane [GO:0035579]; tertiary granule membrane [GO:0070821]	carbohydrate binding [GO:0030246]; protein phosphatase binding [GO:0019903]; sialic acid binding [GO:0033691]; signaling receptor activity [GO:0038023]	0	MUTAGEN 100; /note=""""N->A: Significant loss of binding to peripheral blood granulocytes.""""; /evidence=""""ECO:0000269|PubMed:8702538""""; MUTAGEN 340; /note=""""Y->A: Abolishes binding to PTPN6 and PTPN11. Increases binding of red blood cells.""""; /evidence=""""ECO:0000269|PubMed:10206955""""; MUTAGEN 340; /note=""""Y->F: Complete loss of phosphorylation by LCK.""""; /evidence=""""ECO:0000269|PubMed:10887109""""; MUTAGEN 358; /note=""""Y->A,F: Reduces binding to PTPN6.""""; /evidence=""""ECO:0000269|PubMed:10556798""""; MUTAGEN 358; /note=""""Y->F: More than 50% loss of phosphorylation by LCK.""""; /evidence=""""ECO:0000269|PubMed:10887109""""	0	SUBCELLULAR LOCATION: [Isoform CD33M]: Cell membrane {ECO:0000269|PubMed:10611343, ECO:0000269|PubMed:28747436}; Single-pass type I membrane protein.; SUBCELLULAR LOCATION: [Isoform CD33m]: Peroxisome {ECO:0000269|PubMed:28747436}. Note=CD33m isoform does not localize to cell surfaces but instead accumulates in peroxisomes. {ECO:0000269|PubMed:28747436}.	TOPO_DOM 18..259; /note=""""Extracellular""""; /evidence=""""ECO:0000255""""; TOPO_DOM 283..364; /note=""""Cytoplasmic""""; /evidence=""""ECO:0000255""""	TRANSMEM 260..282; /note=""""Helical""""; /evidence=""""ECO:0000255""""	PTM: Glycosylated. Glycosylation at Asn-100 is critical for regulating ligand recognition. {ECO:0000269|PubMed:8702538}.; PTM: Phosphorylation of Tyr-340 is involved in binding to PTPN6 and PTPN11. Phosphorylation of Tyr-358 is involved in binding to PTPN6. LCK phosphorylates Tyr-340 efficiently and Tyr-358 to a lesser extent. {ECO:0000269|PubMed:10206955, ECO:0000269|PubMed:10556798, ECO:0000269|PubMed:10887109}.	0	MOTIF 338..343; /note=""""ITIM motif 1""""; MOTIF 356..361; /note=""""ITIM motif 2""""	Immunoglobulin superfamily, SIGLEC (sialic acid binding Ig-like lectin) family	DOMAIN: Contains 2 copies of a cytoplasmic motif that is referred to as the immunoreceptor tyrosine-based inhibitor motif (ITIM). This motif is involved in modulation of cellular responses. The phosphorylated ITIM motif can bind the SH2 domain of several SH2-containing phosphatases.	DOMAIN 19..135; /note=""""Ig-like V-type""""; DOMAIN 145..228; /note=""""Ig-like C2-type""""	REGION 290..364; /note=""""Disordered""""; /evidence=""""ECO:0000256|SAM:MobiDB-lite""""
Molecular trait	protein	NA	prot-a-439	finn-b-G6_AD_WIDE	Alzheimer<c3><95>s disease, wide definition	Myeloid cell surface antigen CD33 (CD33)	Maximum likelihood	2	0.0382398	0.0231639	0.0987712	-0.00716133	0.083641	1.03898	0.992864	1.08724	1.04 (0.99,1.09)	overlaps null	0.0541318	NA	NA	NA	European	Males and Females	2018	10534735	3301	NA	NA	Immune system	Protein	Sun BB	29875488	NA	NA	NA	NA	P20138	<a href="https://www.uniprot.org/uniprot/P20138" target="_blank">P20138</a>	CD33_HUMAN	Myeloid cell surface antigen CD33 (Sialic acid-binding Ig-like lectin 3) (Siglec-3) (gp67) (CD antigen CD33)	CD33 SIGLEC3	Homo sapiens (Human)	364	FUNCTION: Sialic-acid-binding immunoglobulin-like lectin (Siglec) that plays a role in mediating cell-cell interactions and in maintaining immune cells in a resting state (PubMed:10611343, PubMed:15597323, PubMed:11320212). Preferentially recognizes and binds alpha-2,3- and more avidly alpha-2,6-linked sialic acid-bearing glycans (PubMed:7718872). Upon engagement of ligands such as C1q or syalylated glycoproteins, two immunoreceptor tyrosine-based inhibitory motifs (ITIMs) located in CD33 cytoplasmic tail are phosphorylated by Src-like kinases such as LCK (PubMed:28325905, PubMed:10887109). These phosphorylations provide docking sites for the recruitment and activation of protein-tyrosine phosphatases PTPN6/SHP-1 and PTPN11/SHP-2 (PubMed:10556798, PubMed:10206955, PubMed:10887109). In turn, these phosphatases regulate downstream pathways through dephosphorylation of signaling molecules (PubMed:10206955, PubMed:10887109). One of the repressive effect of CD33 on monocyte activation requires phosphoinositide 3-kinase/PI3K (PubMed:15597323). {ECO:0000269|PubMed:10206955, ECO:0000269|PubMed:10556798, ECO:0000269|PubMed:10611343, ECO:0000269|PubMed:10887109, ECO:0000269|PubMed:11320212, ECO:0000269|PubMed:15597323, ECO:0000269|PubMed:28325905, ECO:0000269|PubMed:7718872}.	0	0	0	0	3D-structure;Alternative splicing;Cell adhesion;Cell membrane;Disulfide bond;Glycoprotein;Immunoglobulin domain;Lectin;Membrane;Peroxisome;Phosphoprotein;Reference proteome;Repeat;Signal;Transmembrane;Transmembrane helix	Evidence at protein level	MISCELLANEOUS: [Isoform CD33m]: Mostly detected on NKL and myeloid cell lines but poorly expressed on B-cell lines and T-lymphocytes. {ECO:0000305}.	O95393; Q07325; O43169; P50402; Q96F15; Q15323; Q92764; Q6A162; Q06124; P29350; Q9NS64; P06702; O00767; Q9UPZ6; Q969X1; Q9NV29; Q9BU79; Q9H2S6-2; Q5BVD1; Q9Y5Z9	0	0	TISSUE SPECIFICITY: Monocytic/myeloid lineage cells. In the brain, CD33 is mainly expressed on microglial cells.	cell adhesion [GO:0007155]; cell-cell adhesion [GO:0098609]; cell-cell signaling [GO:0007267]; immune response-inhibiting signal transduction [GO:0002765]; negative regulation of calcium ion transport [GO:0051926]; negative regulation of cell population proliferation [GO:0008285]; negative regulation of interleukin-1 beta production [GO:0032691]; negative regulation of interleukin-8 production [GO:0032717]; negative regulation of monocyte activation [GO:0150102]; negative regulation of tumor necrosis factor production [GO:0032720]; positive regulation of protein secretion [GO:0050714]; positive regulation of protein tyrosine phosphatase activity [GO:1903615]; signal transduction [GO:0007165]	cell surface [GO:0009986]; external side of plasma membrane [GO:0009897]; Golgi apparatus [GO:0005794]; nucleoplasm [GO:0005654]; peroxisome [GO:0005777]; plasma membrane [GO:0005886]; specific granule membrane [GO:0035579]; tertiary granule membrane [GO:0070821]	carbohydrate binding [GO:0030246]; protein phosphatase binding [GO:0019903]; sialic acid binding [GO:0033691]; signaling receptor activity [GO:0038023]	0	MUTAGEN 100; /note=""""N->A: Significant loss of binding to peripheral blood granulocytes.""""; /evidence=""""ECO:0000269|PubMed:8702538""""; MUTAGEN 340; /note=""""Y->A: Abolishes binding to PTPN6 and PTPN11. Increases binding of red blood cells.""""; /evidence=""""ECO:0000269|PubMed:10206955""""; MUTAGEN 340; /note=""""Y->F: Complete loss of phosphorylation by LCK.""""; /evidence=""""ECO:0000269|PubMed:10887109""""; MUTAGEN 358; /note=""""Y->A,F: Reduces binding to PTPN6.""""; /evidence=""""ECO:0000269|PubMed:10556798""""; MUTAGEN 358; /note=""""Y->F: More than 50% loss of phosphorylation by LCK.""""; /evidence=""""ECO:0000269|PubMed:10887109""""	0	SUBCELLULAR LOCATION: [Isoform CD33M]: Cell membrane {ECO:0000269|PubMed:10611343, ECO:0000269|PubMed:28747436}; Single-pass type I membrane protein.; SUBCELLULAR LOCATION: [Isoform CD33m]: Peroxisome {ECO:0000269|PubMed:28747436}. Note=CD33m isoform does not localize to cell surfaces but instead accumulates in peroxisomes. {ECO:0000269|PubMed:28747436}.	TOPO_DOM 18..259; /note=""""Extracellular""""; /evidence=""""ECO:0000255""""; TOPO_DOM 283..364; /note=""""Cytoplasmic""""; /evidence=""""ECO:0000255""""	TRANSMEM 260..282; /note=""""Helical""""; /evidence=""""ECO:0000255""""	PTM: Glycosylated. Glycosylation at Asn-100 is critical for regulating ligand recognition. {ECO:0000269|PubMed:8702538}.; PTM: Phosphorylation of Tyr-340 is involved in binding to PTPN6 and PTPN11. Phosphorylation of Tyr-358 is involved in binding to PTPN6. LCK phosphorylates Tyr-340 efficiently and Tyr-358 to a lesser extent. {ECO:0000269|PubMed:10206955, ECO:0000269|PubMed:10556798, ECO:0000269|PubMed:10887109}.	0	MOTIF 338..343; /note=""""ITIM motif 1""""; MOTIF 356..361; /note=""""ITIM motif 2""""	Immunoglobulin superfamily, SIGLEC (sialic acid binding Ig-like lectin) family	DOMAIN: Contains 2 copies of a cytoplasmic motif that is referred to as the immunoreceptor tyrosine-based inhibitor motif (ITIM). This motif is involved in modulation of cellular responses. The phosphorylated ITIM motif can bind the SH2 domain of several SH2-containing phosphatases.	DOMAIN 19..135; /note=""""Ig-like V-type""""; DOMAIN 145..228; /note=""""Ig-like C2-type""""	REGION 290..364; /note=""""Disordered""""; /evidence=""""ECO:0000256|SAM:MobiDB-lite""""
Family history	NA	NA	ukb-a-210	finn-b-G6_AD_WIDE	Alzheimer<c3><95>s disease, wide definition	Illnesses of mother: Alzheimer's disease/dementia	Inverse variance weighted	4	12.2664	3.59696	0.000649099	5.21639	19.3165	212443	184.268	244926756	212443.23 (184.27,244926756.02)	positive	0.0176266	0.271072	0.0896706	Neale Lab	European	Males and Females	2017	10894596	308780	26757	283086	NA	NA	Neale	NA	NA	SD	NA	NA	NA	<a href="https://www.uniprot.org/uniprot/NA" target="_blank">NA</a>	NA	NA	NA	NA	NA	NA	NA	NA	NA	NA	NA	NA	NA	NA	NA	NA	NA	NA	NA	NA	NA	NA	NA	NA	NA	NA	NA	NA	NA	NA	NA	NA	NA
Family history	NA	NA	ukb-a-210	finn-b-G6_AD_WIDE	Alzheimer<c3><95>s disease, wide definition	Illnesses of mother: Alzheimer's disease/dementia	MR Egger	4	-29.2819	13.5002	0.162328	-55.7423	-2.82148	1.92e-13	6.19e-25	0.0595176	0 (0,0.06)	overlaps null	0.0176266	0.271072	0.0896706	Neale Lab	European	Males and Females	2017	10894596	308780	26757	283086	NA	NA	Neale	NA	NA	SD	NA	NA	NA	<a href="https://www.uniprot.org/uniprot/NA" target="_blank">NA</a>	NA	NA	NA	NA	NA	NA	NA	NA	NA	NA	NA	NA	NA	NA	NA	NA	NA	NA	NA	NA	NA	NA	NA	NA	NA	NA	NA	NA	NA	NA	NA	NA	NA
Family history	NA	NA	ukb-a-210	finn-b-G6_AD_WIDE	Alzheimer<c3><95>s disease, wide definition	Illnesses of mother: Alzheimer's disease/dementia	Weighted median	4	12.8831	2.54232	4.03e-07	7.9001	17.866	393584	2697.56	5.74254e+07	393584.49 (2697.56,57425444.46)	positive	0.0176266	0.271072	0.0896706	Neale Lab	European	Males and Females	2017	10894596	308780	26757	283086	NA	NA	Neale	NA	NA	SD	NA	NA	NA	<a href="https://www.uniprot.org/uniprot/NA" target="_blank">NA</a>	NA	NA	NA	NA	NA	NA	NA	NA	NA	NA	NA	NA	NA	NA	NA	NA	NA	NA	NA	NA	NA	NA	NA	NA	NA	NA	NA	NA	NA	NA	NA	NA	NA
Family history	NA	NA	ukb-a-210	finn-b-G6_AD_WIDE	Alzheimer<c3><95>s disease, wide definition	Illnesses of mother: Alzheimer's disease/dementia	Simple mode	4	16.4988	4.02946	0.0263428	8.60102	24.3965	1.46324e+07	5437.19	39378500572	14632439.6 (5437.19,39378500571.82)	positive	0.0176266	0.271072	0.0896706	Neale Lab	European	Males and Females	2017	10894596	308780	26757	283086	NA	NA	Neale	NA	NA	SD	NA	NA	NA	<a href="https://www.uniprot.org/uniprot/NA" target="_blank">NA</a>	NA	NA	NA	NA	NA	NA	NA	NA	NA	NA	NA	NA	NA	NA	NA	NA	NA	NA	NA	NA	NA	NA	NA	NA	NA	NA	NA	NA	NA	NA	NA	NA	NA
Family history	NA	NA	ukb-a-210	finn-b-G6_AD_WIDE	Alzheimer<c3><95>s disease, wide definition	Illnesses of mother: Alzheimer's disease/dementia	Weighted mode	4	10.431	2.58517	0.0273775	5.36407	15.4979	33894.3	213.592	5.37858e+06	33894.31 (213.59,5378583.18)	positive	0.0176266	0.271072	0.0896706	Neale Lab	European	Males and Females	2017	10894596	308780	26757	283086	NA	NA	Neale	NA	NA	SD	NA	NA	NA	<a href="https://www.uniprot.org/uniprot/NA" target="_blank">NA</a>	NA	NA	NA	NA	NA	NA	NA	NA	NA	NA	NA	NA	NA	NA	NA	NA	NA	NA	NA	NA	NA	NA	NA	NA	NA	NA	NA	NA	NA	NA	NA	NA	NA
Family history	NA	NA	ukb-a-210	finn-b-G6_AD_WIDE	Alzheimer<c3><95>s disease, wide definition	Illnesses of mother: Alzheimer's disease/dementia	Maximum likelihood	4	12.5955	2.13909	3.9e-09	8.40286	16.7881	295219	4459.8	1.95421e+07	295218.6 (4459.8,19542144.72)	positive	0.0176266	0.271072	0.0896706	Neale Lab	European	Males and Females	2017	10894596	308780	26757	283086	NA	NA	Neale	NA	NA	SD	NA	NA	NA	<a href="https://www.uniprot.org/uniprot/NA" target="_blank">NA</a>	NA	NA	NA	NA	NA	NA	NA	NA	NA	NA	NA	NA	NA	NA	NA	NA	NA	NA	NA	NA	NA	NA	NA	NA	NA	NA	NA	NA	NA	NA	NA	NA	NA
Family history	NA	NA	ukb-a-210	finn-b-G6_AD_WIDE	Alzheimer<c3><95>s disease, wide definition	Illnesses of mother: Alzheimer's disease/dementia	Penalised weighted median	4	13.8348	2.5112	3.6e-08	8.91281	18.7567	1.01943e+06	7426.48	1.39938e+08	1019433.79 (7426.48,139937780.95)	positive	0.0176266	0.271072	0.0896706	Neale Lab	European	Males and Females	2017	10894596	308780	26757	283086	NA	NA	Neale	NA	NA	SD	NA	NA	NA	<a href="https://www.uniprot.org/uniprot/NA" target="_blank">NA</a>	NA	NA	NA	NA	NA	NA	NA	NA	NA	NA	NA	NA	NA	NA	NA	NA	NA	NA	NA	NA	NA	NA	NA	NA	NA	NA	NA	NA	NA	NA	NA	NA	NA
Lifestyle trait	education level	NA	ukb-a-398	finn-b-G6_AD_WIDE	Alzheimer<c3><95>s disease, wide definition	Qualifications: None of the above	Inverse variance weighted	52	0.382451	0.705687	0.587849	-1.0007	1.7656	1.46587	0.367624	5.84506	1.47 (0.37,5.85)	overlaps null	4.01e-05	-0.0335902	0.224468	Neale Lab	European	Males and Females	2017	10894596	334070	57567	276503	NA	NA	Neale	NA	NA	SD	NA	NA	NA	<a href="https://www.uniprot.org/uniprot/NA" target="_blank">NA</a>	NA	NA	NA	NA	NA	NA	NA	NA	NA	NA	NA	NA	NA	NA	NA	NA	NA	NA	NA	NA	NA	NA	NA	NA	NA	NA	NA	NA	NA	NA	NA	NA	NA
Lifestyle trait	education level	NA	ukb-a-398	finn-b-G6_AD_WIDE	Alzheimer<c3><95>s disease, wide definition	Qualifications: None of the above	MR Egger	52	5.51354	4.23044	0.198441	-2.77811	13.8052	248.028	0.0621558	989737	248.03 (0.06,989736.84)	overlaps null	4.01e-05	-0.0335902	0.224468	Neale Lab	European	Males and Females	2017	10894596	334070	57567	276503	NA	NA	Neale	NA	NA	SD	NA	NA	NA	<a href="https://www.uniprot.org/uniprot/NA" target="_blank">NA</a>	NA	NA	NA	NA	NA	NA	NA	NA	NA	NA	NA	NA	NA	NA	NA	NA	NA	NA	NA	NA	NA	NA	NA	NA	NA	NA	NA	NA	NA	NA	NA	NA	NA
Lifestyle trait	education level	NA	ukb-a-398	finn-b-G6_AD_WIDE	Alzheimer<c3><95>s disease, wide definition	Qualifications: None of the above	Weighted median	52	0.806543	0.756523	0.28637	-0.676242	2.28933	2.24015	0.508524	9.86831	2.24 (0.51,9.87)	overlaps null	4.01e-05	-0.0335902	0.224468	Neale Lab	European	Males and Females	2017	10894596	334070	57567	276503	NA	NA	Neale	NA	NA	SD	NA	NA	NA	<a href="https://www.uniprot.org/uniprot/NA" target="_blank">NA</a>	NA	NA	NA	NA	NA	NA	NA	NA	NA	NA	NA	NA	NA	NA	NA	NA	NA	NA	NA	NA	NA	NA	NA	NA	NA	NA	NA	NA	NA	NA	NA	NA	NA
Lifestyle trait	education level	NA	ukb-a-398	finn-b-G6_AD_WIDE	Alzheimer<c3><95>s disease, wide definition	Qualifications: None of the above	Simple mode	52	0.797416	1.86398	0.670595	-2.85598	4.45081	2.2198	0.0574996	85.6963	2.22 (0.06,85.7)	overlaps null	4.01e-05	-0.0335902	0.224468	Neale Lab	European	Males and Females	2017	10894596	334070	57567	276503	NA	NA	Neale	NA	NA	SD	NA	NA	NA	<a href="https://www.uniprot.org/uniprot/NA" target="_blank">NA</a>	NA	NA	NA	NA	NA	NA	NA	NA	NA	NA	NA	NA	NA	NA	NA	NA	NA	NA	NA	NA	NA	NA	NA	NA	NA	NA	NA	NA	NA	NA	NA	NA	NA
Lifestyle trait	education level	NA	ukb-a-398	finn-b-G6_AD_WIDE	Alzheimer<c3><95>s disease, wide definition	Qualifications: None of the above	Weighted mode	52	0.647325	1.6345	0.693729	-2.5563	3.85095	1.91042	0.0775914	47.0376	1.91 (0.08,47.04)	overlaps null	4.01e-05	-0.0335902	0.224468	Neale Lab	European	Males and Females	2017	10894596	334070	57567	276503	NA	NA	Neale	NA	NA	SD	NA	NA	NA	<a href="https://www.uniprot.org/uniprot/NA" target="_blank">NA</a>	NA	NA	NA	NA	NA	NA	NA	NA	NA	NA	NA	NA	NA	NA	NA	NA	NA	NA	NA	NA	NA	NA	NA	NA	NA	NA	NA	NA	NA	NA	NA	NA	NA
Lifestyle trait	education level	NA	ukb-a-398	finn-b-G6_AD_WIDE	Alzheimer<c3><95>s disease, wide definition	Qualifications: None of the above	Maximum likelihood	52	0.399695	0.514015	0.436807	-0.607773	1.40716	1.49137	0.544562	4.08436	1.49 (0.54,4.08)	overlaps null	4.01e-05	-0.0335902	0.224468	Neale Lab	European	Males and Females	2017	10894596	334070	57567	276503	NA	NA	Neale	NA	NA	SD	NA	NA	NA	<a href="https://www.uniprot.org/uniprot/NA" target="_blank">NA</a>	NA	NA	NA	NA	NA	NA	NA	NA	NA	NA	NA	NA	NA	NA	NA	NA	NA	NA	NA	NA	NA	NA	NA	NA	NA	NA	NA	NA	NA	NA	NA	NA	NA
Lifestyle trait	education level	NA	ukb-a-398	finn-b-G6_AD_WIDE	Alzheimer<c3><95>s disease, wide definition	Qualifications: None of the above	Penalised weighted median	52	0.752881	0.781707	0.335485	-0.779264	2.28503	2.12311	0.458744	9.82594	2.12 (0.46,9.83)	overlaps null	4.01e-05	-0.0335902	0.224468	Neale Lab	European	Males and Females	2017	10894596	334070	57567	276503	NA	NA	Neale	NA	NA	SD	NA	NA	NA	<a href="https://www.uniprot.org/uniprot/NA" target="_blank">NA</a>	NA	NA	NA	NA	NA	NA	NA	NA	NA	NA	NA	NA	NA	NA	NA	NA	NA	NA	NA	NA	NA	NA	NA	NA	NA	NA	NA	NA	NA	NA	NA	NA	NA
Lifestyle trait	education level	NA	ukb-b-11615	finn-b-G6_AD_WIDE	Alzheimer<c3><95>s disease, wide definition	Qualifications: A levels/AS levels or equivalent	Inverse variance weighted	72	-0.633046	0.537123	0.238563	-1.68581	0.419716	0.530972	0.185295	1.52153	0.53 (0.19,1.52)	overlaps null	0.00470647	0.034277	0.0687182	MRC-IEU	European	Males and Females	2018	9851867	458079	123661	334418	Binary	NA	Ben Elsworth	NA	NA	SD	NA	6138#2: Output from GWAS pipeline using Phesant derived variables from UKBiobank	NA	<a href="https://www.uniprot.org/uniprot/NA" target="_blank">NA</a>	NA	NA	NA	NA	NA	NA	NA	NA	NA	NA	NA	NA	NA	NA	NA	NA	NA	NA	NA	NA	NA	NA	NA	NA	NA	NA	NA	NA	NA	NA	NA	NA	NA
Lifestyle trait	education level	NA	ukb-b-11615	finn-b-G6_AD_WIDE	Alzheimer<c3><95>s disease, wide definition	Qualifications: A levels/AS levels or equivalent	MR Egger	72	-5.94895	2.92352	0.0456544	-11.6791	-0.218837	0.00260859	8.47e-06	0.803452	0 (0,0.8)	negative	0.00470647	0.034277	0.0687182	MRC-IEU	European	Males and Females	2018	9851867	458079	123661	334418	Binary	NA	Ben Elsworth	NA	NA	SD	NA	6138#2: Output from GWAS pipeline using Phesant derived variables from UKBiobank	NA	<a href="https://www.uniprot.org/uniprot/NA" target="_blank">NA</a>	NA	NA	NA	NA	NA	NA	NA	NA	NA	NA	NA	NA	NA	NA	NA	NA	NA	NA	NA	NA	NA	NA	NA	NA	NA	NA	NA	NA	NA	NA	NA	NA	NA
Lifestyle trait	education level	NA	ukb-b-11615	finn-b-G6_AD_WIDE	Alzheimer<c3><95>s disease, wide definition	Qualifications: A levels/AS levels or equivalent	Weighted median	72	-1.17662	0.679901	0.083528	-2.50922	0.155988	0.30832	0.0813313	1.16881	0.31 (0.08,1.17)	overlaps null	0.00470647	0.034277	0.0687182	MRC-IEU	European	Males and Females	2018	9851867	458079	123661	334418	Binary	NA	Ben Elsworth	NA	NA	SD	NA	6138#2: Output from GWAS pipeline using Phesant derived variables from UKBiobank	NA	<a href="https://www.uniprot.org/uniprot/NA" target="_blank">NA</a>	NA	NA	NA	NA	NA	NA	NA	NA	NA	NA	NA	NA	NA	NA	NA	NA	NA	NA	NA	NA	NA	NA	NA	NA	NA	NA	NA	NA	NA	NA	NA	NA	NA
Lifestyle trait	education level	NA	ukb-b-11615	finn-b-G6_AD_WIDE	Alzheimer<c3><95>s disease, wide definition	Qualifications: A levels/AS levels or equivalent	Simple mode	72	-1.43913	1.71606	0.404492	-4.8026	1.92433	0.237133	0.00820835	6.85059	0.24 (0.01,6.85)	overlaps null	0.00470647	0.034277	0.0687182	MRC-IEU	European	Males and Females	2018	9851867	458079	123661	334418	Binary	NA	Ben Elsworth	NA	NA	SD	NA	6138#2: Output from GWAS pipeline using Phesant derived variables from UKBiobank	NA	<a href="https://www.uniprot.org/uniprot/NA" target="_blank">NA</a>	NA	NA	NA	NA	NA	NA	NA	NA	NA	NA	NA	NA	NA	NA	NA	NA	NA	NA	NA	NA	NA	NA	NA	NA	NA	NA	NA	NA	NA	NA	NA	NA	NA
Lifestyle trait	education level	NA	ukb-b-11615	finn-b-G6_AD_WIDE	Alzheimer<c3><95>s disease, wide definition	Qualifications: A levels/AS levels or equivalent	Weighted mode	72	-1.14633	1.69591	0.501275	-4.4703	2.17764	0.317801	0.0114438	8.82549	0.32 (0.01,8.83)	overlaps null	0.00470647	0.034277	0.0687182	MRC-IEU	European	Males and Females	2018	9851867	458079	123661	334418	Binary	NA	Ben Elsworth	NA	NA	SD	NA	6138#2: Output from GWAS pipeline using Phesant derived variables from UKBiobank	NA	<a href="https://www.uniprot.org/uniprot/NA" target="_blank">NA</a>	NA	NA	NA	NA	NA	NA	NA	NA	NA	NA	NA	NA	NA	NA	NA	NA	NA	NA	NA	NA	NA	NA	NA	NA	NA	NA	NA	NA	NA	NA	NA	NA	NA
Lifestyle trait	education level	NA	ukb-b-11615	finn-b-G6_AD_WIDE	Alzheimer<c3><95>s disease, wide definition	Qualifications: A levels/AS levels or equivalent	Maximum likelihood	72	-0.655095	0.448618	0.144221	-1.53439	0.224197	0.519393	0.215588	1.25132	0.52 (0.22,1.25)	overlaps null	0.00470647	0.034277	0.0687182	MRC-IEU	European	Males and Females	2018	9851867	458079	123661	334418	Binary	NA	Ben Elsworth	NA	NA	SD	NA	6138#2: Output from GWAS pipeline using Phesant derived variables from UKBiobank	NA	<a href="https://www.uniprot.org/uniprot/NA" target="_blank">NA</a>	NA	NA	NA	NA	NA	NA	NA	NA	NA	NA	NA	NA	NA	NA	NA	NA	NA	NA	NA	NA	NA	NA	NA	NA	NA	NA	NA	NA	NA	NA	NA	NA	NA
Lifestyle trait	education level	NA	ukb-b-11615	finn-b-G6_AD_WIDE	Alzheimer<c3><95>s disease, wide definition	Qualifications: A levels/AS levels or equivalent	Penalised weighted median	72	-1.19054	0.665538	0.0736399	-2.495	0.113911	0.304056	0.0824965	1.12065	0.3 (0.08,1.12)	overlaps null	0.00470647	0.034277	0.0687182	MRC-IEU	European	Males and Females	2018	9851867	458079	123661	334418	Binary	NA	Ben Elsworth	NA	NA	SD	NA	6138#2: Output from GWAS pipeline using Phesant derived variables from UKBiobank	NA	<a href="https://www.uniprot.org/uniprot/NA" target="_blank">NA</a>	NA	NA	NA	NA	NA	NA	NA	NA	NA	NA	NA	NA	NA	NA	NA	NA	NA	NA	NA	NA	NA	NA	NA	NA	NA	NA	NA	NA	NA	NA	NA	NA	NA
Family history	NA	NA	ukb-b-14699	finn-b-G6_AD_WIDE	Alzheimer<c3><95>s disease, wide definition	Illnesses of mother: Alzheimer's disease/dementia	Inverse variance weighted	7	14.3528	2.71419	1.24e-07	9.03296	19.6726	1.71131e+06	8374.6	3.49697e+08	1711306.53 (8374.6,349696558.75)	positive	0.0100483	0.0676915	0.291372	MRC-IEU	European	Males and Females	2018	9851867	423738	36548	387190	Binary	NA	Ben Elsworth	NA	NA	SD	NA	20110#10: Output from GWAS pipeline using Phesant derived variables from UKBiobank	NA	<a href="https://www.uniprot.org/uniprot/NA" target="_blank">NA</a>	NA	NA	NA	NA	NA	NA	NA	NA	NA	NA	NA	NA	NA	NA	NA	NA	NA	NA	NA	NA	NA	NA	NA	NA	NA	NA	NA	NA	NA	NA	NA	NA	NA
Family history	NA	NA	ukb-b-14699	finn-b-G6_AD_WIDE	Alzheimer<c3><95>s disease, wide definition	Illnesses of mother: Alzheimer's disease/dementia	MR Egger	7	2.38909	10.481	0.828718	-18.1537	22.9319	10.9036	1.31e-08	9102971044	10.9 (0,9102971044.39)	overlaps null	0.0100483	0.0676915	0.291372	MRC-IEU	European	Males and Females	2018	9851867	423738	36548	387190	Binary	NA	Ben Elsworth	NA	NA	SD	NA	20110#10: Output from GWAS pipeline using Phesant derived variables from UKBiobank	NA	<a href="https://www.uniprot.org/uniprot/NA" target="_blank">NA</a>	NA	NA	NA	NA	NA	NA	NA	NA	NA	NA	NA	NA	NA	NA	NA	NA	NA	NA	NA	NA	NA	NA	NA	NA	NA	NA	NA	NA	NA	NA	NA	NA	NA
Family history	NA	NA	ukb-b-14699	finn-b-G6_AD_WIDE	Alzheimer<c3><95>s disease, wide definition	Illnesses of mother: Alzheimer's disease/dementia	Weighted median	7	16.2717	2.62297	5.52e-10	11.1306	21.4127	1.16597e+07	68230	1992514657	11659729.71 (68230.01,1992514656.56)	positive	0.0100483	0.0676915	0.291372	MRC-IEU	European	Males and Females	2018	9851867	423738	36548	387190	Binary	NA	Ben Elsworth	NA	NA	SD	NA	20110#10: Output from GWAS pipeline using Phesant derived variables from UKBiobank	NA	<a href="https://www.uniprot.org/uniprot/NA" target="_blank">NA</a>	NA	NA	NA	NA	NA	NA	NA	NA	NA	NA	NA	NA	NA	NA	NA	NA	NA	NA	NA	NA	NA	NA	NA	NA	NA	NA	NA	NA	NA	NA	NA	NA	NA
Family history	NA	NA	ukb-b-14699	finn-b-G6_AD_WIDE	Alzheimer<c3><95>s disease, wide definition	Illnesses of mother: Alzheimer's disease/dementia	Simple mode	7	18.8558	5.08675	0.010007	8.88574	28.8258	1.54509e+08	7228.14	3300000000000	154508913.23 (7228.14,3302785011191.81)	positive	0.0100483	0.0676915	0.291372	MRC-IEU	European	Males and Females	2018	9851867	423738	36548	387190	Binary	NA	Ben Elsworth	NA	NA	SD	NA	20110#10: Output from GWAS pipeline using Phesant derived variables from UKBiobank	NA	<a href="https://www.uniprot.org/uniprot/NA" target="_blank">NA</a>	NA	NA	NA	NA	NA	NA	NA	NA	NA	NA	NA	NA	NA	NA	NA	NA	NA	NA	NA	NA	NA	NA	NA	NA	NA	NA	NA	NA	NA	NA	NA	NA	NA
Family history	NA	NA	ukb-b-14699	finn-b-G6_AD_WIDE	Alzheimer<c3><95>s disease, wide definition	Illnesses of mother: Alzheimer's disease/dementia	Weighted mode	7	17.6735	4.54309	0.00807498	8.76902	26.5779	4.73689e+07	6431.86	349000000000	47368905.93 (6431.86,348859418746.79)	positive	0.0100483	0.0676915	0.291372	MRC-IEU	European	Males and Females	2018	9851867	423738	36548	387190	Binary	NA	Ben Elsworth	NA	NA	SD	NA	20110#10: Output from GWAS pipeline using Phesant derived variables from UKBiobank	NA	<a href="https://www.uniprot.org/uniprot/NA" target="_blank">NA</a>	NA	NA	NA	NA	NA	NA	NA	NA	NA	NA	NA	NA	NA	NA	NA	NA	NA	NA	NA	NA	NA	NA	NA	NA	NA	NA	NA	NA	NA	NA	NA	NA	NA
Family history	NA	NA	ukb-b-14699	finn-b-G6_AD_WIDE	Alzheimer<c3><95>s disease, wide definition	Illnesses of mother: Alzheimer's disease/dementia	Maximum likelihood	7	14.7879	1.78389	1.14e-16	11.2915	18.2843	2.64419e+06	80133.8	8.72508e+07	2644188.59 (80133.77,87250776.57)	positive	0.0100483	0.0676915	0.291372	MRC-IEU	European	Males and Females	2018	9851867	423738	36548	387190	Binary	NA	Ben Elsworth	NA	NA	SD	NA	20110#10: Output from GWAS pipeline using Phesant derived variables from UKBiobank	NA	<a href="https://www.uniprot.org/uniprot/NA" target="_blank">NA</a>	NA	NA	NA	NA	NA	NA	NA	NA	NA	NA	NA	NA	NA	NA	NA	NA	NA	NA	NA	NA	NA	NA	NA	NA	NA	NA	NA	NA	NA	NA	NA	NA	NA
Family history	NA	NA	ukb-b-14699	finn-b-G6_AD_WIDE	Alzheimer<c3><95>s disease, wide definition	Illnesses of mother: Alzheimer's disease/dementia	Penalised weighted median	7	17.5864	2.77173	2.23e-10	12.1538	23.019	4.34207e+07	189823	9932182869	43420737.82 (189823.37,9932182868.74)	positive	0.0100483	0.0676915	0.291372	MRC-IEU	European	Males and Females	2018	9851867	423738	36548	387190	Binary	NA	Ben Elsworth	NA	NA	SD	NA	20110#10: Output from GWAS pipeline using Phesant derived variables from UKBiobank	NA	<a href="https://www.uniprot.org/uniprot/NA" target="_blank">NA</a>	NA	NA	NA	NA	NA	NA	NA	NA	NA	NA	NA	NA	NA	NA	NA	NA	NA	NA	NA	NA	NA	NA	NA	NA	NA	NA	NA	NA	NA	NA	NA	NA	NA
Family history	NA	NA	ukb-b-323	finn-b-G6_AD_WIDE	Alzheimer<c3><95>s disease, wide definition	Illnesses of father: Alzheimer's disease/dementia	Inverse variance weighted	3	24.6088	7.02483	0.000459834	10.8402	38.3775	48695114790	51030.8	4.65e+16	48695114790.22 (51030.78,46466350126479632)	positive	0.0383181	0.299081	0.249945	MRC-IEU	European	Males and Females	2018	9851867	399793	19255	380538	Binary	NA	Ben Elsworth	NA	NA	SD	NA	20107#10: Output from GWAS pipeline using Phesant derived variables from UKBiobank	NA	<a href="https://www.uniprot.org/uniprot/NA" target="_blank">NA</a>	NA	NA	NA	NA	NA	NA	NA	NA	NA	NA	NA	NA	NA	NA	NA	NA	NA	NA	NA	NA	NA	NA	NA	NA	NA	NA	NA	NA	NA	NA	NA	NA	NA
Family history	NA	NA	ukb-b-323	finn-b-G6_AD_WIDE	Alzheimer<c3><95>s disease, wide definition	Illnesses of father: Alzheimer's disease/dementia	MR Egger	3	-66.9882	38.1303	0.329433	-141.724	7.74718	8.08e-30	2.82e-62	2315.03	0 (0,2315.03)	overlaps null	0.0383181	0.299081	0.249945	MRC-IEU	European	Males and Females	2018	9851867	399793	19255	380538	Binary	NA	Ben Elsworth	NA	NA	SD	NA	20107#10: Output from GWAS pipeline using Phesant derived variables from UKBiobank	NA	<a href="https://www.uniprot.org/uniprot/NA" target="_blank">NA</a>	NA	NA	NA	NA	NA	NA	NA	NA	NA	NA	NA	NA	NA	NA	NA	NA	NA	NA	NA	NA	NA	NA	NA	NA	NA	NA	NA	NA	NA	NA	NA	NA	NA
Family history	NA	NA	ukb-b-323	finn-b-G6_AD_WIDE	Alzheimer<c3><95>s disease, wide definition	Illnesses of father: Alzheimer's disease/dementia	Weighted median	3	24.9792	5.08797	9.13e-07	15.0068	34.9516	70524729706	3.29136e+06	1510000000000000	70524729705.64 (3291358.67,1511150256681017)	positive	0.0383181	0.299081	0.249945	MRC-IEU	European	Males and Females	2018	9851867	399793	19255	380538	Binary	NA	Ben Elsworth	NA	NA	SD	NA	20107#10: Output from GWAS pipeline using Phesant derived variables from UKBiobank	NA	<a href="https://www.uniprot.org/uniprot/NA" target="_blank">NA</a>	NA	NA	NA	NA	NA	NA	NA	NA	NA	NA	NA	NA	NA	NA	NA	NA	NA	NA	NA	NA	NA	NA	NA	NA	NA	NA	NA	NA	NA	NA	NA	NA	NA
Family history	NA	NA	ukb-b-323	finn-b-G6_AD_WIDE	Alzheimer<c3><95>s disease, wide definition	Illnesses of father: Alzheimer's disease/dementia	Simple mode	3	33.6284	9.62702	0.0730836	14.7594	52.4973	402000000000000	2.57001e+06	6.3e+22	402364343162222 (2570009.16,6.29947421599903e+22)	overlaps null	0.0383181	0.299081	0.249945	MRC-IEU	European	Males and Females	2018	9851867	399793	19255	380538	Binary	NA	Ben Elsworth	NA	NA	SD	NA	20107#10: Output from GWAS pipeline using Phesant derived variables from UKBiobank	NA	<a href="https://www.uniprot.org/uniprot/NA" target="_blank">NA</a>	NA	NA	NA	NA	NA	NA	NA	NA	NA	NA	NA	NA	NA	NA	NA	NA	NA	NA	NA	NA	NA	NA	NA	NA	NA	NA	NA	NA	NA	NA	NA	NA	NA
Family history	NA	NA	ukb-b-323	finn-b-G6_AD_WIDE	Alzheimer<c3><95>s disease, wide definition	Illnesses of father: Alzheimer's disease/dementia	Weighted mode	3	13.6004	6.15232	0.157629	1.54183	25.6589	806433	4.67314	139000000000	806433.05 (4.67,139164315016.35)	overlaps null	0.0383181	0.299081	0.249945	MRC-IEU	European	Males and Females	2018	9851867	399793	19255	380538	Binary	NA	Ben Elsworth	NA	NA	SD	NA	20107#10: Output from GWAS pipeline using Phesant derived variables from UKBiobank	NA	<a href="https://www.uniprot.org/uniprot/NA" target="_blank">NA</a>	NA	NA	NA	NA	NA	NA	NA	NA	NA	NA	NA	NA	NA	NA	NA	NA	NA	NA	NA	NA	NA	NA	NA	NA	NA	NA	NA	NA	NA	NA	NA	NA	NA
Family history	NA	NA	ukb-b-323	finn-b-G6_AD_WIDE	Alzheimer<c3><95>s disease, wide definition	Illnesses of father: Alzheimer's disease/dementia	Maximum likelihood	3	25.6419	4.59689	2.43e-08	16.632	34.6518	137000000000	1.67188e+07	1120000000000000	136821634887.46 (16718821.81,1119705681802818)	positive	0.0383181	0.299081	0.249945	MRC-IEU	European	Males and Females	2018	9851867	399793	19255	380538	Binary	NA	Ben Elsworth	NA	NA	SD	NA	20107#10: Output from GWAS pipeline using Phesant derived variables from UKBiobank	NA	<a href="https://www.uniprot.org/uniprot/NA" target="_blank">NA</a>	NA	NA	NA	NA	NA	NA	NA	NA	NA	NA	NA	NA	NA	NA	NA	NA	NA	NA	NA	NA	NA	NA	NA	NA	NA	NA	NA	NA	NA	NA	NA	NA	NA
Family history	NA	NA	ukb-b-323	finn-b-G6_AD_WIDE	Alzheimer<c3><95>s disease, wide definition	Illnesses of father: Alzheimer's disease/dementia	Penalised weighted median	3	24.9792	4.94654	4.42e-07	15.284	34.6745	70524729706	4.34269e+06	1150000000000000	70524729705.64 (4342688.4,1145313004888040)	positive	0.0383181	0.299081	0.249945	MRC-IEU	European	Males and Females	2018	9851867	399793	19255	380538	Binary	NA	Ben Elsworth	NA	NA	SD	NA	20107#10: Output from GWAS pipeline using Phesant derived variables from UKBiobank	NA	<a href="https://www.uniprot.org/uniprot/NA" target="_blank">NA</a>	NA	NA	NA	NA	NA	NA	NA	NA	NA	NA	NA	NA	NA	NA	NA	NA	NA	NA	NA	NA	NA	NA	NA	NA	NA	NA	NA	NA	NA	NA	NA	NA	NA
Medical laboratory science	blood lipids and lipoproteins	NA	ukb-d-30630_irnt	finn-b-G6_AD_WIDE	Alzheimer<c3><95>s disease, wide definition	Apoliprotein A	Inverse variance weighted	196	0.0413412	0.0584731	0.479559	-0.0732661	0.155949	1.04221	0.929353	1.16877	1.04 (0.93,1.17)	overlaps null	0.0240658	0.00651089	0.0325808	NA	European	Males and Females	2018	13585234	NA	NA	NA	Metabolites	NA	Neale lab	NA	NA	NA	NA	NA	NA	<a href="https://www.uniprot.org/uniprot/NA" target="_blank">NA</a>	NA	NA	NA	NA	NA	NA	NA	NA	NA	NA	NA	NA	NA	NA	NA	NA	NA	NA	NA	NA	NA	NA	NA	NA	NA	NA	NA	NA	NA	NA	NA	NA	NA
Medical laboratory science	blood lipids and lipoproteins	NA	ukb-d-30630_irnt	finn-b-G6_AD_WIDE	Alzheimer<c3><95>s disease, wide definition	Apoliprotein A	MR Egger	196	-0.0987678	0.0871368	0.258412	-0.269556	0.0720204	0.905953	0.763719	1.07468	0.91 (0.76,1.07)	overlaps null	0.0240658	0.00651089	0.0325808	NA	European	Males and Females	2018	13585234	NA	NA	NA	Metabolites	NA	Neale lab	NA	NA	NA	NA	NA	NA	<a href="https://www.uniprot.org/uniprot/NA" target="_blank">NA</a>	NA	NA	NA	NA	NA	NA	NA	NA	NA	NA	NA	NA	NA	NA	NA	NA	NA	NA	NA	NA	NA	NA	NA	NA	NA	NA	NA	NA	NA	NA	NA	NA	NA
Medical laboratory science	blood lipids and lipoproteins	NA	ukb-d-30630_irnt	finn-b-G6_AD_WIDE	Alzheimer<c3><95>s disease, wide definition	Apoliprotein A	Weighted median	196	-0.0668389	0.0979849	0.495154	-0.258889	0.125212	0.935346	0.771908	1.13339	0.94 (0.77,1.13)	overlaps null	0.0240658	0.00651089	0.0325808	NA	European	Males and Females	2018	13585234	NA	NA	NA	Metabolites	NA	Neale lab	NA	NA	NA	NA	NA	NA	<a href="https://www.uniprot.org/uniprot/NA" target="_blank">NA</a>	NA	NA	NA	NA	NA	NA	NA	NA	NA	NA	NA	NA	NA	NA	NA	NA	NA	NA	NA	NA	NA	NA	NA	NA	NA	NA	NA	NA	NA	NA	NA	NA	NA
Medical laboratory science	blood lipids and lipoproteins	NA	ukb-d-30630_irnt	finn-b-G6_AD_WIDE	Alzheimer<c3><95>s disease, wide definition	Apoliprotein A	Simple mode	196	-0.00988673	0.202434	0.961097	-0.406657	0.386883	0.990162	0.665873	1.47238	0.99 (0.67,1.47)	overlaps null	0.0240658	0.00651089	0.0325808	NA	European	Males and Females	2018	13585234	NA	NA	NA	Metabolites	NA	Neale lab	NA	NA	NA	NA	NA	NA	<a href="https://www.uniprot.org/uniprot/NA" target="_blank">NA</a>	NA	NA	NA	NA	NA	NA	NA	NA	NA	NA	NA	NA	NA	NA	NA	NA	NA	NA	NA	NA	NA	NA	NA	NA	NA	NA	NA	NA	NA	NA	NA	NA	NA
Medical laboratory science	blood lipids and lipoproteins	NA	ukb-d-30630_irnt	finn-b-G6_AD_WIDE	Alzheimer<c3><95>s disease, wide definition	Apoliprotein A	Weighted mode	196	-0.0346547	0.0802794	0.666453	-0.192002	0.122693	0.965939	0.825305	1.13054	0.97 (0.83,1.13)	overlaps null	0.0240658	0.00651089	0.0325808	NA	European	Males and Females	2018	13585234	NA	NA	NA	Metabolites	NA	Neale lab	NA	NA	NA	NA	NA	NA	<a href="https://www.uniprot.org/uniprot/NA" target="_blank">NA</a>	NA	NA	NA	NA	NA	NA	NA	NA	NA	NA	NA	NA	NA	NA	NA	NA	NA	NA	NA	NA	NA	NA	NA	NA	NA	NA	NA	NA	NA	NA	NA	NA	NA
Medical laboratory science	blood lipids and lipoproteins	NA	ukb-d-30630_irnt	finn-b-G6_AD_WIDE	Alzheimer<c3><95>s disease, wide definition	Apoliprotein A	Maximum likelihood	196	0.0418344	0.0533647	0.43308	-0.0627605	0.146429	1.04272	0.939168	1.15769	1.04 (0.94,1.16)	overlaps null	0.0240658	0.00651089	0.0325808	NA	European	Males and Females	2018	13585234	NA	NA	NA	Metabolites	NA	Neale lab	NA	NA	NA	NA	NA	NA	<a href="https://www.uniprot.org/uniprot/NA" target="_blank">NA</a>	NA	NA	NA	NA	NA	NA	NA	NA	NA	NA	NA	NA	NA	NA	NA	NA	NA	NA	NA	NA	NA	NA	NA	NA	NA	NA	NA	NA	NA	NA	NA	NA	NA
Medical laboratory science	blood lipids and lipoproteins	NA	ukb-d-30630_irnt	finn-b-G6_AD_WIDE	Alzheimer<c3><95>s disease, wide definition	Apoliprotein A	Penalised weighted median	196	-0.0671148	0.0977049	0.492137	-0.258616	0.124387	0.935088	0.772119	1.13245	0.94 (0.77,1.13)	overlaps null	0.0240658	0.00651089	0.0325808	NA	European	Males and Females	2018	13585234	NA	NA	NA	Metabolites	NA	Neale lab	NA	NA	NA	NA	NA	NA	<a href="https://www.uniprot.org/uniprot/NA" target="_blank">NA</a>	NA	NA	NA	NA	NA	NA	NA	NA	NA	NA	NA	NA	NA	NA	NA	NA	NA	NA	NA	NA	NA	NA	NA	NA	NA	NA	NA	NA	NA	NA	NA	NA	NA
Medical laboratory science	blood lipids and lipoproteins	NA	ukb-d-30630_raw	finn-b-G6_AD_WIDE	Alzheimer<c3><95>s disease, wide definition	Apoliprotein A	Inverse variance weighted	195	0.0739797	0.217135	0.733323	-0.351604	0.499564	1.07678	0.703558	1.648	1.08 (0.7,1.65)	overlaps null	0.031498	0.00508257	0.0962387	NA	European	Males and Females	2018	13585234	NA	NA	NA	Metabolites	NA	Neale lab	NA	NA	NA	NA	NA	NA	<a href="https://www.uniprot.org/uniprot/NA" target="_blank">NA</a>	NA	NA	NA	NA	NA	NA	NA	NA	NA	NA	NA	NA	NA	NA	NA	NA	NA	NA	NA	NA	NA	NA	NA	NA	NA	NA	NA	NA	NA	NA	NA	NA	NA
Medical laboratory science	blood lipids and lipoproteins	NA	ukb-d-30630_raw	finn-b-G6_AD_WIDE	Alzheimer<c3><95>s disease, wide definition	Apoliprotein A	MR Egger	195	-0.333811	0.325935	0.30704	-0.972643	0.305022	0.716189	0.378082	1.35665	0.72 (0.38,1.36)	overlaps null	0.031498	0.00508257	0.0962387	NA	European	Males and Females	2018	13585234	NA	NA	NA	Metabolites	NA	Neale lab	NA	NA	NA	NA	NA	NA	<a href="https://www.uniprot.org/uniprot/NA" target="_blank">NA</a>	NA	NA	NA	NA	NA	NA	NA	NA	NA	NA	NA	NA	NA	NA	NA	NA	NA	NA	NA	NA	NA	NA	NA	NA	NA	NA	NA	NA	NA	NA	NA	NA	NA
Medical laboratory science	blood lipids and lipoproteins	NA	ukb-d-30630_raw	finn-b-G6_AD_WIDE	Alzheimer<c3><95>s disease, wide definition	Apoliprotein A	Weighted median	195	-0.24678	0.38989	0.526767	-1.01096	0.517404	0.781313	0.363868	1.67767	0.78 (0.36,1.68)	overlaps null	0.031498	0.00508257	0.0962387	NA	European	Males and Females	2018	13585234	NA	NA	NA	Metabolites	NA	Neale lab	NA	NA	NA	NA	NA	NA	<a href="https://www.uniprot.org/uniprot/NA" target="_blank">NA</a>	NA	NA	NA	NA	NA	NA	NA	NA	NA	NA	NA	NA	NA	NA	NA	NA	NA	NA	NA	NA	NA	NA	NA	NA	NA	NA	NA	NA	NA	NA	NA	NA	NA
Medical laboratory science	blood lipids and lipoproteins	NA	ukb-d-30630_raw	finn-b-G6_AD_WIDE	Alzheimer<c3><95>s disease, wide definition	Apoliprotein A	Simple mode	195	-0.217202	0.816505	0.790511	-1.81755	1.38315	0.804767	0.162423	3.98744	0.8 (0.16,3.99)	overlaps null	0.031498	0.00508257	0.0962387	NA	European	Males and Females	2018	13585234	NA	NA	NA	Metabolites	NA	Neale lab	NA	NA	NA	NA	NA	NA	<a href="https://www.uniprot.org/uniprot/NA" target="_blank">NA</a>	NA	NA	NA	NA	NA	NA	NA	NA	NA	NA	NA	NA	NA	NA	NA	NA	NA	NA	NA	NA	NA	NA	NA	NA	NA	NA	NA	NA	NA	NA	NA	NA	NA
Medical laboratory science	blood lipids and lipoproteins	NA	ukb-d-30630_raw	finn-b-G6_AD_WIDE	Alzheimer<c3><95>s disease, wide definition	Apoliprotein A	Weighted mode	195	-0.126031	0.28992	0.664256	-0.694273	0.442211	0.881587	0.499437	1.55614	0.88 (0.5,1.56)	overlaps null	0.031498	0.00508257	0.0962387	NA	European	Males and Females	2018	13585234	NA	NA	NA	Metabolites	NA	Neale lab	NA	NA	NA	NA	NA	NA	<a href="https://www.uniprot.org/uniprot/NA" target="_blank">NA</a>	NA	NA	NA	NA	NA	NA	NA	NA	NA	NA	NA	NA	NA	NA	NA	NA	NA	NA	NA	NA	NA	NA	NA	NA	NA	NA	NA	NA	NA	NA	NA	NA	NA
Medical laboratory science	blood lipids and lipoproteins	NA	ukb-d-30630_raw	finn-b-G6_AD_WIDE	Alzheimer<c3><95>s disease, wide definition	Apoliprotein A	Maximum likelihood	195	0.0745386	0.199244	0.708325	-0.31598	0.465057	1.07739	0.729074	1.59211	1.08 (0.73,1.59)	overlaps null	0.031498	0.00508257	0.0962387	NA	European	Males and Females	2018	13585234	NA	NA	NA	Metabolites	NA	Neale lab	NA	NA	NA	NA	NA	NA	<a href="https://www.uniprot.org/uniprot/NA" target="_blank">NA</a>	NA	NA	NA	NA	NA	NA	NA	NA	NA	NA	NA	NA	NA	NA	NA	NA	NA	NA	NA	NA	NA	NA	NA	NA	NA	NA	NA	NA	NA	NA	NA	NA	NA
Medical laboratory science	blood lipids and lipoproteins	NA	ukb-d-30630_raw	finn-b-G6_AD_WIDE	Alzheimer<c3><95>s disease, wide definition	Apoliprotein A	Penalised weighted median	195	-0.247933	0.378275	0.512192	-0.989352	0.493487	0.780413	0.371817	1.63802	0.78 (0.37,1.64)	overlaps null	0.031498	0.00508257	0.0962387	NA	European	Males and Females	2018	13585234	NA	NA	NA	Metabolites	NA	Neale lab	NA	NA	NA	NA	NA	NA	<a href="https://www.uniprot.org/uniprot/NA" target="_blank">NA</a>	NA	NA	NA	NA	NA	NA	NA	NA	NA	NA	NA	NA	NA	NA	NA	NA	NA	NA	NA	NA	NA	NA	NA	NA	NA	NA	NA	NA	NA	NA	NA	NA	NA
Medical laboratory science	blood lipids and lipoproteins	NA	ukb-d-30640_irnt	finn-b-G6_AD_WIDE	Alzheimer<c3><95>s disease, wide definition	Apoliprotein B	Inverse variance weighted	130	0.373089	0.129542	0.00397586	0.119187	0.62699	1.45221	1.12658	1.87197	1.45 (1.13,1.87)	positive	1.69e-67	-0.0171162	0.0202944	NA	European	Males and Females	2018	13585958	NA	NA	NA	Metabolites	NA	Neale lab	NA	NA	NA	NA	NA	NA	<a href="https://www.uniprot.org/uniprot/NA" target="_blank">NA</a>	NA	NA	NA	NA	NA	NA	NA	NA	NA	NA	NA	NA	NA	NA	NA	NA	NA	NA	NA	NA	NA	NA	NA	NA	NA	NA	NA	NA	NA	NA	NA	NA	NA
Medical laboratory science	blood lipids and lipoproteins	NA	ukb-d-30640_irnt	finn-b-G6_AD_WIDE	Alzheimer<c3><95>s disease, wide definition	Apoliprotein B	MR Egger	130	0.678422	0.181912	0.000287149	0.321875	1.03497	1.97077	1.37971	2.81502	1.97 (1.38,2.82)	positive	1.69e-67	-0.0171162	0.0202944	NA	European	Males and Females	2018	13585958	NA	NA	NA	Metabolites	NA	Neale lab	NA	NA	NA	NA	NA	NA	<a href="https://www.uniprot.org/uniprot/NA" target="_blank">NA</a>	NA	NA	NA	NA	NA	NA	NA	NA	NA	NA	NA	NA	NA	NA	NA	NA	NA	NA	NA	NA	NA	NA	NA	NA	NA	NA	NA	NA	NA	NA	NA	NA	NA
Medical laboratory science	blood lipids and lipoproteins	NA	ukb-d-30640_irnt	finn-b-G6_AD_WIDE	Alzheimer<c3><95>s disease, wide definition	Apoliprotein B	Weighted median	130	0.0608965	0.111565	0.585176	-0.15777	0.279563	1.06279	0.854046	1.32255	1.06 (0.85,1.32)	overlaps null	1.69e-67	-0.0171162	0.0202944	NA	European	Males and Females	2018	13585958	NA	NA	NA	Metabolites	NA	Neale lab	NA	NA	NA	NA	NA	NA	<a href="https://www.uniprot.org/uniprot/NA" target="_blank">NA</a>	NA	NA	NA	NA	NA	NA	NA	NA	NA	NA	NA	NA	NA	NA	NA	NA	NA	NA	NA	NA	NA	NA	NA	NA	NA	NA	NA	NA	NA	NA	NA	NA	NA
Medical laboratory science	blood lipids and lipoproteins	NA	ukb-d-30640_irnt	finn-b-G6_AD_WIDE	Alzheimer<c3><95>s disease, wide definition	Apoliprotein B	Simple mode	130	-0.106433	0.239862	0.657985	-0.576562	0.363697	0.899036	0.561826	1.43864	0.9 (0.56,1.44)	overlaps null	1.69e-67	-0.0171162	0.0202944	NA	European	Males and Females	2018	13585958	NA	NA	NA	Metabolites	NA	Neale lab	NA	NA	NA	NA	NA	NA	<a href="https://www.uniprot.org/uniprot/NA" target="_blank">NA</a>	NA	NA	NA	NA	NA	NA	NA	NA	NA	NA	NA	NA	NA	NA	NA	NA	NA	NA	NA	NA	NA	NA	NA	NA	NA	NA	NA	NA	NA	NA	NA	NA	NA
Medical laboratory science	blood lipids and lipoproteins	NA	ukb-d-30640_irnt	finn-b-G6_AD_WIDE	Alzheimer<c3><95>s disease, wide definition	Apoliprotein B	Weighted mode	130	-0.0354002	0.0875151	0.686512	-0.20693	0.136129	0.965219	0.813077	1.14583	0.97 (0.81,1.15)	overlaps null	1.69e-67	-0.0171162	0.0202944	NA	European	Males and Females	2018	13585958	NA	NA	NA	Metabolites	NA	Neale lab	NA	NA	NA	NA	NA	NA	<a href="https://www.uniprot.org/uniprot/NA" target="_blank">NA</a>	NA	NA	NA	NA	NA	NA	NA	NA	NA	NA	NA	NA	NA	NA	NA	NA	NA	NA	NA	NA	NA	NA	NA	NA	NA	NA	NA	NA	NA	NA	NA	NA	NA
Medical laboratory science	blood lipids and lipoproteins	NA	ukb-d-30640_irnt	finn-b-G6_AD_WIDE	Alzheimer<c3><95>s disease, wide definition	Apoliprotein B	Maximum likelihood	130	0.376834	0.059306	2.1e-10	0.260594	0.493073	1.45766	1.2977	1.63734	1.46 (1.3,1.64)	positive	1.69e-67	-0.0171162	0.0202944	NA	European	Males and Females	2018	13585958	NA	NA	NA	Metabolites	NA	Neale lab	NA	NA	NA	NA	NA	NA	<a href="https://www.uniprot.org/uniprot/NA" target="_blank">NA</a>	NA	NA	NA	NA	NA	NA	NA	NA	NA	NA	NA	NA	NA	NA	NA	NA	NA	NA	NA	NA	NA	NA	NA	NA	NA	NA	NA	NA	NA	NA	NA	NA	NA
Medical laboratory science	blood lipids and lipoproteins	NA	ukb-d-30640_irnt	finn-b-G6_AD_WIDE	Alzheimer<c3><95>s disease, wide definition	Apoliprotein B	Penalised weighted median	130	0.00741094	0.0950824	0.937874	-0.178951	0.193772	1.00744	0.836147	1.21382	1.01 (0.84,1.21)	overlaps null	1.69e-67	-0.0171162	0.0202944	NA	European	Males and Females	2018	13585958	NA	NA	NA	Metabolites	NA	Neale lab	NA	NA	NA	NA	NA	NA	<a href="https://www.uniprot.org/uniprot/NA" target="_blank">NA</a>	NA	NA	NA	NA	NA	NA	NA	NA	NA	NA	NA	NA	NA	NA	NA	NA	NA	NA	NA	NA	NA	NA	NA	NA	NA	NA	NA	NA	NA	NA	NA	NA	NA
Medical laboratory science	plasma protein tests	NA	ukb-d-30710_irnt	finn-b-G6_AD_WIDE	Alzheimer<c3><95>s disease, wide definition	C-reactive protein	Inverse variance weighted	163	-0.0224633	0.0700085	0.748312	-0.15968	0.114753	0.977787	0.852417	1.1216	0.98 (0.85,1.12)	overlaps null	1.7e-06	0.00278924	0.454993	NA	European	Males and Females	2018	13586004	NA	NA	NA	Metabolites	NA	Neale lab	NA	NA	NA	NA	NA	NA	<a href="https://www.uniprot.org/uniprot/NA" target="_blank">NA</a>	NA	NA	NA	NA	NA	NA	NA	NA	NA	NA	NA	NA	NA	NA	NA	NA	NA	NA	NA	NA	NA	NA	NA	NA	NA	NA	NA	NA	NA	NA	NA	NA	NA
Medical laboratory science	plasma protein tests	NA	ukb-d-30710_irnt	finn-b-G6_AD_WIDE	Alzheimer<c3><95>s disease, wide definition	C-reactive protein	MR Egger	163	-0.0795254	0.103536	0.443556	-0.282456	0.123405	0.923555	0.75393	1.13134	0.92 (0.75,1.13)	overlaps null	1.7e-06	0.00278924	0.454993	NA	European	Males and Females	2018	13586004	NA	NA	NA	Metabolites	NA	Neale lab	NA	NA	NA	NA	NA	NA	<a href="https://www.uniprot.org/uniprot/NA" target="_blank">NA</a>	NA	NA	NA	NA	NA	NA	NA	NA	NA	NA	NA	NA	NA	NA	NA	NA	NA	NA	NA	NA	NA	NA	NA	NA	NA	NA	NA	NA	NA	NA	NA	NA	NA
Medical laboratory science	plasma protein tests	NA	ukb-d-30710_irnt	finn-b-G6_AD_WIDE	Alzheimer<c3><95>s disease, wide definition	C-reactive protein	Weighted median	163	-0.0389116	0.0878452	0.657797	-0.211088	0.133265	0.961836	0.809703	1.14255	0.96 (0.81,1.14)	overlaps null	1.7e-06	0.00278924	0.454993	NA	European	Males and Females	2018	13586004	NA	NA	NA	Metabolites	NA	Neale lab	NA	NA	NA	NA	NA	NA	<a href="https://www.uniprot.org/uniprot/NA" target="_blank">NA</a>	NA	NA	NA	NA	NA	NA	NA	NA	NA	NA	NA	NA	NA	NA	NA	NA	NA	NA	NA	NA	NA	NA	NA	NA	NA	NA	NA	NA	NA	NA	NA	NA	NA
Medical laboratory science	plasma protein tests	NA	ukb-d-30710_irnt	finn-b-G6_AD_WIDE	Alzheimer<c3><95>s disease, wide definition	C-reactive protein	Simple mode	163	0.0201058	0.225378	0.929026	-0.421636	0.461847	1.02031	0.655973	1.587	1.02 (0.66,1.59)	overlaps null	1.7e-06	0.00278924	0.454993	NA	European	Males and Females	2018	13586004	NA	NA	NA	Metabolites	NA	Neale lab	NA	NA	NA	NA	NA	NA	<a href="https://www.uniprot.org/uniprot/NA" target="_blank">NA</a>	NA	NA	NA	NA	NA	NA	NA	NA	NA	NA	NA	NA	NA	NA	NA	NA	NA	NA	NA	NA	NA	NA	NA	NA	NA	NA	NA	NA	NA	NA	NA	NA	NA
Medical laboratory science	plasma protein tests	NA	ukb-d-30710_irnt	finn-b-G6_AD_WIDE	Alzheimer<c3><95>s disease, wide definition	C-reactive protein	Weighted mode	163	-0.00357544	0.0788808	0.963902	-0.158182	0.151031	0.996431	0.853695	1.16303	1 (0.85,1.16)	overlaps null	1.7e-06	0.00278924	0.454993	NA	European	Males and Females	2018	13586004	NA	NA	NA	Metabolites	NA	Neale lab	NA	NA	NA	NA	NA	NA	<a href="https://www.uniprot.org/uniprot/NA" target="_blank">NA</a>	NA	NA	NA	NA	NA	NA	NA	NA	NA	NA	NA	NA	NA	NA	NA	NA	NA	NA	NA	NA	NA	NA	NA	NA	NA	NA	NA	NA	NA	NA	NA	NA	NA
Medical laboratory science	plasma protein tests	NA	ukb-d-30710_irnt	finn-b-G6_AD_WIDE	Alzheimer<c3><95>s disease, wide definition	C-reactive protein	Maximum likelihood	163	-0.0223973	0.0555808	0.686971	-0.131336	0.0865411	0.977852	0.876923	1.0904	0.98 (0.88,1.09)	overlaps null	1.7e-06	0.00278924	0.454993	NA	European	Males and Females	2018	13586004	NA	NA	NA	Metabolites	NA	Neale lab	NA	NA	NA	NA	NA	NA	<a href="https://www.uniprot.org/uniprot/NA" target="_blank">NA</a>	NA	NA	NA	NA	NA	NA	NA	NA	NA	NA	NA	NA	NA	NA	NA	NA	NA	NA	NA	NA	NA	NA	NA	NA	NA	NA	NA	NA	NA	NA	NA	NA	NA
Medical laboratory science	plasma protein tests	NA	ukb-d-30710_irnt	finn-b-G6_AD_WIDE	Alzheimer<c3><95>s disease, wide definition	C-reactive protein	Penalised weighted median	163	-0.0394546	0.0886696	0.656347	-0.213247	0.134338	0.961314	0.807957	1.14378	0.96 (0.81,1.14)	overlaps null	1.7e-06	0.00278924	0.454993	NA	European	Males and Females	2018	13586004	NA	NA	NA	Metabolites	NA	Neale lab	NA	NA	NA	NA	NA	NA	<a href="https://www.uniprot.org/uniprot/NA" target="_blank">NA</a>	NA	NA	NA	NA	NA	NA	NA	NA	NA	NA	NA	NA	NA	NA	NA	NA	NA	NA	NA	NA	NA	NA	NA	NA	NA	NA	NA	NA	NA	NA	NA	NA	NA
Medical laboratory science	plasma protein tests	NA	ukb-d-30710_raw	finn-b-G6_AD_WIDE	Alzheimer<c3><95>s disease, wide definition	C-reactive protein	Inverse variance weighted	40	-0.0152984	0.0278618	0.582951	-0.0699075	0.0393108	0.984818	0.93248	1.04009	0.98 (0.93,1.04)	overlaps null	0.845122	-0.00100813	0.880166	NA	European	Males and Females	2018	13586004	NA	NA	NA	Metabolites	NA	Neale lab	NA	NA	NA	NA	NA	NA	<a href="https://www.uniprot.org/uniprot/NA" target="_blank">NA</a>	NA	NA	NA	NA	NA	NA	NA	NA	NA	NA	NA	NA	NA	NA	NA	NA	NA	NA	NA	NA	NA	NA	NA	NA	NA	NA	NA	NA	NA	NA	NA	NA	NA
Medical laboratory science	plasma protein tests	NA	ukb-d-30710_raw	finn-b-G6_AD_WIDE	Alzheimer<c3><95>s disease, wide definition	C-reactive protein	MR Egger	40	-0.00932358	0.0482279	0.847735	-0.10385	0.0852031	0.99072	0.90136	1.08894	0.99 (0.9,1.09)	overlaps null	0.845122	-0.00100813	0.880166	NA	European	Males and Females	2018	13586004	NA	NA	NA	Metabolites	NA	Neale lab	NA	NA	NA	NA	NA	NA	<a href="https://www.uniprot.org/uniprot/NA" target="_blank">NA</a>	NA	NA	NA	NA	NA	NA	NA	NA	NA	NA	NA	NA	NA	NA	NA	NA	NA	NA	NA	NA	NA	NA	NA	NA	NA	NA	NA	NA	NA	NA	NA	NA	NA
Medical laboratory science	plasma protein tests	NA	ukb-d-30710_raw	finn-b-G6_AD_WIDE	Alzheimer<c3><95>s disease, wide definition	C-reactive protein	Weighted median	40	-0.0166553	0.0378674	0.660058	-0.0908755	0.0575648	0.983483	0.913131	1.05925	0.98 (0.91,1.06)	overlaps null	0.845122	-0.00100813	0.880166	NA	European	Males and Females	2018	13586004	NA	NA	NA	Metabolites	NA	Neale lab	NA	NA	NA	NA	NA	NA	<a href="https://www.uniprot.org/uniprot/NA" target="_blank">NA</a>	NA	NA	NA	NA	NA	NA	NA	NA	NA	NA	NA	NA	NA	NA	NA	NA	NA	NA	NA	NA	NA	NA	NA	NA	NA	NA	NA	NA	NA	NA	NA	NA	NA
Medical laboratory science	plasma protein tests	NA	ukb-d-30710_raw	finn-b-G6_AD_WIDE	Alzheimer<c3><95>s disease, wide definition	C-reactive protein	Simple mode	40	0.030752	0.079826	0.702154	-0.125707	0.187211	1.03123	0.881873	1.20588	1.03 (0.88,1.21)	overlaps null	0.845122	-0.00100813	0.880166	NA	European	Males and Females	2018	13586004	NA	NA	NA	Metabolites	NA	Neale lab	NA	NA	NA	NA	NA	NA	<a href="https://www.uniprot.org/uniprot/NA" target="_blank">NA</a>	NA	NA	NA	NA	NA	NA	NA	NA	NA	NA	NA	NA	NA	NA	NA	NA	NA	NA	NA	NA	NA	NA	NA	NA	NA	NA	NA	NA	NA	NA	NA	NA	NA
Medical laboratory science	plasma protein tests	NA	ukb-d-30710_raw	finn-b-G6_AD_WIDE	Alzheimer<c3><95>s disease, wide definition	C-reactive protein	Weighted mode	40	-0.00681759	0.0371912	0.855503	-0.0797123	0.0660771	0.993206	0.923382	1.06831	0.99 (0.92,1.07)	overlaps null	0.845122	-0.00100813	0.880166	NA	European	Males and Females	2018	13586004	NA	NA	NA	Metabolites	NA	Neale lab	NA	NA	NA	NA	NA	NA	<a href="https://www.uniprot.org/uniprot/NA" target="_blank">NA</a>	NA	NA	NA	NA	NA	NA	NA	NA	NA	NA	NA	NA	NA	NA	NA	NA	NA	NA	NA	NA	NA	NA	NA	NA	NA	NA	NA	NA	NA	NA	NA	NA	NA
Medical laboratory science	plasma protein tests	NA	ukb-d-30710_raw	finn-b-G6_AD_WIDE	Alzheimer<c3><95>s disease, wide definition	C-reactive protein	Maximum likelihood	40	-0.0151332	0.0279519	0.588229	-0.0699189	0.0396524	0.984981	0.932469	1.04045	0.98 (0.93,1.04)	overlaps null	0.845122	-0.00100813	0.880166	NA	European	Males and Females	2018	13586004	NA	NA	NA	Metabolites	NA	Neale lab	NA	NA	NA	NA	NA	NA	<a href="https://www.uniprot.org/uniprot/NA" target="_blank">NA</a>	NA	NA	NA	NA	NA	NA	NA	NA	NA	NA	NA	NA	NA	NA	NA	NA	NA	NA	NA	NA	NA	NA	NA	NA	NA	NA	NA	NA	NA	NA	NA	NA	NA
Medical laboratory science	plasma protein tests	NA	ukb-d-30710_raw	finn-b-G6_AD_WIDE	Alzheimer<c3><95>s disease, wide definition	C-reactive protein	Penalised weighted median	40	-0.0166553	0.0385083	0.665368	-0.0921315	0.0588208	0.983483	0.911985	1.06059	0.98 (0.91,1.06)	overlaps null	0.845122	-0.00100813	0.880166	NA	European	Males and Females	2018	13586004	NA	NA	NA	Metabolites	NA	Neale lab	NA	NA	NA	NA	NA	NA	<a href="https://www.uniprot.org/uniprot/NA" target="_blank">NA</a>	NA	NA	NA	NA	NA	NA	NA	NA	NA	NA	NA	NA	NA	NA	NA	NA	NA	NA	NA	NA	NA	NA	NA	NA	NA	NA	NA	NA	NA	NA	NA	NA	NA
Disease	digestive system diseases	inflammatory bowel diseases	ebi-a-GCST000964	finn-b-G6_AD_WIDE_EXMORE	Alzheimer<c3><95>s disease, wide definition (more controls excluded)	Ulcerative colitis	Inverse variance weighted	89	0.00950502	0.0167383	0.570129	-0.023302	0.0423121	1.00955	0.976967	1.04322	1.01 (0.98,1.04)	overlaps null	0.753323	0.00224667	0.770021	NA	European	NA	2011	1116795	26405	6687	19718	NA	NA	Anderson CA	21297633	NA	logOR	NA	beta+se converted from OR+CI;	NA	<a href="https://www.uniprot.org/uniprot/NA" target="_blank">NA</a>	NA	NA	NA	NA	NA	NA	NA	NA	NA	NA	NA	NA	NA	NA	NA	NA	NA	NA	NA	NA	NA	NA	NA	NA	NA	NA	NA	NA	NA	NA	NA	NA	NA
Disease	digestive system diseases	inflammatory bowel diseases	ebi-a-GCST000964	finn-b-G6_AD_WIDE_EXMORE	Alzheimer<c3><95>s disease, wide definition (more controls excluded)	Ulcerative colitis	MR Egger	89	0.00170517	0.0314256	0.956852	-0.059889	0.0632994	1.00171	0.941869	1.06535	1 (0.94,1.07)	overlaps null	0.753323	0.00224667	0.770021	NA	European	NA	2011	1116795	26405	6687	19718	NA	NA	Anderson CA	21297633	NA	logOR	NA	beta+se converted from OR+CI;	NA	<a href="https://www.uniprot.org/uniprot/NA" target="_blank">NA</a>	NA	NA	NA	NA	NA	NA	NA	NA	NA	NA	NA	NA	NA	NA	NA	NA	NA	NA	NA	NA	NA	NA	NA	NA	NA	NA	NA	NA	NA	NA	NA	NA	NA
Disease	digestive system diseases	inflammatory bowel diseases	ebi-a-GCST000964	finn-b-G6_AD_WIDE_EXMORE	Alzheimer<c3><95>s disease, wide definition (more controls excluded)	Ulcerative colitis	Weighted median	89	-0.01254	0.0255561	0.623648	-0.06263	0.0375499	0.987538	0.939291	1.03826	0.99 (0.94,1.04)	overlaps null	0.753323	0.00224667	0.770021	NA	European	NA	2011	1116795	26405	6687	19718	NA	NA	Anderson CA	21297633	NA	logOR	NA	beta+se converted from OR+CI;	NA	<a href="https://www.uniprot.org/uniprot/NA" target="_blank">NA</a>	NA	NA	NA	NA	NA	NA	NA	NA	NA	NA	NA	NA	NA	NA	NA	NA	NA	NA	NA	NA	NA	NA	NA	NA	NA	NA	NA	NA	NA	NA	NA	NA	NA
Disease	digestive system diseases	inflammatory bowel diseases	ebi-a-GCST000964	finn-b-G6_AD_WIDE_EXMORE	Alzheimer<c3><95>s disease, wide definition (more controls excluded)	Ulcerative colitis	Simple mode	89	-0.0475815	0.0581808	0.415668	-0.161616	0.0664528	0.953533	0.850768	1.06871	0.95 (0.85,1.07)	overlaps null	0.753323	0.00224667	0.770021	NA	European	NA	2011	1116795	26405	6687	19718	NA	NA	Anderson CA	21297633	NA	logOR	NA	beta+se converted from OR+CI;	NA	<a href="https://www.uniprot.org/uniprot/NA" target="_blank">NA</a>	NA	NA	NA	NA	NA	NA	NA	NA	NA	NA	NA	NA	NA	NA	NA	NA	NA	NA	NA	NA	NA	NA	NA	NA	NA	NA	NA	NA	NA	NA	NA	NA	NA
Disease	digestive system diseases	inflammatory bowel diseases	ebi-a-GCST000964	finn-b-G6_AD_WIDE_EXMORE	Alzheimer<c3><95>s disease, wide definition (more controls excluded)	Ulcerative colitis	Weighted mode	89	-0.0270155	0.04611	0.559448	-0.117391	0.0633601	0.973346	0.889237	1.06541	0.97 (0.89,1.07)	overlaps null	0.753323	0.00224667	0.770021	NA	European	NA	2011	1116795	26405	6687	19718	NA	NA	Anderson CA	21297633	NA	logOR	NA	beta+se converted from OR+CI;	NA	<a href="https://www.uniprot.org/uniprot/NA" target="_blank">NA</a>	NA	NA	NA	NA	NA	NA	NA	NA	NA	NA	NA	NA	NA	NA	NA	NA	NA	NA	NA	NA	NA	NA	NA	NA	NA	NA	NA	NA	NA	NA	NA	NA	NA
Disease	digestive system diseases	inflammatory bowel diseases	ebi-a-GCST000964	finn-b-G6_AD_WIDE_EXMORE	Alzheimer<c3><95>s disease, wide definition (more controls excluded)	Ulcerative colitis	Maximum likelihood	89	0.00967105	0.0168709	0.566482	-0.0233958	0.042738	1.00972	0.976876	1.04366	1.01 (0.98,1.04)	overlaps null	0.753323	0.00224667	0.770021	NA	European	NA	2011	1116795	26405	6687	19718	NA	NA	Anderson CA	21297633	NA	logOR	NA	beta+se converted from OR+CI;	NA	<a href="https://www.uniprot.org/uniprot/NA" target="_blank">NA</a>	NA	NA	NA	NA	NA	NA	NA	NA	NA	NA	NA	NA	NA	NA	NA	NA	NA	NA	NA	NA	NA	NA	NA	NA	NA	NA	NA	NA	NA	NA	NA	NA	NA
Disease	digestive system diseases	inflammatory bowel diseases	ebi-a-GCST000964	finn-b-G6_AD_WIDE_EXMORE	Alzheimer<c3><95>s disease, wide definition (more controls excluded)	Ulcerative colitis	Penalised weighted median	89	-0.0208521	0.0255724	0.414835	-0.070974	0.0292698	0.979364	0.931486	1.0297	0.98 (0.93,1.03)	overlaps null	0.753323	0.00224667	0.770021	NA	European	NA	2011	1116795	26405	6687	19718	NA	NA	Anderson CA	21297633	NA	logOR	NA	beta+se converted from OR+CI;	NA	<a href="https://www.uniprot.org/uniprot/NA" target="_blank">NA</a>	NA	NA	NA	NA	NA	NA	NA	NA	NA	NA	NA	NA	NA	NA	NA	NA	NA	NA	NA	NA	NA	NA	NA	NA	NA	NA	NA	NA	NA	NA	NA	NA	NA
Medical laboratory science	blood lipids and lipoproteins	NA	ebi-a-GCST002221	finn-b-G6_AD_WIDE_EXMORE	Alzheimer<c3><95>s disease, wide definition (more controls excluded)	Cholesterol, total	Inverse variance weighted	78	0.319585	0.10821	0.0031432	0.107493	0.531676	1.37656	1.11348	1.70178	1.38 (1.11,1.7)	positive	1.35e-23	-0.015738	0.101662	NA	European	NA	2013	2418562	94595	NA	NA	NA	NA	Willer CJ	24097068	NA	NA	NA	NA	NA	<a href="https://www.uniprot.org/uniprot/NA" target="_blank">NA</a>	NA	NA	NA	NA	NA	NA	NA	NA	NA	NA	NA	NA	NA	NA	NA	NA	NA	NA	NA	NA	NA	NA	NA	NA	NA	NA	NA	NA	NA	NA	NA	NA	NA
Medical laboratory science	blood lipids and lipoproteins	NA	ebi-a-GCST002221	finn-b-G6_AD_WIDE_EXMORE	Alzheimer<c3><95>s disease, wide definition (more controls excluded)	Cholesterol, total	MR Egger	78	0.540587	0.171	0.00225623	0.205428	0.875747	1.71701	1.22805	2.40067	1.72 (1.23,2.4)	positive	1.35e-23	-0.015738	0.101662	NA	European	NA	2013	2418562	94595	NA	NA	NA	NA	Willer CJ	24097068	NA	NA	NA	NA	NA	<a href="https://www.uniprot.org/uniprot/NA" target="_blank">NA</a>	NA	NA	NA	NA	NA	NA	NA	NA	NA	NA	NA	NA	NA	NA	NA	NA	NA	NA	NA	NA	NA	NA	NA	NA	NA	NA	NA	NA	NA	NA	NA	NA	NA
Medical laboratory science	blood lipids and lipoproteins	NA	ebi-a-GCST002221	finn-b-G6_AD_WIDE_EXMORE	Alzheimer<c3><95>s disease, wide definition (more controls excluded)	Cholesterol, total	Weighted median	78	0.120772	0.104962	0.249885	-0.0849536	0.326499	1.12837	0.918555	1.38611	1.13 (0.92,1.39)	overlaps null	1.35e-23	-0.015738	0.101662	NA	European	NA	2013	2418562	94595	NA	NA	NA	NA	Willer CJ	24097068	NA	NA	NA	NA	NA	<a href="https://www.uniprot.org/uniprot/NA" target="_blank">NA</a>	NA	NA	NA	NA	NA	NA	NA	NA	NA	NA	NA	NA	NA	NA	NA	NA	NA	NA	NA	NA	NA	NA	NA	NA	NA	NA	NA	NA	NA	NA	NA	NA	NA
Medical laboratory science	blood lipids and lipoproteins	NA	ebi-a-GCST002221	finn-b-G6_AD_WIDE_EXMORE	Alzheimer<c3><95>s disease, wide definition (more controls excluded)	Cholesterol, total	Simple mode	78	-0.0281112	0.199398	0.888254	-0.418931	0.362708	0.97228	0.65775	1.43722	0.97 (0.66,1.44)	overlaps null	1.35e-23	-0.015738	0.101662	NA	European	NA	2013	2418562	94595	NA	NA	NA	NA	Willer CJ	24097068	NA	NA	NA	NA	NA	<a href="https://www.uniprot.org/uniprot/NA" target="_blank">NA</a>	NA	NA	NA	NA	NA	NA	NA	NA	NA	NA	NA	NA	NA	NA	NA	NA	NA	NA	NA	NA	NA	NA	NA	NA	NA	NA	NA	NA	NA	NA	NA	NA	NA
Medical laboratory science	blood lipids and lipoproteins	NA	ebi-a-GCST002221	finn-b-G6_AD_WIDE_EXMORE	Alzheimer<c3><95>s disease, wide definition (more controls excluded)	Cholesterol, total	Weighted mode	78	-0.0281112	0.115515	0.808377	-0.25452	0.198297	0.97228	0.775289	1.21933	0.97 (0.78,1.22)	overlaps null	1.35e-23	-0.015738	0.101662	NA	European	NA	2013	2418562	94595	NA	NA	NA	NA	Willer CJ	24097068	NA	NA	NA	NA	NA	<a href="https://www.uniprot.org/uniprot/NA" target="_blank">NA</a>	NA	NA	NA	NA	NA	NA	NA	NA	NA	NA	NA	NA	NA	NA	NA	NA	NA	NA	NA	NA	NA	NA	NA	NA	NA	NA	NA	NA	NA	NA	NA	NA	NA
Medical laboratory science	blood lipids and lipoproteins	NA	ebi-a-GCST002221	finn-b-G6_AD_WIDE_EXMORE	Alzheimer<c3><95>s disease, wide definition (more controls excluded)	Cholesterol, total	Maximum likelihood	78	0.326048	0.0585236	2.53e-08	0.211342	0.440754	1.38548	1.23533	1.55388	1.39 (1.24,1.55)	positive	1.35e-23	-0.015738	0.101662	NA	European	NA	2013	2418562	94595	NA	NA	NA	NA	Willer CJ	24097068	NA	NA	NA	NA	NA	<a href="https://www.uniprot.org/uniprot/NA" target="_blank">NA</a>	NA	NA	NA	NA	NA	NA	NA	NA	NA	NA	NA	NA	NA	NA	NA	NA	NA	NA	NA	NA	NA	NA	NA	NA	NA	NA	NA	NA	NA	NA	NA	NA	NA
Medical laboratory science	blood lipids and lipoproteins	NA	ebi-a-GCST002221	finn-b-G6_AD_WIDE_EXMORE	Alzheimer<c3><95>s disease, wide definition (more controls excluded)	Cholesterol, total	Penalised weighted median	78	-0.0592722	0.101625	0.55973	-0.258458	0.139913	0.94245	0.772242	1.15017	0.94 (0.77,1.15)	overlaps null	1.35e-23	-0.015738	0.101662	NA	European	NA	2013	2418562	94595	NA	NA	NA	NA	Willer CJ	24097068	NA	NA	NA	NA	NA	<a href="https://www.uniprot.org/uniprot/NA" target="_blank">NA</a>	NA	NA	NA	NA	NA	NA	NA	NA	NA	NA	NA	NA	NA	NA	NA	NA	NA	NA	NA	NA	NA	NA	NA	NA	NA	NA	NA	NA	NA	NA	NA	NA	NA
Medical laboratory science	blood lipids and lipoproteins	NA	ebi-a-GCST002222	finn-b-G6_AD_WIDE_EXMORE	Alzheimer<c3><95>s disease, wide definition (more controls excluded)	LDL cholesterol	Inverse variance weighted	69	0.292309	0.093595	0.00178939	0.108863	0.475755	1.33952	1.11501	1.60923	1.34 (1.12,1.61)	positive	2.76e-22	-0.0190105	0.0346331	NA	European	NA	2013	2409690	94595	NA	NA	NA	NA	Willer CJ	24097068	NA	NA	NA	NA	NA	<a href="https://www.uniprot.org/uniprot/NA" target="_blank">NA</a>	NA	NA	NA	NA	NA	NA	NA	NA	NA	NA	NA	NA	NA	NA	NA	NA	NA	NA	NA	NA	NA	NA	NA	NA	NA	NA	NA	NA	NA	NA	NA	NA	NA
Medical laboratory science	blood lipids and lipoproteins	NA	ebi-a-GCST002222	finn-b-G6_AD_WIDE_EXMORE	Alzheimer<c3><95>s disease, wide definition (more controls excluded)	LDL cholesterol	MR Egger	69	0.471597	0.123391	0.000292522	0.229751	0.713443	1.60255	1.25829	2.04101	1.6 (1.26,2.04)	positive	2.76e-22	-0.0190105	0.0346331	NA	European	NA	2013	2409690	94595	NA	NA	NA	NA	Willer CJ	24097068	NA	NA	NA	NA	NA	<a href="https://www.uniprot.org/uniprot/NA" target="_blank">NA</a>	NA	NA	NA	NA	NA	NA	NA	NA	NA	NA	NA	NA	NA	NA	NA	NA	NA	NA	NA	NA	NA	NA	NA	NA	NA	NA	NA	NA	NA	NA	NA	NA	NA
Medical laboratory science	blood lipids and lipoproteins	NA	ebi-a-GCST002222	finn-b-G6_AD_WIDE_EXMORE	Alzheimer<c3><95>s disease, wide definition (more controls excluded)	LDL cholesterol	Weighted median	69	0.128218	0.109858	0.243161	-0.0871042	0.343541	1.1368	0.916582	1.40993	1.14 (0.92,1.41)	overlaps null	2.76e-22	-0.0190105	0.0346331	NA	European	NA	2013	2409690	94595	NA	NA	NA	NA	Willer CJ	24097068	NA	NA	NA	NA	NA	<a href="https://www.uniprot.org/uniprot/NA" target="_blank">NA</a>	NA	NA	NA	NA	NA	NA	NA	NA	NA	NA	NA	NA	NA	NA	NA	NA	NA	NA	NA	NA	NA	NA	NA	NA	NA	NA	NA	NA	NA	NA	NA	NA	NA
Medical laboratory science	blood lipids and lipoproteins	NA	ebi-a-GCST002222	finn-b-G6_AD_WIDE_EXMORE	Alzheimer<c3><95>s disease, wide definition (more controls excluded)	LDL cholesterol	Simple mode	69	-0.173198	0.179419	0.337802	-0.52486	0.178464	0.840971	0.591638	1.19538	0.84 (0.59,1.2)	overlaps null	2.76e-22	-0.0190105	0.0346331	NA	European	NA	2013	2409690	94595	NA	NA	NA	NA	Willer CJ	24097068	NA	NA	NA	NA	NA	<a href="https://www.uniprot.org/uniprot/NA" target="_blank">NA</a>	NA	NA	NA	NA	NA	NA	NA	NA	NA	NA	NA	NA	NA	NA	NA	NA	NA	NA	NA	NA	NA	NA	NA	NA	NA	NA	NA	NA	NA	NA	NA	NA	NA
Medical laboratory science	blood lipids and lipoproteins	NA	ebi-a-GCST002222	finn-b-G6_AD_WIDE_EXMORE	Alzheimer<c3><95>s disease, wide definition (more controls excluded)	LDL cholesterol	Weighted mode	69	-0.0532975	0.220346	0.809601	-0.485176	0.378581	0.948098	0.615589	1.46021	0.95 (0.62,1.46)	overlaps null	2.76e-22	-0.0190105	0.0346331	NA	European	NA	2013	2409690	94595	NA	NA	NA	NA	Willer CJ	24097068	NA	NA	NA	NA	NA	<a href="https://www.uniprot.org/uniprot/NA" target="_blank">NA</a>	NA	NA	NA	NA	NA	NA	NA	NA	NA	NA	NA	NA	NA	NA	NA	NA	NA	NA	NA	NA	NA	NA	NA	NA	NA	NA	NA	NA	NA	NA	NA	NA	NA
Medical laboratory science	blood lipids and lipoproteins	NA	ebi-a-GCST002222	finn-b-G6_AD_WIDE_EXMORE	Alzheimer<c3><95>s disease, wide definition (more controls excluded)	LDL cholesterol	Maximum likelihood	69	0.294304	0.0497037	3.2e-09	0.196884	0.391723	1.34219	1.2176	1.47953	1.34 (1.22,1.48)	positive	2.76e-22	-0.0190105	0.0346331	NA	European	NA	2013	2409690	94595	NA	NA	NA	NA	Willer CJ	24097068	NA	NA	NA	NA	NA	<a href="https://www.uniprot.org/uniprot/NA" target="_blank">NA</a>	NA	NA	NA	NA	NA	NA	NA	NA	NA	NA	NA	NA	NA	NA	NA	NA	NA	NA	NA	NA	NA	NA	NA	NA	NA	NA	NA	NA	NA	NA	NA	NA	NA
Medical laboratory science	blood lipids and lipoproteins	NA	ebi-a-GCST002222	finn-b-G6_AD_WIDE_EXMORE	Alzheimer<c3><95>s disease, wide definition (more controls excluded)	LDL cholesterol	Penalised weighted median	69	-0.0854132	0.0925749	0.356195	-0.26686	0.0960335	0.918133	0.76578	1.1008	0.92 (0.77,1.1)	overlaps null	2.76e-22	-0.0190105	0.0346331	NA	European	NA	2013	2409690	94595	NA	NA	NA	NA	Willer CJ	24097068	NA	NA	NA	NA	NA	<a href="https://www.uniprot.org/uniprot/NA" target="_blank">NA</a>	NA	NA	NA	NA	NA	NA	NA	NA	NA	NA	NA	NA	NA	NA	NA	NA	NA	NA	NA	NA	NA	NA	NA	NA	NA	NA	NA	NA	NA	NA	NA	NA	NA
Family history	NA	NA	ebi-a-GCST005920	finn-b-G6_AD_WIDE_EXMORE	Alzheimer<c3><95>s disease, wide definition (more controls excluded)	Paternal history of Alzheimer's disease	Inverse variance weighted	2	1.58445	0.557028	0.00444861	0.492672	2.67622	4.87659	1.63668	14.5301	4.88 (1.64,14.53)	positive	0.000755379	NA	NA	NA	European	NA	2018	7776415	260279	14338	245941	NA	NA	Marioni RE	29777097	NA	logOR	NA	NA	NA	<a href="https://www.uniprot.org/uniprot/NA" target="_blank">NA</a>	NA	NA	NA	NA	NA	NA	NA	NA	NA	NA	NA	NA	NA	NA	NA	NA	NA	NA	NA	NA	NA	NA	NA	NA	NA	NA	NA	NA	NA	NA	NA	NA	NA
Family history	NA	NA	ebi-a-GCST005920	finn-b-G6_AD_WIDE_EXMORE	Alzheimer<c3><95>s disease, wide definition (more controls excluded)	Paternal history of Alzheimer's disease	Maximum likelihood	2	1.72674	0.261236	3.85e-11	1.21471	2.23876	5.62227	3.36933	9.38168	5.62 (3.37,9.38)	positive	0.000755379	NA	NA	NA	European	NA	2018	7776415	260279	14338	245941	NA	NA	Marioni RE	29777097	NA	logOR	NA	NA	NA	<a href="https://www.uniprot.org/uniprot/NA" target="_blank">NA</a>	NA	NA	NA	NA	NA	NA	NA	NA	NA	NA	NA	NA	NA	NA	NA	NA	NA	NA	NA	NA	NA	NA	NA	NA	NA	NA	NA	NA	NA	NA	NA	NA	NA
Family history	NA	NA	ebi-a-GCST005921	finn-b-G6_AD_WIDE_EXMORE	Alzheimer<c3><95>s disease, wide definition (more controls excluded)	Family history of Alzheimer's disease	Inverse variance weighted	9	0.819321	0.143888	1.24e-08	0.5373	1.10134	2.26896	1.71138	3.0082	2.27 (1.71,3.01)	positive	0.0337541	0.0645718	0.0844585	NA	European	NA	2018	7746640	314278	NA	NA	NA	NA	Marioni RE	29777097	NA	NA	NA	NA	NA	<a href="https://www.uniprot.org/uniprot/NA" target="_blank">NA</a>	NA	NA	NA	NA	NA	NA	NA	NA	NA	NA	NA	NA	NA	NA	NA	NA	NA	NA	NA	NA	NA	NA	NA	NA	NA	NA	NA	NA	NA	NA	NA	NA	NA
Family history	NA	NA	ebi-a-GCST005921	finn-b-G6_AD_WIDE_EXMORE	Alzheimer<c3><95>s disease, wide definition (more controls excluded)	Family history of Alzheimer's disease	MR Egger	9	0.109162	0.374071	0.778883	-0.624018	0.842341	1.11534	0.535787	2.3218	1.12 (0.54,2.32)	overlaps null	0.0337541	0.0645718	0.0844585	NA	European	NA	2018	7746640	314278	NA	NA	NA	NA	Marioni RE	29777097	NA	NA	NA	NA	NA	<a href="https://www.uniprot.org/uniprot/NA" target="_blank">NA</a>	NA	NA	NA	NA	NA	NA	NA	NA	NA	NA	NA	NA	NA	NA	NA	NA	NA	NA	NA	NA	NA	NA	NA	NA	NA	NA	NA	NA	NA	NA	NA	NA	NA
Family history	NA	NA	ebi-a-GCST005921	finn-b-G6_AD_WIDE_EXMORE	Alzheimer<c3><95>s disease, wide definition (more controls excluded)	Family history of Alzheimer's disease	Weighted median	9	0.801405	0.145161	3.37e-08	0.51689	1.08592	2.22867	1.6768	2.96216	2.23 (1.68,2.96)	positive	0.0337541	0.0645718	0.0844585	NA	European	NA	2018	7746640	314278	NA	NA	NA	NA	Marioni RE	29777097	NA	NA	NA	NA	NA	<a href="https://www.uniprot.org/uniprot/NA" target="_blank">NA</a>	NA	NA	NA	NA	NA	NA	NA	NA	NA	NA	NA	NA	NA	NA	NA	NA	NA	NA	NA	NA	NA	NA	NA	NA	NA	NA	NA	NA	NA	NA	NA	NA	NA
Family history	NA	NA	ebi-a-GCST005921	finn-b-G6_AD_WIDE_EXMORE	Alzheimer<c3><95>s disease, wide definition (more controls excluded)	Family history of Alzheimer's disease	Simple mode	9	0.824823	0.20317	0.00363466	0.426609	1.22304	2.28148	1.53205	3.39749	2.28 (1.53,3.4)	positive	0.0337541	0.0645718	0.0844585	NA	European	NA	2018	7746640	314278	NA	NA	NA	NA	Marioni RE	29777097	NA	NA	NA	NA	NA	<a href="https://www.uniprot.org/uniprot/NA" target="_blank">NA</a>	NA	NA	NA	NA	NA	NA	NA	NA	NA	NA	NA	NA	NA	NA	NA	NA	NA	NA	NA	NA	NA	NA	NA	NA	NA	NA	NA	NA	NA	NA	NA	NA	NA
Family history	NA	NA	ebi-a-GCST005921	finn-b-G6_AD_WIDE_EXMORE	Alzheimer<c3><95>s disease, wide definition (more controls excluded)	Family history of Alzheimer's disease	Weighted mode	9	0.84733	0.174877	0.00127948	0.504572	1.19009	2.33341	1.65628	3.28737	2.33 (1.66,3.29)	positive	0.0337541	0.0645718	0.0844585	NA	European	NA	2018	7746640	314278	NA	NA	NA	NA	Marioni RE	29777097	NA	NA	NA	NA	NA	<a href="https://www.uniprot.org/uniprot/NA" target="_blank">NA</a>	NA	NA	NA	NA	NA	NA	NA	NA	NA	NA	NA	NA	NA	NA	NA	NA	NA	NA	NA	NA	NA	NA	NA	NA	NA	NA	NA	NA	NA	NA	NA	NA	NA
Family history	NA	NA	ebi-a-GCST005921	finn-b-G6_AD_WIDE_EXMORE	Alzheimer<c3><95>s disease, wide definition (more controls excluded)	Family history of Alzheimer's disease	Maximum likelihood	9	0.841616	0.107609	5.24e-15	0.630702	1.05253	2.32011	1.87893	2.86489	2.32 (1.88,2.86)	positive	0.0337541	0.0645718	0.0844585	NA	European	NA	2018	7746640	314278	NA	NA	NA	NA	Marioni RE	29777097	NA	NA	NA	NA	NA	<a href="https://www.uniprot.org/uniprot/NA" target="_blank">NA</a>	NA	NA	NA	NA	NA	NA	NA	NA	NA	NA	NA	NA	NA	NA	NA	NA	NA	NA	NA	NA	NA	NA	NA	NA	NA	NA	NA	NA	NA	NA	NA	NA	NA
Family history	NA	NA	ebi-a-GCST005921	finn-b-G6_AD_WIDE_EXMORE	Alzheimer<c3><95>s disease, wide definition (more controls excluded)	Family history of Alzheimer's disease	Penalised weighted median	9	0.80129	0.139743	9.81e-09	0.527394	1.07519	2.22841	1.69451	2.93054	2.23 (1.69,2.93)	positive	0.0337541	0.0645718	0.0844585	NA	European	NA	2018	7746640	314278	NA	NA	NA	NA	Marioni RE	29777097	NA	NA	NA	NA	NA	<a href="https://www.uniprot.org/uniprot/NA" target="_blank">NA</a>	NA	NA	NA	NA	NA	NA	NA	NA	NA	NA	NA	NA	NA	NA	NA	NA	NA	NA	NA	NA	NA	NA	NA	NA	NA	NA	NA	NA	NA	NA	NA	NA	NA
Family history	NA	NA	ebi-a-GCST005923	finn-b-G6_AD_WIDE_EXMORE	Alzheimer<c3><95>s disease, wide definition (more controls excluded)	Maternal history of Alzheimer's disease	Inverse variance weighted	3	0.664879	0.143462	3.58e-06	0.383692	0.946065	1.94425	1.46769	2.57556	1.94 (1.47,2.58)	positive	0.208289	0.23598	0.327185	NA	European	NA	2018	7776415	288676	27696	260980	NA	NA	Marioni RE	29777097	NA	logOR	NA	NA	NA	<a href="https://www.uniprot.org/uniprot/NA" target="_blank">NA</a>	NA	NA	NA	NA	NA	NA	NA	NA	NA	NA	NA	NA	NA	NA	NA	NA	NA	NA	NA	NA	NA	NA	NA	NA	NA	NA	NA	NA	NA	NA	NA	NA	NA
Family history	NA	NA	ebi-a-GCST005923	finn-b-G6_AD_WIDE_EXMORE	Alzheimer<c3><95>s disease, wide definition (more controls excluded)	Maternal history of Alzheimer's disease	MR Egger	3	-1.29045	1.1098	0.452175	-3.46566	0.884752	0.275146	0.0312525	2.42238	0.28 (0.03,2.42)	overlaps null	0.208289	0.23598	0.327185	NA	European	NA	2018	7776415	288676	27696	260980	NA	NA	Marioni RE	29777097	NA	logOR	NA	NA	NA	<a href="https://www.uniprot.org/uniprot/NA" target="_blank">NA</a>	NA	NA	NA	NA	NA	NA	NA	NA	NA	NA	NA	NA	NA	NA	NA	NA	NA	NA	NA	NA	NA	NA	NA	NA	NA	NA	NA	NA	NA	NA	NA	NA	NA
Family history	NA	NA	ebi-a-GCST005923	finn-b-G6_AD_WIDE_EXMORE	Alzheimer<c3><95>s disease, wide definition (more controls excluded)	Maternal history of Alzheimer's disease	Weighted median	3	0.653467	0.143701	5.43e-06	0.371814	0.935121	1.92219	1.45036	2.54752	1.92 (1.45,2.55)	positive	0.208289	0.23598	0.327185	NA	European	NA	2018	7776415	288676	27696	260980	NA	NA	Marioni RE	29777097	NA	logOR	NA	NA	NA	<a href="https://www.uniprot.org/uniprot/NA" target="_blank">NA</a>	NA	NA	NA	NA	NA	NA	NA	NA	NA	NA	NA	NA	NA	NA	NA	NA	NA	NA	NA	NA	NA	NA	NA	NA	NA	NA	NA	NA	NA	NA	NA	NA	NA
Family history	NA	NA	ebi-a-GCST005923	finn-b-G6_AD_WIDE_EXMORE	Alzheimer<c3><95>s disease, wide definition (more controls excluded)	Maternal history of Alzheimer's disease	Simple mode	3	0.801254	0.21022	0.0624555	0.389222	1.21329	2.22833	1.47583	3.36452	2.23 (1.48,3.36)	overlaps null	0.208289	0.23598	0.327185	NA	European	NA	2018	7776415	288676	27696	260980	NA	NA	Marioni RE	29777097	NA	logOR	NA	NA	NA	<a href="https://www.uniprot.org/uniprot/NA" target="_blank">NA</a>	NA	NA	NA	NA	NA	NA	NA	NA	NA	NA	NA	NA	NA	NA	NA	NA	NA	NA	NA	NA	NA	NA	NA	NA	NA	NA	NA	NA	NA	NA	NA	NA	NA
Family history	NA	NA	ebi-a-GCST005923	finn-b-G6_AD_WIDE_EXMORE	Alzheimer<c3><95>s disease, wide definition (more controls excluded)	Maternal history of Alzheimer's disease	Weighted mode	3	0.551546	0.163623	0.0778675	0.230846	0.872247	1.73594	1.25967	2.39228	1.74 (1.26,2.39)	overlaps null	0.208289	0.23598	0.327185	NA	European	NA	2018	7776415	288676	27696	260980	NA	NA	Marioni RE	29777097	NA	logOR	NA	NA	NA	<a href="https://www.uniprot.org/uniprot/NA" target="_blank">NA</a>	NA	NA	NA	NA	NA	NA	NA	NA	NA	NA	NA	NA	NA	NA	NA	NA	NA	NA	NA	NA	NA	NA	NA	NA	NA	NA	NA	NA	NA	NA	NA	NA	NA
Family history	NA	NA	ebi-a-GCST005923	finn-b-G6_AD_WIDE_EXMORE	Alzheimer<c3><95>s disease, wide definition (more controls excluded)	Maternal history of Alzheimer's disease	Maximum likelihood	3	0.672413	0.122237	3.78e-08	0.432828	0.911998	1.95896	1.54161	2.48929	1.96 (1.54,2.49)	positive	0.208289	0.23598	0.327185	NA	European	NA	2018	7776415	288676	27696	260980	NA	NA	Marioni RE	29777097	NA	logOR	NA	NA	NA	<a href="https://www.uniprot.org/uniprot/NA" target="_blank">NA</a>	NA	NA	NA	NA	NA	NA	NA	NA	NA	NA	NA	NA	NA	NA	NA	NA	NA	NA	NA	NA	NA	NA	NA	NA	NA	NA	NA	NA	NA	NA	NA	NA	NA
Family history	NA	NA	ebi-a-GCST005923	finn-b-G6_AD_WIDE_EXMORE	Alzheimer<c3><95>s disease, wide definition (more controls excluded)	Maternal history of Alzheimer's disease	Penalised weighted median	3	0.653467	0.140075	3.08e-06	0.378921	0.928014	1.92219	1.46071	2.52948	1.92 (1.46,2.53)	positive	0.208289	0.23598	0.327185	NA	European	NA	2018	7776415	288676	27696	260980	NA	NA	Marioni RE	29777097	NA	logOR	NA	NA	NA	<a href="https://www.uniprot.org/uniprot/NA" target="_blank">NA</a>	NA	NA	NA	NA	NA	NA	NA	NA	NA	NA	NA	NA	NA	NA	NA	NA	NA	NA	NA	NA	NA	NA	NA	NA	NA	NA	NA	NA	NA	NA	NA	NA	NA
Family history	NA	NA	ebi-a-GCST006696	finn-b-G6_AD_WIDE_EXMORE	Alzheimer<c3><95>s disease, wide definition (more controls excluded)	Parental longevity (mother's attained age)	Inverse variance weighted	3	0.352753	1.05811	0.738847	-1.72114	2.42665	1.42298	0.178862	11.3209	1.42 (0.18,11.32)	overlaps null	0.202758	-0.0491897	0.887958	NA	European	NA	2017	11490494	412937	NA	NA	NA	NA	Pilling LC	29227965	NA	NA	NA	NA	NA	<a href="https://www.uniprot.org/uniprot/NA" target="_blank">NA</a>	NA	NA	NA	NA	NA	NA	NA	NA	NA	NA	NA	NA	NA	NA	NA	NA	NA	NA	NA	NA	NA	NA	NA	NA	NA	NA	NA	NA	NA	NA	NA	NA	NA
Family history	NA	NA	ebi-a-GCST006696	finn-b-G6_AD_WIDE_EXMORE	Alzheimer<c3><95>s disease, wide definition (more controls excluded)	Parental longevity (mother's attained age)	MR Egger	3	1.91952	8.93259	0.865246	-15.5883	19.4274	6.8177	1.7e-07	2.73659e+08	6.82 (0,273658876.83)	overlaps null	0.202758	-0.0491897	0.887958	NA	European	NA	2017	11490494	412937	NA	NA	NA	NA	Pilling LC	29227965	NA	NA	NA	NA	NA	<a href="https://www.uniprot.org/uniprot/NA" target="_blank">NA</a>	NA	NA	NA	NA	NA	NA	NA	NA	NA	NA	NA	NA	NA	NA	NA	NA	NA	NA	NA	NA	NA	NA	NA	NA	NA	NA	NA	NA	NA	NA	NA	NA	NA
Family history	NA	NA	ebi-a-GCST006696	finn-b-G6_AD_WIDE_EXMORE	Alzheimer<c3><95>s disease, wide definition (more controls excluded)	Parental longevity (mother's attained age)	Weighted median	3	0.478711	0.977025	0.624157	-1.43626	2.39368	1.61399	0.237816	10.9537	1.61 (0.24,10.95)	overlaps null	0.202758	-0.0491897	0.887958	NA	European	NA	2017	11490494	412937	NA	NA	NA	NA	Pilling LC	29227965	NA	NA	NA	NA	NA	<a href="https://www.uniprot.org/uniprot/NA" target="_blank">NA</a>	NA	NA	NA	NA	NA	NA	NA	NA	NA	NA	NA	NA	NA	NA	NA	NA	NA	NA	NA	NA	NA	NA	NA	NA	NA	NA	NA	NA	NA	NA	NA	NA	NA
Family history	NA	NA	ebi-a-GCST006696	finn-b-G6_AD_WIDE_EXMORE	Alzheimer<c3><95>s disease, wide definition (more controls excluded)	Parental longevity (mother's attained age)	Simple mode	3	1.06506	1.32212	0.505045	-1.5263	3.65642	2.90101	0.217338	38.7225	2.9 (0.22,38.72)	overlaps null	0.202758	-0.0491897	0.887958	NA	European	NA	2017	11490494	412937	NA	NA	NA	NA	Pilling LC	29227965	NA	NA	NA	NA	NA	<a href="https://www.uniprot.org/uniprot/NA" target="_blank">NA</a>	NA	NA	NA	NA	NA	NA	NA	NA	NA	NA	NA	NA	NA	NA	NA	NA	NA	NA	NA	NA	NA	NA	NA	NA	NA	NA	NA	NA	NA	NA	NA	NA	NA
Family history	NA	NA	ebi-a-GCST006696	finn-b-G6_AD_WIDE_EXMORE	Alzheimer<c3><95>s disease, wide definition (more controls excluded)	Parental longevity (mother's attained age)	Weighted mode	3	0.569592	1.08096	0.650852	-1.54909	2.68828	1.76755	0.212441	14.7063	1.77 (0.21,14.71)	overlaps null	0.202758	-0.0491897	0.887958	NA	European	NA	2017	11490494	412937	NA	NA	NA	NA	Pilling LC	29227965	NA	NA	NA	NA	NA	<a href="https://www.uniprot.org/uniprot/NA" target="_blank">NA</a>	NA	NA	NA	NA	NA	NA	NA	NA	NA	NA	NA	NA	NA	NA	NA	NA	NA	NA	NA	NA	NA	NA	NA	NA	NA	NA	NA	NA	NA	NA	NA	NA	NA
Family history	NA	NA	ebi-a-GCST006696	finn-b-G6_AD_WIDE_EXMORE	Alzheimer<c3><95>s disease, wide definition (more controls excluded)	Parental longevity (mother's attained age)	Maximum likelihood	3	0.358117	0.844367	0.671475	-1.29684	2.01308	1.43063	0.273394	7.48631	1.43 (0.27,7.49)	overlaps null	0.202758	-0.0491897	0.887958	NA	European	NA	2017	11490494	412937	NA	NA	NA	NA	Pilling LC	29227965	NA	NA	NA	NA	NA	<a href="https://www.uniprot.org/uniprot/NA" target="_blank">NA</a>	NA	NA	NA	NA	NA	NA	NA	NA	NA	NA	NA	NA	NA	NA	NA	NA	NA	NA	NA	NA	NA	NA	NA	NA	NA	NA	NA	NA	NA	NA	NA	NA	NA
Family history	NA	NA	ebi-a-GCST006696	finn-b-G6_AD_WIDE_EXMORE	Alzheimer<c3><95>s disease, wide definition (more controls excluded)	Parental longevity (mother's attained age)	Penalised weighted median	3	0.478711	0.974152	0.623134	-1.43063	2.38805	1.61399	0.239159	10.8922	1.61 (0.24,10.89)	overlaps null	0.202758	-0.0491897	0.887958	NA	European	NA	2017	11490494	412937	NA	NA	NA	NA	Pilling LC	29227965	NA	NA	NA	NA	NA	<a href="https://www.uniprot.org/uniprot/NA" target="_blank">NA</a>	NA	NA	NA	NA	NA	NA	NA	NA	NA	NA	NA	NA	NA	NA	NA	NA	NA	NA	NA	NA	NA	NA	NA	NA	NA	NA	NA	NA	NA	NA	NA	NA	NA
Family history	NA	NA	ebi-a-GCST006698	finn-b-G6_AD_WIDE_EXMORE	Alzheimer<c3><95>s disease, wide definition (more controls excluded)	Parental longevity (both parents in top 10%)	Inverse variance weighted	5	-0.0569394	1.15622	0.960723	-2.32313	2.20925	0.944651	0.0979666	9.10888	0.94 (0.1,9.11)	overlaps null	0.231745	-0.0140792	0.842886	NA	European	NA	2017	11484376	86949	7182	79767	NA	NA	Pilling LC	29227965	NA	logOR	NA	NA	NA	<a href="https://www.uniprot.org/uniprot/NA" target="_blank">NA</a>	NA	NA	NA	NA	NA	NA	NA	NA	NA	NA	NA	NA	NA	NA	NA	NA	NA	NA	NA	NA	NA	NA	NA	NA	NA	NA	NA	NA	NA	NA	NA	NA	NA
Family history	NA	NA	ebi-a-GCST006698	finn-b-G6_AD_WIDE_EXMORE	Alzheimer<c3><95>s disease, wide definition (more controls excluded)	Parental longevity (both parents in top 10%)	MR Egger	5	0.960631	4.89506	0.85696	-8.63369	10.5549	2.61335	0.000178007	38366.9	2.61 (0,38366.88)	overlaps null	0.231745	-0.0140792	0.842886	NA	European	NA	2017	11484376	86949	7182	79767	NA	NA	Pilling LC	29227965	NA	logOR	NA	NA	NA	<a href="https://www.uniprot.org/uniprot/NA" target="_blank">NA</a>	NA	NA	NA	NA	NA	NA	NA	NA	NA	NA	NA	NA	NA	NA	NA	NA	NA	NA	NA	NA	NA	NA	NA	NA	NA	NA	NA	NA	NA	NA	NA	NA	NA
Family history	NA	NA	ebi-a-GCST006698	finn-b-G6_AD_WIDE_EXMORE	Alzheimer<c3><95>s disease, wide definition (more controls excluded)	Parental longevity (both parents in top 10%)	Weighted median	5	0.126567	1.3108	0.923078	-2.44261	2.69574	1.13493	0.0869338	14.8165	1.13 (0.09,14.82)	overlaps null	0.231745	-0.0140792	0.842886	NA	European	NA	2017	11484376	86949	7182	79767	NA	NA	Pilling LC	29227965	NA	logOR	NA	NA	NA	<a href="https://www.uniprot.org/uniprot/NA" target="_blank">NA</a>	NA	NA	NA	NA	NA	NA	NA	NA	NA	NA	NA	NA	NA	NA	NA	NA	NA	NA	NA	NA	NA	NA	NA	NA	NA	NA	NA	NA	NA	NA	NA	NA	NA
Family history	NA	NA	ebi-a-GCST006698	finn-b-G6_AD_WIDE_EXMORE	Alzheimer<c3><95>s disease, wide definition (more controls excluded)	Parental longevity (both parents in top 10%)	Simple mode	5	1.70602	2.04595	0.451263	-2.30404	5.71609	5.50702	0.0998546	303.714	5.51 (0.1,303.71)	overlaps null	0.231745	-0.0140792	0.842886	NA	European	NA	2017	11484376	86949	7182	79767	NA	NA	Pilling LC	29227965	NA	logOR	NA	NA	NA	<a href="https://www.uniprot.org/uniprot/NA" target="_blank">NA</a>	NA	NA	NA	NA	NA	NA	NA	NA	NA	NA	NA	NA	NA	NA	NA	NA	NA	NA	NA	NA	NA	NA	NA	NA	NA	NA	NA	NA	NA	NA	NA	NA	NA
Family history	NA	NA	ebi-a-GCST006698	finn-b-G6_AD_WIDE_EXMORE	Alzheimer<c3><95>s disease, wide definition (more controls excluded)	Parental longevity (both parents in top 10%)	Weighted mode	5	1.14998	1.9057	0.578762	-2.58519	4.88514	3.15812	0.0753821	132.309	3.16 (0.08,132.31)	overlaps null	0.231745	-0.0140792	0.842886	NA	European	NA	2017	11484376	86949	7182	79767	NA	NA	Pilling LC	29227965	NA	logOR	NA	NA	NA	<a href="https://www.uniprot.org/uniprot/NA" target="_blank">NA</a>	NA	NA	NA	NA	NA	NA	NA	NA	NA	NA	NA	NA	NA	NA	NA	NA	NA	NA	NA	NA	NA	NA	NA	NA	NA	NA	NA	NA	NA	NA	NA	NA	NA
Family history	NA	NA	ebi-a-GCST006698	finn-b-G6_AD_WIDE_EXMORE	Alzheimer<c3><95>s disease, wide definition (more controls excluded)	Parental longevity (both parents in top 10%)	Maximum likelihood	5	-0.0587729	0.994281	0.952864	-2.00756	1.89002	0.942921	0.134315	6.61949	0.94 (0.13,6.62)	overlaps null	0.231745	-0.0140792	0.842886	NA	European	NA	2017	11484376	86949	7182	79767	NA	NA	Pilling LC	29227965	NA	logOR	NA	NA	NA	<a href="https://www.uniprot.org/uniprot/NA" target="_blank">NA</a>	NA	NA	NA	NA	NA	NA	NA	NA	NA	NA	NA	NA	NA	NA	NA	NA	NA	NA	NA	NA	NA	NA	NA	NA	NA	NA	NA	NA	NA	NA	NA	NA	NA
Family history	NA	NA	ebi-a-GCST006698	finn-b-G6_AD_WIDE_EXMORE	Alzheimer<c3><95>s disease, wide definition (more controls excluded)	Parental longevity (both parents in top 10%)	Penalised weighted median	5	0.126567	1.38005	0.926927	-2.57834	2.83147	1.13493	0.0758999	16.9705	1.13 (0.08,16.97)	overlaps null	0.231745	-0.0140792	0.842886	NA	European	NA	2017	11484376	86949	7182	79767	NA	NA	Pilling LC	29227965	NA	logOR	NA	NA	NA	<a href="https://www.uniprot.org/uniprot/NA" target="_blank">NA</a>	NA	NA	NA	NA	NA	NA	NA	NA	NA	NA	NA	NA	NA	NA	NA	NA	NA	NA	NA	NA	NA	NA	NA	NA	NA	NA	NA	NA	NA	NA	NA	NA	NA
Lifestyle trait	basic information	NA	ebi-a-GCST90000048	finn-b-G6_AD_WIDE_EXMORE	Alzheimer<c3><95>s disease, wide definition (more controls excluded)	Age at first birth	Inverse variance weighted	51	-0.100688	0.0594044	0.0900846	-0.21712	0.015745	0.904216	0.804833	1.01587	0.9 (0.8,1.02)	overlaps null	0.0672615	0.0395603	0.0504133	NA	European	NA	2021	10766720	418758	NA	NA	NA	NA	Mills MC	34211149	NA	NA	NA	NA	NA	<a href="https://www.uniprot.org/uniprot/NA" target="_blank">NA</a>	NA	NA	NA	NA	NA	NA	NA	NA	NA	NA	NA	NA	NA	NA	NA	NA	NA	NA	NA	NA	NA	NA	NA	NA	NA	NA	NA	NA	NA	NA	NA	NA	NA
Lifestyle trait	basic information	NA	ebi-a-GCST90000048	finn-b-G6_AD_WIDE_EXMORE	Alzheimer<c3><95>s disease, wide definition (more controls excluded)	Age at first birth	MR Egger	51	-0.62679	0.268557	0.0237451	-1.15316	-0.100419	0.534304	0.315637	0.904459	0.53 (0.32,0.9)	negative	0.0672615	0.0395603	0.0504133	NA	European	NA	2021	10766720	418758	NA	NA	NA	NA	Mills MC	34211149	NA	NA	NA	NA	NA	<a href="https://www.uniprot.org/uniprot/NA" target="_blank">NA</a>	NA	NA	NA	NA	NA	NA	NA	NA	NA	NA	NA	NA	NA	NA	NA	NA	NA	NA	NA	NA	NA	NA	NA	NA	NA	NA	NA	NA	NA	NA	NA	NA	NA
Lifestyle trait	basic information	NA	ebi-a-GCST90000048	finn-b-G6_AD_WIDE_EXMORE	Alzheimer<c3><95>s disease, wide definition (more controls excluded)	Age at first birth	Weighted median	51	0.00191975	0.0784356	0.980473	-0.151814	0.155653	1.00192	0.859148	1.16842	1 (0.86,1.17)	overlaps null	0.0672615	0.0395603	0.0504133	NA	European	NA	2021	10766720	418758	NA	NA	NA	NA	Mills MC	34211149	NA	NA	NA	NA	NA	<a href="https://www.uniprot.org/uniprot/NA" target="_blank">NA</a>	NA	NA	NA	NA	NA	NA	NA	NA	NA	NA	NA	NA	NA	NA	NA	NA	NA	NA	NA	NA	NA	NA	NA	NA	NA	NA	NA	NA	NA	NA	NA	NA	NA
Lifestyle trait	basic information	NA	ebi-a-GCST90000048	finn-b-G6_AD_WIDE_EXMORE	Alzheimer<c3><95>s disease, wide definition (more controls excluded)	Age at first birth	Simple mode	51	0.0769884	0.209026	0.714189	-0.332702	0.486679	1.08003	0.716984	1.6269	1.08 (0.72,1.63)	overlaps null	0.0672615	0.0395603	0.0504133	NA	European	NA	2021	10766720	418758	NA	NA	NA	NA	Mills MC	34211149	NA	NA	NA	NA	NA	<a href="https://www.uniprot.org/uniprot/NA" target="_blank">NA</a>	NA	NA	NA	NA	NA	NA	NA	NA	NA	NA	NA	NA	NA	NA	NA	NA	NA	NA	NA	NA	NA	NA	NA	NA	NA	NA	NA	NA	NA	NA	NA	NA	NA
Lifestyle trait	basic information	NA	ebi-a-GCST90000048	finn-b-G6_AD_WIDE_EXMORE	Alzheimer<c3><95>s disease, wide definition (more controls excluded)	Age at first birth	Weighted mode	51	0.0656704	0.231143	0.777498	-0.38737	0.51871	1.06787	0.67884	1.67986	1.07 (0.68,1.68)	overlaps null	0.0672615	0.0395603	0.0504133	NA	European	NA	2021	10766720	418758	NA	NA	NA	NA	Mills MC	34211149	NA	NA	NA	NA	NA	<a href="https://www.uniprot.org/uniprot/NA" target="_blank">NA</a>	NA	NA	NA	NA	NA	NA	NA	NA	NA	NA	NA	NA	NA	NA	NA	NA	NA	NA	NA	NA	NA	NA	NA	NA	NA	NA	NA	NA	NA	NA	NA	NA	NA
Lifestyle trait	basic information	NA	ebi-a-GCST90000048	finn-b-G6_AD_WIDE_EXMORE	Alzheimer<c3><95>s disease, wide definition (more controls excluded)	Age at first birth	Maximum likelihood	51	-0.100238	0.0526991	0.0571602	-0.203528	0.00305211	0.904622	0.815847	1.00306	0.9 (0.82,1)	overlaps null	0.0672615	0.0395603	0.0504133	NA	European	NA	2021	10766720	418758	NA	NA	NA	NA	Mills MC	34211149	NA	NA	NA	NA	NA	<a href="https://www.uniprot.org/uniprot/NA" target="_blank">NA</a>	NA	NA	NA	NA	NA	NA	NA	NA	NA	NA	NA	NA	NA	NA	NA	NA	NA	NA	NA	NA	NA	NA	NA	NA	NA	NA	NA	NA	NA	NA	NA	NA	NA
Lifestyle trait	basic information	NA	ebi-a-GCST90000048	finn-b-G6_AD_WIDE_EXMORE	Alzheimer<c3><95>s disease, wide definition (more controls excluded)	Age at first birth	Penalised weighted median	51	0.0326234	0.0785758	0.678007	-0.121385	0.186632	1.03316	0.885693	1.20518	1.03 (0.89,1.21)	overlaps null	0.0672615	0.0395603	0.0504133	NA	European	NA	2021	10766720	418758	NA	NA	NA	NA	Mills MC	34211149	NA	NA	NA	NA	NA	<a href="https://www.uniprot.org/uniprot/NA" target="_blank">NA</a>	NA	NA	NA	NA	NA	NA	NA	NA	NA	NA	NA	NA	NA	NA	NA	NA	NA	NA	NA	NA	NA	NA	NA	NA	NA	NA	NA	NA	NA	NA	NA	NA	NA
Disease	dementia	NA	ebi-a-GCST90001390	finn-b-G6_AD_WIDE_EXMORE	Alzheimer<c3><95>s disease, wide definition (more controls excluded)	Dementia with Lewy bodies	Inverse variance weighted	6	0.773756	0.236013	0.00104379	0.311171	1.23634	2.16789	1.36502	3.44299	2.17 (1.37,3.44)	positive	5.2e-87	-0.202855	0.279434	NA	European	NA	2021	7593175	6618	2591	4027	NA	NA	Chia R	33589841	NA	NA	NA	beta+se converted from OR+CI;	NA	<a href="https://www.uniprot.org/uniprot/NA" target="_blank">NA</a>	NA	NA	NA	NA	NA	NA	NA	NA	NA	NA	NA	NA	NA	NA	NA	NA	NA	NA	NA	NA	NA	NA	NA	NA	NA	NA	NA	NA	NA	NA	NA	NA	NA
Disease	dementia	NA	ebi-a-GCST90001390	finn-b-G6_AD_WIDE_EXMORE	Alzheimer<c3><95>s disease, wide definition (more controls excluded)	Dementia with Lewy bodies	MR Egger	6	1.15539	0.378524	0.0379404	0.413487	1.8973	3.17528	1.51208	6.66788	3.18 (1.51,6.67)	positive	5.2e-87	-0.202855	0.279434	NA	European	NA	2021	7593175	6618	2591	4027	NA	NA	Chia R	33589841	NA	NA	NA	beta+se converted from OR+CI;	NA	<a href="https://www.uniprot.org/uniprot/NA" target="_blank">NA</a>	NA	NA	NA	NA	NA	NA	NA	NA	NA	NA	NA	NA	NA	NA	NA	NA	NA	NA	NA	NA	NA	NA	NA	NA	NA	NA	NA	NA	NA	NA	NA	NA	NA
Disease	dementia	NA	ebi-a-GCST90001390	finn-b-G6_AD_WIDE_EXMORE	Alzheimer<c3><95>s disease, wide definition (more controls excluded)	Dementia with Lewy bodies	Weighted median	6	0.232046	0.0569324	4.59e-05	0.120458	0.343633	1.26118	1.12801	1.41006	1.26 (1.13,1.41)	positive	5.2e-87	-0.202855	0.279434	NA	European	NA	2021	7593175	6618	2591	4027	NA	NA	Chia R	33589841	NA	NA	NA	beta+se converted from OR+CI;	NA	<a href="https://www.uniprot.org/uniprot/NA" target="_blank">NA</a>	NA	NA	NA	NA	NA	NA	NA	NA	NA	NA	NA	NA	NA	NA	NA	NA	NA	NA	NA	NA	NA	NA	NA	NA	NA	NA	NA	NA	NA	NA	NA	NA	NA
Disease	dementia	NA	ebi-a-GCST90001390	finn-b-G6_AD_WIDE_EXMORE	Alzheimer<c3><95>s disease, wide definition (more controls excluded)	Dementia with Lewy bodies	Simple mode	6	0.29366	0.0646842	0.00616926	0.166879	0.420441	1.34133	1.18161	1.52263	1.34 (1.18,1.52)	positive	5.2e-87	-0.202855	0.279434	NA	European	NA	2021	7593175	6618	2591	4027	NA	NA	Chia R	33589841	NA	NA	NA	beta+se converted from OR+CI;	NA	<a href="https://www.uniprot.org/uniprot/NA" target="_blank">NA</a>	NA	NA	NA	NA	NA	NA	NA	NA	NA	NA	NA	NA	NA	NA	NA	NA	NA	NA	NA	NA	NA	NA	NA	NA	NA	NA	NA	NA	NA	NA	NA	NA	NA
Disease	dementia	NA	ebi-a-GCST90001390	finn-b-G6_AD_WIDE_EXMORE	Alzheimer<c3><95>s disease, wide definition (more controls excluded)	Dementia with Lewy bodies	Weighted mode	6	0.218519	0.0537255	0.00965936	0.113217	0.32382	1.24423	1.11987	1.3824	1.24 (1.12,1.38)	positive	5.2e-87	-0.202855	0.279434	NA	European	NA	2021	7593175	6618	2591	4027	NA	NA	Chia R	33589841	NA	NA	NA	beta+se converted from OR+CI;	NA	<a href="https://www.uniprot.org/uniprot/NA" target="_blank">NA</a>	NA	NA	NA	NA	NA	NA	NA	NA	NA	NA	NA	NA	NA	NA	NA	NA	NA	NA	NA	NA	NA	NA	NA	NA	NA	NA	NA	NA	NA	NA	NA	NA	NA
Disease	dementia	NA	ebi-a-GCST90001390	finn-b-G6_AD_WIDE_EXMORE	Alzheimer<c3><95>s disease, wide definition (more controls excluded)	Dementia with Lewy bodies	Maximum likelihood	6	1.08328	0.0640452	3.53e-64	0.957747	1.2088	2.95434	2.60582	3.34948	2.95 (2.61,3.35)	positive	5.2e-87	-0.202855	0.279434	NA	European	NA	2021	7593175	6618	2591	4027	NA	NA	Chia R	33589841	NA	NA	NA	beta+se converted from OR+CI;	NA	<a href="https://www.uniprot.org/uniprot/NA" target="_blank">NA</a>	NA	NA	NA	NA	NA	NA	NA	NA	NA	NA	NA	NA	NA	NA	NA	NA	NA	NA	NA	NA	NA	NA	NA	NA	NA	NA	NA	NA	NA	NA	NA	NA	NA
Disease	dementia	NA	ebi-a-GCST90001390	finn-b-G6_AD_WIDE_EXMORE	Alzheimer<c3><95>s disease, wide definition (more controls excluded)	Dementia with Lewy bodies	Penalised weighted median	6	0.218538	0.0534933	4.4e-05	0.113691	0.323385	1.24426	1.12041	1.3818	1.24 (1.12,1.38)	positive	5.2e-87	-0.202855	0.279434	NA	European	NA	2021	7593175	6618	2591	4027	NA	NA	Chia R	33589841	NA	NA	NA	beta+se converted from OR+CI;	NA	<a href="https://www.uniprot.org/uniprot/NA" target="_blank">NA</a>	NA	NA	NA	NA	NA	NA	NA	NA	NA	NA	NA	NA	NA	NA	NA	NA	NA	NA	NA	NA	NA	NA	NA	NA	NA	NA	NA	NA	NA	NA	NA	NA	NA
Medical laboratory science	immunological tests	NA	ebi-a-GCST90001946	finn-b-G6_AD_WIDE_EXMORE	Alzheimer<c3><95>s disease, wide definition (more controls excluded)	CD33 on CD14+ monocyte	Inverse variance weighted	5	0.0323929	0.0326381	0.32096	-0.0315778	0.0963636	1.03292	0.968916	1.10116	1.03 (0.97,1.1)	overlaps null	0.0230356	0.00497054	0.909072	NA	European	NA	2020	14155757	1634	NA	NA	NA	NA	Orr<U+00F9> V	32929287	NA	NA	NA	NA	NA	<a href="https://www.uniprot.org/uniprot/NA" target="_blank">NA</a>	NA	NA	NA	NA	NA	NA	NA	NA	NA	NA	NA	NA	NA	NA	NA	NA	NA	NA	NA	NA	NA	NA	NA	NA	NA	NA	NA	NA	NA	NA	NA	NA	NA
Medical laboratory science	immunological tests	NA	ebi-a-GCST90001946	finn-b-G6_AD_WIDE_EXMORE	Alzheimer<c3><95>s disease, wide definition (more controls excluded)	CD33 on CD14+ monocyte	MR Egger	5	0.0262258	0.0623052	0.702146	-0.0958924	0.148344	1.02657	0.908562	1.15991	1.03 (0.91,1.16)	overlaps null	0.0230356	0.00497054	0.909072	NA	European	NA	2020	14155757	1634	NA	NA	NA	NA	Orr<U+00F9> V	32929287	NA	NA	NA	NA	NA	<a href="https://www.uniprot.org/uniprot/NA" target="_blank">NA</a>	NA	NA	NA	NA	NA	NA	NA	NA	NA	NA	NA	NA	NA	NA	NA	NA	NA	NA	NA	NA	NA	NA	NA	NA	NA	NA	NA	NA	NA	NA	NA	NA	NA
Medical laboratory science	immunological tests	NA	ebi-a-GCST90001946	finn-b-G6_AD_WIDE_EXMORE	Alzheimer<c3><95>s disease, wide definition (more controls excluded)	CD33 on CD14+ monocyte	Weighted median	5	0.031126	0.0198652	0.117147	-0.00780973	0.0700617	1.03162	0.992221	1.07257	1.03 (0.99,1.07)	overlaps null	0.0230356	0.00497054	0.909072	NA	European	NA	2020	14155757	1634	NA	NA	NA	NA	Orr<U+00F9> V	32929287	NA	NA	NA	NA	NA	<a href="https://www.uniprot.org/uniprot/NA" target="_blank">NA</a>	NA	NA	NA	NA	NA	NA	NA	NA	NA	NA	NA	NA	NA	NA	NA	NA	NA	NA	NA	NA	NA	NA	NA	NA	NA	NA	NA	NA	NA	NA	NA	NA	NA
Medical laboratory science	immunological tests	NA	ebi-a-GCST90001946	finn-b-G6_AD_WIDE_EXMORE	Alzheimer<c3><95>s disease, wide definition (more controls excluded)	CD33 on CD14+ monocyte	Simple mode	5	-0.0348713	0.0482	0.509435	-0.129343	0.0596007	0.96573	0.878672	1.06141	0.97 (0.88,1.06)	overlaps null	0.0230356	0.00497054	0.909072	NA	European	NA	2020	14155757	1634	NA	NA	NA	NA	Orr<U+00F9> V	32929287	NA	NA	NA	NA	NA	<a href="https://www.uniprot.org/uniprot/NA" target="_blank">NA</a>	NA	NA	NA	NA	NA	NA	NA	NA	NA	NA	NA	NA	NA	NA	NA	NA	NA	NA	NA	NA	NA	NA	NA	NA	NA	NA	NA	NA	NA	NA	NA	NA	NA
Medical laboratory science	immunological tests	NA	ebi-a-GCST90001946	finn-b-G6_AD_WIDE_EXMORE	Alzheimer<c3><95>s disease, wide definition (more controls excluded)	CD33 on CD14+ monocyte	Weighted mode	5	0.0345328	0.0199102	0.157863	-0.00449116	0.0735569	1.03514	0.995519	1.07633	1.04 (1,1.08)	overlaps null	0.0230356	0.00497054	0.909072	NA	European	NA	2020	14155757	1634	NA	NA	NA	NA	Orr<U+00F9> V	32929287	NA	NA	NA	NA	NA	<a href="https://www.uniprot.org/uniprot/NA" target="_blank">NA</a>	NA	NA	NA	NA	NA	NA	NA	NA	NA	NA	NA	NA	NA	NA	NA	NA	NA	NA	NA	NA	NA	NA	NA	NA	NA	NA	NA	NA	NA	NA	NA	NA	NA
Medical laboratory science	immunological tests	NA	ebi-a-GCST90001946	finn-b-G6_AD_WIDE_EXMORE	Alzheimer<c3><95>s disease, wide definition (more controls excluded)	CD33 on CD14+ monocyte	Maximum likelihood	5	0.0326063	0.0194626	0.0938698	-0.00554046	0.070753	1.03314	0.994475	1.07332	1.03 (0.99,1.07)	overlaps null	0.0230356	0.00497054	0.909072	NA	European	NA	2020	14155757	1634	NA	NA	NA	NA	Orr<U+00F9> V	32929287	NA	NA	NA	NA	NA	<a href="https://www.uniprot.org/uniprot/NA" target="_blank">NA</a>	NA	NA	NA	NA	NA	NA	NA	NA	NA	NA	NA	NA	NA	NA	NA	NA	NA	NA	NA	NA	NA	NA	NA	NA	NA	NA	NA	NA	NA	NA	NA	NA	NA
Medical laboratory science	immunological tests	NA	ebi-a-GCST90001946	finn-b-G6_AD_WIDE_EXMORE	Alzheimer<c3><95>s disease, wide definition (more controls excluded)	CD33 on CD14+ monocyte	Penalised weighted median	5	0.0308249	0.0204119	0.131007	-0.00918244	0.0708322	1.0313	0.99086	1.0734	1.03 (0.99,1.07)	overlaps null	0.0230356	0.00497054	0.909072	NA	European	NA	2020	14155757	1634	NA	NA	NA	NA	Orr<U+00F9> V	32929287	NA	NA	NA	NA	NA	<a href="https://www.uniprot.org/uniprot/NA" target="_blank">NA</a>	NA	NA	NA	NA	NA	NA	NA	NA	NA	NA	NA	NA	NA	NA	NA	NA	NA	NA	NA	NA	NA	NA	NA	NA	NA	NA	NA	NA	NA	NA	NA	NA	NA
Medical laboratory science	immunological tests	NA	ebi-a-GCST90001947	finn-b-G6_AD_WIDE_EXMORE	Alzheimer<c3><95>s disease, wide definition (more controls excluded)	CD33 on CD33+ HLA DR+ CD14dim	Inverse variance weighted	3	0.0273765	0.0217955	0.209095	-0.0153428	0.0700957	1.02775	0.984774	1.07261	1.03 (0.98,1.07)	overlaps null	0.262286	-0.0379103	0.384372	NA	European	NA	2020	14127271	1577	NA	NA	NA	NA	Orr<U+00F9> V	32929287	NA	NA	NA	NA	NA	<a href="https://www.uniprot.org/uniprot/NA" target="_blank">NA</a>	NA	NA	NA	NA	NA	NA	NA	NA	NA	NA	NA	NA	NA	NA	NA	NA	NA	NA	NA	NA	NA	NA	NA	NA	NA	NA	NA	NA	NA	NA	NA	NA	NA
Medical laboratory science	immunological tests	NA	ebi-a-GCST90001947	finn-b-G6_AD_WIDE_EXMORE	Alzheimer<c3><95>s disease, wide definition (more controls excluded)	CD33 on CD33+ HLA DR+ CD14dim	MR Egger	3	0.067258	0.0333395	0.292971	0.00191256	0.132603	1.06957	1.00191	1.1418	1.07 (1,1.14)	overlaps null	0.262286	-0.0379103	0.384372	NA	European	NA	2020	14127271	1577	NA	NA	NA	NA	Orr<U+00F9> V	32929287	NA	NA	NA	NA	NA	<a href="https://www.uniprot.org/uniprot/NA" target="_blank">NA</a>	NA	NA	NA	NA	NA	NA	NA	NA	NA	NA	NA	NA	NA	NA	NA	NA	NA	NA	NA	NA	NA	NA	NA	NA	NA	NA	NA	NA	NA	NA	NA	NA	NA
Medical laboratory science	immunological tests	NA	ebi-a-GCST90001947	finn-b-G6_AD_WIDE_EXMORE	Alzheimer<c3><95>s disease, wide definition (more controls excluded)	CD33 on CD33+ HLA DR+ CD14dim	Weighted median	3	0.030137	0.0193741	0.11982	-0.00783621	0.0681102	1.0306	0.992194	1.07048	1.03 (0.99,1.07)	overlaps null	0.262286	-0.0379103	0.384372	NA	European	NA	2020	14127271	1577	NA	NA	NA	NA	Orr<U+00F9> V	32929287	NA	NA	NA	NA	NA	<a href="https://www.uniprot.org/uniprot/NA" target="_blank">NA</a>	NA	NA	NA	NA	NA	NA	NA	NA	NA	NA	NA	NA	NA	NA	NA	NA	NA	NA	NA	NA	NA	NA	NA	NA	NA	NA	NA	NA	NA	NA	NA	NA	NA
Medical laboratory science	immunological tests	NA	ebi-a-GCST90001947	finn-b-G6_AD_WIDE_EXMORE	Alzheimer<c3><95>s disease, wide definition (more controls excluded)	CD33 on CD33+ HLA DR+ CD14dim	Simple mode	3	-0.0174207	0.0541248	0.778084	-0.123505	0.088664	0.98273	0.883817	1.09271	0.98 (0.88,1.09)	overlaps null	0.262286	-0.0379103	0.384372	NA	European	NA	2020	14127271	1577	NA	NA	NA	NA	Orr<U+00F9> V	32929287	NA	NA	NA	NA	NA	<a href="https://www.uniprot.org/uniprot/NA" target="_blank">NA</a>	NA	NA	NA	NA	NA	NA	NA	NA	NA	NA	NA	NA	NA	NA	NA	NA	NA	NA	NA	NA	NA	NA	NA	NA	NA	NA	NA	NA	NA	NA	NA	NA	NA
Medical laboratory science	immunological tests	NA	ebi-a-GCST90001947	finn-b-G6_AD_WIDE_EXMORE	Alzheimer<c3><95>s disease, wide definition (more controls excluded)	CD33 on CD33+ HLA DR+ CD14dim	Weighted mode	3	0.0336037	0.0193337	0.224326	-0.00429028	0.0714976	1.03417	0.995719	1.07412	1.03 (1,1.07)	overlaps null	0.262286	-0.0379103	0.384372	NA	European	NA	2020	14127271	1577	NA	NA	NA	NA	Orr<U+00F9> V	32929287	NA	NA	NA	NA	NA	<a href="https://www.uniprot.org/uniprot/NA" target="_blank">NA</a>	NA	NA	NA	NA	NA	NA	NA	NA	NA	NA	NA	NA	NA	NA	NA	NA	NA	NA	NA	NA	NA	NA	NA	NA	NA	NA	NA	NA	NA	NA	NA	NA	NA
Medical laboratory science	immunological tests	NA	ebi-a-GCST90001947	finn-b-G6_AD_WIDE_EXMORE	Alzheimer<c3><95>s disease, wide definition (more controls excluded)	CD33 on CD33+ HLA DR+ CD14dim	Maximum likelihood	3	0.0274254	0.0188718	0.146156	-0.0095634	0.0644141	1.0278	0.990482	1.06653	1.03 (0.99,1.07)	overlaps null	0.262286	-0.0379103	0.384372	NA	European	NA	2020	14127271	1577	NA	NA	NA	NA	Orr<U+00F9> V	32929287	NA	NA	NA	NA	NA	<a href="https://www.uniprot.org/uniprot/NA" target="_blank">NA</a>	NA	NA	NA	NA	NA	NA	NA	NA	NA	NA	NA	NA	NA	NA	NA	NA	NA	NA	NA	NA	NA	NA	NA	NA	NA	NA	NA	NA	NA	NA	NA	NA	NA
Medical laboratory science	immunological tests	NA	ebi-a-GCST90001947	finn-b-G6_AD_WIDE_EXMORE	Alzheimer<c3><95>s disease, wide definition (more controls excluded)	CD33 on CD33+ HLA DR+ CD14dim	Penalised weighted median	3	0.030137	0.0191094	0.114779	-0.0073175	0.0675915	1.0306	0.992709	1.06993	1.03 (0.99,1.07)	overlaps null	0.262286	-0.0379103	0.384372	NA	European	NA	2020	14127271	1577	NA	NA	NA	NA	Orr<U+00F9> V	32929287	NA	NA	NA	NA	NA	<a href="https://www.uniprot.org/uniprot/NA" target="_blank">NA</a>	NA	NA	NA	NA	NA	NA	NA	NA	NA	NA	NA	NA	NA	NA	NA	NA	NA	NA	NA	NA	NA	NA	NA	NA	NA	NA	NA	NA	NA	NA	NA	NA	NA
Medical laboratory science	immunological tests	NA	ebi-a-GCST90001948	finn-b-G6_AD_WIDE_EXMORE	Alzheimer<c3><95>s disease, wide definition (more controls excluded)	CD33 on CD33dim HLA DR+ CD11b+	Inverse variance weighted	6	0.0302616	0.028861	0.294395	-0.026306	0.0868293	1.03072	0.974037	1.09071	1.03 (0.97,1.09)	overlaps null	0.0406907	-0.0022054	0.945838	NA	European	NA	2020	14155400	1633	NA	NA	NA	NA	Orr<U+00F9> V	32929287	NA	NA	NA	NA	NA	<a href="https://www.uniprot.org/uniprot/NA" target="_blank">NA</a>	NA	NA	NA	NA	NA	NA	NA	NA	NA	NA	NA	NA	NA	NA	NA	NA	NA	NA	NA	NA	NA	NA	NA	NA	NA	NA	NA	NA	NA	NA	NA	NA	NA
Medical laboratory science	immunological tests	NA	ebi-a-GCST90001948	finn-b-G6_AD_WIDE_EXMORE	Alzheimer<c3><95>s disease, wide definition (more controls excluded)	CD33 on CD33dim HLA DR+ CD11b+	MR Egger	6	0.0332846	0.0528041	0.562689	-0.0702115	0.136781	1.03384	0.932197	1.14658	1.03 (0.93,1.15)	overlaps null	0.0406907	-0.0022054	0.945838	NA	European	NA	2020	14155400	1633	NA	NA	NA	NA	Orr<U+00F9> V	32929287	NA	NA	NA	NA	NA	<a href="https://www.uniprot.org/uniprot/NA" target="_blank">NA</a>	NA	NA	NA	NA	NA	NA	NA	NA	NA	NA	NA	NA	NA	NA	NA	NA	NA	NA	NA	NA	NA	NA	NA	NA	NA	NA	NA	NA	NA	NA	NA	NA	NA
Medical laboratory science	immunological tests	NA	ebi-a-GCST90001948	finn-b-G6_AD_WIDE_EXMORE	Alzheimer<c3><95>s disease, wide definition (more controls excluded)	CD33 on CD33dim HLA DR+ CD11b+	Weighted median	6	0.0286373	0.0203103	0.158543	-0.0111709	0.0684456	1.02905	0.988891	1.07084	1.03 (0.99,1.07)	overlaps null	0.0406907	-0.0022054	0.945838	NA	European	NA	2020	14155400	1633	NA	NA	NA	NA	Orr<U+00F9> V	32929287	NA	NA	NA	NA	NA	<a href="https://www.uniprot.org/uniprot/NA" target="_blank">NA</a>	NA	NA	NA	NA	NA	NA	NA	NA	NA	NA	NA	NA	NA	NA	NA	NA	NA	NA	NA	NA	NA	NA	NA	NA	NA	NA	NA	NA	NA	NA	NA	NA	NA
Medical laboratory science	immunological tests	NA	ebi-a-GCST90001948	finn-b-G6_AD_WIDE_EXMORE	Alzheimer<c3><95>s disease, wide definition (more controls excluded)	CD33 on CD33dim HLA DR+ CD11b+	Simple mode	6	-0.0291016	0.0485353	0.574909	-0.124231	0.0660276	0.971318	0.883176	1.06826	0.97 (0.88,1.07)	overlaps null	0.0406907	-0.0022054	0.945838	NA	European	NA	2020	14155400	1633	NA	NA	NA	NA	Orr<U+00F9> V	32929287	NA	NA	NA	NA	NA	<a href="https://www.uniprot.org/uniprot/NA" target="_blank">NA</a>	NA	NA	NA	NA	NA	NA	NA	NA	NA	NA	NA	NA	NA	NA	NA	NA	NA	NA	NA	NA	NA	NA	NA	NA	NA	NA	NA	NA	NA	NA	NA	NA	NA
Medical laboratory science	immunological tests	NA	ebi-a-GCST90001948	finn-b-G6_AD_WIDE_EXMORE	Alzheimer<c3><95>s disease, wide definition (more controls excluded)	CD33 on CD33dim HLA DR+ CD11b+	Weighted mode	6	0.0343605	0.0219251	0.177856	-0.00861262	0.0773337	1.03496	0.991424	1.0804	1.03 (0.99,1.08)	overlaps null	0.0406907	-0.0022054	0.945838	NA	European	NA	2020	14155400	1633	NA	NA	NA	NA	Orr<U+00F9> V	32929287	NA	NA	NA	NA	NA	<a href="https://www.uniprot.org/uniprot/NA" target="_blank">NA</a>	NA	NA	NA	NA	NA	NA	NA	NA	NA	NA	NA	NA	NA	NA	NA	NA	NA	NA	NA	NA	NA	NA	NA	NA	NA	NA	NA	NA	NA	NA	NA	NA	NA
Medical laboratory science	immunological tests	NA	ebi-a-GCST90001948	finn-b-G6_AD_WIDE_EXMORE	Alzheimer<c3><95>s disease, wide definition (more controls excluded)	CD33 on CD33dim HLA DR+ CD11b+	Maximum likelihood	6	0.0304455	0.0190187	0.109416	-0.00683111	0.0677222	1.03091	0.993192	1.07007	1.03 (0.99,1.07)	overlaps null	0.0406907	-0.0022054	0.945838	NA	European	NA	2020	14155400	1633	NA	NA	NA	NA	Orr<U+00F9> V	32929287	NA	NA	NA	NA	NA	<a href="https://www.uniprot.org/uniprot/NA" target="_blank">NA</a>	NA	NA	NA	NA	NA	NA	NA	NA	NA	NA	NA	NA	NA	NA	NA	NA	NA	NA	NA	NA	NA	NA	NA	NA	NA	NA	NA	NA	NA	NA	NA	NA	NA
Medical laboratory science	immunological tests	NA	ebi-a-GCST90001948	finn-b-G6_AD_WIDE_EXMORE	Alzheimer<c3><95>s disease, wide definition (more controls excluded)	CD33 on CD33dim HLA DR+ CD11b+	Penalised weighted median	6	0.0282227	0.0197956	0.153953	-0.0105766	0.067022	1.02862	0.989479	1.06932	1.03 (0.99,1.07)	overlaps null	0.0406907	-0.0022054	0.945838	NA	European	NA	2020	14155400	1633	NA	NA	NA	NA	Orr<U+00F9> V	32929287	NA	NA	NA	NA	NA	<a href="https://www.uniprot.org/uniprot/NA" target="_blank">NA</a>	NA	NA	NA	NA	NA	NA	NA	NA	NA	NA	NA	NA	NA	NA	NA	NA	NA	NA	NA	NA	NA	NA	NA	NA	NA	NA	NA	NA	NA	NA	NA	NA	NA
Medical laboratory science	immunological tests	NA	ebi-a-GCST90001949	finn-b-G6_AD_WIDE_EXMORE	Alzheimer<c3><95>s disease, wide definition (more controls excluded)	CD33 on CD33dim HLA DR+ CD11b-	Inverse variance weighted	6	0.0293331	0.0285249	0.303792	-0.0265756	0.0852419	1.02977	0.973774	1.08898	1.03 (0.97,1.09)	overlaps null	0.0510086	-0.000936439	0.976445	NA	European	NA	2020	14155757	1634	NA	NA	NA	NA	Orr<U+00F9> V	32929287	NA	NA	NA	NA	NA	<a href="https://www.uniprot.org/uniprot/NA" target="_blank">NA</a>	NA	NA	NA	NA	NA	NA	NA	NA	NA	NA	NA	NA	NA	NA	NA	NA	NA	NA	NA	NA	NA	NA	NA	NA	NA	NA	NA	NA	NA	NA	NA	NA	NA
Medical laboratory science	immunological tests	NA	ebi-a-GCST90001949	finn-b-G6_AD_WIDE_EXMORE	Alzheimer<c3><95>s disease, wide definition (more controls excluded)	CD33 on CD33dim HLA DR+ CD11b-	MR Egger	6	0.0306388	0.0523866	0.590043	-0.072039	0.133317	1.03111	0.930495	1.14261	1.03 (0.93,1.14)	overlaps null	0.0510086	-0.000936439	0.976445	NA	European	NA	2020	14155757	1634	NA	NA	NA	NA	Orr<U+00F9> V	32929287	NA	NA	NA	NA	NA	<a href="https://www.uniprot.org/uniprot/NA" target="_blank">NA</a>	NA	NA	NA	NA	NA	NA	NA	NA	NA	NA	NA	NA	NA	NA	NA	NA	NA	NA	NA	NA	NA	NA	NA	NA	NA	NA	NA	NA	NA	NA	NA	NA	NA
Medical laboratory science	immunological tests	NA	ebi-a-GCST90001949	finn-b-G6_AD_WIDE_EXMORE	Alzheimer<c3><95>s disease, wide definition (more controls excluded)	CD33 on CD33dim HLA DR+ CD11b-	Weighted median	6	0.0281692	0.0205865	0.171209	-0.0121805	0.0685188	1.02857	0.987893	1.07092	1.03 (0.99,1.07)	overlaps null	0.0510086	-0.000936439	0.976445	NA	European	NA	2020	14155757	1634	NA	NA	NA	NA	Orr<U+00F9> V	32929287	NA	NA	NA	NA	NA	<a href="https://www.uniprot.org/uniprot/NA" target="_blank">NA</a>	NA	NA	NA	NA	NA	NA	NA	NA	NA	NA	NA	NA	NA	NA	NA	NA	NA	NA	NA	NA	NA	NA	NA	NA	NA	NA	NA	NA	NA	NA	NA	NA	NA
Medical laboratory science	immunological tests	NA	ebi-a-GCST90001949	finn-b-G6_AD_WIDE_EXMORE	Alzheimer<c3><95>s disease, wide definition (more controls excluded)	CD33 on CD33dim HLA DR+ CD11b-	Simple mode	6	-0.0291467	0.0513274	0.59468	-0.129748	0.071455	0.971274	0.878316	1.07407	0.97 (0.88,1.07)	overlaps null	0.0510086	-0.000936439	0.976445	NA	European	NA	2020	14155757	1634	NA	NA	NA	NA	Orr<U+00F9> V	32929287	NA	NA	NA	NA	NA	<a href="https://www.uniprot.org/uniprot/NA" target="_blank">NA</a>	NA	NA	NA	NA	NA	NA	NA	NA	NA	NA	NA	NA	NA	NA	NA	NA	NA	NA	NA	NA	NA	NA	NA	NA	NA	NA	NA	NA	NA	NA	NA	NA	NA
Medical laboratory science	immunological tests	NA	ebi-a-GCST90001949	finn-b-G6_AD_WIDE_EXMORE	Alzheimer<c3><95>s disease, wide definition (more controls excluded)	CD33 on CD33dim HLA DR+ CD11b-	Weighted mode	6	0.0334352	0.0203866	0.161918	-0.0065226	0.0733931	1.034	0.993499	1.07615	1.03 (0.99,1.08)	overlaps null	0.0510086	-0.000936439	0.976445	NA	European	NA	2020	14155757	1634	NA	NA	NA	NA	Orr<U+00F9> V	32929287	NA	NA	NA	NA	NA	<a href="https://www.uniprot.org/uniprot/NA" target="_blank">NA</a>	NA	NA	NA	NA	NA	NA	NA	NA	NA	NA	NA	NA	NA	NA	NA	NA	NA	NA	NA	NA	NA	NA	NA	NA	NA	NA	NA	NA	NA	NA	NA	NA	NA
Medical laboratory science	immunological tests	NA	ebi-a-GCST90001949	finn-b-G6_AD_WIDE_EXMORE	Alzheimer<c3><95>s disease, wide definition (more controls excluded)	CD33 on CD33dim HLA DR+ CD11b-	Maximum likelihood	6	0.0295271	0.019295	0.125943	-0.00829106	0.0673453	1.02997	0.991743	1.06966	1.03 (0.99,1.07)	overlaps null	0.0510086	-0.000936439	0.976445	NA	European	NA	2020	14155757	1634	NA	NA	NA	NA	Orr<U+00F9> V	32929287	NA	NA	NA	NA	NA	<a href="https://www.uniprot.org/uniprot/NA" target="_blank">NA</a>	NA	NA	NA	NA	NA	NA	NA	NA	NA	NA	NA	NA	NA	NA	NA	NA	NA	NA	NA	NA	NA	NA	NA	NA	NA	NA	NA	NA	NA	NA	NA	NA	NA
Medical laboratory science	immunological tests	NA	ebi-a-GCST90001949	finn-b-G6_AD_WIDE_EXMORE	Alzheimer<c3><95>s disease, wide definition (more controls excluded)	CD33 on CD33dim HLA DR+ CD11b-	Penalised weighted median	6	0.0278087	0.0195844	0.155626	-0.0105768	0.0661942	1.0282	0.989479	1.06843	1.03 (0.99,1.07)	overlaps null	0.0510086	-0.000936439	0.976445	NA	European	NA	2020	14155757	1634	NA	NA	NA	NA	Orr<U+00F9> V	32929287	NA	NA	NA	NA	NA	<a href="https://www.uniprot.org/uniprot/NA" target="_blank">NA</a>	NA	NA	NA	NA	NA	NA	NA	NA	NA	NA	NA	NA	NA	NA	NA	NA	NA	NA	NA	NA	NA	NA	NA	NA	NA	NA	NA	NA	NA	NA	NA	NA	NA
Medical laboratory science	immunological tests	NA	ebi-a-GCST90001950	finn-b-G6_AD_WIDE_EXMORE	Alzheimer<c3><95>s disease, wide definition (more controls excluded)	CD33 on Granulocytic Myeloid-Derived Suppressor Cells	Inverse variance weighted	3	0.0356119	0.0331156	0.282205	-0.0292948	0.100519	1.03625	0.97113	1.10574	1.04 (0.97,1.11)	overlaps null	0.216412	-0.0446206	0.361828	NA	European	NA	2020	13834170	1244	NA	NA	NA	NA	Orr<U+00F9> V	32929287	NA	NA	NA	NA	NA	<a href="https://www.uniprot.org/uniprot/NA" target="_blank">NA</a>	NA	NA	NA	NA	NA	NA	NA	NA	NA	NA	NA	NA	NA	NA	NA	NA	NA	NA	NA	NA	NA	NA	NA	NA	NA	NA	NA	NA	NA	NA	NA	NA	NA
Medical laboratory science	immunological tests	NA	ebi-a-GCST90001950	finn-b-G6_AD_WIDE_EXMORE	Alzheimer<c3><95>s disease, wide definition (more controls excluded)	CD33 on Granulocytic Myeloid-Derived Suppressor Cells	MR Egger	3	0.104553	0.0515277	0.291509	0.00355875	0.205547	1.11021	1.00357	1.2282	1.11 (1,1.23)	overlaps null	0.216412	-0.0446206	0.361828	NA	European	NA	2020	13834170	1244	NA	NA	NA	NA	Orr<U+00F9> V	32929287	NA	NA	NA	NA	NA	<a href="https://www.uniprot.org/uniprot/NA" target="_blank">NA</a>	NA	NA	NA	NA	NA	NA	NA	NA	NA	NA	NA	NA	NA	NA	NA	NA	NA	NA	NA	NA	NA	NA	NA	NA	NA	NA	NA	NA	NA	NA	NA	NA	NA
Medical laboratory science	immunological tests	NA	ebi-a-GCST90001950	finn-b-G6_AD_WIDE_EXMORE	Alzheimer<c3><95>s disease, wide definition (more controls excluded)	CD33 on Granulocytic Myeloid-Derived Suppressor Cells	Weighted median	3	0.0394365	0.0265934	0.13809	-0.0126866	0.0915596	1.04022	0.987394	1.09588	1.04 (0.99,1.1)	overlaps null	0.216412	-0.0446206	0.361828	NA	European	NA	2020	13834170	1244	NA	NA	NA	NA	Orr<U+00F9> V	32929287	NA	NA	NA	NA	NA	<a href="https://www.uniprot.org/uniprot/NA" target="_blank">NA</a>	NA	NA	NA	NA	NA	NA	NA	NA	NA	NA	NA	NA	NA	NA	NA	NA	NA	NA	NA	NA	NA	NA	NA	NA	NA	NA	NA	NA	NA	NA	NA	NA	NA
Medical laboratory science	immunological tests	NA	ebi-a-GCST90001950	finn-b-G6_AD_WIDE_EXMORE	Alzheimer<c3><95>s disease, wide definition (more controls excluded)	CD33 on Granulocytic Myeloid-Derived Suppressor Cells	Simple mode	3	-0.0638625	0.082153	0.518299	-0.224882	0.0971574	0.938134	0.79861	1.10203	0.94 (0.8,1.1)	overlaps null	0.216412	-0.0446206	0.361828	NA	European	NA	2020	13834170	1244	NA	NA	NA	NA	Orr<U+00F9> V	32929287	NA	NA	NA	NA	NA	<a href="https://www.uniprot.org/uniprot/NA" target="_blank">NA</a>	NA	NA	NA	NA	NA	NA	NA	NA	NA	NA	NA	NA	NA	NA	NA	NA	NA	NA	NA	NA	NA	NA	NA	NA	NA	NA	NA	NA	NA	NA	NA	NA	NA
Medical laboratory science	immunological tests	NA	ebi-a-GCST90001950	finn-b-G6_AD_WIDE_EXMORE	Alzheimer<c3><95>s disease, wide definition (more controls excluded)	CD33 on Granulocytic Myeloid-Derived Suppressor Cells	Weighted mode	3	0.0489901	0.0302244	0.246489	-0.0102496	0.10823	1.05021	0.989803	1.1143	1.05 (0.99,1.11)	overlaps null	0.216412	-0.0446206	0.361828	NA	European	NA	2020	13834170	1244	NA	NA	NA	NA	Orr<U+00F9> V	32929287	NA	NA	NA	NA	NA	<a href="https://www.uniprot.org/uniprot/NA" target="_blank">NA</a>	NA	NA	NA	NA	NA	NA	NA	NA	NA	NA	NA	NA	NA	NA	NA	NA	NA	NA	NA	NA	NA	NA	NA	NA	NA	NA	NA	NA	NA	NA	NA	NA	NA
Medical laboratory science	immunological tests	NA	ebi-a-GCST90001950	finn-b-G6_AD_WIDE_EXMORE	Alzheimer<c3><95>s disease, wide definition (more controls excluded)	CD33 on Granulocytic Myeloid-Derived Suppressor Cells	Maximum likelihood	3	0.03579	0.0268677	0.182833	-0.0168707	0.0884506	1.03644	0.983271	1.09248	1.04 (0.98,1.09)	overlaps null	0.216412	-0.0446206	0.361828	NA	European	NA	2020	13834170	1244	NA	NA	NA	NA	Orr<U+00F9> V	32929287	NA	NA	NA	NA	NA	<a href="https://www.uniprot.org/uniprot/NA" target="_blank">NA</a>	NA	NA	NA	NA	NA	NA	NA	NA	NA	NA	NA	NA	NA	NA	NA	NA	NA	NA	NA	NA	NA	NA	NA	NA	NA	NA	NA	NA	NA	NA	NA	NA	NA
Medical laboratory science	immunological tests	NA	ebi-a-GCST90001950	finn-b-G6_AD_WIDE_EXMORE	Alzheimer<c3><95>s disease, wide definition (more controls excluded)	CD33 on Granulocytic Myeloid-Derived Suppressor Cells	Penalised weighted median	3	0.0394365	0.0270711	0.145178	-0.0136228	0.0924958	1.04022	0.98647	1.09691	1.04 (0.99,1.1)	overlaps null	0.216412	-0.0446206	0.361828	NA	European	NA	2020	13834170	1244	NA	NA	NA	NA	Orr<U+00F9> V	32929287	NA	NA	NA	NA	NA	<a href="https://www.uniprot.org/uniprot/NA" target="_blank">NA</a>	NA	NA	NA	NA	NA	NA	NA	NA	NA	NA	NA	NA	NA	NA	NA	NA	NA	NA	NA	NA	NA	NA	NA	NA	NA	NA	NA	NA	NA	NA	NA	NA	NA
Medical laboratory science	immunological tests	NA	ebi-a-GCST90001951	finn-b-G6_AD_WIDE_EXMORE	Alzheimer<c3><95>s disease, wide definition (more controls excluded)	CD33 on CD66b++ myeloid cell	Inverse variance weighted	4	0.0275922	0.0245595	0.261231	-0.0205443	0.0757288	1.02798	0.979665	1.07867	1.03 (0.98,1.08)	overlaps null	0.322337	-0.0380312	0.238933	NA	European	NA	2020	14033777	1464	NA	NA	NA	NA	Orr<U+00F9> V	32929287	NA	NA	NA	NA	NA	<a href="https://www.uniprot.org/uniprot/NA" target="_blank">NA</a>	NA	NA	NA	NA	NA	NA	NA	NA	NA	NA	NA	NA	NA	NA	NA	NA	NA	NA	NA	NA	NA	NA	NA	NA	NA	NA	NA	NA	NA	NA	NA	NA	NA
Medical laboratory science	immunological tests	NA	ebi-a-GCST90001951	finn-b-G6_AD_WIDE_EXMORE	Alzheimer<c3><95>s disease, wide definition (more controls excluded)	CD33 on CD66b++ myeloid cell	MR Egger	4	0.085721	0.0417866	0.176685	0.00381936	0.167623	1.0895	1.00383	1.18249	1.09 (1,1.18)	overlaps null	0.322337	-0.0380312	0.238933	NA	European	NA	2020	14033777	1464	NA	NA	NA	NA	Orr<U+00F9> V	32929287	NA	NA	NA	NA	NA	<a href="https://www.uniprot.org/uniprot/NA" target="_blank">NA</a>	NA	NA	NA	NA	NA	NA	NA	NA	NA	NA	NA	NA	NA	NA	NA	NA	NA	NA	NA	NA	NA	NA	NA	NA	NA	NA	NA	NA	NA	NA	NA	NA	NA
Medical laboratory science	immunological tests	NA	ebi-a-GCST90001951	finn-b-G6_AD_WIDE_EXMORE	Alzheimer<c3><95>s disease, wide definition (more controls excluded)	CD33 on CD66b++ myeloid cell	Weighted median	4	0.0311935	0.0235426	0.185178	-0.01495	0.0773369	1.03169	0.985161	1.08041	1.03 (0.99,1.08)	overlaps null	0.322337	-0.0380312	0.238933	NA	European	NA	2020	14033777	1464	NA	NA	NA	NA	Orr<U+00F9> V	32929287	NA	NA	NA	NA	NA	<a href="https://www.uniprot.org/uniprot/NA" target="_blank">NA</a>	NA	NA	NA	NA	NA	NA	NA	NA	NA	NA	NA	NA	NA	NA	NA	NA	NA	NA	NA	NA	NA	NA	NA	NA	NA	NA	NA	NA	NA	NA	NA	NA	NA
Medical laboratory science	immunological tests	NA	ebi-a-GCST90001951	finn-b-G6_AD_WIDE_EXMORE	Alzheimer<c3><95>s disease, wide definition (more controls excluded)	CD33 on CD66b++ myeloid cell	Simple mode	4	-0.0318203	0.0600104	0.63268	-0.149441	0.0858	0.968681	0.86119	1.08959	0.97 (0.86,1.09)	overlaps null	0.322337	-0.0380312	0.238933	NA	European	NA	2020	14033777	1464	NA	NA	NA	NA	Orr<U+00F9> V	32929287	NA	NA	NA	NA	NA	<a href="https://www.uniprot.org/uniprot/NA" target="_blank">NA</a>	NA	NA	NA	NA	NA	NA	NA	NA	NA	NA	NA	NA	NA	NA	NA	NA	NA	NA	NA	NA	NA	NA	NA	NA	NA	NA	NA	NA	NA	NA	NA	NA	NA
Medical laboratory science	immunological tests	NA	ebi-a-GCST90001951	finn-b-G6_AD_WIDE_EXMORE	Alzheimer<c3><95>s disease, wide definition (more controls excluded)	CD33 on CD66b++ myeloid cell	Weighted mode	4	0.0432018	0.0248034	0.179914	-0.00541279	0.0918164	1.04415	0.994602	1.09616	1.04 (0.99,1.1)	overlaps null	0.322337	-0.0380312	0.238933	NA	European	NA	2020	14033777	1464	NA	NA	NA	NA	Orr<U+00F9> V	32929287	NA	NA	NA	NA	NA	<a href="https://www.uniprot.org/uniprot/NA" target="_blank">NA</a>	NA	NA	NA	NA	NA	NA	NA	NA	NA	NA	NA	NA	NA	NA	NA	NA	NA	NA	NA	NA	NA	NA	NA	NA	NA	NA	NA	NA	NA	NA	NA	NA	NA
Medical laboratory science	immunological tests	NA	ebi-a-GCST90001951	finn-b-G6_AD_WIDE_EXMORE	Alzheimer<c3><95>s disease, wide definition (more controls excluded)	CD33 on CD66b++ myeloid cell	Maximum likelihood	4	0.0277086	0.0228419	0.225106	-0.0170615	0.0724787	1.0281	0.983083	1.07517	1.03 (0.98,1.08)	overlaps null	0.322337	-0.0380312	0.238933	NA	European	NA	2020	14033777	1464	NA	NA	NA	NA	Orr<U+00F9> V	32929287	NA	NA	NA	NA	NA	<a href="https://www.uniprot.org/uniprot/NA" target="_blank">NA</a>	NA	NA	NA	NA	NA	NA	NA	NA	NA	NA	NA	NA	NA	NA	NA	NA	NA	NA	NA	NA	NA	NA	NA	NA	NA	NA	NA	NA	NA	NA	NA	NA	NA
Medical laboratory science	immunological tests	NA	ebi-a-GCST90001951	finn-b-G6_AD_WIDE_EXMORE	Alzheimer<c3><95>s disease, wide definition (more controls excluded)	CD33 on CD66b++ myeloid cell	Penalised weighted median	4	0.0311935	0.0242149	0.19768	-0.0162678	0.0786547	1.03169	0.983864	1.08183	1.03 (0.98,1.08)	overlaps null	0.322337	-0.0380312	0.238933	NA	European	NA	2020	14033777	1464	NA	NA	NA	NA	Orr<U+00F9> V	32929287	NA	NA	NA	NA	NA	<a href="https://www.uniprot.org/uniprot/NA" target="_blank">NA</a>	NA	NA	NA	NA	NA	NA	NA	NA	NA	NA	NA	NA	NA	NA	NA	NA	NA	NA	NA	NA	NA	NA	NA	NA	NA	NA	NA	NA	NA	NA	NA	NA	NA
Medical laboratory science	immunological tests	NA	ebi-a-GCST90001952	finn-b-G6_AD_WIDE_EXMORE	Alzheimer<c3><95>s disease, wide definition (more controls excluded)	CD33 on Monocytic Myeloid-Derived Suppressor Cells	Inverse variance weighted	3	0.0278267	0.0234069	0.234508	-0.0180508	0.0737043	1.02822	0.982111	1.07649	1.03 (0.98,1.08)	overlaps null	0.245914	-0.0378447	0.389869	NA	European	NA	2020	14120721	1569	NA	NA	NA	NA	Orr<U+00F9> V	32929287	NA	NA	NA	NA	NA	<a href="https://www.uniprot.org/uniprot/NA" target="_blank">NA</a>	NA	NA	NA	NA	NA	NA	NA	NA	NA	NA	NA	NA	NA	NA	NA	NA	NA	NA	NA	NA	NA	NA	NA	NA	NA	NA	NA	NA	NA	NA	NA	NA	NA
Medical laboratory science	immunological tests	NA	ebi-a-GCST90001952	finn-b-G6_AD_WIDE_EXMORE	Alzheimer<c3><95>s disease, wide definition (more controls excluded)	CD33 on Monocytic Myeloid-Derived Suppressor Cells	MR Egger	3	0.0699092	0.0355605	0.299566	0.000210527	0.139608	1.07241	1.00021	1.14982	1.07 (1,1.15)	overlaps null	0.245914	-0.0378447	0.389869	NA	European	NA	2020	14120721	1569	NA	NA	NA	NA	Orr<U+00F9> V	32929287	NA	NA	NA	NA	NA	<a href="https://www.uniprot.org/uniprot/NA" target="_blank">NA</a>	NA	NA	NA	NA	NA	NA	NA	NA	NA	NA	NA	NA	NA	NA	NA	NA	NA	NA	NA	NA	NA	NA	NA	NA	NA	NA	NA	NA	NA	NA	NA	NA	NA
Medical laboratory science	immunological tests	NA	ebi-a-GCST90001952	finn-b-G6_AD_WIDE_EXMORE	Alzheimer<c3><95>s disease, wide definition (more controls excluded)	CD33 on Monocytic Myeloid-Derived Suppressor Cells	Weighted median	3	0.0308191	0.0198758	0.121002	-0.00813751	0.0697758	1.0313	0.991896	1.07227	1.03 (0.99,1.07)	overlaps null	0.245914	-0.0378447	0.389869	NA	European	NA	2020	14120721	1569	NA	NA	NA	NA	Orr<U+00F9> V	32929287	NA	NA	NA	NA	NA	<a href="https://www.uniprot.org/uniprot/NA" target="_blank">NA</a>	NA	NA	NA	NA	NA	NA	NA	NA	NA	NA	NA	NA	NA	NA	NA	NA	NA	NA	NA	NA	NA	NA	NA	NA	NA	NA	NA	NA	NA	NA	NA	NA	NA
Medical laboratory science	immunological tests	NA	ebi-a-GCST90001952	finn-b-G6_AD_WIDE_EXMORE	Alzheimer<c3><95>s disease, wide definition (more controls excluded)	CD33 on Monocytic Myeloid-Derived Suppressor Cells	Simple mode	3	-0.0386256	0.0667403	0.621253	-0.169437	0.0921853	0.962111	0.84414	1.09657	0.96 (0.84,1.1)	overlaps null	0.245914	-0.0378447	0.389869	NA	European	NA	2020	14120721	1569	NA	NA	NA	NA	Orr<U+00F9> V	32929287	NA	NA	NA	NA	NA	<a href="https://www.uniprot.org/uniprot/NA" target="_blank">NA</a>	NA	NA	NA	NA	NA	NA	NA	NA	NA	NA	NA	NA	NA	NA	NA	NA	NA	NA	NA	NA	NA	NA	NA	NA	NA	NA	NA	NA	NA	NA	NA	NA	NA
Medical laboratory science	immunological tests	NA	ebi-a-GCST90001952	finn-b-G6_AD_WIDE_EXMORE	Alzheimer<c3><95>s disease, wide definition (more controls excluded)	CD33 on Monocytic Myeloid-Derived Suppressor Cells	Weighted mode	3	0.0374316	0.0208823	0.214921	-0.0034977	0.078361	1.03814	0.996508	1.08151	1.04 (1,1.08)	overlaps null	0.245914	-0.0378447	0.389869	NA	European	NA	2020	14120721	1569	NA	NA	NA	NA	Orr<U+00F9> V	32929287	NA	NA	NA	NA	NA	<a href="https://www.uniprot.org/uniprot/NA" target="_blank">NA</a>	NA	NA	NA	NA	NA	NA	NA	NA	NA	NA	NA	NA	NA	NA	NA	NA	NA	NA	NA	NA	NA	NA	NA	NA	NA	NA	NA	NA	NA	NA	NA	NA	NA
Medical laboratory science	immunological tests	NA	ebi-a-GCST90001952	finn-b-G6_AD_WIDE_EXMORE	Alzheimer<c3><95>s disease, wide definition (more controls excluded)	CD33 on Monocytic Myeloid-Derived Suppressor Cells	Maximum likelihood	3	0.0278829	0.0197976	0.159013	-0.0109204	0.0666862	1.02828	0.989139	1.06896	1.03 (0.99,1.07)	overlaps null	0.245914	-0.0378447	0.389869	NA	European	NA	2020	14120721	1569	NA	NA	NA	NA	Orr<U+00F9> V	32929287	NA	NA	NA	NA	NA	<a href="https://www.uniprot.org/uniprot/NA" target="_blank">NA</a>	NA	NA	NA	NA	NA	NA	NA	NA	NA	NA	NA	NA	NA	NA	NA	NA	NA	NA	NA	NA	NA	NA	NA	NA	NA	NA	NA	NA	NA	NA	NA	NA	NA
Medical laboratory science	immunological tests	NA	ebi-a-GCST90001952	finn-b-G6_AD_WIDE_EXMORE	Alzheimer<c3><95>s disease, wide definition (more controls excluded)	CD33 on Monocytic Myeloid-Derived Suppressor Cells	Penalised weighted median	3	0.0308191	0.0206691	0.135942	-0.00969228	0.0713306	1.0313	0.990355	1.07394	1.03 (0.99,1.07)	overlaps null	0.245914	-0.0378447	0.389869	NA	European	NA	2020	14120721	1569	NA	NA	NA	NA	Orr<U+00F9> V	32929287	NA	NA	NA	NA	NA	<a href="https://www.uniprot.org/uniprot/NA" target="_blank">NA</a>	NA	NA	NA	NA	NA	NA	NA	NA	NA	NA	NA	NA	NA	NA	NA	NA	NA	NA	NA	NA	NA	NA	NA	NA	NA	NA	NA	NA	NA	NA	NA	NA	NA
Medical laboratory science	immunological tests	NA	ebi-a-GCST90001953	finn-b-G6_AD_WIDE_EXMORE	Alzheimer<c3><95>s disease, wide definition (more controls excluded)	CD33 on CD33dim HLA DR-	Inverse variance weighted	6	0.0354478	0.0193433	0.0668682	-0.00246514	0.0733608	1.03608	0.997538	1.07612	1.04 (1,1.08)	overlaps null	0.695487	-0.00603169	0.829929	NA	European	NA	2020	14116471	1558	NA	NA	NA	NA	Orr<U+00F9> V	32929287	NA	NA	NA	NA	NA	<a href="https://www.uniprot.org/uniprot/NA" target="_blank">NA</a>	NA	NA	NA	NA	NA	NA	NA	NA	NA	NA	NA	NA	NA	NA	NA	NA	NA	NA	NA	NA	NA	NA	NA	NA	NA	NA	NA	NA	NA	NA	NA	NA	NA
Medical laboratory science	immunological tests	NA	ebi-a-GCST90001953	finn-b-G6_AD_WIDE_EXMORE	Alzheimer<c3><95>s disease, wide definition (more controls excluded)	CD33 on CD33dim HLA DR-	MR Egger	6	0.0425338	0.0364645	0.308237	-0.0289367	0.114004	1.04345	0.971478	1.12076	1.04 (0.97,1.12)	overlaps null	0.695487	-0.00603169	0.829929	NA	European	NA	2020	14116471	1558	NA	NA	NA	NA	Orr<U+00F9> V	32929287	NA	NA	NA	NA	NA	<a href="https://www.uniprot.org/uniprot/NA" target="_blank">NA</a>	NA	NA	NA	NA	NA	NA	NA	NA	NA	NA	NA	NA	NA	NA	NA	NA	NA	NA	NA	NA	NA	NA	NA	NA	NA	NA	NA	NA	NA	NA	NA	NA	NA
Medical laboratory science	immunological tests	NA	ebi-a-GCST90001953	finn-b-G6_AD_WIDE_EXMORE	Alzheimer<c3><95>s disease, wide definition (more controls excluded)	CD33 on CD33dim HLA DR-	Weighted median	6	0.03888	0.0205698	0.0587386	-0.00143691	0.0791969	1.03965	0.998564	1.08242	1.04 (1,1.08)	overlaps null	0.695487	-0.00603169	0.829929	NA	European	NA	2020	14116471	1558	NA	NA	NA	NA	Orr<U+00F9> V	32929287	NA	NA	NA	NA	NA	<a href="https://www.uniprot.org/uniprot/NA" target="_blank">NA</a>	NA	NA	NA	NA	NA	NA	NA	NA	NA	NA	NA	NA	NA	NA	NA	NA	NA	NA	NA	NA	NA	NA	NA	NA	NA	NA	NA	NA	NA	NA	NA	NA	NA
Medical laboratory science	immunological tests	NA	ebi-a-GCST90001953	finn-b-G6_AD_WIDE_EXMORE	Alzheimer<c3><95>s disease, wide definition (more controls excluded)	CD33 on CD33dim HLA DR-	Simple mode	6	0.0415346	0.0479104	0.425623	-0.0523697	0.135439	1.04241	0.948978	1.14504	1.04 (0.95,1.15)	overlaps null	0.695487	-0.00603169	0.829929	NA	European	NA	2020	14116471	1558	NA	NA	NA	NA	Orr<U+00F9> V	32929287	NA	NA	NA	NA	NA	<a href="https://www.uniprot.org/uniprot/NA" target="_blank">NA</a>	NA	NA	NA	NA	NA	NA	NA	NA	NA	NA	NA	NA	NA	NA	NA	NA	NA	NA	NA	NA	NA	NA	NA	NA	NA	NA	NA	NA	NA	NA	NA	NA	NA
Medical laboratory science	immunological tests	NA	ebi-a-GCST90001953	finn-b-G6_AD_WIDE_EXMORE	Alzheimer<c3><95>s disease, wide definition (more controls excluded)	CD33 on CD33dim HLA DR-	Weighted mode	6	0.0392487	0.0215228	0.127817	-0.00293591	0.0814333	1.04003	0.997068	1.08484	1.04 (1,1.08)	overlaps null	0.695487	-0.00603169	0.829929	NA	European	NA	2020	14116471	1558	NA	NA	NA	NA	Orr<U+00F9> V	32929287	NA	NA	NA	NA	NA	<a href="https://www.uniprot.org/uniprot/NA" target="_blank">NA</a>	NA	NA	NA	NA	NA	NA	NA	NA	NA	NA	NA	NA	NA	NA	NA	NA	NA	NA	NA	NA	NA	NA	NA	NA	NA	NA	NA	NA	NA	NA	NA	NA	NA
Medical laboratory science	immunological tests	NA	ebi-a-GCST90001953	finn-b-G6_AD_WIDE_EXMORE	Alzheimer<c3><95>s disease, wide definition (more controls excluded)	CD33 on CD33dim HLA DR-	Maximum likelihood	6	0.0355331	0.0193873	0.066832	-0.00246603	0.0735323	1.03617	0.997537	1.0763	1.04 (1,1.08)	overlaps null	0.695487	-0.00603169	0.829929	NA	European	NA	2020	14116471	1558	NA	NA	NA	NA	Orr<U+00F9> V	32929287	NA	NA	NA	NA	NA	<a href="https://www.uniprot.org/uniprot/NA" target="_blank">NA</a>	NA	NA	NA	NA	NA	NA	NA	NA	NA	NA	NA	NA	NA	NA	NA	NA	NA	NA	NA	NA	NA	NA	NA	NA	NA	NA	NA	NA	NA	NA	NA	NA	NA
Medical laboratory science	immunological tests	NA	ebi-a-GCST90001953	finn-b-G6_AD_WIDE_EXMORE	Alzheimer<c3><95>s disease, wide definition (more controls excluded)	CD33 on CD33dim HLA DR-	Penalised weighted median	6	0.03888	0.0206989	0.0603325	-0.00168995	0.0794499	1.03965	0.998311	1.08269	1.04 (1,1.08)	overlaps null	0.695487	-0.00603169	0.829929	NA	European	NA	2020	14116471	1558	NA	NA	NA	NA	Orr<U+00F9> V	32929287	NA	NA	NA	NA	NA	<a href="https://www.uniprot.org/uniprot/NA" target="_blank">NA</a>	NA	NA	NA	NA	NA	NA	NA	NA	NA	NA	NA	NA	NA	NA	NA	NA	NA	NA	NA	NA	NA	NA	NA	NA	NA	NA	NA	NA	NA	NA	NA	NA	NA
Medical laboratory science	immunological tests	NA	ebi-a-GCST90001954	finn-b-G6_AD_WIDE_EXMORE	Alzheimer<c3><95>s disease, wide definition (more controls excluded)	CD33 on basophil	Inverse variance weighted	7	0.0184603	0.035746	0.605554	-0.0516018	0.0885225	1.01863	0.949707	1.09256	1.02 (0.95,1.09)	overlaps null	0.00258942	-0.0765749	0.284976	NA	European	NA	2020	14112929	1555	NA	NA	NA	NA	Orr<U+00F9> V	32929287	NA	NA	NA	NA	NA	<a href="https://www.uniprot.org/uniprot/NA" target="_blank">NA</a>	NA	NA	NA	NA	NA	NA	NA	NA	NA	NA	NA	NA	NA	NA	NA	NA	NA	NA	NA	NA	NA	NA	NA	NA	NA	NA	NA	NA	NA	NA	NA	NA	NA
Medical laboratory science	immunological tests	NA	ebi-a-GCST90001954	finn-b-G6_AD_WIDE_EXMORE	Alzheimer<c3><95>s disease, wide definition (more controls excluded)	CD33 on basophil	MR Egger	7	0.10267	0.0783672	0.247115	-0.0509299	0.256269	1.10813	0.950345	1.2921	1.11 (0.95,1.29)	overlaps null	0.00258942	-0.0765749	0.284976	NA	European	NA	2020	14112929	1555	NA	NA	NA	NA	Orr<U+00F9> V	32929287	NA	NA	NA	NA	NA	<a href="https://www.uniprot.org/uniprot/NA" target="_blank">NA</a>	NA	NA	NA	NA	NA	NA	NA	NA	NA	NA	NA	NA	NA	NA	NA	NA	NA	NA	NA	NA	NA	NA	NA	NA	NA	NA	NA	NA	NA	NA	NA	NA	NA
Medical laboratory science	immunological tests	NA	ebi-a-GCST90001954	finn-b-G6_AD_WIDE_EXMORE	Alzheimer<c3><95>s disease, wide definition (more controls excluded)	CD33 on basophil	Weighted median	7	0.0362839	0.0204405	0.0758813	-0.00377943	0.0763472	1.03695	0.996228	1.07934	1.04 (1,1.08)	overlaps null	0.00258942	-0.0765749	0.284976	NA	European	NA	2020	14112929	1555	NA	NA	NA	NA	Orr<U+00F9> V	32929287	NA	NA	NA	NA	NA	<a href="https://www.uniprot.org/uniprot/NA" target="_blank">NA</a>	NA	NA	NA	NA	NA	NA	NA	NA	NA	NA	NA	NA	NA	NA	NA	NA	NA	NA	NA	NA	NA	NA	NA	NA	NA	NA	NA	NA	NA	NA	NA	NA	NA
Medical laboratory science	immunological tests	NA	ebi-a-GCST90001954	finn-b-G6_AD_WIDE_EXMORE	Alzheimer<c3><95>s disease, wide definition (more controls excluded)	CD33 on basophil	Simple mode	7	0.0273864	0.0550981	0.636841	-0.080606	0.135379	1.02776	0.922557	1.14497	1.03 (0.92,1.14)	overlaps null	0.00258942	-0.0765749	0.284976	NA	European	NA	2020	14112929	1555	NA	NA	NA	NA	Orr<U+00F9> V	32929287	NA	NA	NA	NA	NA	<a href="https://www.uniprot.org/uniprot/NA" target="_blank">NA</a>	NA	NA	NA	NA	NA	NA	NA	NA	NA	NA	NA	NA	NA	NA	NA	NA	NA	NA	NA	NA	NA	NA	NA	NA	NA	NA	NA	NA	NA	NA	NA	NA	NA
Medical laboratory science	immunological tests	NA	ebi-a-GCST90001954	finn-b-G6_AD_WIDE_EXMORE	Alzheimer<c3><95>s disease, wide definition (more controls excluded)	CD33 on basophil	Weighted mode	7	0.0380186	0.0209296	0.119197	-0.00300343	0.0790407	1.03875	0.997001	1.08225	1.04 (1,1.08)	overlaps null	0.00258942	-0.0765749	0.284976	NA	European	NA	2020	14112929	1555	NA	NA	NA	NA	Orr<U+00F9> V	32929287	NA	NA	NA	NA	NA	<a href="https://www.uniprot.org/uniprot/NA" target="_blank">NA</a>	NA	NA	NA	NA	NA	NA	NA	NA	NA	NA	NA	NA	NA	NA	NA	NA	NA	NA	NA	NA	NA	NA	NA	NA	NA	NA	NA	NA	NA	NA	NA	NA	NA
Medical laboratory science	immunological tests	NA	ebi-a-GCST90001954	finn-b-G6_AD_WIDE_EXMORE	Alzheimer<c3><95>s disease, wide definition (more controls excluded)	CD33 on basophil	Maximum likelihood	7	0.0186515	0.0195617	0.340351	-0.0196894	0.0569924	1.01883	0.980503	1.05865	1.02 (0.98,1.06)	overlaps null	0.00258942	-0.0765749	0.284976	NA	European	NA	2020	14112929	1555	NA	NA	NA	NA	Orr<U+00F9> V	32929287	NA	NA	NA	NA	NA	<a href="https://www.uniprot.org/uniprot/NA" target="_blank">NA</a>	NA	NA	NA	NA	NA	NA	NA	NA	NA	NA	NA	NA	NA	NA	NA	NA	NA	NA	NA	NA	NA	NA	NA	NA	NA	NA	NA	NA	NA	NA	NA	NA	NA
Medical laboratory science	immunological tests	NA	ebi-a-GCST90001954	finn-b-G6_AD_WIDE_EXMORE	Alzheimer<c3><95>s disease, wide definition (more controls excluded)	CD33 on basophil	Penalised weighted median	7	0.0378697	0.0206553	0.0667411	-0.00261468	0.0783541	1.0386	0.997389	1.08151	1.04 (1,1.08)	overlaps null	0.00258942	-0.0765749	0.284976	NA	European	NA	2020	14112929	1555	NA	NA	NA	NA	Orr<U+00F9> V	32929287	NA	NA	NA	NA	NA	<a href="https://www.uniprot.org/uniprot/NA" target="_blank">NA</a>	NA	NA	NA	NA	NA	NA	NA	NA	NA	NA	NA	NA	NA	NA	NA	NA	NA	NA	NA	NA	NA	NA	NA	NA	NA	NA	NA	NA	NA	NA	NA	NA	NA
Medical laboratory science	immunological tests	NA	ebi-a-GCST90001955	finn-b-G6_AD_WIDE_EXMORE	Alzheimer<c3><95>s disease, wide definition (more controls excluded)	CD33 on Immature Myeloid-Derived Suppressor Cells	Inverse variance weighted	6	0.0190363	0.0403597	0.637165	-0.0600687	0.0981414	1.01922	0.9417	1.10312	1.02 (0.94,1.1)	overlaps null	0.00123973	-0.0893861	0.277755	NA	European	NA	2020	14110139	1554	NA	NA	NA	NA	Orr<U+00F9> V	32929287	NA	NA	NA	NA	NA	<a href="https://www.uniprot.org/uniprot/NA" target="_blank">NA</a>	NA	NA	NA	NA	NA	NA	NA	NA	NA	NA	NA	NA	NA	NA	NA	NA	NA	NA	NA	NA	NA	NA	NA	NA	NA	NA	NA	NA	NA	NA	NA	NA	NA
Medical laboratory science	immunological tests	NA	ebi-a-GCST90001955	finn-b-G6_AD_WIDE_EXMORE	Alzheimer<c3><95>s disease, wide definition (more controls excluded)	CD33 on Immature Myeloid-Derived Suppressor Cells	MR Egger	6	0.115483	0.085822	0.249643	-0.0527283	0.283694	1.12242	0.948638	1.32803	1.12 (0.95,1.33)	overlaps null	0.00123973	-0.0893861	0.277755	NA	European	NA	2020	14110139	1554	NA	NA	NA	NA	Orr<U+00F9> V	32929287	NA	NA	NA	NA	NA	<a href="https://www.uniprot.org/uniprot/NA" target="_blank">NA</a>	NA	NA	NA	NA	NA	NA	NA	NA	NA	NA	NA	NA	NA	NA	NA	NA	NA	NA	NA	NA	NA	NA	NA	NA	NA	NA	NA	NA	NA	NA	NA	NA	NA
Medical laboratory science	immunological tests	NA	ebi-a-GCST90001955	finn-b-G6_AD_WIDE_EXMORE	Alzheimer<c3><95>s disease, wide definition (more controls excluded)	CD33 on Immature Myeloid-Derived Suppressor Cells	Weighted median	6	0.0349471	0.0214255	0.10287	-0.00704695	0.0769411	1.03556	0.992978	1.07998	1.04 (0.99,1.08)	overlaps null	0.00123973	-0.0893861	0.277755	NA	European	NA	2020	14110139	1554	NA	NA	NA	NA	Orr<U+00F9> V	32929287	NA	NA	NA	NA	NA	<a href="https://www.uniprot.org/uniprot/NA" target="_blank">NA</a>	NA	NA	NA	NA	NA	NA	NA	NA	NA	NA	NA	NA	NA	NA	NA	NA	NA	NA	NA	NA	NA	NA	NA	NA	NA	NA	NA	NA	NA	NA	NA	NA	NA
Medical laboratory science	immunological tests	NA	ebi-a-GCST90001955	finn-b-G6_AD_WIDE_EXMORE	Alzheimer<c3><95>s disease, wide definition (more controls excluded)	CD33 on Immature Myeloid-Derived Suppressor Cells	Simple mode	6	-0.00412576	0.0660234	0.952594	-0.133532	0.12528	0.995883	0.875	1.13347	1 (0.87,1.13)	overlaps null	0.00123973	-0.0893861	0.277755	NA	European	NA	2020	14110139	1554	NA	NA	NA	NA	Orr<U+00F9> V	32929287	NA	NA	NA	NA	NA	<a href="https://www.uniprot.org/uniprot/NA" target="_blank">NA</a>	NA	NA	NA	NA	NA	NA	NA	NA	NA	NA	NA	NA	NA	NA	NA	NA	NA	NA	NA	NA	NA	NA	NA	NA	NA	NA	NA	NA	NA	NA	NA	NA	NA
Medical laboratory science	immunological tests	NA	ebi-a-GCST90001955	finn-b-G6_AD_WIDE_EXMORE	Alzheimer<c3><95>s disease, wide definition (more controls excluded)	CD33 on Immature Myeloid-Derived Suppressor Cells	Weighted mode	6	0.0371162	0.0211242	0.139252	-0.00428725	0.0785197	1.03781	0.995722	1.08168	1.04 (1,1.08)	overlaps null	0.00123973	-0.0893861	0.277755	NA	European	NA	2020	14110139	1554	NA	NA	NA	NA	Orr<U+00F9> V	32929287	NA	NA	NA	NA	NA	<a href="https://www.uniprot.org/uniprot/NA" target="_blank">NA</a>	NA	NA	NA	NA	NA	NA	NA	NA	NA	NA	NA	NA	NA	NA	NA	NA	NA	NA	NA	NA	NA	NA	NA	NA	NA	NA	NA	NA	NA	NA	NA	NA	NA
Medical laboratory science	immunological tests	NA	ebi-a-GCST90001955	finn-b-G6_AD_WIDE_EXMORE	Alzheimer<c3><95>s disease, wide definition (more controls excluded)	CD33 on Immature Myeloid-Derived Suppressor Cells	Maximum likelihood	6	0.0191715	0.0202358	0.343432	-0.0204907	0.0588337	1.01936	0.979718	1.0606	1.02 (0.98,1.06)	overlaps null	0.00123973	-0.0893861	0.277755	NA	European	NA	2020	14110139	1554	NA	NA	NA	NA	Orr<U+00F9> V	32929287	NA	NA	NA	NA	NA	<a href="https://www.uniprot.org/uniprot/NA" target="_blank">NA</a>	NA	NA	NA	NA	NA	NA	NA	NA	NA	NA	NA	NA	NA	NA	NA	NA	NA	NA	NA	NA	NA	NA	NA	NA	NA	NA	NA	NA	NA	NA	NA	NA	NA
Medical laboratory science	immunological tests	NA	ebi-a-GCST90001955	finn-b-G6_AD_WIDE_EXMORE	Alzheimer<c3><95>s disease, wide definition (more controls excluded)	CD33 on Immature Myeloid-Derived Suppressor Cells	Penalised weighted median	6	0.0363725	0.021292	0.0875869	-0.00535992	0.0781049	1.03704	0.994654	1.08124	1.04 (0.99,1.08)	overlaps null	0.00123973	-0.0893861	0.277755	NA	European	NA	2020	14110139	1554	NA	NA	NA	NA	Orr<U+00F9> V	32929287	NA	NA	NA	NA	NA	<a href="https://www.uniprot.org/uniprot/NA" target="_blank">NA</a>	NA	NA	NA	NA	NA	NA	NA	NA	NA	NA	NA	NA	NA	NA	NA	NA	NA	NA	NA	NA	NA	NA	NA	NA	NA	NA	NA	NA	NA	NA	NA	NA	NA
Medical laboratory science	immunological tests	NA	ebi-a-GCST90001956	finn-b-G6_AD_WIDE_EXMORE	Alzheimer<c3><95>s disease, wide definition (more controls excluded)	CD33 on CD33+ HLA DR+	Inverse variance weighted	3	0.0270114	0.0217853	0.215016	-0.0156878	0.0697106	1.02738	0.984435	1.0722	1.03 (0.98,1.07)	overlaps null	0.258311	-0.0384282	0.383029	NA	European	NA	2020	14129808	1579	NA	NA	NA	NA	Orr<U+00F9> V	32929287	NA	NA	NA	NA	NA	<a href="https://www.uniprot.org/uniprot/NA" target="_blank">NA</a>	NA	NA	NA	NA	NA	NA	NA	NA	NA	NA	NA	NA	NA	NA	NA	NA	NA	NA	NA	NA	NA	NA	NA	NA	NA	NA	NA	NA	NA	NA	NA	NA	NA
Medical laboratory science	immunological tests	NA	ebi-a-GCST90001956	finn-b-G6_AD_WIDE_EXMORE	Alzheimer<c3><95>s disease, wide definition (more controls excluded)	CD33 on CD33+ HLA DR+	MR Egger	3	0.0673589	0.0334366	0.293329	0.00182312	0.132895	1.06968	1.00182	1.14213	1.07 (1,1.14)	overlaps null	0.258311	-0.0384282	0.383029	NA	European	NA	2020	14129808	1579	NA	NA	NA	NA	Orr<U+00F9> V	32929287	NA	NA	NA	NA	NA	<a href="https://www.uniprot.org/uniprot/NA" target="_blank">NA</a>	NA	NA	NA	NA	NA	NA	NA	NA	NA	NA	NA	NA	NA	NA	NA	NA	NA	NA	NA	NA	NA	NA	NA	NA	NA	NA	NA	NA	NA	NA	NA	NA	NA
Medical laboratory science	immunological tests	NA	ebi-a-GCST90001956	finn-b-G6_AD_WIDE_EXMORE	Alzheimer<c3><95>s disease, wide definition (more controls excluded)	CD33 on CD33+ HLA DR+	Weighted median	3	0.0297976	0.0193997	0.124543	-0.00822585	0.067821	1.03025	0.991808	1.07017	1.03 (0.99,1.07)	overlaps null	0.258311	-0.0384282	0.383029	NA	European	NA	2020	14129808	1579	NA	NA	NA	NA	Orr<U+00F9> V	32929287	NA	NA	NA	NA	NA	<a href="https://www.uniprot.org/uniprot/NA" target="_blank">NA</a>	NA	NA	NA	NA	NA	NA	NA	NA	NA	NA	NA	NA	NA	NA	NA	NA	NA	NA	NA	NA	NA	NA	NA	NA	NA	NA	NA	NA	NA	NA	NA	NA	NA
Medical laboratory science	immunological tests	NA	ebi-a-GCST90001956	finn-b-G6_AD_WIDE_EXMORE	Alzheimer<c3><95>s disease, wide definition (more controls excluded)	CD33 on CD33+ HLA DR+	Simple mode	3	-0.018022	0.0611407	0.795956	-0.137858	0.101814	0.982139	0.871223	1.10718	0.98 (0.87,1.11)	overlaps null	0.258311	-0.0384282	0.383029	NA	European	NA	2020	14129808	1579	NA	NA	NA	NA	Orr<U+00F9> V	32929287	NA	NA	NA	NA	NA	<a href="https://www.uniprot.org/uniprot/NA" target="_blank">NA</a>	NA	NA	NA	NA	NA	NA	NA	NA	NA	NA	NA	NA	NA	NA	NA	NA	NA	NA	NA	NA	NA	NA	NA	NA	NA	NA	NA	NA	NA	NA	NA	NA	NA
Medical laboratory science	immunological tests	NA	ebi-a-GCST90001956	finn-b-G6_AD_WIDE_EXMORE	Alzheimer<c3><95>s disease, wide definition (more controls excluded)	CD33 on CD33+ HLA DR+	Weighted mode	3	0.0335066	0.0188611	0.217634	-0.0034612	0.0704745	1.03407	0.996545	1.07302	1.03 (1,1.07)	overlaps null	0.258311	-0.0384282	0.383029	NA	European	NA	2020	14129808	1579	NA	NA	NA	NA	Orr<U+00F9> V	32929287	NA	NA	NA	NA	NA	<a href="https://www.uniprot.org/uniprot/NA" target="_blank">NA</a>	NA	NA	NA	NA	NA	NA	NA	NA	NA	NA	NA	NA	NA	NA	NA	NA	NA	NA	NA	NA	NA	NA	NA	NA	NA	NA	NA	NA	NA	NA	NA	NA	NA
Medical laboratory science	immunological tests	NA	ebi-a-GCST90001956	finn-b-G6_AD_WIDE_EXMORE	Alzheimer<c3><95>s disease, wide definition (more controls excluded)	CD33 on CD33+ HLA DR+	Maximum likelihood	3	0.027059	0.0187556	0.149101	-0.00970198	0.06382	1.02743	0.990345	1.0659	1.03 (0.99,1.07)	overlaps null	0.258311	-0.0384282	0.383029	NA	European	NA	2020	14129808	1579	NA	NA	NA	NA	Orr<U+00F9> V	32929287	NA	NA	NA	NA	NA	<a href="https://www.uniprot.org/uniprot/NA" target="_blank">NA</a>	NA	NA	NA	NA	NA	NA	NA	NA	NA	NA	NA	NA	NA	NA	NA	NA	NA	NA	NA	NA	NA	NA	NA	NA	NA	NA	NA	NA	NA	NA	NA	NA	NA
Medical laboratory science	immunological tests	NA	ebi-a-GCST90001956	finn-b-G6_AD_WIDE_EXMORE	Alzheimer<c3><95>s disease, wide definition (more controls excluded)	CD33 on CD33+ HLA DR+	Penalised weighted median	3	0.0297976	0.018956	0.115966	-0.0073562	0.0669514	1.03025	0.992671	1.06924	1.03 (0.99,1.07)	overlaps null	0.258311	-0.0384282	0.383029	NA	European	NA	2020	14129808	1579	NA	NA	NA	NA	Orr<U+00F9> V	32929287	NA	NA	NA	NA	NA	<a href="https://www.uniprot.org/uniprot/NA" target="_blank">NA</a>	NA	NA	NA	NA	NA	NA	NA	NA	NA	NA	NA	NA	NA	NA	NA	NA	NA	NA	NA	NA	NA	NA	NA	NA	NA	NA	NA	NA	NA	NA	NA	NA	NA
Medical laboratory science	immunological tests	NA	ebi-a-GCST90001957	finn-b-G6_AD_WIDE_EXMORE	Alzheimer<c3><95>s disease, wide definition (more controls excluded)	CD33 on CD33+ HLA DR+ CD14-	Inverse variance weighted	3	0.0268725	0.0217366	0.216356	-0.0157313	0.0694764	1.02724	0.984392	1.07195	1.03 (0.98,1.07)	overlaps null	0.257426	-0.0384098	0.383388	NA	European	NA	2020	14129762	1578	NA	NA	NA	NA	Orr<U+00F9> V	32929287	NA	NA	NA	NA	NA	<a href="https://www.uniprot.org/uniprot/NA" target="_blank">NA</a>	NA	NA	NA	NA	NA	NA	NA	NA	NA	NA	NA	NA	NA	NA	NA	NA	NA	NA	NA	NA	NA	NA	NA	NA	NA	NA	NA	NA	NA	NA	NA	NA	NA
Medical laboratory science	immunological tests	NA	ebi-a-GCST90001957	finn-b-G6_AD_WIDE_EXMORE	Alzheimer<c3><95>s disease, wide definition (more controls excluded)	CD33 on CD33+ HLA DR+ CD14-	MR Egger	3	0.067073	0.033344	0.293703	0.00171889	0.132427	1.06937	1.00172	1.1416	1.07 (1,1.14)	overlaps null	0.257426	-0.0384098	0.383388	NA	European	NA	2020	14129762	1578	NA	NA	NA	NA	Orr<U+00F9> V	32929287	NA	NA	NA	NA	NA	<a href="https://www.uniprot.org/uniprot/NA" target="_blank">NA</a>	NA	NA	NA	NA	NA	NA	NA	NA	NA	NA	NA	NA	NA	NA	NA	NA	NA	NA	NA	NA	NA	NA	NA	NA	NA	NA	NA	NA	NA	NA	NA	NA	NA
Medical laboratory science	immunological tests	NA	ebi-a-GCST90001957	finn-b-G6_AD_WIDE_EXMORE	Alzheimer<c3><95>s disease, wide definition (more controls excluded)	CD33 on CD33+ HLA DR+ CD14-	Weighted median	3	0.0296571	0.0189377	0.11734	-0.00746072	0.066775	1.0301	0.992567	1.06905	1.03 (0.99,1.07)	overlaps null	0.257426	-0.0384098	0.383388	NA	European	NA	2020	14129762	1578	NA	NA	NA	NA	Orr<U+00F9> V	32929287	NA	NA	NA	NA	NA	<a href="https://www.uniprot.org/uniprot/NA" target="_blank">NA</a>	NA	NA	NA	NA	NA	NA	NA	NA	NA	NA	NA	NA	NA	NA	NA	NA	NA	NA	NA	NA	NA	NA	NA	NA	NA	NA	NA	NA	NA	NA	NA	NA	NA
Medical laboratory science	immunological tests	NA	ebi-a-GCST90001957	finn-b-G6_AD_WIDE_EXMORE	Alzheimer<c3><95>s disease, wide definition (more controls excluded)	CD33 on CD33+ HLA DR+ CD14-	Simple mode	3	-0.0184186	0.0650772	0.803761	-0.14597	0.109133	0.98175	0.864184	1.11531	0.98 (0.86,1.12)	overlaps null	0.257426	-0.0384098	0.383388	NA	European	NA	2020	14129762	1578	NA	NA	NA	NA	Orr<U+00F9> V	32929287	NA	NA	NA	NA	NA	<a href="https://www.uniprot.org/uniprot/NA" target="_blank">NA</a>	NA	NA	NA	NA	NA	NA	NA	NA	NA	NA	NA	NA	NA	NA	NA	NA	NA	NA	NA	NA	NA	NA	NA	NA	NA	NA	NA	NA	NA	NA	NA	NA	NA
Medical laboratory science	immunological tests	NA	ebi-a-GCST90001957	finn-b-G6_AD_WIDE_EXMORE	Alzheimer<c3><95>s disease, wide definition (more controls excluded)	CD33 on CD33+ HLA DR+ CD14-	Weighted mode	3	0.0334078	0.0196515	0.231231	-0.00510918	0.0719248	1.03397	0.994904	1.07457	1.03 (0.99,1.07)	overlaps null	0.257426	-0.0384098	0.383388	NA	European	NA	2020	14129762	1578	NA	NA	NA	NA	Orr<U+00F9> V	32929287	NA	NA	NA	NA	NA	<a href="https://www.uniprot.org/uniprot/NA" target="_blank">NA</a>	NA	NA	NA	NA	NA	NA	NA	NA	NA	NA	NA	NA	NA	NA	NA	NA	NA	NA	NA	NA	NA	NA	NA	NA	NA	NA	NA	NA	NA	NA	NA	NA	NA
Medical laboratory science	immunological tests	NA	ebi-a-GCST90001957	finn-b-G6_AD_WIDE_EXMORE	Alzheimer<c3><95>s disease, wide definition (more controls excluded)	CD33 on CD33+ HLA DR+ CD14-	Maximum likelihood	3	0.0269211	0.0186899	0.149751	-0.00971101	0.0635533	1.02729	0.990336	1.06562	1.03 (0.99,1.07)	overlaps null	0.257426	-0.0384098	0.383388	NA	European	NA	2020	14129762	1578	NA	NA	NA	NA	Orr<U+00F9> V	32929287	NA	NA	NA	NA	NA	<a href="https://www.uniprot.org/uniprot/NA" target="_blank">NA</a>	NA	NA	NA	NA	NA	NA	NA	NA	NA	NA	NA	NA	NA	NA	NA	NA	NA	NA	NA	NA	NA	NA	NA	NA	NA	NA	NA	NA	NA	NA	NA	NA	NA
Medical laboratory science	immunological tests	NA	ebi-a-GCST90001957	finn-b-G6_AD_WIDE_EXMORE	Alzheimer<c3><95>s disease, wide definition (more controls excluded)	CD33 on CD33+ HLA DR+ CD14-	Penalised weighted median	3	0.0296571	0.0188438	0.115525	-0.00727678	0.066591	1.0301	0.99275	1.06886	1.03 (0.99,1.07)	overlaps null	0.257426	-0.0384098	0.383388	NA	European	NA	2020	14129762	1578	NA	NA	NA	NA	Orr<U+00F9> V	32929287	NA	NA	NA	NA	NA	<a href="https://www.uniprot.org/uniprot/NA" target="_blank">NA</a>	NA	NA	NA	NA	NA	NA	NA	NA	NA	NA	NA	NA	NA	NA	NA	NA	NA	NA	NA	NA	NA	NA	NA	NA	NA	NA	NA	NA	NA	NA	NA	NA	NA
Medical laboratory science	blood lipids and lipoproteins	NA	ebi-a-GCST90002412	finn-b-G6_AD_WIDE_EXMORE	Alzheimer<c3><95>s disease, wide definition (more controls excluded)	Low density lipoprotein cholesterol levels	Inverse variance weighted	273	0.115214	0.0721043	0.11007	-0.0261104	0.256539	1.12211	0.974227	1.29245	1.12 (0.97,1.29)	overlaps null	2.3e-21	-0.00451182	0.203241	NA	European	NA	2020	16293344	431167	NA	NA	NA	NA	Klimentidis YC	32493714	NA	NA	NA	NA	NA	<a href="https://www.uniprot.org/uniprot/NA" target="_blank">NA</a>	NA	NA	NA	NA	NA	NA	NA	NA	NA	NA	NA	NA	NA	NA	NA	NA	NA	NA	NA	NA	NA	NA	NA	NA	NA	NA	NA	NA	NA	NA	NA	NA	NA
Medical laboratory science	blood lipids and lipoproteins	NA	ebi-a-GCST90002412	finn-b-G6_AD_WIDE_EXMORE	Alzheimer<c3><95>s disease, wide definition (more controls excluded)	Low density lipoprotein cholesterol levels	MR Egger	273	0.208196	0.102478	0.0431672	0.00734	0.409052	1.23145	1.00737	1.50539	1.23 (1.01,1.51)	positive	2.3e-21	-0.00451182	0.203241	NA	European	NA	2020	16293344	431167	NA	NA	NA	NA	Klimentidis YC	32493714	NA	NA	NA	NA	NA	<a href="https://www.uniprot.org/uniprot/NA" target="_blank">NA</a>	NA	NA	NA	NA	NA	NA	NA	NA	NA	NA	NA	NA	NA	NA	NA	NA	NA	NA	NA	NA	NA	NA	NA	NA	NA	NA	NA	NA	NA	NA	NA	NA	NA
Medical laboratory science	blood lipids and lipoproteins	NA	ebi-a-GCST90002412	finn-b-G6_AD_WIDE_EXMORE	Alzheimer<c3><95>s disease, wide definition (more controls excluded)	Low density lipoprotein cholesterol levels	Weighted median	273	-0.0607268	0.090899	0.50409	-0.238889	0.117435	0.94108	0.787502	1.12461	0.94 (0.79,1.12)	overlaps null	2.3e-21	-0.00451182	0.203241	NA	European	NA	2020	16293344	431167	NA	NA	NA	NA	Klimentidis YC	32493714	NA	NA	NA	NA	NA	<a href="https://www.uniprot.org/uniprot/NA" target="_blank">NA</a>	NA	NA	NA	NA	NA	NA	NA	NA	NA	NA	NA	NA	NA	NA	NA	NA	NA	NA	NA	NA	NA	NA	NA	NA	NA	NA	NA	NA	NA	NA	NA	NA	NA
Medical laboratory science	blood lipids and lipoproteins	NA	ebi-a-GCST90002412	finn-b-G6_AD_WIDE_EXMORE	Alzheimer<c3><95>s disease, wide definition (more controls excluded)	Low density lipoprotein cholesterol levels	Simple mode	273	0.0802078	0.189588	0.672584	-0.291385	0.451801	1.08351	0.747228	1.57114	1.08 (0.75,1.57)	overlaps null	2.3e-21	-0.00451182	0.203241	NA	European	NA	2020	16293344	431167	NA	NA	NA	NA	Klimentidis YC	32493714	NA	NA	NA	NA	NA	<a href="https://www.uniprot.org/uniprot/NA" target="_blank">NA</a>	NA	NA	NA	NA	NA	NA	NA	NA	NA	NA	NA	NA	NA	NA	NA	NA	NA	NA	NA	NA	NA	NA	NA	NA	NA	NA	NA	NA	NA	NA	NA	NA	NA
Medical laboratory science	blood lipids and lipoproteins	NA	ebi-a-GCST90002412	finn-b-G6_AD_WIDE_EXMORE	Alzheimer<c3><95>s disease, wide definition (more controls excluded)	Low density lipoprotein cholesterol levels	Weighted mode	273	-0.0339685	0.0758062	0.65444	-0.182549	0.114612	0.966602	0.833144	1.12144	0.97 (0.83,1.12)	overlaps null	2.3e-21	-0.00451182	0.203241	NA	European	NA	2020	16293344	431167	NA	NA	NA	NA	Klimentidis YC	32493714	NA	NA	NA	NA	NA	<a href="https://www.uniprot.org/uniprot/NA" target="_blank">NA</a>	NA	NA	NA	NA	NA	NA	NA	NA	NA	NA	NA	NA	NA	NA	NA	NA	NA	NA	NA	NA	NA	NA	NA	NA	NA	NA	NA	NA	NA	NA	NA	NA	NA
Medical laboratory science	blood lipids and lipoproteins	NA	ebi-a-GCST90002412	finn-b-G6_AD_WIDE_EXMORE	Alzheimer<c3><95>s disease, wide definition (more controls excluded)	Low density lipoprotein cholesterol levels	Maximum likelihood	273	0.11569	0.0507811	0.022714	0.0161591	0.215221	1.12265	1.01629	1.24014	1.12 (1.02,1.24)	positive	2.3e-21	-0.00451182	0.203241	NA	European	NA	2020	16293344	431167	NA	NA	NA	NA	Klimentidis YC	32493714	NA	NA	NA	NA	NA	<a href="https://www.uniprot.org/uniprot/NA" target="_blank">NA</a>	NA	NA	NA	NA	NA	NA	NA	NA	NA	NA	NA	NA	NA	NA	NA	NA	NA	NA	NA	NA	NA	NA	NA	NA	NA	NA	NA	NA	NA	NA	NA	NA	NA
Medical laboratory science	blood lipids and lipoproteins	NA	ebi-a-GCST90002412	finn-b-G6_AD_WIDE_EXMORE	Alzheimer<c3><95>s disease, wide definition (more controls excluded)	Low density lipoprotein cholesterol levels	Penalised weighted median	273	-0.0936343	0.0913462	0.30534	-0.272673	0.0854042	0.910616	0.761342	1.08916	0.91 (0.76,1.09)	overlaps null	2.3e-21	-0.00451182	0.203241	NA	European	NA	2020	16293344	431167	NA	NA	NA	NA	Klimentidis YC	32493714	NA	NA	NA	NA	NA	<a href="https://www.uniprot.org/uniprot/NA" target="_blank">NA</a>	NA	NA	NA	NA	NA	NA	NA	NA	NA	NA	NA	NA	NA	NA	NA	NA	NA	NA	NA	NA	NA	NA	NA	NA	NA	NA	NA	NA	NA	NA	NA	NA	NA
Family history	NA	NA	ebi-a-GCST90012877	finn-b-G6_AD_WIDE_EXMORE	Alzheimer<c3><95>s disease, wide definition (more controls excluded)	Alzheimer's disease or family history of Alzheimer's disease	Inverse variance weighted	29	0.796611	0.0493321	1.17e-58	0.69992	0.893302	2.21801	2.01359	2.44318	2.22 (2.01,2.44)	positive	0.077129	-0.0272723	0.00686783	NA	European	NA	2021	10602762	472868	NA	NA	NA	NA	Schwartzentruber J	33589840	NA	NA	NA	NA	NA	<a href="https://www.uniprot.org/uniprot/NA" target="_blank">NA</a>	NA	NA	NA	NA	NA	NA	NA	NA	NA	NA	NA	NA	NA	NA	NA	NA	NA	NA	NA	NA	NA	NA	NA	NA	NA	NA	NA	NA	NA	NA	NA	NA	NA
Family history	NA	NA	ebi-a-GCST90012877	finn-b-G6_AD_WIDE_EXMORE	Alzheimer<c3><95>s disease, wide definition (more controls excluded)	Alzheimer's disease or family history of Alzheimer's disease	MR Egger	29	0.972423	0.0743237	3.35e-13	0.826749	1.1181	2.64434	2.28587	3.05903	2.64 (2.29,3.06)	positive	0.077129	-0.0272723	0.00686783	NA	European	NA	2021	10602762	472868	NA	NA	NA	NA	Schwartzentruber J	33589840	NA	NA	NA	NA	NA	<a href="https://www.uniprot.org/uniprot/NA" target="_blank">NA</a>	NA	NA	NA	NA	NA	NA	NA	NA	NA	NA	NA	NA	NA	NA	NA	NA	NA	NA	NA	NA	NA	NA	NA	NA	NA	NA	NA	NA	NA	NA	NA	NA	NA
Family history	NA	NA	ebi-a-GCST90012877	finn-b-G6_AD_WIDE_EXMORE	Alzheimer<c3><95>s disease, wide definition (more controls excluded)	Alzheimer's disease or family history of Alzheimer's disease	Weighted median	29	0.856437	0.0694995	6.82e-35	0.720218	0.992656	2.35476	2.05488	2.69839	2.35 (2.05,2.7)	positive	0.077129	-0.0272723	0.00686783	NA	European	NA	2021	10602762	472868	NA	NA	NA	NA	Schwartzentruber J	33589840	NA	NA	NA	NA	NA	<a href="https://www.uniprot.org/uniprot/NA" target="_blank">NA</a>	NA	NA	NA	NA	NA	NA	NA	NA	NA	NA	NA	NA	NA	NA	NA	NA	NA	NA	NA	NA	NA	NA	NA	NA	NA	NA	NA	NA	NA	NA	NA	NA	NA
Family history	NA	NA	ebi-a-GCST90012877	finn-b-G6_AD_WIDE_EXMORE	Alzheimer<c3><95>s disease, wide definition (more controls excluded)	Alzheimer's disease or family history of Alzheimer's disease	Simple mode	29	0.82626	0.157333	1.39e-05	0.517888	1.13463	2.28476	1.67848	3.11003	2.28 (1.68,3.11)	positive	0.077129	-0.0272723	0.00686783	NA	European	NA	2021	10602762	472868	NA	NA	NA	NA	Schwartzentruber J	33589840	NA	NA	NA	NA	NA	<a href="https://www.uniprot.org/uniprot/NA" target="_blank">NA</a>	NA	NA	NA	NA	NA	NA	NA	NA	NA	NA	NA	NA	NA	NA	NA	NA	NA	NA	NA	NA	NA	NA	NA	NA	NA	NA	NA	NA	NA	NA	NA	NA	NA
Family history	NA	NA	ebi-a-GCST90012877	finn-b-G6_AD_WIDE_EXMORE	Alzheimer<c3><95>s disease, wide definition (more controls excluded)	Alzheimer's disease or family history of Alzheimer's disease	Weighted mode	29	0.965909	0.0763406	4.23e-13	0.816281	1.11554	2.62717	2.26207	3.0512	2.63 (2.26,3.05)	positive	0.077129	-0.0272723	0.00686783	NA	European	NA	2021	10602762	472868	NA	NA	NA	NA	Schwartzentruber J	33589840	NA	NA	NA	NA	NA	<a href="https://www.uniprot.org/uniprot/NA" target="_blank">NA</a>	NA	NA	NA	NA	NA	NA	NA	NA	NA	NA	NA	NA	NA	NA	NA	NA	NA	NA	NA	NA	NA	NA	NA	NA	NA	NA	NA	NA	NA	NA	NA	NA	NA
Family history	NA	NA	ebi-a-GCST90012877	finn-b-G6_AD_WIDE_EXMORE	Alzheimer<c3><95>s disease, wide definition (more controls excluded)	Alzheimer's disease or family history of Alzheimer's disease	Maximum likelihood	29	0.807181	0.0442907	3.29e-74	0.720371	0.893991	2.24158	2.0552	2.44487	2.24 (2.06,2.44)	positive	0.077129	-0.0272723	0.00686783	NA	European	NA	2021	10602762	472868	NA	NA	NA	NA	Schwartzentruber J	33589840	NA	NA	NA	NA	NA	<a href="https://www.uniprot.org/uniprot/NA" target="_blank">NA</a>	NA	NA	NA	NA	NA	NA	NA	NA	NA	NA	NA	NA	NA	NA	NA	NA	NA	NA	NA	NA	NA	NA	NA	NA	NA	NA	NA	NA	NA	NA	NA	NA	NA
Family history	NA	NA	ebi-a-GCST90012877	finn-b-G6_AD_WIDE_EXMORE	Alzheimer<c3><95>s disease, wide definition (more controls excluded)	Alzheimer's disease or family history of Alzheimer's disease	Penalised weighted median	29	0.859953	0.0717227	4.01e-33	0.719377	1.00053	2.36305	2.05315	2.71972	2.36 (2.05,2.72)	positive	0.077129	-0.0272723	0.00686783	NA	European	NA	2021	10602762	472868	NA	NA	NA	NA	Schwartzentruber J	33589840	NA	NA	NA	NA	NA	<a href="https://www.uniprot.org/uniprot/NA" target="_blank">NA</a>	NA	NA	NA	NA	NA	NA	NA	NA	NA	NA	NA	NA	NA	NA	NA	NA	NA	NA	NA	NA	NA	NA	NA	NA	NA	NA	NA	NA	NA	NA	NA	NA	NA
Family history	NA	NA	ebi-a-GCST90012878	finn-b-G6_AD_WIDE_EXMORE	Alzheimer<c3><95>s disease, wide definition (more controls excluded)	Family history of Alzheimer's disease	Inverse variance weighted	10	18.9246	1.96546	6.06e-22	15.0723	22.7769	1.65512e+08	3.51395e+06	7795834971	165511753.12 (3513945.65,7795834970.51)	positive	9.31e-15	-0.0877665	0.0187638	NA	European	NA	2021	25065989	408942	NA	NA	NA	NA	Schwartzentruber J	33589840	NA	NA	NA	NA	NA	<a href="https://www.uniprot.org/uniprot/NA" target="_blank">NA</a>	NA	NA	NA	NA	NA	NA	NA	NA	NA	NA	NA	NA	NA	NA	NA	NA	NA	NA	NA	NA	NA	NA	NA	NA	NA	NA	NA	NA	NA	NA	NA	NA	NA
Family history	NA	NA	ebi-a-GCST90012878	finn-b-G6_AD_WIDE_EXMORE	Alzheimer<c3><95>s disease, wide definition (more controls excluded)	Family history of Alzheimer's disease	MR Egger	10	23.3422	2.08592	3.64e-06	19.2538	27.4306	13721494265	2.30053e+08	818000000000	13721494264.61 (230053422.32,818416013805.19)	positive	9.31e-15	-0.0877665	0.0187638	NA	European	NA	2021	25065989	408942	NA	NA	NA	NA	Schwartzentruber J	33589840	NA	NA	NA	NA	NA	<a href="https://www.uniprot.org/uniprot/NA" target="_blank">NA</a>	NA	NA	NA	NA	NA	NA	NA	NA	NA	NA	NA	NA	NA	NA	NA	NA	NA	NA	NA	NA	NA	NA	NA	NA	NA	NA	NA	NA	NA	NA	NA	NA	NA
Family history	NA	NA	ebi-a-GCST90012878	finn-b-G6_AD_WIDE_EXMORE	Alzheimer<c3><95>s disease, wide definition (more controls excluded)	Family history of Alzheimer's disease	Weighted median	10	18.1795	1.73536	1.11e-25	14.7782	21.5808	7.85695e+07	2.61869e+06	2357351101	78569465.36 (2618685.39,2357351100.63)	positive	9.31e-15	-0.0877665	0.0187638	NA	European	NA	2021	25065989	408942	NA	NA	NA	NA	Schwartzentruber J	33589840	NA	NA	NA	NA	NA	<a href="https://www.uniprot.org/uniprot/NA" target="_blank">NA</a>	NA	NA	NA	NA	NA	NA	NA	NA	NA	NA	NA	NA	NA	NA	NA	NA	NA	NA	NA	NA	NA	NA	NA	NA	NA	NA	NA	NA	NA	NA	NA	NA	NA
Family history	NA	NA	ebi-a-GCST90012878	finn-b-G6_AD_WIDE_EXMORE	Alzheimer<c3><95>s disease, wide definition (more controls excluded)	Family history of Alzheimer's disease	Simple mode	10	10.8705	2.71148	0.00306821	5.556	16.185	52601.7	258.785	1.0692e+07	52601.66 (258.79,10692017.4)	positive	9.31e-15	-0.0877665	0.0187638	NA	European	NA	2021	25065989	408942	NA	NA	NA	NA	Schwartzentruber J	33589840	NA	NA	NA	NA	NA	<a href="https://www.uniprot.org/uniprot/NA" target="_blank">NA</a>	NA	NA	NA	NA	NA	NA	NA	NA	NA	NA	NA	NA	NA	NA	NA	NA	NA	NA	NA	NA	NA	NA	NA	NA	NA	NA	NA	NA	NA	NA	NA	NA	NA
Family history	NA	NA	ebi-a-GCST90012878	finn-b-G6_AD_WIDE_EXMORE	Alzheimer<c3><95>s disease, wide definition (more controls excluded)	Family history of Alzheimer's disease	Weighted mode	10	23.1612	1.50018	8.78e-08	20.2208	26.1015	11449122914	6.0505e+08	217000000000	11449122914.11 (605049858.68,216647295461.45)	positive	9.31e-15	-0.0877665	0.0187638	NA	European	NA	2021	25065989	408942	NA	NA	NA	NA	Schwartzentruber J	33589840	NA	NA	NA	NA	NA	<a href="https://www.uniprot.org/uniprot/NA" target="_blank">NA</a>	NA	NA	NA	NA	NA	NA	NA	NA	NA	NA	NA	NA	NA	NA	NA	NA	NA	NA	NA	NA	NA	NA	NA	NA	NA	NA	NA	NA	NA	NA	NA	NA	NA
Family history	NA	NA	ebi-a-GCST90012878	finn-b-G6_AD_WIDE_EXMORE	Alzheimer<c3><95>s disease, wide definition (more controls excluded)	Family history of Alzheimer's disease	Maximum likelihood	10	19.4189	0.754235	3.53e-146	17.9406	20.8972	2.71344e+08	6.18731e+07	1189973144	271343614.56 (61873125.09,1189973143.5)	positive	9.31e-15	-0.0877665	0.0187638	NA	European	NA	2021	25065989	408942	NA	NA	NA	NA	Schwartzentruber J	33589840	NA	NA	NA	NA	NA	<a href="https://www.uniprot.org/uniprot/NA" target="_blank">NA</a>	NA	NA	NA	NA	NA	NA	NA	NA	NA	NA	NA	NA	NA	NA	NA	NA	NA	NA	NA	NA	NA	NA	NA	NA	NA	NA	NA	NA	NA	NA	NA	NA	NA
Family history	NA	NA	ebi-a-GCST90012878	finn-b-G6_AD_WIDE_EXMORE	Alzheimer<c3><95>s disease, wide definition (more controls excluded)	Family history of Alzheimer's disease	Penalised weighted median	10	15.9899	1.35737	4.95e-32	13.3294	18.6503	8.79655e+06	615031	1.25814e+08	8796554.6 (615031.25,125813724.75)	positive	9.31e-15	-0.0877665	0.0187638	NA	European	NA	2021	25065989	408942	NA	NA	NA	NA	Schwartzentruber J	33589840	NA	NA	NA	NA	NA	<a href="https://www.uniprot.org/uniprot/NA" target="_blank">NA</a>	NA	NA	NA	NA	NA	NA	NA	NA	NA	NA	NA	NA	NA	NA	NA	NA	NA	NA	NA	NA	NA	NA	NA	NA	NA	NA	NA	NA	NA	NA	NA	NA	NA
Disease	dementia	NA	finn-b-F5_DEMENTIA	finn-b-G6_AD_WIDE_EXMORE	Alzheimer<c3><95>s disease, wide definition (more controls excluded)	Dementia	Inverse variance weighted	6	1.10735	0.0283511	0	1.05178	1.16291	3.02632	2.86274	3.19924	3.03 (2.86,3.2)	positive	0.827314	0.0174452	0.466977	NA	European	Males and Females	2021	16380463	NA	7284	209487	Binary	NA	NA	NA	NA	NA	NA	F5_DEMENTIA	NA	<a href="https://www.uniprot.org/uniprot/NA" target="_blank">NA</a>	NA	NA	NA	NA	NA	NA	NA	NA	NA	NA	NA	NA	NA	NA	NA	NA	NA	NA	NA	NA	NA	NA	NA	NA	NA	NA	NA	NA	NA	NA	NA	NA	NA
Disease	dementia	NA	finn-b-F5_DEMENTIA	finn-b-G6_AD_WIDE_EXMORE	Alzheimer<c3><95>s disease, wide definition (more controls excluded)	Dementia	MR Egger	6	1.08342	0.0411274	1.23e-05	1.00281	1.16403	2.95477	2.72594	3.20282	2.95 (2.73,3.2)	positive	0.827314	0.0174452	0.466977	NA	European	Males and Females	2021	16380463	NA	7284	209487	Binary	NA	NA	NA	NA	NA	NA	F5_DEMENTIA	NA	<a href="https://www.uniprot.org/uniprot/NA" target="_blank">NA</a>	NA	NA	NA	NA	NA	NA	NA	NA	NA	NA	NA	NA	NA	NA	NA	NA	NA	NA	NA	NA	NA	NA	NA	NA	NA	NA	NA	NA	NA	NA	NA	NA	NA
Disease	dementia	NA	finn-b-F5_DEMENTIA	finn-b-G6_AD_WIDE_EXMORE	Alzheimer<c3><95>s disease, wide definition (more controls excluded)	Dementia	Weighted median	6	1.10277	0.0423701	2.45e-149	1.01972	1.18581	3.01249	2.77242	3.27334	3.01 (2.77,3.27)	positive	0.827314	0.0174452	0.466977	NA	European	Males and Females	2021	16380463	NA	7284	209487	Binary	NA	NA	NA	NA	NA	NA	F5_DEMENTIA	NA	<a href="https://www.uniprot.org/uniprot/NA" target="_blank">NA</a>	NA	NA	NA	NA	NA	NA	NA	NA	NA	NA	NA	NA	NA	NA	NA	NA	NA	NA	NA	NA	NA	NA	NA	NA	NA	NA	NA	NA	NA	NA	NA	NA	NA
Disease	dementia	NA	finn-b-F5_DEMENTIA	finn-b-G6_AD_WIDE_EXMORE	Alzheimer<c3><95>s disease, wide definition (more controls excluded)	Dementia	Simple mode	6	1.10799	0.0864962	5.16e-05	0.938462	1.27753	3.02828	2.55605	3.58776	3.03 (2.56,3.59)	positive	0.827314	0.0174452	0.466977	NA	European	Males and Females	2021	16380463	NA	7284	209487	Binary	NA	NA	NA	NA	NA	NA	F5_DEMENTIA	NA	<a href="https://www.uniprot.org/uniprot/NA" target="_blank">NA</a>	NA	NA	NA	NA	NA	NA	NA	NA	NA	NA	NA	NA	NA	NA	NA	NA	NA	NA	NA	NA	NA	NA	NA	NA	NA	NA	NA	NA	NA	NA	NA	NA	NA
Disease	dementia	NA	finn-b-F5_DEMENTIA	finn-b-G6_AD_WIDE_EXMORE	Alzheimer<c3><95>s disease, wide definition (more controls excluded)	Dementia	Weighted mode	6	1.10254	0.0420008	1.5e-06	1.02022	1.18486	3.0118	2.77379	3.27022	3.01 (2.77,3.27)	positive	0.827314	0.0174452	0.466977	NA	European	Males and Females	2021	16380463	NA	7284	209487	Binary	NA	NA	NA	NA	NA	NA	F5_DEMENTIA	NA	<a href="https://www.uniprot.org/uniprot/NA" target="_blank">NA</a>	NA	NA	NA	NA	NA	NA	NA	NA	NA	NA	NA	NA	NA	NA	NA	NA	NA	NA	NA	NA	NA	NA	NA	NA	NA	NA	NA	NA	NA	NA	NA	NA	NA
Disease	dementia	NA	finn-b-F5_DEMENTIA	finn-b-G6_AD_WIDE_EXMORE	Alzheimer<c3><95>s disease, wide definition (more controls excluded)	Dementia	Maximum likelihood	6	1.10853	0.0393813	2.49e-174	1.03134	1.18572	3.02991	2.80484	3.27304	3.03 (2.8,3.27)	positive	0.827314	0.0174452	0.466977	NA	European	Males and Females	2021	16380463	NA	7284	209487	Binary	NA	NA	NA	NA	NA	NA	F5_DEMENTIA	NA	<a href="https://www.uniprot.org/uniprot/NA" target="_blank">NA</a>	NA	NA	NA	NA	NA	NA	NA	NA	NA	NA	NA	NA	NA	NA	NA	NA	NA	NA	NA	NA	NA	NA	NA	NA	NA	NA	NA	NA	NA	NA	NA	NA	NA
Disease	dementia	NA	finn-b-F5_DEMENTIA	finn-b-G6_AD_WIDE_EXMORE	Alzheimer<c3><95>s disease, wide definition (more controls excluded)	Dementia	Penalised weighted median	6	1.10277	0.0405932	1.63e-162	1.0232	1.18233	3.01249	2.78209	3.26196	3.01 (2.78,3.26)	positive	0.827314	0.0174452	0.466977	NA	European	Males and Females	2021	16380463	NA	7284	209487	Binary	NA	NA	NA	NA	NA	NA	F5_DEMENTIA	NA	<a href="https://www.uniprot.org/uniprot/NA" target="_blank">NA</a>	NA	NA	NA	NA	NA	NA	NA	NA	NA	NA	NA	NA	NA	NA	NA	NA	NA	NA	NA	NA	NA	NA	NA	NA	NA	NA	NA	NA	NA	NA	NA	NA	NA
Disease	mental disorders associated with neurological diseases	organic mental disorders	finn-b-F5_ORGANIC	finn-b-G6_AD_WIDE_EXMORE	Alzheimer<c3><95>s disease, wide definition (more controls excluded)	Organic, including symptomatic, mental disorders	Inverse variance weighted	2	1.63882	0.121766	2.74e-41	1.40016	1.87748	5.14908	4.05584	6.53701	5.15 (4.06,6.54)	positive	0.662925	NA	NA	NA	European	Males and Females	2021	16380466	NA	9305	209487	Binary	NA	NA	NA	NA	NA	NA	F5_ORGANIC	NA	<a href="https://www.uniprot.org/uniprot/NA" target="_blank">NA</a>	NA	NA	NA	NA	NA	NA	NA	NA	NA	NA	NA	NA	NA	NA	NA	NA	NA	NA	NA	NA	NA	NA	NA	NA	NA	NA	NA	NA	NA	NA	NA	NA	NA
Disease	mental disorders associated with neurological diseases	organic mental disorders	finn-b-F5_ORGANIC	finn-b-G6_AD_WIDE_EXMORE	Alzheimer<c3><95>s disease, wide definition (more controls excluded)	Organic, including symptomatic, mental disorders	Maximum likelihood	2	1.6402	0.187208	1.93e-18	1.27327	2.00713	5.1562	3.57252	7.44191	5.16 (3.57,7.44)	positive	0.662925	NA	NA	NA	European	Males and Females	2021	16380466	NA	9305	209487	Binary	NA	NA	NA	NA	NA	NA	F5_ORGANIC	NA	<a href="https://www.uniprot.org/uniprot/NA" target="_blank">NA</a>	NA	NA	NA	NA	NA	NA	NA	NA	NA	NA	NA	NA	NA	NA	NA	NA	NA	NA	NA	NA	NA	NA	NA	NA	NA	NA	NA	NA	NA	NA	NA	NA	NA
Disease	neurodegenerative diseases	nervous system diseases	finn-b-G6_NEURODEG	finn-b-G6_AD_WIDE_EXMORE	Alzheimer<c3><95>s disease, wide definition (more controls excluded)	Other degenerative diseases of the nervous system (G6_NEURODEG)	Inverse variance weighted	3	1.10095	0.0932937	3.86e-32	0.918097	1.28381	3.00703	2.50452	3.61036	3.01 (2.5,3.61)	positive	0.26091	-0.0870573	0.348977	NA	European	Males and Females	2021	16380466	NA	4553	214239	Binary	NA	NA	NA	NA	NA	NA	G6_NEURODEG	NA	<a href="https://www.uniprot.org/uniprot/NA" target="_blank">NA</a>	NA	NA	NA	NA	NA	NA	NA	NA	NA	NA	NA	NA	NA	NA	NA	NA	NA	NA	NA	NA	NA	NA	NA	NA	NA	NA	NA	NA	NA	NA	NA	NA	NA
Disease	neurodegenerative diseases	nervous system diseases	finn-b-G6_NEURODEG	finn-b-G6_AD_WIDE_EXMORE	Alzheimer<c3><95>s disease, wide definition (more controls excluded)	Other degenerative diseases of the nervous system (G6_NEURODEG)	MR Egger	3	1.4457	0.225362	0.0984468	1.00399	1.88741	4.24482	2.72915	6.60224	4.24 (2.73,6.6)	overlaps null	0.26091	-0.0870573	0.348977	NA	European	Males and Females	2021	16380466	NA	4553	214239	Binary	NA	NA	NA	NA	NA	NA	G6_NEURODEG	NA	<a href="https://www.uniprot.org/uniprot/NA" target="_blank">NA</a>	NA	NA	NA	NA	NA	NA	NA	NA	NA	NA	NA	NA	NA	NA	NA	NA	NA	NA	NA	NA	NA	NA	NA	NA	NA	NA	NA	NA	NA	NA	NA	NA	NA
Disease	neurodegenerative diseases	nervous system diseases	finn-b-G6_NEURODEG	finn-b-G6_AD_WIDE_EXMORE	Alzheimer<c3><95>s disease, wide definition (more controls excluded)	Other degenerative diseases of the nervous system (G6_NEURODEG)	Weighted median	3	1.05479	0.146868	6.88e-13	0.766929	1.34265	2.87138	2.15314	3.82919	2.87 (2.15,3.83)	positive	0.26091	-0.0870573	0.348977	NA	European	Males and Females	2021	16380466	NA	4553	214239	Binary	NA	NA	NA	NA	NA	NA	G6_NEURODEG	NA	<a href="https://www.uniprot.org/uniprot/NA" target="_blank">NA</a>	NA	NA	NA	NA	NA	NA	NA	NA	NA	NA	NA	NA	NA	NA	NA	NA	NA	NA	NA	NA	NA	NA	NA	NA	NA	NA	NA	NA	NA	NA	NA	NA	NA
Disease	neurodegenerative diseases	nervous system diseases	finn-b-G6_NEURODEG	finn-b-G6_AD_WIDE_EXMORE	Alzheimer<c3><95>s disease, wide definition (more controls excluded)	Other degenerative diseases of the nervous system (G6_NEURODEG)	Simple mode	3	0.98976	0.171661	0.0287878	0.653305	1.32622	2.69059	1.92188	3.76676	2.69 (1.92,3.77)	positive	0.26091	-0.0870573	0.348977	NA	European	Males and Females	2021	16380466	NA	4553	214239	Binary	NA	NA	NA	NA	NA	NA	G6_NEURODEG	NA	<a href="https://www.uniprot.org/uniprot/NA" target="_blank">NA</a>	NA	NA	NA	NA	NA	NA	NA	NA	NA	NA	NA	NA	NA	NA	NA	NA	NA	NA	NA	NA	NA	NA	NA	NA	NA	NA	NA	NA	NA	NA	NA	NA	NA
Disease	neurodegenerative diseases	nervous system diseases	finn-b-G6_NEURODEG	finn-b-G6_AD_WIDE_EXMORE	Alzheimer<c3><95>s disease, wide definition (more controls excluded)	Other degenerative diseases of the nervous system (G6_NEURODEG)	Weighted mode	3	1.00875	0.172113	0.0278984	0.671412	1.34609	2.74218	1.957	3.84238	2.74 (1.96,3.84)	positive	0.26091	-0.0870573	0.348977	NA	European	Males and Females	2021	16380466	NA	4553	214239	Binary	NA	NA	NA	NA	NA	NA	G6_NEURODEG	NA	<a href="https://www.uniprot.org/uniprot/NA" target="_blank">NA</a>	NA	NA	NA	NA	NA	NA	NA	NA	NA	NA	NA	NA	NA	NA	NA	NA	NA	NA	NA	NA	NA	NA	NA	NA	NA	NA	NA	NA	NA	NA	NA	NA	NA
Disease	neurodegenerative diseases	nervous system diseases	finn-b-G6_NEURODEG	finn-b-G6_AD_WIDE_EXMORE	Alzheimer<c3><95>s disease, wide definition (more controls excluded)	Other degenerative diseases of the nervous system (G6_NEURODEG)	Maximum likelihood	3	1.10903	0.120669	3.9e-20	0.87252	1.34554	3.03142	2.39293	3.84026	3.03 (2.39,3.84)	positive	0.26091	-0.0870573	0.348977	NA	European	Males and Females	2021	16380466	NA	4553	214239	Binary	NA	NA	NA	NA	NA	NA	G6_NEURODEG	NA	<a href="https://www.uniprot.org/uniprot/NA" target="_blank">NA</a>	NA	NA	NA	NA	NA	NA	NA	NA	NA	NA	NA	NA	NA	NA	NA	NA	NA	NA	NA	NA	NA	NA	NA	NA	NA	NA	NA	NA	NA	NA	NA	NA	NA
Disease	neurodegenerative diseases	nervous system diseases	finn-b-G6_NEURODEG	finn-b-G6_AD_WIDE_EXMORE	Alzheimer<c3><95>s disease, wide definition (more controls excluded)	Other degenerative diseases of the nervous system (G6_NEURODEG)	Penalised weighted median	3	1.05479	0.142581	1.38e-13	0.775332	1.33425	2.87138	2.17131	3.79715	2.87 (2.17,3.8)	positive	0.26091	-0.0870573	0.348977	NA	European	Males and Females	2021	16380466	NA	4553	214239	Binary	NA	NA	NA	NA	NA	NA	G6_NEURODEG	NA	<a href="https://www.uniprot.org/uniprot/NA" target="_blank">NA</a>	NA	NA	NA	NA	NA	NA	NA	NA	NA	NA	NA	NA	NA	NA	NA	NA	NA	NA	NA	NA	NA	NA	NA	NA	NA	NA	NA	NA	NA	NA	NA	NA	NA
Disease	dementia	NA	finn-b-KRA_PSY_DEMENTIA	finn-b-G6_AD_WIDE_EXMORE	Alzheimer<c3><95>s disease, wide definition (more controls excluded)	Any dementia	Inverse variance weighted	4	1.20997	0.0740554	5.24e-60	1.06482	1.35512	3.35337	2.90031	3.87721	3.35 (2.9,3.88)	positive	0.467517	0.0440749	0.332696	NA	European	Males and Females	2021	16380466	NA	5933	212859	Binary	NA	NA	NA	NA	NA	NA	KRA_PSY_DEMENTIA	NA	<a href="https://www.uniprot.org/uniprot/NA" target="_blank">NA</a>	NA	NA	NA	NA	NA	NA	NA	NA	NA	NA	NA	NA	NA	NA	NA	NA	NA	NA	NA	NA	NA	NA	NA	NA	NA	NA	NA	NA	NA	NA	NA	NA	NA
Disease	dementia	NA	finn-b-KRA_PSY_DEMENTIA	finn-b-G6_AD_WIDE_EXMORE	Alzheimer<c3><95>s disease, wide definition (more controls excluded)	Any dementia	MR Egger	4	1.03444	0.157077	0.0222893	0.726574	1.34231	2.81354	2.06798	3.82789	2.81 (2.07,3.83)	positive	0.467517	0.0440749	0.332696	NA	European	Males and Females	2021	16380466	NA	5933	212859	Binary	NA	NA	NA	NA	NA	NA	KRA_PSY_DEMENTIA	NA	<a href="https://www.uniprot.org/uniprot/NA" target="_blank">NA</a>	NA	NA	NA	NA	NA	NA	NA	NA	NA	NA	NA	NA	NA	NA	NA	NA	NA	NA	NA	NA	NA	NA	NA	NA	NA	NA	NA	NA	NA	NA	NA	NA	NA
Disease	dementia	NA	finn-b-KRA_PSY_DEMENTIA	finn-b-G6_AD_WIDE_EXMORE	Alzheimer<c3><95>s disease, wide definition (more controls excluded)	Any dementia	Weighted median	4	1.20581	0.129234	1.05e-20	0.952513	1.45911	3.33947	2.59222	4.30214	3.34 (2.59,4.3)	positive	0.467517	0.0440749	0.332696	NA	European	Males and Females	2021	16380466	NA	5933	212859	Binary	NA	NA	NA	NA	NA	NA	KRA_PSY_DEMENTIA	NA	<a href="https://www.uniprot.org/uniprot/NA" target="_blank">NA</a>	NA	NA	NA	NA	NA	NA	NA	NA	NA	NA	NA	NA	NA	NA	NA	NA	NA	NA	NA	NA	NA	NA	NA	NA	NA	NA	NA	NA	NA	NA	NA	NA	NA
Disease	dementia	NA	finn-b-KRA_PSY_DEMENTIA	finn-b-G6_AD_WIDE_EXMORE	Alzheimer<c3><95>s disease, wide definition (more controls excluded)	Any dementia	Simple mode	4	1.29858	0.177077	0.00523863	0.951511	1.64565	3.6641	2.58962	5.1844	3.66 (2.59,5.18)	positive	0.467517	0.0440749	0.332696	NA	European	Males and Females	2021	16380466	NA	5933	212859	Binary	NA	NA	NA	NA	NA	NA	KRA_PSY_DEMENTIA	NA	<a href="https://www.uniprot.org/uniprot/NA" target="_blank">NA</a>	NA	NA	NA	NA	NA	NA	NA	NA	NA	NA	NA	NA	NA	NA	NA	NA	NA	NA	NA	NA	NA	NA	NA	NA	NA	NA	NA	NA	NA	NA	NA	NA	NA
Disease	dementia	NA	finn-b-KRA_PSY_DEMENTIA	finn-b-G6_AD_WIDE_EXMORE	Alzheimer<c3><95>s disease, wide definition (more controls excluded)	Any dementia	Weighted mode	4	1.18489	0.163056	0.00537779	0.865302	1.50448	3.27034	2.37572	4.50182	3.27 (2.38,4.5)	positive	0.467517	0.0440749	0.332696	NA	European	Males and Females	2021	16380466	NA	5933	212859	Binary	NA	NA	NA	NA	NA	NA	KRA_PSY_DEMENTIA	NA	<a href="https://www.uniprot.org/uniprot/NA" target="_blank">NA</a>	NA	NA	NA	NA	NA	NA	NA	NA	NA	NA	NA	NA	NA	NA	NA	NA	NA	NA	NA	NA	NA	NA	NA	NA	NA	NA	NA	NA	NA	NA	NA	NA	NA
Disease	dementia	NA	finn-b-KRA_PSY_DEMENTIA	finn-b-G6_AD_WIDE_EXMORE	Alzheimer<c3><95>s disease, wide definition (more controls excluded)	Any dementia	Maximum likelihood	4	1.21766	0.110807	4.32e-28	1.00048	1.43484	3.37926	2.71958	4.19897	3.38 (2.72,4.2)	positive	0.467517	0.0440749	0.332696	NA	European	Males and Females	2021	16380466	NA	5933	212859	Binary	NA	NA	NA	NA	NA	NA	KRA_PSY_DEMENTIA	NA	<a href="https://www.uniprot.org/uniprot/NA" target="_blank">NA</a>	NA	NA	NA	NA	NA	NA	NA	NA	NA	NA	NA	NA	NA	NA	NA	NA	NA	NA	NA	NA	NA	NA	NA	NA	NA	NA	NA	NA	NA	NA	NA	NA	NA
Disease	dementia	NA	finn-b-KRA_PSY_DEMENTIA	finn-b-G6_AD_WIDE_EXMORE	Alzheimer<c3><95>s disease, wide definition (more controls excluded)	Any dementia	Penalised weighted median	4	1.20581	0.124031	2.43e-22	0.962711	1.44891	3.33947	2.61879	4.25849	3.34 (2.62,4.26)	positive	0.467517	0.0440749	0.332696	NA	European	Males and Females	2021	16380466	NA	5933	212859	Binary	NA	NA	NA	NA	NA	NA	KRA_PSY_DEMENTIA	NA	<a href="https://www.uniprot.org/uniprot/NA" target="_blank">NA</a>	NA	NA	NA	NA	NA	NA	NA	NA	NA	NA	NA	NA	NA	NA	NA	NA	NA	NA	NA	NA	NA	NA	NA	NA	NA	NA	NA	NA	NA	NA	NA	NA	NA
Disease	dementia	NA	finn-b-KRA_PSY_DEMENTIA_EXMORE	finn-b-G6_AD_WIDE_EXMORE	Alzheimer<c3><95>s disease, wide definition (more controls excluded)	Any dementia (more controls excluded)	Inverse variance weighted	4	1.18965	0.0763509	9.75e-55	1.04	1.3393	3.28592	2.82922	3.81635	3.29 (2.83,3.82)	positive	0.349107	0.0502231	0.277831	NA	European	Males and Females	2021	16380199	NA	5933	166584	Binary	NA	NA	NA	NA	NA	NA	KRA_PSY_DEMENTIA_EXMORE	NA	<a href="https://www.uniprot.org/uniprot/NA" target="_blank">NA</a>	NA	NA	NA	NA	NA	NA	NA	NA	NA	NA	NA	NA	NA	NA	NA	NA	NA	NA	NA	NA	NA	NA	NA	NA	NA	NA	NA	NA	NA	NA	NA	NA	NA
Disease	dementia	NA	finn-b-KRA_PSY_DEMENTIA_EXMORE	finn-b-G6_AD_WIDE_EXMORE	Alzheimer<c3><95>s disease, wide definition (more controls excluded)	Any dementia (more controls excluded)	MR Egger	4	0.994015	0.151237	0.022375	0.69759	1.29044	2.70206	2.0089	3.63438	2.7 (2.01,3.63)	positive	0.349107	0.0502231	0.277831	NA	European	Males and Females	2021	16380199	NA	5933	166584	Binary	NA	NA	NA	NA	NA	NA	KRA_PSY_DEMENTIA_EXMORE	NA	<a href="https://www.uniprot.org/uniprot/NA" target="_blank">NA</a>	NA	NA	NA	NA	NA	NA	NA	NA	NA	NA	NA	NA	NA	NA	NA	NA	NA	NA	NA	NA	NA	NA	NA	NA	NA	NA	NA	NA	NA	NA	NA	NA	NA
Disease	dementia	NA	finn-b-KRA_PSY_DEMENTIA_EXMORE	finn-b-G6_AD_WIDE_EXMORE	Alzheimer<c3><95>s disease, wide definition (more controls excluded)	Any dementia (more controls excluded)	Weighted median	4	1.17707	0.128091	3.95e-20	0.926015	1.42813	3.24487	2.52443	4.1709	3.24 (2.52,4.17)	positive	0.349107	0.0502231	0.277831	NA	European	Males and Females	2021	16380199	NA	5933	166584	Binary	NA	NA	NA	NA	NA	NA	KRA_PSY_DEMENTIA_EXMORE	NA	<a href="https://www.uniprot.org/uniprot/NA" target="_blank">NA</a>	NA	NA	NA	NA	NA	NA	NA	NA	NA	NA	NA	NA	NA	NA	NA	NA	NA	NA	NA	NA	NA	NA	NA	NA	NA	NA	NA	NA	NA	NA	NA	NA	NA
Disease	dementia	NA	finn-b-KRA_PSY_DEMENTIA_EXMORE	finn-b-G6_AD_WIDE_EXMORE	Alzheimer<c3><95>s disease, wide definition (more controls excluded)	Any dementia (more controls excluded)	Simple mode	4	1.29308	0.176225	0.00522999	0.947674	1.63848	3.64398	2.5797	5.14732	3.64 (2.58,5.15)	positive	0.349107	0.0502231	0.277831	NA	European	Males and Females	2021	16380199	NA	5933	166584	Binary	NA	NA	NA	NA	NA	NA	KRA_PSY_DEMENTIA_EXMORE	NA	<a href="https://www.uniprot.org/uniprot/NA" target="_blank">NA</a>	NA	NA	NA	NA	NA	NA	NA	NA	NA	NA	NA	NA	NA	NA	NA	NA	NA	NA	NA	NA	NA	NA	NA	NA	NA	NA	NA	NA	NA	NA	NA	NA	NA
Disease	dementia	NA	finn-b-KRA_PSY_DEMENTIA_EXMORE	finn-b-G6_AD_WIDE_EXMORE	Alzheimer<c3><95>s disease, wide definition (more controls excluded)	Any dementia (more controls excluded)	Weighted mode	4	1.13985	0.158397	0.00553067	0.829388	1.45031	3.12629	2.29192	4.26442	3.13 (2.29,4.26)	positive	0.349107	0.0502231	0.277831	NA	European	Males and Females	2021	16380199	NA	5933	166584	Binary	NA	NA	NA	NA	NA	NA	KRA_PSY_DEMENTIA_EXMORE	NA	<a href="https://www.uniprot.org/uniprot/NA" target="_blank">NA</a>	NA	NA	NA	NA	NA	NA	NA	NA	NA	NA	NA	NA	NA	NA	NA	NA	NA	NA	NA	NA	NA	NA	NA	NA	NA	NA	NA	NA	NA	NA	NA	NA	NA
Disease	dementia	NA	finn-b-KRA_PSY_DEMENTIA_EXMORE	finn-b-G6_AD_WIDE_EXMORE	Alzheimer<c3><95>s disease, wide definition (more controls excluded)	Any dementia (more controls excluded)	Maximum likelihood	4	1.19919	0.109354	5.56e-28	0.984859	1.41353	3.31744	2.67744	4.11043	3.32 (2.68,4.11)	positive	0.349107	0.0502231	0.277831	NA	European	Males and Females	2021	16380199	NA	5933	166584	Binary	NA	NA	NA	NA	NA	NA	KRA_PSY_DEMENTIA_EXMORE	NA	<a href="https://www.uniprot.org/uniprot/NA" target="_blank">NA</a>	NA	NA	NA	NA	NA	NA	NA	NA	NA	NA	NA	NA	NA	NA	NA	NA	NA	NA	NA	NA	NA	NA	NA	NA	NA	NA	NA	NA	NA	NA	NA	NA	NA
Disease	dementia	NA	finn-b-KRA_PSY_DEMENTIA_EXMORE	finn-b-G6_AD_WIDE_EXMORE	Alzheimer<c3><95>s disease, wide definition (more controls excluded)	Any dementia (more controls excluded)	Penalised weighted median	4	1.17707	0.132187	5.36e-19	0.917988	1.43616	3.24487	2.50425	4.20452	3.24 (2.5,4.2)	positive	0.349107	0.0502231	0.277831	NA	European	Males and Females	2021	16380199	NA	5933	166584	Binary	NA	NA	NA	NA	NA	NA	KRA_PSY_DEMENTIA_EXMORE	NA	<a href="https://www.uniprot.org/uniprot/NA" target="_blank">NA</a>	NA	NA	NA	NA	NA	NA	NA	NA	NA	NA	NA	NA	NA	NA	NA	NA	NA	NA	NA	NA	NA	NA	NA	NA	NA	NA	NA	NA	NA	NA	NA	NA	NA
Disease	neurodegenerative diseases	nervous system diseases	finn-b-NEURODEGOTH	finn-b-G6_AD_WIDE_EXMORE	Alzheimer<c3><95>s disease, wide definition (more controls excluded)	Other degenerative diseases of the nervous system (NEURODEGOTH)	Inverse variance weighted	2	1.18573	0.0929795	3.02e-37	1.00349	1.36797	3.27307	2.72778	3.92736	3.27 (2.73,3.93)	positive	0.465427	NA	NA	NA	European	Males and Females	2021	16380059	NA	4576	136576	Binary	NA	NA	NA	NA	NA	NA	NEURODEGOTH	NA	<a href="https://www.uniprot.org/uniprot/NA" target="_blank">NA</a>	NA	NA	NA	NA	NA	NA	NA	NA	NA	NA	NA	NA	NA	NA	NA	NA	NA	NA	NA	NA	NA	NA	NA	NA	NA	NA	NA	NA	NA	NA	NA	NA	NA
Disease	neurodegenerative diseases	nervous system diseases	finn-b-NEURODEGOTH	finn-b-G6_AD_WIDE_EXMORE	Alzheimer<c3><95>s disease, wide definition (more controls excluded)	Other degenerative diseases of the nervous system (NEURODEGOTH)	Maximum likelihood	2	1.18806	0.147239	7.09e-16	0.899474	1.47665	3.28072	2.45831	4.37826	3.28 (2.46,4.38)	positive	0.465427	NA	NA	NA	European	Males and Females	2021	16380059	NA	4576	136576	Binary	NA	NA	NA	NA	NA	NA	NEURODEGOTH	NA	<a href="https://www.uniprot.org/uniprot/NA" target="_blank">NA</a>	NA	NA	NA	NA	NA	NA	NA	NA	NA	NA	NA	NA	NA	NA	NA	NA	NA	NA	NA	NA	NA	NA	NA	NA	NA	NA	NA	NA	NA	NA	NA	NA	NA
Medical laboratory science	blood lipids and lipoproteins	NA	ieu-b-107	finn-b-G6_AD_WIDE_EXMORE	Alzheimer<c3><95>s disease, wide definition (more controls excluded)	apolipoprotein A-I	Inverse variance weighted	236	0.02187	0.0720514	0.761484	-0.119351	0.163091	1.02211	0.887496	1.17714	1.02 (0.89,1.18)	overlaps null	0.00229457	0.00115432	0.734404	UK Biobank	European	Males and Females	2020	12321875	393193	NA	NA	Continuous	Lipid	Richardson, Tom	32203549	NA	NA	NA	NA	NA	<a href="https://www.uniprot.org/uniprot/NA" target="_blank">NA</a>	NA	NA	NA	NA	NA	NA	NA	NA	NA	NA	NA	NA	NA	NA	NA	NA	NA	NA	NA	NA	NA	NA	NA	NA	NA	NA	NA	NA	NA	NA	NA	NA	NA
Medical laboratory science	blood lipids and lipoproteins	NA	ieu-b-107	finn-b-G6_AD_WIDE_EXMORE	Alzheimer<c3><95>s disease, wide definition (more controls excluded)	apolipoprotein A-I	MR Egger	236	-0.00923562	0.116605	0.936938	-0.237782	0.219311	0.990807	0.788374	1.24522	0.99 (0.79,1.25)	overlaps null	0.00229457	0.00115432	0.734404	UK Biobank	European	Males and Females	2020	12321875	393193	NA	NA	Continuous	Lipid	Richardson, Tom	32203549	NA	NA	NA	NA	NA	<a href="https://www.uniprot.org/uniprot/NA" target="_blank">NA</a>	NA	NA	NA	NA	NA	NA	NA	NA	NA	NA	NA	NA	NA	NA	NA	NA	NA	NA	NA	NA	NA	NA	NA	NA	NA	NA	NA	NA	NA	NA	NA	NA	NA
Medical laboratory science	blood lipids and lipoproteins	NA	ieu-b-107	finn-b-G6_AD_WIDE_EXMORE	Alzheimer<c3><95>s disease, wide definition (more controls excluded)	apolipoprotein A-I	Weighted median	236	0.0703104	0.112032	0.530271	-0.149273	0.289893	1.07284	0.861334	1.33629	1.07 (0.86,1.34)	overlaps null	0.00229457	0.00115432	0.734404	UK Biobank	European	Males and Females	2020	12321875	393193	NA	NA	Continuous	Lipid	Richardson, Tom	32203549	NA	NA	NA	NA	NA	<a href="https://www.uniprot.org/uniprot/NA" target="_blank">NA</a>	NA	NA	NA	NA	NA	NA	NA	NA	NA	NA	NA	NA	NA	NA	NA	NA	NA	NA	NA	NA	NA	NA	NA	NA	NA	NA	NA	NA	NA	NA	NA	NA	NA
Medical laboratory science	blood lipids and lipoproteins	NA	ieu-b-107	finn-b-G6_AD_WIDE_EXMORE	Alzheimer<c3><95>s disease, wide definition (more controls excluded)	apolipoprotein A-I	Simple mode	236	-0.0686154	0.225059	0.760729	-0.509731	0.3725	0.933686	0.600657	1.45136	0.93 (0.6,1.45)	overlaps null	0.00229457	0.00115432	0.734404	UK Biobank	European	Males and Females	2020	12321875	393193	NA	NA	Continuous	Lipid	Richardson, Tom	32203549	NA	NA	NA	NA	NA	<a href="https://www.uniprot.org/uniprot/NA" target="_blank">NA</a>	NA	NA	NA	NA	NA	NA	NA	NA	NA	NA	NA	NA	NA	NA	NA	NA	NA	NA	NA	NA	NA	NA	NA	NA	NA	NA	NA	NA	NA	NA	NA	NA	NA
Medical laboratory science	blood lipids and lipoproteins	NA	ieu-b-107	finn-b-G6_AD_WIDE_EXMORE	Alzheimer<c3><95>s disease, wide definition (more controls excluded)	apolipoprotein A-I	Weighted mode	236	0.018816	0.108298	0.862217	-0.193448	0.23108	1.01899	0.824113	1.25996	1.02 (0.82,1.26)	overlaps null	0.00229457	0.00115432	0.734404	UK Biobank	European	Males and Females	2020	12321875	393193	NA	NA	Continuous	Lipid	Richardson, Tom	32203549	NA	NA	NA	NA	NA	<a href="https://www.uniprot.org/uniprot/NA" target="_blank">NA</a>	NA	NA	NA	NA	NA	NA	NA	NA	NA	NA	NA	NA	NA	NA	NA	NA	NA	NA	NA	NA	NA	NA	NA	NA	NA	NA	NA	NA	NA	NA	NA	NA	NA
Medical laboratory science	blood lipids and lipoproteins	NA	ieu-b-107	finn-b-G6_AD_WIDE_EXMORE	Alzheimer<c3><95>s disease, wide definition (more controls excluded)	apolipoprotein A-I	Maximum likelihood	236	0.0221741	0.0639113	0.728628	-0.103092	0.14744	1.02242	0.902044	1.15886	1.02 (0.9,1.16)	overlaps null	0.00229457	0.00115432	0.734404	UK Biobank	European	Males and Females	2020	12321875	393193	NA	NA	Continuous	Lipid	Richardson, Tom	32203549	NA	NA	NA	NA	NA	<a href="https://www.uniprot.org/uniprot/NA" target="_blank">NA</a>	NA	NA	NA	NA	NA	NA	NA	NA	NA	NA	NA	NA	NA	NA	NA	NA	NA	NA	NA	NA	NA	NA	NA	NA	NA	NA	NA	NA	NA	NA	NA	NA	NA
Medical laboratory science	blood lipids and lipoproteins	NA	ieu-b-107	finn-b-G6_AD_WIDE_EXMORE	Alzheimer<c3><95>s disease, wide definition (more controls excluded)	apolipoprotein A-I	Penalised weighted median	236	0.0732921	0.107933	0.497105	-0.138257	0.284841	1.07604	0.870875	1.32955	1.08 (0.87,1.33)	overlaps null	0.00229457	0.00115432	0.734404	UK Biobank	European	Males and Females	2020	12321875	393193	NA	NA	Continuous	Lipid	Richardson, Tom	32203549	NA	NA	NA	NA	NA	<a href="https://www.uniprot.org/uniprot/NA" target="_blank">NA</a>	NA	NA	NA	NA	NA	NA	NA	NA	NA	NA	NA	NA	NA	NA	NA	NA	NA	NA	NA	NA	NA	NA	NA	NA	NA	NA	NA	NA	NA	NA	NA	NA	NA
Medical laboratory science	blood lipids and lipoproteins	NA	ieu-b-108	finn-b-G6_AD_WIDE_EXMORE	Alzheimer<c3><95>s disease, wide definition (more controls excluded)	apolipoprotein B	Inverse variance weighted	158	0.348597	0.107168	0.0011427	0.138548	0.558646	1.41708	1.1486	1.7483	1.42 (1.15,1.75)	positive	7.8e-30	-0.0180418	0.000591206	UK Biobank	European	Males and Females	2020	12321875	439214	NA	NA	Continuous	Lipid	Richardson, Tom	32203549	NA	NA	NA	NA	NA	<a href="https://www.uniprot.org/uniprot/NA" target="_blank">NA</a>	NA	NA	NA	NA	NA	NA	NA	NA	NA	NA	NA	NA	NA	NA	NA	NA	NA	NA	NA	NA	NA	NA	NA	NA	NA	NA	NA	NA	NA	NA	NA	NA	NA
Medical laboratory science	blood lipids and lipoproteins	NA	ieu-b-108	finn-b-G6_AD_WIDE_EXMORE	Alzheimer<c3><95>s disease, wide definition (more controls excluded)	apolipoprotein B	MR Egger	158	0.672327	0.138682	2.99e-06	0.400511	0.944144	1.95879	1.49259	2.57061	1.96 (1.49,2.57)	positive	7.8e-30	-0.0180418	0.000591206	UK Biobank	European	Males and Females	2020	12321875	439214	NA	NA	Continuous	Lipid	Richardson, Tom	32203549	NA	NA	NA	NA	NA	<a href="https://www.uniprot.org/uniprot/NA" target="_blank">NA</a>	NA	NA	NA	NA	NA	NA	NA	NA	NA	NA	NA	NA	NA	NA	NA	NA	NA	NA	NA	NA	NA	NA	NA	NA	NA	NA	NA	NA	NA	NA	NA	NA	NA
Medical laboratory science	blood lipids and lipoproteins	NA	ieu-b-108	finn-b-G6_AD_WIDE_EXMORE	Alzheimer<c3><95>s disease, wide definition (more controls excluded)	apolipoprotein B	Weighted median	158	0.19243	0.130338	0.139839	-0.0630323	0.447892	1.21219	0.938913	1.56501	1.21 (0.94,1.57)	overlaps null	7.8e-30	-0.0180418	0.000591206	UK Biobank	European	Males and Females	2020	12321875	439214	NA	NA	Continuous	Lipid	Richardson, Tom	32203549	NA	NA	NA	NA	NA	<a href="https://www.uniprot.org/uniprot/NA" target="_blank">NA</a>	NA	NA	NA	NA	NA	NA	NA	NA	NA	NA	NA	NA	NA	NA	NA	NA	NA	NA	NA	NA	NA	NA	NA	NA	NA	NA	NA	NA	NA	NA	NA	NA	NA
Medical laboratory science	blood lipids and lipoproteins	NA	ieu-b-108	finn-b-G6_AD_WIDE_EXMORE	Alzheimer<c3><95>s disease, wide definition (more controls excluded)	apolipoprotein B	Simple mode	158	-0.177014	0.242396	0.466315	-0.652111	0.298082	0.837768	0.520945	1.34727	0.84 (0.52,1.35)	overlaps null	7.8e-30	-0.0180418	0.000591206	UK Biobank	European	Males and Females	2020	12321875	439214	NA	NA	Continuous	Lipid	Richardson, Tom	32203549	NA	NA	NA	NA	NA	<a href="https://www.uniprot.org/uniprot/NA" target="_blank">NA</a>	NA	NA	NA	NA	NA	NA	NA	NA	NA	NA	NA	NA	NA	NA	NA	NA	NA	NA	NA	NA	NA	NA	NA	NA	NA	NA	NA	NA	NA	NA	NA	NA	NA
Medical laboratory science	blood lipids and lipoproteins	NA	ieu-b-108	finn-b-G6_AD_WIDE_EXMORE	Alzheimer<c3><95>s disease, wide definition (more controls excluded)	apolipoprotein B	Weighted mode	158	0.205886	0.107934	0.0582801	-0.00566521	0.417437	1.22861	0.994351	1.51807	1.23 (0.99,1.52)	overlaps null	7.8e-30	-0.0180418	0.000591206	UK Biobank	European	Males and Females	2020	12321875	439214	NA	NA	Continuous	Lipid	Richardson, Tom	32203549	NA	NA	NA	NA	NA	<a href="https://www.uniprot.org/uniprot/NA" target="_blank">NA</a>	NA	NA	NA	NA	NA	NA	NA	NA	NA	NA	NA	NA	NA	NA	NA	NA	NA	NA	NA	NA	NA	NA	NA	NA	NA	NA	NA	NA	NA	NA	NA	NA	NA
Medical laboratory science	blood lipids and lipoproteins	NA	ieu-b-108	finn-b-G6_AD_WIDE_EXMORE	Alzheimer<c3><95>s disease, wide definition (more controls excluded)	apolipoprotein B	Maximum likelihood	158	0.351956	0.0640604	3.93e-08	0.226398	0.477514	1.42185	1.25407	1.61206	1.42 (1.25,1.61)	positive	7.8e-30	-0.0180418	0.000591206	UK Biobank	European	Males and Females	2020	12321875	439214	NA	NA	Continuous	Lipid	Richardson, Tom	32203549	NA	NA	NA	NA	NA	<a href="https://www.uniprot.org/uniprot/NA" target="_blank">NA</a>	NA	NA	NA	NA	NA	NA	NA	NA	NA	NA	NA	NA	NA	NA	NA	NA	NA	NA	NA	NA	NA	NA	NA	NA	NA	NA	NA	NA	NA	NA	NA	NA	NA
Medical laboratory science	blood lipids and lipoproteins	NA	ieu-b-108	finn-b-G6_AD_WIDE_EXMORE	Alzheimer<c3><95>s disease, wide definition (more controls excluded)	apolipoprotein B	Penalised weighted median	158	-0.04934	0.120787	0.682916	-0.286083	0.187403	0.951857	0.7512	1.20611	0.95 (0.75,1.21)	overlaps null	7.8e-30	-0.0180418	0.000591206	UK Biobank	European	Males and Females	2020	12321875	439214	NA	NA	Continuous	Lipid	Richardson, Tom	32203549	NA	NA	NA	NA	NA	<a href="https://www.uniprot.org/uniprot/NA" target="_blank">NA</a>	NA	NA	NA	NA	NA	NA	NA	NA	NA	NA	NA	NA	NA	NA	NA	NA	NA	NA	NA	NA	NA	NA	NA	NA	NA	NA	NA	NA	NA	NA	NA	NA	NA
Medical laboratory science	plasma protein tests	NA	ieu-b-4764	finn-b-G6_AD_WIDE_EXMORE	Alzheimer<c3><95>s disease, wide definition (more controls excluded)	C-reactive protein	Inverse variance weighted	28	-0.0507978	0.106323	0.632814	-0.25919	0.157594	0.950471	0.771676	1.17069	0.95 (0.77,1.17)	overlaps null	0.306303	0.00425163	0.845556	Within family GWAS consortium	European	Males and Females	2021	8036590	61308	NA	NA	NA	NA	Howe LJ	NA	EFO:0004458	NA	NA	Population estimate	NA	<a href="https://www.uniprot.org/uniprot/NA" target="_blank">NA</a>	NA	NA	NA	NA	NA	NA	NA	NA	NA	NA	NA	NA	NA	NA	NA	NA	NA	NA	NA	NA	NA	NA	NA	NA	NA	NA	NA	NA	NA	NA	NA	NA	NA
Medical laboratory science	plasma protein tests	NA	ieu-b-4764	finn-b-G6_AD_WIDE_EXMORE	Alzheimer<c3><95>s disease, wide definition (more controls excluded)	C-reactive protein	MR Egger	28	-0.101127	0.277774	0.718756	-0.645564	0.443311	0.903818	0.524367	1.55786	0.9 (0.52,1.56)	overlaps null	0.306303	0.00425163	0.845556	Within family GWAS consortium	European	Males and Females	2021	8036590	61308	NA	NA	NA	NA	Howe LJ	NA	EFO:0004458	NA	NA	Population estimate	NA	<a href="https://www.uniprot.org/uniprot/NA" target="_blank">NA</a>	NA	NA	NA	NA	NA	NA	NA	NA	NA	NA	NA	NA	NA	NA	NA	NA	NA	NA	NA	NA	NA	NA	NA	NA	NA	NA	NA	NA	NA	NA	NA	NA	NA
Medical laboratory science	plasma protein tests	NA	ieu-b-4764	finn-b-G6_AD_WIDE_EXMORE	Alzheimer<c3><95>s disease, wide definition (more controls excluded)	C-reactive protein	Weighted median	28	-0.0106681	0.135699	0.937338	-0.276638	0.255302	0.989389	0.758329	1.29085	0.99 (0.76,1.29)	overlaps null	0.306303	0.00425163	0.845556	Within family GWAS consortium	European	Males and Females	2021	8036590	61308	NA	NA	NA	NA	Howe LJ	NA	EFO:0004458	NA	NA	Population estimate	NA	<a href="https://www.uniprot.org/uniprot/NA" target="_blank">NA</a>	NA	NA	NA	NA	NA	NA	NA	NA	NA	NA	NA	NA	NA	NA	NA	NA	NA	NA	NA	NA	NA	NA	NA	NA	NA	NA	NA	NA	NA	NA	NA	NA	NA
Medical laboratory science	plasma protein tests	NA	ieu-b-4764	finn-b-G6_AD_WIDE_EXMORE	Alzheimer<c3><95>s disease, wide definition (more controls excluded)	C-reactive protein	Simple mode	28	-0.0230719	0.248503	0.926713	-0.510137	0.463993	0.977192	0.600413	1.59041	0.98 (0.6,1.59)	overlaps null	0.306303	0.00425163	0.845556	Within family GWAS consortium	European	Males and Females	2021	8036590	61308	NA	NA	NA	NA	Howe LJ	NA	EFO:0004458	NA	NA	Population estimate	NA	<a href="https://www.uniprot.org/uniprot/NA" target="_blank">NA</a>	NA	NA	NA	NA	NA	NA	NA	NA	NA	NA	NA	NA	NA	NA	NA	NA	NA	NA	NA	NA	NA	NA	NA	NA	NA	NA	NA	NA	NA	NA	NA	NA	NA
Medical laboratory science	plasma protein tests	NA	ieu-b-4764	finn-b-G6_AD_WIDE_EXMORE	Alzheimer<c3><95>s disease, wide definition (more controls excluded)	C-reactive protein	Weighted mode	28	-0.00674971	0.138818	0.961578	-0.278832	0.265333	0.993273	0.756667	1.30387	0.99 (0.76,1.3)	overlaps null	0.306303	0.00425163	0.845556	Within family GWAS consortium	European	Males and Females	2021	8036590	61308	NA	NA	NA	NA	Howe LJ	NA	EFO:0004458	NA	NA	Population estimate	NA	<a href="https://www.uniprot.org/uniprot/NA" target="_blank">NA</a>	NA	NA	NA	NA	NA	NA	NA	NA	NA	NA	NA	NA	NA	NA	NA	NA	NA	NA	NA	NA	NA	NA	NA	NA	NA	NA	NA	NA	NA	NA	NA	NA	NA
Medical laboratory science	plasma protein tests	NA	ieu-b-4764	finn-b-G6_AD_WIDE_EXMORE	Alzheimer<c3><95>s disease, wide definition (more controls excluded)	C-reactive protein	Maximum likelihood	28	-0.0510339	0.101235	0.614183	-0.249455	0.147387	0.950246	0.779226	1.1588	0.95 (0.78,1.16)	overlaps null	0.306303	0.00425163	0.845556	Within family GWAS consortium	European	Males and Females	2021	8036590	61308	NA	NA	NA	NA	Howe LJ	NA	EFO:0004458	NA	NA	Population estimate	NA	<a href="https://www.uniprot.org/uniprot/NA" target="_blank">NA</a>	NA	NA	NA	NA	NA	NA	NA	NA	NA	NA	NA	NA	NA	NA	NA	NA	NA	NA	NA	NA	NA	NA	NA	NA	NA	NA	NA	NA	NA	NA	NA	NA	NA
Medical laboratory science	plasma protein tests	NA	ieu-b-4764	finn-b-G6_AD_WIDE_EXMORE	Alzheimer<c3><95>s disease, wide definition (more controls excluded)	C-reactive protein	Penalised weighted median	28	-0.00796086	0.146011	0.956519	-0.294143	0.278221	0.992071	0.74517	1.32078	0.99 (0.75,1.32)	overlaps null	0.306303	0.00425163	0.845556	Within family GWAS consortium	European	Males and Females	2021	8036590	61308	NA	NA	NA	NA	Howe LJ	NA	EFO:0004458	NA	NA	Population estimate	NA	<a href="https://www.uniprot.org/uniprot/NA" target="_blank">NA</a>	NA	NA	NA	NA	NA	NA	NA	NA	NA	NA	NA	NA	NA	NA	NA	NA	NA	NA	NA	NA	NA	NA	NA	NA	NA	NA	NA	NA	NA	NA	NA	NA	NA
Molecular trait	amino acid	NA	met-c-860	finn-b-G6_AD_WIDE_EXMORE	Alzheimer<c3><95>s disease, wide definition (more controls excluded)	Glutamine	Inverse variance weighted	5	-0.146015	0.11277	0.195387	-0.367043	0.0750136	0.864145	0.69278	1.0779	0.86 (0.69,1.08)	overlaps null	0.597799	0.015249	0.586079	NA	European	Males and Females	2016	11976419	24462	NA	NA	Metabolites	Amino acid	Kettunen	27005778	NA	SD	0.16	SD value comes from the original untransformed distribution of the ERF cohort	NA	<a href="https://www.uniprot.org/uniprot/NA" target="_blank">NA</a>	NA	NA	NA	NA	NA	NA	NA	NA	NA	NA	NA	NA	NA	NA	NA	NA	NA	NA	NA	NA	NA	NA	NA	NA	NA	NA	NA	NA	NA	NA	NA	NA	NA
Molecular trait	amino acid	NA	met-c-860	finn-b-G6_AD_WIDE_EXMORE	Alzheimer<c3><95>s disease, wide definition (more controls excluded)	Glutamine	MR Egger	5	-0.258944	0.217271	0.319026	-0.684796	0.166908	0.771866	0.504193	1.18164	0.77 (0.5,1.18)	overlaps null	0.597799	0.015249	0.586079	NA	European	Males and Females	2016	11976419	24462	NA	NA	Metabolites	Amino acid	Kettunen	27005778	NA	SD	0.16	SD value comes from the original untransformed distribution of the ERF cohort	NA	<a href="https://www.uniprot.org/uniprot/NA" target="_blank">NA</a>	NA	NA	NA	NA	NA	NA	NA	NA	NA	NA	NA	NA	NA	NA	NA	NA	NA	NA	NA	NA	NA	NA	NA	NA	NA	NA	NA	NA	NA	NA	NA	NA	NA
Molecular trait	amino acid	NA	met-c-860	finn-b-G6_AD_WIDE_EXMORE	Alzheimer<c3><95>s disease, wide definition (more controls excluded)	Glutamine	Weighted median	5	-0.195451	0.126013	0.120893	-0.442437	0.0515348	0.822464	0.642469	1.05289	0.82 (0.64,1.05)	overlaps null	0.597799	0.015249	0.586079	NA	European	Males and Females	2016	11976419	24462	NA	NA	Metabolites	Amino acid	Kettunen	27005778	NA	SD	0.16	SD value comes from the original untransformed distribution of the ERF cohort	NA	<a href="https://www.uniprot.org/uniprot/NA" target="_blank">NA</a>	NA	NA	NA	NA	NA	NA	NA	NA	NA	NA	NA	NA	NA	NA	NA	NA	NA	NA	NA	NA	NA	NA	NA	NA	NA	NA	NA	NA	NA	NA	NA	NA	NA
Molecular trait	amino acid	NA	met-c-860	finn-b-G6_AD_WIDE_EXMORE	Alzheimer<c3><95>s disease, wide definition (more controls excluded)	Glutamine	Simple mode	5	-0.18618	0.212484	0.430386	-0.602649	0.23029	0.830124	0.54736	1.25896	0.83 (0.55,1.26)	overlaps null	0.597799	0.015249	0.586079	NA	European	Males and Females	2016	11976419	24462	NA	NA	Metabolites	Amino acid	Kettunen	27005778	NA	SD	0.16	SD value comes from the original untransformed distribution of the ERF cohort	NA	<a href="https://www.uniprot.org/uniprot/NA" target="_blank">NA</a>	NA	NA	NA	NA	NA	NA	NA	NA	NA	NA	NA	NA	NA	NA	NA	NA	NA	NA	NA	NA	NA	NA	NA	NA	NA	NA	NA	NA	NA	NA	NA	NA	NA
Molecular trait	amino acid	NA	met-c-860	finn-b-G6_AD_WIDE_EXMORE	Alzheimer<c3><95>s disease, wide definition (more controls excluded)	Glutamine	Weighted mode	5	-0.193587	0.137902	0.233051	-0.463876	0.076701	0.823998	0.628842	1.07972	0.82 (0.63,1.08)	overlaps null	0.597799	0.015249	0.586079	NA	European	Males and Females	2016	11976419	24462	NA	NA	Metabolites	Amino acid	Kettunen	27005778	NA	SD	0.16	SD value comes from the original untransformed distribution of the ERF cohort	NA	<a href="https://www.uniprot.org/uniprot/NA" target="_blank">NA</a>	NA	NA	NA	NA	NA	NA	NA	NA	NA	NA	NA	NA	NA	NA	NA	NA	NA	NA	NA	NA	NA	NA	NA	NA	NA	NA	NA	NA	NA	NA	NA	NA	NA
Molecular trait	amino acid	NA	met-c-860	finn-b-G6_AD_WIDE_EXMORE	Alzheimer<c3><95>s disease, wide definition (more controls excluded)	Glutamine	Maximum likelihood	5	-0.146868	0.113311	0.194923	-0.368958	0.0752214	0.863408	0.691454	1.07812	0.86 (0.69,1.08)	overlaps null	0.597799	0.015249	0.586079	NA	European	Males and Females	2016	11976419	24462	NA	NA	Metabolites	Amino acid	Kettunen	27005778	NA	SD	0.16	SD value comes from the original untransformed distribution of the ERF cohort	NA	<a href="https://www.uniprot.org/uniprot/NA" target="_blank">NA</a>	NA	NA	NA	NA	NA	NA	NA	NA	NA	NA	NA	NA	NA	NA	NA	NA	NA	NA	NA	NA	NA	NA	NA	NA	NA	NA	NA	NA	NA	NA	NA	NA	NA
Molecular trait	amino acid	NA	met-c-860	finn-b-G6_AD_WIDE_EXMORE	Alzheimer<c3><95>s disease, wide definition (more controls excluded)	Glutamine	Penalised weighted median	5	-0.195451	0.128116	0.127116	-0.446559	0.0556571	0.822464	0.639826	1.05724	0.82 (0.64,1.06)	overlaps null	0.597799	0.015249	0.586079	NA	European	Males and Females	2016	11976419	24462	NA	NA	Metabolites	Amino acid	Kettunen	27005778	NA	SD	0.16	SD value comes from the original untransformed distribution of the ERF cohort	NA	<a href="https://www.uniprot.org/uniprot/NA" target="_blank">NA</a>	NA	NA	NA	NA	NA	NA	NA	NA	NA	NA	NA	NA	NA	NA	NA	NA	NA	NA	NA	NA	NA	NA	NA	NA	NA	NA	NA	NA	NA	NA	NA	NA	NA
Medical laboratory science	blood lipids and lipoproteins	NA	met-c-867	finn-b-G6_AD_WIDE_EXMORE	Alzheimer<c3><95>s disease, wide definition (more controls excluded)	Total cholesterol in IDL	Inverse variance weighted	17	0.250586	0.123135	0.0418457	0.00924145	0.49193	1.28478	1.00928	1.63547	1.28 (1.01,1.64)	positive	3.4e-12	-0.0307443	0.315565	NA	European	Males and Females	2016	11820655	19273	NA	NA	Metabolites	Lipid	Kettunen	27005778	NA	SD	NA	IDL.C	NA	<a href="https://www.uniprot.org/uniprot/NA" target="_blank">NA</a>	NA	NA	NA	NA	NA	NA	NA	NA	NA	NA	NA	NA	NA	NA	NA	NA	NA	NA	NA	NA	NA	NA	NA	NA	NA	NA	NA	NA	NA	NA	NA	NA	NA
Medical laboratory science	blood lipids and lipoproteins	NA	met-c-867	finn-b-G6_AD_WIDE_EXMORE	Alzheimer<c3><95>s disease, wide definition (more controls excluded)	Total cholesterol in IDL	MR Egger	17	0.407421	0.194688	0.0537898	0.0258328	0.78901	1.50294	1.02617	2.20122	1.5 (1.03,2.2)	overlaps null	3.4e-12	-0.0307443	0.315565	NA	European	Males and Females	2016	11820655	19273	NA	NA	Metabolites	Lipid	Kettunen	27005778	NA	SD	NA	IDL.C	NA	<a href="https://www.uniprot.org/uniprot/NA" target="_blank">NA</a>	NA	NA	NA	NA	NA	NA	NA	NA	NA	NA	NA	NA	NA	NA	NA	NA	NA	NA	NA	NA	NA	NA	NA	NA	NA	NA	NA	NA	NA	NA	NA	NA	NA
Medical laboratory science	blood lipids and lipoproteins	NA	met-c-867	finn-b-G6_AD_WIDE_EXMORE	Alzheimer<c3><95>s disease, wide definition (more controls excluded)	Total cholesterol in IDL	Weighted median	17	-0.0132189	0.08587	0.877656	-0.181524	0.155086	0.986868	0.833998	1.16776	0.99 (0.83,1.17)	overlaps null	3.4e-12	-0.0307443	0.315565	NA	European	Males and Females	2016	11820655	19273	NA	NA	Metabolites	Lipid	Kettunen	27005778	NA	SD	NA	IDL.C	NA	<a href="https://www.uniprot.org/uniprot/NA" target="_blank">NA</a>	NA	NA	NA	NA	NA	NA	NA	NA	NA	NA	NA	NA	NA	NA	NA	NA	NA	NA	NA	NA	NA	NA	NA	NA	NA	NA	NA	NA	NA	NA	NA	NA	NA
Medical laboratory science	blood lipids and lipoproteins	NA	met-c-867	finn-b-G6_AD_WIDE_EXMORE	Alzheimer<c3><95>s disease, wide definition (more controls excluded)	Total cholesterol in IDL	Simple mode	17	-0.115665	0.126737	0.374981	-0.364071	0.13274	0.890773	0.694842	1.14195	0.89 (0.69,1.14)	overlaps null	3.4e-12	-0.0307443	0.315565	NA	European	Males and Females	2016	11820655	19273	NA	NA	Metabolites	Lipid	Kettunen	27005778	NA	SD	NA	IDL.C	NA	<a href="https://www.uniprot.org/uniprot/NA" target="_blank">NA</a>	NA	NA	NA	NA	NA	NA	NA	NA	NA	NA	NA	NA	NA	NA	NA	NA	NA	NA	NA	NA	NA	NA	NA	NA	NA	NA	NA	NA	NA	NA	NA	NA	NA
Medical laboratory science	blood lipids and lipoproteins	NA	met-c-867	finn-b-G6_AD_WIDE_EXMORE	Alzheimer<c3><95>s disease, wide definition (more controls excluded)	Total cholesterol in IDL	Weighted mode	17	-0.115665	0.0888898	0.21161	-0.289889	0.0585587	0.890773	0.748347	1.06031	0.89 (0.75,1.06)	overlaps null	3.4e-12	-0.0307443	0.315565	NA	European	Males and Females	2016	11820655	19273	NA	NA	Metabolites	Lipid	Kettunen	27005778	NA	SD	NA	IDL.C	NA	<a href="https://www.uniprot.org/uniprot/NA" target="_blank">NA</a>	NA	NA	NA	NA	NA	NA	NA	NA	NA	NA	NA	NA	NA	NA	NA	NA	NA	NA	NA	NA	NA	NA	NA	NA	NA	NA	NA	NA	NA	NA	NA	NA	NA
Medical laboratory science	blood lipids and lipoproteins	NA	met-c-867	finn-b-G6_AD_WIDE_EXMORE	Alzheimer<c3><95>s disease, wide definition (more controls excluded)	Total cholesterol in IDL	Maximum likelihood	17	0.25941	0.0540879	1.62e-06	0.153397	0.365422	1.29616	1.16579	1.44112	1.3 (1.17,1.44)	positive	3.4e-12	-0.0307443	0.315565	NA	European	Males and Females	2016	11820655	19273	NA	NA	Metabolites	Lipid	Kettunen	27005778	NA	SD	NA	IDL.C	NA	<a href="https://www.uniprot.org/uniprot/NA" target="_blank">NA</a>	NA	NA	NA	NA	NA	NA	NA	NA	NA	NA	NA	NA	NA	NA	NA	NA	NA	NA	NA	NA	NA	NA	NA	NA	NA	NA	NA	NA	NA	NA	NA	NA	NA
Medical laboratory science	blood lipids and lipoproteins	NA	met-c-867	finn-b-G6_AD_WIDE_EXMORE	Alzheimer<c3><95>s disease, wide definition (more controls excluded)	Total cholesterol in IDL	Penalised weighted median	17	-0.09918	0.0850637	0.243635	-0.265905	0.0675448	0.90558	0.766512	1.06988	0.91 (0.77,1.07)	overlaps null	3.4e-12	-0.0307443	0.315565	NA	European	Males and Females	2016	11820655	19273	NA	NA	Metabolites	Lipid	Kettunen	27005778	NA	SD	NA	IDL.C	NA	<a href="https://www.uniprot.org/uniprot/NA" target="_blank">NA</a>	NA	NA	NA	NA	NA	NA	NA	NA	NA	NA	NA	NA	NA	NA	NA	NA	NA	NA	NA	NA	NA	NA	NA	NA	NA	NA	NA	NA	NA	NA	NA	NA	NA
Medical laboratory science	blood lipids and lipoproteins	NA	met-c-868	finn-b-G6_AD_WIDE_EXMORE	Alzheimer<c3><95>s disease, wide definition (more controls excluded)	Free cholesterol in IDL	Inverse variance weighted	15	0.244038	0.137114	0.0751055	-0.0247053	0.512782	1.27639	0.975597	1.66993	1.28 (0.98,1.67)	overlaps null	5.39e-13	-0.0301801	0.356592	NA	European	Males and Females	2016	11861199	21559	NA	NA	Metabolites	Lipid	Kettunen	27005778	NA	SD	0.3	IDL.FC; SD value comes from the original untransformed distribution of the ERF cohort	NA	<a href="https://www.uniprot.org/uniprot/NA" target="_blank">NA</a>	NA	NA	NA	NA	NA	NA	NA	NA	NA	NA	NA	NA	NA	NA	NA	NA	NA	NA	NA	NA	NA	NA	NA	NA	NA	NA	NA	NA	NA	NA	NA	NA	NA
Medical laboratory science	blood lipids and lipoproteins	NA	met-c-868	finn-b-G6_AD_WIDE_EXMORE	Alzheimer<c3><95>s disease, wide definition (more controls excluded)	Free cholesterol in IDL	MR Egger	15	0.400467	0.213776	0.0836819	-0.0185341	0.819467	1.49252	0.981637	2.26929	1.49 (0.98,2.27)	overlaps null	5.39e-13	-0.0301801	0.356592	NA	European	Males and Females	2016	11861199	21559	NA	NA	Metabolites	Lipid	Kettunen	27005778	NA	SD	0.3	IDL.FC; SD value comes from the original untransformed distribution of the ERF cohort	NA	<a href="https://www.uniprot.org/uniprot/NA" target="_blank">NA</a>	NA	NA	NA	NA	NA	NA	NA	NA	NA	NA	NA	NA	NA	NA	NA	NA	NA	NA	NA	NA	NA	NA	NA	NA	NA	NA	NA	NA	NA	NA	NA	NA	NA
Medical laboratory science	blood lipids and lipoproteins	NA	met-c-868	finn-b-G6_AD_WIDE_EXMORE	Alzheimer<c3><95>s disease, wide definition (more controls excluded)	Free cholesterol in IDL	Weighted median	15	-0.043347	0.0914642	0.635555	-0.222617	0.135923	0.957579	0.800422	1.14559	0.96 (0.8,1.15)	overlaps null	5.39e-13	-0.0301801	0.356592	NA	European	Males and Females	2016	11861199	21559	NA	NA	Metabolites	Lipid	Kettunen	27005778	NA	SD	0.3	IDL.FC; SD value comes from the original untransformed distribution of the ERF cohort	NA	<a href="https://www.uniprot.org/uniprot/NA" target="_blank">NA</a>	NA	NA	NA	NA	NA	NA	NA	NA	NA	NA	NA	NA	NA	NA	NA	NA	NA	NA	NA	NA	NA	NA	NA	NA	NA	NA	NA	NA	NA	NA	NA	NA	NA
Medical laboratory science	blood lipids and lipoproteins	NA	met-c-868	finn-b-G6_AD_WIDE_EXMORE	Alzheimer<c3><95>s disease, wide definition (more controls excluded)	Free cholesterol in IDL	Simple mode	15	-0.0995411	0.121861	0.427701	-0.338389	0.139307	0.905253	0.712918	1.14948	0.91 (0.71,1.15)	overlaps null	5.39e-13	-0.0301801	0.356592	NA	European	Males and Females	2016	11861199	21559	NA	NA	Metabolites	Lipid	Kettunen	27005778	NA	SD	0.3	IDL.FC; SD value comes from the original untransformed distribution of the ERF cohort	NA	<a href="https://www.uniprot.org/uniprot/NA" target="_blank">NA</a>	NA	NA	NA	NA	NA	NA	NA	NA	NA	NA	NA	NA	NA	NA	NA	NA	NA	NA	NA	NA	NA	NA	NA	NA	NA	NA	NA	NA	NA	NA	NA	NA	NA
Medical laboratory science	blood lipids and lipoproteins	NA	met-c-868	finn-b-G6_AD_WIDE_EXMORE	Alzheimer<c3><95>s disease, wide definition (more controls excluded)	Free cholesterol in IDL	Weighted mode	15	-0.112764	0.0952631	0.256239	-0.299479	0.0739521	0.893362	0.741204	1.07676	0.89 (0.74,1.08)	overlaps null	5.39e-13	-0.0301801	0.356592	NA	European	Males and Females	2016	11861199	21559	NA	NA	Metabolites	Lipid	Kettunen	27005778	NA	SD	0.3	IDL.FC; SD value comes from the original untransformed distribution of the ERF cohort	NA	<a href="https://www.uniprot.org/uniprot/NA" target="_blank">NA</a>	NA	NA	NA	NA	NA	NA	NA	NA	NA	NA	NA	NA	NA	NA	NA	NA	NA	NA	NA	NA	NA	NA	NA	NA	NA	NA	NA	NA	NA	NA	NA	NA	NA
Medical laboratory science	blood lipids and lipoproteins	NA	met-c-868	finn-b-G6_AD_WIDE_EXMORE	Alzheimer<c3><95>s disease, wide definition (more controls excluded)	Free cholesterol in IDL	Maximum likelihood	15	0.254869	0.0564759	6.4e-06	0.144176	0.365562	1.29029	1.15509	1.44132	1.29 (1.16,1.44)	positive	5.39e-13	-0.0301801	0.356592	NA	European	Males and Females	2016	11861199	21559	NA	NA	Metabolites	Lipid	Kettunen	27005778	NA	SD	0.3	IDL.FC; SD value comes from the original untransformed distribution of the ERF cohort	NA	<a href="https://www.uniprot.org/uniprot/NA" target="_blank">NA</a>	NA	NA	NA	NA	NA	NA	NA	NA	NA	NA	NA	NA	NA	NA	NA	NA	NA	NA	NA	NA	NA	NA	NA	NA	NA	NA	NA	NA	NA	NA	NA	NA	NA
Medical laboratory science	blood lipids and lipoproteins	NA	met-c-868	finn-b-G6_AD_WIDE_EXMORE	Alzheimer<c3><95>s disease, wide definition (more controls excluded)	Free cholesterol in IDL	Penalised weighted median	15	-0.106878	0.0921168	0.245951	-0.287426	0.0736714	0.898636	0.750192	1.07645	0.9 (0.75,1.08)	overlaps null	5.39e-13	-0.0301801	0.356592	NA	European	Males and Females	2016	11861199	21559	NA	NA	Metabolites	Lipid	Kettunen	27005778	NA	SD	0.3	IDL.FC; SD value comes from the original untransformed distribution of the ERF cohort	NA	<a href="https://www.uniprot.org/uniprot/NA" target="_blank">NA</a>	NA	NA	NA	NA	NA	NA	NA	NA	NA	NA	NA	NA	NA	NA	NA	NA	NA	NA	NA	NA	NA	NA	NA	NA	NA	NA	NA	NA	NA	NA	NA	NA	NA
Medical laboratory science	blood lipids and lipoproteins	NA	met-c-869	finn-b-G6_AD_WIDE_EXMORE	Alzheimer<c3><95>s disease, wide definition (more controls excluded)	Total lipids in IDL	Inverse variance weighted	18	0.227293	0.121739	0.0618947	-0.0113157	0.465903	1.2552	0.988748	1.59345	1.26 (0.99,1.59)	overlaps null	2e-12	-0.0298296	0.320127	NA	European	Males and Females	2016	11820646	19273	NA	NA	Metabolites	Lipid	Kettunen	27005778	NA	SD	NA	IDL.L	NA	<a href="https://www.uniprot.org/uniprot/NA" target="_blank">NA</a>	NA	NA	NA	NA	NA	NA	NA	NA	NA	NA	NA	NA	NA	NA	NA	NA	NA	NA	NA	NA	NA	NA	NA	NA	NA	NA	NA	NA	NA	NA	NA	NA	NA
Medical laboratory science	blood lipids and lipoproteins	NA	met-c-869	finn-b-G6_AD_WIDE_EXMORE	Alzheimer<c3><95>s disease, wide definition (more controls excluded)	Total lipids in IDL	MR Egger	18	0.389945	0.199758	0.0686551	-0.00158088	0.78147	1.4769	0.99842	2.18468	1.48 (1,2.18)	overlaps null	2e-12	-0.0298296	0.320127	NA	European	Males and Females	2016	11820646	19273	NA	NA	Metabolites	Lipid	Kettunen	27005778	NA	SD	NA	IDL.L	NA	<a href="https://www.uniprot.org/uniprot/NA" target="_blank">NA</a>	NA	NA	NA	NA	NA	NA	NA	NA	NA	NA	NA	NA	NA	NA	NA	NA	NA	NA	NA	NA	NA	NA	NA	NA	NA	NA	NA	NA	NA	NA	NA	NA	NA
Medical laboratory science	blood lipids and lipoproteins	NA	met-c-869	finn-b-G6_AD_WIDE_EXMORE	Alzheimer<c3><95>s disease, wide definition (more controls excluded)	Total lipids in IDL	Weighted median	18	-0.0628291	0.0864773	0.467508	-0.232325	0.106666	0.939104	0.792689	1.11256	0.94 (0.79,1.11)	overlaps null	2e-12	-0.0298296	0.320127	NA	European	Males and Females	2016	11820646	19273	NA	NA	Metabolites	Lipid	Kettunen	27005778	NA	SD	NA	IDL.L	NA	<a href="https://www.uniprot.org/uniprot/NA" target="_blank">NA</a>	NA	NA	NA	NA	NA	NA	NA	NA	NA	NA	NA	NA	NA	NA	NA	NA	NA	NA	NA	NA	NA	NA	NA	NA	NA	NA	NA	NA	NA	NA	NA	NA	NA
Medical laboratory science	blood lipids and lipoproteins	NA	met-c-869	finn-b-G6_AD_WIDE_EXMORE	Alzheimer<c3><95>s disease, wide definition (more controls excluded)	Total lipids in IDL	Simple mode	18	-0.106133	0.136757	0.448372	-0.374177	0.161911	0.899305	0.687855	1.17576	0.9 (0.69,1.18)	overlaps null	2e-12	-0.0298296	0.320127	NA	European	Males and Females	2016	11820646	19273	NA	NA	Metabolites	Lipid	Kettunen	27005778	NA	SD	NA	IDL.L	NA	<a href="https://www.uniprot.org/uniprot/NA" target="_blank">NA</a>	NA	NA	NA	NA	NA	NA	NA	NA	NA	NA	NA	NA	NA	NA	NA	NA	NA	NA	NA	NA	NA	NA	NA	NA	NA	NA	NA	NA	NA	NA	NA	NA	NA
Medical laboratory science	blood lipids and lipoproteins	NA	met-c-869	finn-b-G6_AD_WIDE_EXMORE	Alzheimer<c3><95>s disease, wide definition (more controls excluded)	Total lipids in IDL	Weighted mode	18	-0.106133	0.0914427	0.261824	-0.285361	0.0730948	0.899305	0.751743	1.07583	0.9 (0.75,1.08)	overlaps null	2e-12	-0.0298296	0.320127	NA	European	Males and Females	2016	11820646	19273	NA	NA	Metabolites	Lipid	Kettunen	27005778	NA	SD	NA	IDL.L	NA	<a href="https://www.uniprot.org/uniprot/NA" target="_blank">NA</a>	NA	NA	NA	NA	NA	NA	NA	NA	NA	NA	NA	NA	NA	NA	NA	NA	NA	NA	NA	NA	NA	NA	NA	NA	NA	NA	NA	NA	NA	NA	NA	NA	NA
Medical laboratory science	blood lipids and lipoproteins	NA	met-c-869	finn-b-G6_AD_WIDE_EXMORE	Alzheimer<c3><95>s disease, wide definition (more controls excluded)	Total lipids in IDL	Maximum likelihood	18	0.236196	0.0540989	1.27e-05	0.130162	0.34223	1.26642	1.13901	1.40808	1.27 (1.14,1.41)	positive	2e-12	-0.0298296	0.320127	NA	European	Males and Females	2016	11820646	19273	NA	NA	Metabolites	Lipid	Kettunen	27005778	NA	SD	NA	IDL.L	NA	<a href="https://www.uniprot.org/uniprot/NA" target="_blank">NA</a>	NA	NA	NA	NA	NA	NA	NA	NA	NA	NA	NA	NA	NA	NA	NA	NA	NA	NA	NA	NA	NA	NA	NA	NA	NA	NA	NA	NA	NA	NA	NA	NA	NA
Medical laboratory science	blood lipids and lipoproteins	NA	met-c-869	finn-b-G6_AD_WIDE_EXMORE	Alzheimer<c3><95>s disease, wide definition (more controls excluded)	Total lipids in IDL	Penalised weighted median	18	-0.101011	0.0845192	0.232036	-0.266669	0.0646462	0.903923	0.765927	1.06678	0.9 (0.77,1.07)	overlaps null	2e-12	-0.0298296	0.320127	NA	European	Males and Females	2016	11820646	19273	NA	NA	Metabolites	Lipid	Kettunen	27005778	NA	SD	NA	IDL.L	NA	<a href="https://www.uniprot.org/uniprot/NA" target="_blank">NA</a>	NA	NA	NA	NA	NA	NA	NA	NA	NA	NA	NA	NA	NA	NA	NA	NA	NA	NA	NA	NA	NA	NA	NA	NA	NA	NA	NA	NA	NA	NA	NA	NA	NA
Medical laboratory science	blood lipids and lipoproteins	NA	met-c-870	finn-b-G6_AD_WIDE_EXMORE	Alzheimer<c3><95>s disease, wide definition (more controls excluded)	Concentration of IDL particles	Inverse variance weighted	16	0.218141	0.130547	0.0947262	-0.0377311	0.474013	1.24376	0.962972	1.60643	1.24 (0.96,1.61)	overlaps null	2.63e-12	-0.0479374	0.189476	NA	European	Males and Females	2016	11820652	19273	NA	NA	Metabolites	Lipid	Kettunen	27005778	NA	SD	NA	IDL.P	NA	<a href="https://www.uniprot.org/uniprot/NA" target="_blank">NA</a>	NA	NA	NA	NA	NA	NA	NA	NA	NA	NA	NA	NA	NA	NA	NA	NA	NA	NA	NA	NA	NA	NA	NA	NA	NA	NA	NA	NA	NA	NA	NA	NA	NA
Medical laboratory science	blood lipids and lipoproteins	NA	met-c-870	finn-b-G6_AD_WIDE_EXMORE	Alzheimer<c3><95>s disease, wide definition (more controls excluded)	Concentration of IDL particles	MR Egger	16	0.468175	0.221229	0.0527232	0.0345649	0.901784	1.59708	1.03517	2.464	1.6 (1.04,2.46)	overlaps null	2.63e-12	-0.0479374	0.189476	NA	European	Males and Females	2016	11820652	19273	NA	NA	Metabolites	Lipid	Kettunen	27005778	NA	SD	NA	IDL.P	NA	<a href="https://www.uniprot.org/uniprot/NA" target="_blank">NA</a>	NA	NA	NA	NA	NA	NA	NA	NA	NA	NA	NA	NA	NA	NA	NA	NA	NA	NA	NA	NA	NA	NA	NA	NA	NA	NA	NA	NA	NA	NA	NA	NA	NA
Medical laboratory science	blood lipids and lipoproteins	NA	met-c-870	finn-b-G6_AD_WIDE_EXMORE	Alzheimer<c3><95>s disease, wide definition (more controls excluded)	Concentration of IDL particles	Weighted median	16	-0.0654747	0.0891581	0.462725	-0.240225	0.109275	0.936623	0.786451	1.11547	0.94 (0.79,1.12)	overlaps null	2.63e-12	-0.0479374	0.189476	NA	European	Males and Females	2016	11820652	19273	NA	NA	Metabolites	Lipid	Kettunen	27005778	NA	SD	NA	IDL.P	NA	<a href="https://www.uniprot.org/uniprot/NA" target="_blank">NA</a>	NA	NA	NA	NA	NA	NA	NA	NA	NA	NA	NA	NA	NA	NA	NA	NA	NA	NA	NA	NA	NA	NA	NA	NA	NA	NA	NA	NA	NA	NA	NA	NA	NA
Medical laboratory science	blood lipids and lipoproteins	NA	met-c-870	finn-b-G6_AD_WIDE_EXMORE	Alzheimer<c3><95>s disease, wide definition (more controls excluded)	Concentration of IDL particles	Simple mode	16	-0.0496064	0.130888	0.710001	-0.306147	0.206935	0.951604	0.736278	1.2299	0.95 (0.74,1.23)	overlaps null	2.63e-12	-0.0479374	0.189476	NA	European	Males and Females	2016	11820652	19273	NA	NA	Metabolites	Lipid	Kettunen	27005778	NA	SD	NA	IDL.P	NA	<a href="https://www.uniprot.org/uniprot/NA" target="_blank">NA</a>	NA	NA	NA	NA	NA	NA	NA	NA	NA	NA	NA	NA	NA	NA	NA	NA	NA	NA	NA	NA	NA	NA	NA	NA	NA	NA	NA	NA	NA	NA	NA	NA	NA
Medical laboratory science	blood lipids and lipoproteins	NA	met-c-870	finn-b-G6_AD_WIDE_EXMORE	Alzheimer<c3><95>s disease, wide definition (more controls excluded)	Concentration of IDL particles	Weighted mode	16	-0.0962615	0.107142	0.383142	-0.306259	0.113736	0.908227	0.736196	1.12046	0.91 (0.74,1.12)	overlaps null	2.63e-12	-0.0479374	0.189476	NA	European	Males and Females	2016	11820652	19273	NA	NA	Metabolites	Lipid	Kettunen	27005778	NA	SD	NA	IDL.P	NA	<a href="https://www.uniprot.org/uniprot/NA" target="_blank">NA</a>	NA	NA	NA	NA	NA	NA	NA	NA	NA	NA	NA	NA	NA	NA	NA	NA	NA	NA	NA	NA	NA	NA	NA	NA	NA	NA	NA	NA	NA	NA	NA	NA	NA
Medical laboratory science	blood lipids and lipoproteins	NA	met-c-870	finn-b-G6_AD_WIDE_EXMORE	Alzheimer<c3><95>s disease, wide definition (more controls excluded)	Concentration of IDL particles	Maximum likelihood	16	0.232267	0.0559693	3.33e-05	0.122567	0.341967	1.26146	1.13039	1.40771	1.26 (1.13,1.41)	positive	2.63e-12	-0.0479374	0.189476	NA	European	Males and Females	2016	11820652	19273	NA	NA	Metabolites	Lipid	Kettunen	27005778	NA	SD	NA	IDL.P	NA	<a href="https://www.uniprot.org/uniprot/NA" target="_blank">NA</a>	NA	NA	NA	NA	NA	NA	NA	NA	NA	NA	NA	NA	NA	NA	NA	NA	NA	NA	NA	NA	NA	NA	NA	NA	NA	NA	NA	NA	NA	NA	NA	NA	NA
Medical laboratory science	blood lipids and lipoproteins	NA	met-c-870	finn-b-G6_AD_WIDE_EXMORE	Alzheimer<c3><95>s disease, wide definition (more controls excluded)	Concentration of IDL particles	Penalised weighted median	16	-0.103221	0.0837488	0.217761	-0.267368	0.0609269	0.901928	0.765391	1.06282	0.9 (0.77,1.06)	overlaps null	2.63e-12	-0.0479374	0.189476	NA	European	Males and Females	2016	11820652	19273	NA	NA	Metabolites	Lipid	Kettunen	27005778	NA	SD	NA	IDL.P	NA	<a href="https://www.uniprot.org/uniprot/NA" target="_blank">NA</a>	NA	NA	NA	NA	NA	NA	NA	NA	NA	NA	NA	NA	NA	NA	NA	NA	NA	NA	NA	NA	NA	NA	NA	NA	NA	NA	NA	NA	NA	NA	NA	NA	NA
Medical laboratory science	blood lipids and lipoproteins	NA	met-c-871	finn-b-G6_AD_WIDE_EXMORE	Alzheimer<c3><95>s disease, wide definition (more controls excluded)	Phospholipids in IDL	Inverse variance weighted	19	0.213247	0.121378	0.0789371	-0.0246535	0.451148	1.23769	0.975648	1.57011	1.24 (0.98,1.57)	overlaps null	1.19e-12	-0.0313647	0.27437	NA	European	Males and Females	2016	11871461	21559	NA	NA	Metabolites	Lipid	Kettunen	27005778	NA	SD	0.58	IDL.PL; ; SD value comes from the original untransformed distribution of the ERF cohort	NA	<a href="https://www.uniprot.org/uniprot/NA" target="_blank">NA</a>	NA	NA	NA	NA	NA	NA	NA	NA	NA	NA	NA	NA	NA	NA	NA	NA	NA	NA	NA	NA	NA	NA	NA	NA	NA	NA	NA	NA	NA	NA	NA	NA	NA
Medical laboratory science	blood lipids and lipoproteins	NA	met-c-871	finn-b-G6_AD_WIDE_EXMORE	Alzheimer<c3><95>s disease, wide definition (more controls excluded)	Phospholipids in IDL	MR Egger	19	0.385983	0.194674	0.0637976	0.00442261	0.767544	1.47106	1.00443	2.15447	1.47 (1,2.15)	overlaps null	1.19e-12	-0.0313647	0.27437	NA	European	Males and Females	2016	11871461	21559	NA	NA	Metabolites	Lipid	Kettunen	27005778	NA	SD	0.58	IDL.PL; ; SD value comes from the original untransformed distribution of the ERF cohort	NA	<a href="https://www.uniprot.org/uniprot/NA" target="_blank">NA</a>	NA	NA	NA	NA	NA	NA	NA	NA	NA	NA	NA	NA	NA	NA	NA	NA	NA	NA	NA	NA	NA	NA	NA	NA	NA	NA	NA	NA	NA	NA	NA	NA	NA
Medical laboratory science	blood lipids and lipoproteins	NA	met-c-871	finn-b-G6_AD_WIDE_EXMORE	Alzheimer<c3><95>s disease, wide definition (more controls excluded)	Phospholipids in IDL	Weighted median	19	-0.0301389	0.0932986	0.746668	-0.213004	0.152726	0.970311	0.808153	1.16501	0.97 (0.81,1.17)	overlaps null	1.19e-12	-0.0313647	0.27437	NA	European	Males and Females	2016	11871461	21559	NA	NA	Metabolites	Lipid	Kettunen	27005778	NA	SD	0.58	IDL.PL; ; SD value comes from the original untransformed distribution of the ERF cohort	NA	<a href="https://www.uniprot.org/uniprot/NA" target="_blank">NA</a>	NA	NA	NA	NA	NA	NA	NA	NA	NA	NA	NA	NA	NA	NA	NA	NA	NA	NA	NA	NA	NA	NA	NA	NA	NA	NA	NA	NA	NA	NA	NA	NA	NA
Medical laboratory science	blood lipids and lipoproteins	NA	met-c-871	finn-b-G6_AD_WIDE_EXMORE	Alzheimer<c3><95>s disease, wide definition (more controls excluded)	Phospholipids in IDL	Simple mode	19	-0.0996111	0.140217	0.486557	-0.374437	0.175215	0.905189	0.687676	1.1915	0.91 (0.69,1.19)	overlaps null	1.19e-12	-0.0313647	0.27437	NA	European	Males and Females	2016	11871461	21559	NA	NA	Metabolites	Lipid	Kettunen	27005778	NA	SD	0.58	IDL.PL; ; SD value comes from the original untransformed distribution of the ERF cohort	NA	<a href="https://www.uniprot.org/uniprot/NA" target="_blank">NA</a>	NA	NA	NA	NA	NA	NA	NA	NA	NA	NA	NA	NA	NA	NA	NA	NA	NA	NA	NA	NA	NA	NA	NA	NA	NA	NA	NA	NA	NA	NA	NA	NA	NA
Medical laboratory science	blood lipids and lipoproteins	NA	met-c-871	finn-b-G6_AD_WIDE_EXMORE	Alzheimer<c3><95>s disease, wide definition (more controls excluded)	Phospholipids in IDL	Weighted mode	19	-0.0996111	0.0972975	0.319503	-0.290314	0.0910919	0.905189	0.748029	1.09537	0.91 (0.75,1.1)	overlaps null	1.19e-12	-0.0313647	0.27437	NA	European	Males and Females	2016	11871461	21559	NA	NA	Metabolites	Lipid	Kettunen	27005778	NA	SD	0.58	IDL.PL; ; SD value comes from the original untransformed distribution of the ERF cohort	NA	<a href="https://www.uniprot.org/uniprot/NA" target="_blank">NA</a>	NA	NA	NA	NA	NA	NA	NA	NA	NA	NA	NA	NA	NA	NA	NA	NA	NA	NA	NA	NA	NA	NA	NA	NA	NA	NA	NA	NA	NA	NA	NA	NA	NA
Medical laboratory science	blood lipids and lipoproteins	NA	met-c-871	finn-b-G6_AD_WIDE_EXMORE	Alzheimer<c3><95>s disease, wide definition (more controls excluded)	Phospholipids in IDL	Maximum likelihood	19	0.218962	0.0546024	6.07e-05	0.111941	0.325983	1.24478	1.11845	1.38539	1.24 (1.12,1.39)	positive	1.19e-12	-0.0313647	0.27437	NA	European	Males and Females	2016	11871461	21559	NA	NA	Metabolites	Lipid	Kettunen	27005778	NA	SD	0.58	IDL.PL; ; SD value comes from the original untransformed distribution of the ERF cohort	NA	<a href="https://www.uniprot.org/uniprot/NA" target="_blank">NA</a>	NA	NA	NA	NA	NA	NA	NA	NA	NA	NA	NA	NA	NA	NA	NA	NA	NA	NA	NA	NA	NA	NA	NA	NA	NA	NA	NA	NA	NA	NA	NA	NA	NA
Medical laboratory science	blood lipids and lipoproteins	NA	met-c-871	finn-b-G6_AD_WIDE_EXMORE	Alzheimer<c3><95>s disease, wide definition (more controls excluded)	Phospholipids in IDL	Penalised weighted median	19	-0.104843	0.0912377	0.250506	-0.283669	0.0739827	0.900466	0.753016	1.07679	0.9 (0.75,1.08)	overlaps null	1.19e-12	-0.0313647	0.27437	NA	European	Males and Females	2016	11871461	21559	NA	NA	Metabolites	Lipid	Kettunen	27005778	NA	SD	0.58	IDL.PL; ; SD value comes from the original untransformed distribution of the ERF cohort	NA	<a href="https://www.uniprot.org/uniprot/NA" target="_blank">NA</a>	NA	NA	NA	NA	NA	NA	NA	NA	NA	NA	NA	NA	NA	NA	NA	NA	NA	NA	NA	NA	NA	NA	NA	NA	NA	NA	NA	NA	NA	NA	NA	NA	NA
Medical laboratory science	blood lipids and lipoproteins	NA	met-c-880	finn-b-G6_AD_WIDE_EXMORE	Alzheimer<c3><95>s disease, wide definition (more controls excluded)	Total cholesterol in large LDL	Inverse variance weighted	20	0.213195	0.107514	0.0473717	0.00246866	0.423922	1.23763	1.00247	1.52794	1.24 (1,1.53)	positive	3.36e-11	-0.0431566	0.100399	NA	European	Males and Females	2016	11871461	21552	NA	NA	Metabolites	Lipid	Kettunen	27005778	NA	SD	0.19	L.LDL.C; SD value comes from the original untransformed distribution of the ERF cohort	NA	<a href="https://www.uniprot.org/uniprot/NA" target="_blank">NA</a>	NA	NA	NA	NA	NA	NA	NA	NA	NA	NA	NA	NA	NA	NA	NA	NA	NA	NA	NA	NA	NA	NA	NA	NA	NA	NA	NA	NA	NA	NA	NA	NA	NA
Medical laboratory science	blood lipids and lipoproteins	NA	met-c-880	finn-b-G6_AD_WIDE_EXMORE	Alzheimer<c3><95>s disease, wide definition (more controls excluded)	Total cholesterol in large LDL	MR Egger	20	0.422444	0.158293	0.0156556	0.112189	0.732698	1.52569	1.11872	2.08069	1.53 (1.12,2.08)	positive	3.36e-11	-0.0431566	0.100399	NA	European	Males and Females	2016	11871461	21552	NA	NA	Metabolites	Lipid	Kettunen	27005778	NA	SD	0.19	L.LDL.C; SD value comes from the original untransformed distribution of the ERF cohort	NA	<a href="https://www.uniprot.org/uniprot/NA" target="_blank">NA</a>	NA	NA	NA	NA	NA	NA	NA	NA	NA	NA	NA	NA	NA	NA	NA	NA	NA	NA	NA	NA	NA	NA	NA	NA	NA	NA	NA	NA	NA	NA	NA	NA	NA
Medical laboratory science	blood lipids and lipoproteins	NA	met-c-880	finn-b-G6_AD_WIDE_EXMORE	Alzheimer<c3><95>s disease, wide definition (more controls excluded)	Total cholesterol in large LDL	Weighted median	20	-0.00699566	0.0845544	0.934062	-0.172722	0.158731	0.993029	0.841371	1.17202	0.99 (0.84,1.17)	overlaps null	3.36e-11	-0.0431566	0.100399	NA	European	Males and Females	2016	11871461	21552	NA	NA	Metabolites	Lipid	Kettunen	27005778	NA	SD	0.19	L.LDL.C; SD value comes from the original untransformed distribution of the ERF cohort	NA	<a href="https://www.uniprot.org/uniprot/NA" target="_blank">NA</a>	NA	NA	NA	NA	NA	NA	NA	NA	NA	NA	NA	NA	NA	NA	NA	NA	NA	NA	NA	NA	NA	NA	NA	NA	NA	NA	NA	NA	NA	NA	NA	NA	NA
Medical laboratory science	blood lipids and lipoproteins	NA	met-c-880	finn-b-G6_AD_WIDE_EXMORE	Alzheimer<c3><95>s disease, wide definition (more controls excluded)	Total cholesterol in large LDL	Simple mode	20	-0.0865834	0.143794	0.554203	-0.368419	0.195253	0.917059	0.691827	1.21562	0.92 (0.69,1.22)	overlaps null	3.36e-11	-0.0431566	0.100399	NA	European	Males and Females	2016	11871461	21552	NA	NA	Metabolites	Lipid	Kettunen	27005778	NA	SD	0.19	L.LDL.C; SD value comes from the original untransformed distribution of the ERF cohort	NA	<a href="https://www.uniprot.org/uniprot/NA" target="_blank">NA</a>	NA	NA	NA	NA	NA	NA	NA	NA	NA	NA	NA	NA	NA	NA	NA	NA	NA	NA	NA	NA	NA	NA	NA	NA	NA	NA	NA	NA	NA	NA	NA	NA	NA
Medical laboratory science	blood lipids and lipoproteins	NA	met-c-880	finn-b-G6_AD_WIDE_EXMORE	Alzheimer<c3><95>s disease, wide definition (more controls excluded)	Total cholesterol in large LDL	Weighted mode	20	-0.0865834	0.0960928	0.378847	-0.274925	0.101758	0.917059	0.759629	1.10712	0.92 (0.76,1.11)	overlaps null	3.36e-11	-0.0431566	0.100399	NA	European	Males and Females	2016	11871461	21552	NA	NA	Metabolites	Lipid	Kettunen	27005778	NA	SD	0.19	L.LDL.C; SD value comes from the original untransformed distribution of the ERF cohort	NA	<a href="https://www.uniprot.org/uniprot/NA" target="_blank">NA</a>	NA	NA	NA	NA	NA	NA	NA	NA	NA	NA	NA	NA	NA	NA	NA	NA	NA	NA	NA	NA	NA	NA	NA	NA	NA	NA	NA	NA	NA	NA	NA	NA	NA
Medical laboratory science	blood lipids and lipoproteins	NA	met-c-880	finn-b-G6_AD_WIDE_EXMORE	Alzheimer<c3><95>s disease, wide definition (more controls excluded)	Total cholesterol in large LDL	Maximum likelihood	20	0.22244	0.051016	1.3e-05	0.122448	0.322431	1.24912	1.13026	1.38048	1.25 (1.13,1.38)	positive	3.36e-11	-0.0431566	0.100399	NA	European	Males and Females	2016	11871461	21552	NA	NA	Metabolites	Lipid	Kettunen	27005778	NA	SD	0.19	L.LDL.C; SD value comes from the original untransformed distribution of the ERF cohort	NA	<a href="https://www.uniprot.org/uniprot/NA" target="_blank">NA</a>	NA	NA	NA	NA	NA	NA	NA	NA	NA	NA	NA	NA	NA	NA	NA	NA	NA	NA	NA	NA	NA	NA	NA	NA	NA	NA	NA	NA	NA	NA	NA	NA	NA
Medical laboratory science	blood lipids and lipoproteins	NA	met-c-880	finn-b-G6_AD_WIDE_EXMORE	Alzheimer<c3><95>s disease, wide definition (more controls excluded)	Total cholesterol in large LDL	Penalised weighted median	20	-0.0855592	0.0843524	0.310437	-0.25089	0.0797716	0.917999	0.778108	1.08304	0.92 (0.78,1.08)	overlaps null	3.36e-11	-0.0431566	0.100399	NA	European	Males and Females	2016	11871461	21552	NA	NA	Metabolites	Lipid	Kettunen	27005778	NA	SD	0.19	L.LDL.C; SD value comes from the original untransformed distribution of the ERF cohort	NA	<a href="https://www.uniprot.org/uniprot/NA" target="_blank">NA</a>	NA	NA	NA	NA	NA	NA	NA	NA	NA	NA	NA	NA	NA	NA	NA	NA	NA	NA	NA	NA	NA	NA	NA	NA	NA	NA	NA	NA	NA	NA	NA	NA	NA
Medical laboratory science	blood lipids and lipoproteins	NA	met-c-881	finn-b-G6_AD_WIDE_EXMORE	Alzheimer<c3><95>s disease, wide definition (more controls excluded)	Cholesterol esters in large VLDL	Inverse variance weighted	21	0.233645	0.112326	0.0375199	0.0134861	0.453805	1.2632	1.01358	1.57429	1.26 (1.01,1.57)	positive	1.07e-13	-0.0250179	0.360591	NA	European	Males and Females	2016	11820655	19273	NA	NA	Metabolites	Lipid	Kettunen	27005778	NA	SD	NA	L.LDL.CE	NA	<a href="https://www.uniprot.org/uniprot/NA" target="_blank">NA</a>	NA	NA	NA	NA	NA	NA	NA	NA	NA	NA	NA	NA	NA	NA	NA	NA	NA	NA	NA	NA	NA	NA	NA	NA	NA	NA	NA	NA	NA	NA	NA	NA	NA
Medical laboratory science	blood lipids and lipoproteins	NA	met-c-881	finn-b-G6_AD_WIDE_EXMORE	Alzheimer<c3><95>s disease, wide definition (more controls excluded)	Cholesterol esters in large VLDL	MR Egger	21	0.360186	0.175894	0.0546636	0.0154338	0.704938	1.4336	1.01555	2.02372	1.43 (1.02,2.02)	overlaps null	1.07e-13	-0.0250179	0.360591	NA	European	Males and Females	2016	11820655	19273	NA	NA	Metabolites	Lipid	Kettunen	27005778	NA	SD	NA	L.LDL.CE	NA	<a href="https://www.uniprot.org/uniprot/NA" target="_blank">NA</a>	NA	NA	NA	NA	NA	NA	NA	NA	NA	NA	NA	NA	NA	NA	NA	NA	NA	NA	NA	NA	NA	NA	NA	NA	NA	NA	NA	NA	NA	NA	NA	NA	NA
Medical laboratory science	blood lipids and lipoproteins	NA	met-c-881	finn-b-G6_AD_WIDE_EXMORE	Alzheimer<c3><95>s disease, wide definition (more controls excluded)	Cholesterol esters in large VLDL	Weighted median	21	-0.00148825	0.0885503	0.986591	-0.175047	0.17207	0.998513	0.839418	1.18776	1 (0.84,1.19)	overlaps null	1.07e-13	-0.0250179	0.360591	NA	European	Males and Females	2016	11820655	19273	NA	NA	Metabolites	Lipid	Kettunen	27005778	NA	SD	NA	L.LDL.CE	NA	<a href="https://www.uniprot.org/uniprot/NA" target="_blank">NA</a>	NA	NA	NA	NA	NA	NA	NA	NA	NA	NA	NA	NA	NA	NA	NA	NA	NA	NA	NA	NA	NA	NA	NA	NA	NA	NA	NA	NA	NA	NA	NA	NA	NA
Medical laboratory science	blood lipids and lipoproteins	NA	met-c-881	finn-b-G6_AD_WIDE_EXMORE	Alzheimer<c3><95>s disease, wide definition (more controls excluded)	Cholesterol esters in large VLDL	Simple mode	21	-0.0998389	0.125515	0.435699	-0.345848	0.14617	0.904983	0.70762	1.15739	0.9 (0.71,1.16)	overlaps null	1.07e-13	-0.0250179	0.360591	NA	European	Males and Females	2016	11820655	19273	NA	NA	Metabolites	Lipid	Kettunen	27005778	NA	SD	NA	L.LDL.CE	NA	<a href="https://www.uniprot.org/uniprot/NA" target="_blank">NA</a>	NA	NA	NA	NA	NA	NA	NA	NA	NA	NA	NA	NA	NA	NA	NA	NA	NA	NA	NA	NA	NA	NA	NA	NA	NA	NA	NA	NA	NA	NA	NA	NA	NA
Medical laboratory science	blood lipids and lipoproteins	NA	met-c-881	finn-b-G6_AD_WIDE_EXMORE	Alzheimer<c3><95>s disease, wide definition (more controls excluded)	Cholesterol esters in large VLDL	Weighted mode	21	-0.0924133	0.0856537	0.293465	-0.260295	0.0754679	0.911728	0.770825	1.07839	0.91 (0.77,1.08)	overlaps null	1.07e-13	-0.0250179	0.360591	NA	European	Males and Females	2016	11820655	19273	NA	NA	Metabolites	Lipid	Kettunen	27005778	NA	SD	NA	L.LDL.CE	NA	<a href="https://www.uniprot.org/uniprot/NA" target="_blank">NA</a>	NA	NA	NA	NA	NA	NA	NA	NA	NA	NA	NA	NA	NA	NA	NA	NA	NA	NA	NA	NA	NA	NA	NA	NA	NA	NA	NA	NA	NA	NA	NA	NA	NA
Medical laboratory science	blood lipids and lipoproteins	NA	met-c-881	finn-b-G6_AD_WIDE_EXMORE	Alzheimer<c3><95>s disease, wide definition (more controls excluded)	Cholesterol esters in large VLDL	Maximum likelihood	21	0.243163	0.0507462	1.65e-06	0.1437	0.342626	1.27528	1.15454	1.40864	1.28 (1.15,1.41)	positive	1.07e-13	-0.0250179	0.360591	NA	European	Males and Females	2016	11820655	19273	NA	NA	Metabolites	Lipid	Kettunen	27005778	NA	SD	NA	L.LDL.CE	NA	<a href="https://www.uniprot.org/uniprot/NA" target="_blank">NA</a>	NA	NA	NA	NA	NA	NA	NA	NA	NA	NA	NA	NA	NA	NA	NA	NA	NA	NA	NA	NA	NA	NA	NA	NA	NA	NA	NA	NA	NA	NA	NA	NA	NA
Medical laboratory science	blood lipids and lipoproteins	NA	met-c-881	finn-b-G6_AD_WIDE_EXMORE	Alzheimer<c3><95>s disease, wide definition (more controls excluded)	Cholesterol esters in large VLDL	Penalised weighted median	21	-0.0929392	0.0859499	0.279556	-0.261401	0.0755227	0.911249	0.769972	1.07845	0.91 (0.77,1.08)	overlaps null	1.07e-13	-0.0250179	0.360591	NA	European	Males and Females	2016	11820655	19273	NA	NA	Metabolites	Lipid	Kettunen	27005778	NA	SD	NA	L.LDL.CE	NA	<a href="https://www.uniprot.org/uniprot/NA" target="_blank">NA</a>	NA	NA	NA	NA	NA	NA	NA	NA	NA	NA	NA	NA	NA	NA	NA	NA	NA	NA	NA	NA	NA	NA	NA	NA	NA	NA	NA	NA	NA	NA	NA	NA	NA
Medical laboratory science	blood lipids and lipoproteins	NA	met-c-882	finn-b-G6_AD_WIDE_EXMORE	Alzheimer<c3><95>s disease, wide definition (more controls excluded)	Free cholesterol in large LDL	Inverse variance weighted	17	0.259848	0.134631	0.0535964	-0.00402756	0.523724	1.29673	0.995981	1.6883	1.3 (1,1.69)	overlaps null	1.58e-16	-0.0189614	0.580567	NA	European	Males and Females	2016	11871425	21555	NA	NA	Metabolites	Lipid	Kettunen	27005778	NA	SD	0.61	L.LDL.FC; SD value comes from the original untransformed distribution of the ERF cohort	NA	<a href="https://www.uniprot.org/uniprot/NA" target="_blank">NA</a>	NA	NA	NA	NA	NA	NA	NA	NA	NA	NA	NA	NA	NA	NA	NA	NA	NA	NA	NA	NA	NA	NA	NA	NA	NA	NA	NA	NA	NA	NA	NA	NA	NA
Medical laboratory science	blood lipids and lipoproteins	NA	met-c-882	finn-b-G6_AD_WIDE_EXMORE	Alzheimer<c3><95>s disease, wide definition (more controls excluded)	Free cholesterol in large LDL	MR Egger	17	0.347949	0.207999	0.115081	-0.0597292	0.755626	1.41616	0.94202	2.12894	1.42 (0.94,2.13)	overlaps null	1.58e-16	-0.0189614	0.580567	NA	European	Males and Females	2016	11871425	21555	NA	NA	Metabolites	Lipid	Kettunen	27005778	NA	SD	0.61	L.LDL.FC; SD value comes from the original untransformed distribution of the ERF cohort	NA	<a href="https://www.uniprot.org/uniprot/NA" target="_blank">NA</a>	NA	NA	NA	NA	NA	NA	NA	NA	NA	NA	NA	NA	NA	NA	NA	NA	NA	NA	NA	NA	NA	NA	NA	NA	NA	NA	NA	NA	NA	NA	NA	NA	NA
Medical laboratory science	blood lipids and lipoproteins	NA	met-c-882	finn-b-G6_AD_WIDE_EXMORE	Alzheimer<c3><95>s disease, wide definition (more controls excluded)	Free cholesterol in large LDL	Weighted median	17	-0.0119648	0.0903434	0.894639	-0.189038	0.165108	0.988106	0.827755	1.17952	0.99 (0.83,1.18)	overlaps null	1.58e-16	-0.0189614	0.580567	NA	European	Males and Females	2016	11871425	21555	NA	NA	Metabolites	Lipid	Kettunen	27005778	NA	SD	0.61	L.LDL.FC; SD value comes from the original untransformed distribution of the ERF cohort	NA	<a href="https://www.uniprot.org/uniprot/NA" target="_blank">NA</a>	NA	NA	NA	NA	NA	NA	NA	NA	NA	NA	NA	NA	NA	NA	NA	NA	NA	NA	NA	NA	NA	NA	NA	NA	NA	NA	NA	NA	NA	NA	NA	NA	NA
Medical laboratory science	blood lipids and lipoproteins	NA	met-c-882	finn-b-G6_AD_WIDE_EXMORE	Alzheimer<c3><95>s disease, wide definition (more controls excluded)	Free cholesterol in large LDL	Simple mode	17	-0.0830294	0.124587	0.514627	-0.32722	0.161161	0.920324	0.720925	1.17487	0.92 (0.72,1.17)	overlaps null	1.58e-16	-0.0189614	0.580567	NA	European	Males and Females	2016	11871425	21555	NA	NA	Metabolites	Lipid	Kettunen	27005778	NA	SD	0.61	L.LDL.FC; SD value comes from the original untransformed distribution of the ERF cohort	NA	<a href="https://www.uniprot.org/uniprot/NA" target="_blank">NA</a>	NA	NA	NA	NA	NA	NA	NA	NA	NA	NA	NA	NA	NA	NA	NA	NA	NA	NA	NA	NA	NA	NA	NA	NA	NA	NA	NA	NA	NA	NA	NA	NA	NA
Medical laboratory science	blood lipids and lipoproteins	NA	met-c-882	finn-b-G6_AD_WIDE_EXMORE	Alzheimer<c3><95>s disease, wide definition (more controls excluded)	Free cholesterol in large LDL	Weighted mode	17	-0.0830294	0.0948317	0.394232	-0.2689	0.102841	0.920324	0.76422	1.10831	0.92 (0.76,1.11)	overlaps null	1.58e-16	-0.0189614	0.580567	NA	European	Males and Females	2016	11871425	21555	NA	NA	Metabolites	Lipid	Kettunen	27005778	NA	SD	0.61	L.LDL.FC; SD value comes from the original untransformed distribution of the ERF cohort	NA	<a href="https://www.uniprot.org/uniprot/NA" target="_blank">NA</a>	NA	NA	NA	NA	NA	NA	NA	NA	NA	NA	NA	NA	NA	NA	NA	NA	NA	NA	NA	NA	NA	NA	NA	NA	NA	NA	NA	NA	NA	NA	NA	NA	NA
Medical laboratory science	blood lipids and lipoproteins	NA	met-c-882	finn-b-G6_AD_WIDE_EXMORE	Alzheimer<c3><95>s disease, wide definition (more controls excluded)	Free cholesterol in large LDL	Maximum likelihood	17	0.275007	0.053064	2.19e-07	0.171002	0.379013	1.31654	1.18649	1.46084	1.32 (1.19,1.46)	positive	1.58e-16	-0.0189614	0.580567	NA	European	Males and Females	2016	11871425	21555	NA	NA	Metabolites	Lipid	Kettunen	27005778	NA	SD	0.61	L.LDL.FC; SD value comes from the original untransformed distribution of the ERF cohort	NA	<a href="https://www.uniprot.org/uniprot/NA" target="_blank">NA</a>	NA	NA	NA	NA	NA	NA	NA	NA	NA	NA	NA	NA	NA	NA	NA	NA	NA	NA	NA	NA	NA	NA	NA	NA	NA	NA	NA	NA	NA	NA	NA	NA	NA
Medical laboratory science	blood lipids and lipoproteins	NA	met-c-882	finn-b-G6_AD_WIDE_EXMORE	Alzheimer<c3><95>s disease, wide definition (more controls excluded)	Free cholesterol in large LDL	Penalised weighted median	17	-0.0954751	0.0846522	0.259382	-0.261393	0.0704431	0.908941	0.769978	1.07298	0.91 (0.77,1.07)	overlaps null	1.58e-16	-0.0189614	0.580567	NA	European	Males and Females	2016	11871425	21555	NA	NA	Metabolites	Lipid	Kettunen	27005778	NA	SD	0.61	L.LDL.FC; SD value comes from the original untransformed distribution of the ERF cohort	NA	<a href="https://www.uniprot.org/uniprot/NA" target="_blank">NA</a>	NA	NA	NA	NA	NA	NA	NA	NA	NA	NA	NA	NA	NA	NA	NA	NA	NA	NA	NA	NA	NA	NA	NA	NA	NA	NA	NA	NA	NA	NA	NA	NA	NA
Medical laboratory science	blood lipids and lipoproteins	NA	met-c-883	finn-b-G6_AD_WIDE_EXMORE	Alzheimer<c3><95>s disease, wide definition (more controls excluded)	Total lipids in large LDL	Inverse variance weighted	21	0.238723	0.116712	0.0408147	0.00996805	0.467477	1.26963	1.01002	1.59596	1.27 (1.01,1.6)	positive	1.54e-15	-0.0206851	0.473731	NA	European	Males and Females	2016	11820652	19273	NA	NA	Metabolites	Lipid	Kettunen	27005778	NA	SD	NA	L.LDL.L	NA	<a href="https://www.uniprot.org/uniprot/NA" target="_blank">NA</a>	NA	NA	NA	NA	NA	NA	NA	NA	NA	NA	NA	NA	NA	NA	NA	NA	NA	NA	NA	NA	NA	NA	NA	NA	NA	NA	NA	NA	NA	NA	NA	NA	NA
Medical laboratory science	blood lipids and lipoproteins	NA	met-c-883	finn-b-G6_AD_WIDE_EXMORE	Alzheimer<c3><95>s disease, wide definition (more controls excluded)	Total lipids in large LDL	MR Egger	21	0.343027	0.185227	0.0796402	-0.020018	0.706072	1.40921	0.980181	2.02602	1.41 (0.98,2.03)	overlaps null	1.54e-15	-0.0206851	0.473731	NA	European	Males and Females	2016	11820652	19273	NA	NA	Metabolites	Lipid	Kettunen	27005778	NA	SD	NA	L.LDL.L	NA	<a href="https://www.uniprot.org/uniprot/NA" target="_blank">NA</a>	NA	NA	NA	NA	NA	NA	NA	NA	NA	NA	NA	NA	NA	NA	NA	NA	NA	NA	NA	NA	NA	NA	NA	NA	NA	NA	NA	NA	NA	NA	NA	NA	NA
Medical laboratory science	blood lipids and lipoproteins	NA	met-c-883	finn-b-G6_AD_WIDE_EXMORE	Alzheimer<c3><95>s disease, wide definition (more controls excluded)	Total lipids in large LDL	Weighted median	21	0.00467229	0.0837515	0.955511	-0.159481	0.168825	1.00468	0.852587	1.18391	1 (0.85,1.18)	overlaps null	1.54e-15	-0.0206851	0.473731	NA	European	Males and Females	2016	11820652	19273	NA	NA	Metabolites	Lipid	Kettunen	27005778	NA	SD	NA	L.LDL.L	NA	<a href="https://www.uniprot.org/uniprot/NA" target="_blank">NA</a>	NA	NA	NA	NA	NA	NA	NA	NA	NA	NA	NA	NA	NA	NA	NA	NA	NA	NA	NA	NA	NA	NA	NA	NA	NA	NA	NA	NA	NA	NA	NA	NA	NA
Medical laboratory science	blood lipids and lipoproteins	NA	met-c-883	finn-b-G6_AD_WIDE_EXMORE	Alzheimer<c3><95>s disease, wide definition (more controls excluded)	Total lipids in large LDL	Simple mode	21	-0.0913652	0.12136	0.460315	-0.329232	0.146501	0.912684	0.719476	1.15778	0.91 (0.72,1.16)	overlaps null	1.54e-15	-0.0206851	0.473731	NA	European	Males and Females	2016	11820652	19273	NA	NA	Metabolites	Lipid	Kettunen	27005778	NA	SD	NA	L.LDL.L	NA	<a href="https://www.uniprot.org/uniprot/NA" target="_blank">NA</a>	NA	NA	NA	NA	NA	NA	NA	NA	NA	NA	NA	NA	NA	NA	NA	NA	NA	NA	NA	NA	NA	NA	NA	NA	NA	NA	NA	NA	NA	NA	NA	NA	NA
Medical laboratory science	blood lipids and lipoproteins	NA	met-c-883	finn-b-G6_AD_WIDE_EXMORE	Alzheimer<c3><95>s disease, wide definition (more controls excluded)	Total lipids in large LDL	Weighted mode	21	-0.0913652	0.0931073	0.338173	-0.273856	0.0911252	0.912684	0.760442	1.09541	0.91 (0.76,1.1)	overlaps null	1.54e-15	-0.0206851	0.473731	NA	European	Males and Females	2016	11820652	19273	NA	NA	Metabolites	Lipid	Kettunen	27005778	NA	SD	NA	L.LDL.L	NA	<a href="https://www.uniprot.org/uniprot/NA" target="_blank">NA</a>	NA	NA	NA	NA	NA	NA	NA	NA	NA	NA	NA	NA	NA	NA	NA	NA	NA	NA	NA	NA	NA	NA	NA	NA	NA	NA	NA	NA	NA	NA	NA	NA	NA
Medical laboratory science	blood lipids and lipoproteins	NA	met-c-883	finn-b-G6_AD_WIDE_EXMORE	Alzheimer<c3><95>s disease, wide definition (more controls excluded)	Total lipids in large LDL	Maximum likelihood	21	0.248501	0.0504843	8.55e-07	0.149551	0.34745	1.2821	1.16131	1.41545	1.28 (1.16,1.42)	positive	1.54e-15	-0.0206851	0.473731	NA	European	Males and Females	2016	11820652	19273	NA	NA	Metabolites	Lipid	Kettunen	27005778	NA	SD	NA	L.LDL.L	NA	<a href="https://www.uniprot.org/uniprot/NA" target="_blank">NA</a>	NA	NA	NA	NA	NA	NA	NA	NA	NA	NA	NA	NA	NA	NA	NA	NA	NA	NA	NA	NA	NA	NA	NA	NA	NA	NA	NA	NA	NA	NA	NA	NA	NA
Medical laboratory science	blood lipids and lipoproteins	NA	met-c-883	finn-b-G6_AD_WIDE_EXMORE	Alzheimer<c3><95>s disease, wide definition (more controls excluded)	Total lipids in large LDL	Penalised weighted median	21	-0.0929497	0.0834749	0.265491	-0.25656	0.070661	0.911239	0.773708	1.07322	0.91 (0.77,1.07)	overlaps null	1.54e-15	-0.0206851	0.473731	NA	European	Males and Females	2016	11820652	19273	NA	NA	Metabolites	Lipid	Kettunen	27005778	NA	SD	NA	L.LDL.L	NA	<a href="https://www.uniprot.org/uniprot/NA" target="_blank">NA</a>	NA	NA	NA	NA	NA	NA	NA	NA	NA	NA	NA	NA	NA	NA	NA	NA	NA	NA	NA	NA	NA	NA	NA	NA	NA	NA	NA	NA	NA	NA	NA	NA	NA
Medical laboratory science	blood lipids and lipoproteins	NA	met-c-884	finn-b-G6_AD_WIDE_EXMORE	Alzheimer<c3><95>s disease, wide definition (more controls excluded)	Concentration of large LDL particles	Inverse variance weighted	21	0.23821	0.117921	0.0433742	0.00708563	0.469335	1.26898	1.00711	1.59893	1.27 (1.01,1.6)	positive	1.24e-15	-0.020884	0.475051	NA	European	Males and Females	2016	11820653	19273	NA	NA	Metabolites	Lipid	Kettunen	27005778	NA	SD	NA	L.LDL.P	NA	<a href="https://www.uniprot.org/uniprot/NA" target="_blank">NA</a>	NA	NA	NA	NA	NA	NA	NA	NA	NA	NA	NA	NA	NA	NA	NA	NA	NA	NA	NA	NA	NA	NA	NA	NA	NA	NA	NA	NA	NA	NA	NA	NA	NA
Medical laboratory science	blood lipids and lipoproteins	NA	met-c-884	finn-b-G6_AD_WIDE_EXMORE	Alzheimer<c3><95>s disease, wide definition (more controls excluded)	Concentration of large LDL particles	MR Egger	21	0.345126	0.189114	0.0837713	-0.0255382	0.715791	1.41217	0.974785	2.0458	1.41 (0.97,2.05)	overlaps null	1.24e-15	-0.020884	0.475051	NA	European	Males and Females	2016	11820653	19273	NA	NA	Metabolites	Lipid	Kettunen	27005778	NA	SD	NA	L.LDL.P	NA	<a href="https://www.uniprot.org/uniprot/NA" target="_blank">NA</a>	NA	NA	NA	NA	NA	NA	NA	NA	NA	NA	NA	NA	NA	NA	NA	NA	NA	NA	NA	NA	NA	NA	NA	NA	NA	NA	NA	NA	NA	NA	NA	NA	NA
Medical laboratory science	blood lipids and lipoproteins	NA	met-c-884	finn-b-G6_AD_WIDE_EXMORE	Alzheimer<c3><95>s disease, wide definition (more controls excluded)	Concentration of large LDL particles	Weighted median	21	0.00738486	0.0845148	0.93037	-0.158264	0.173034	1.00741	0.853624	1.18891	1.01 (0.85,1.19)	overlaps null	1.24e-15	-0.020884	0.475051	NA	European	Males and Females	2016	11820653	19273	NA	NA	Metabolites	Lipid	Kettunen	27005778	NA	SD	NA	L.LDL.P	NA	<a href="https://www.uniprot.org/uniprot/NA" target="_blank">NA</a>	NA	NA	NA	NA	NA	NA	NA	NA	NA	NA	NA	NA	NA	NA	NA	NA	NA	NA	NA	NA	NA	NA	NA	NA	NA	NA	NA	NA	NA	NA	NA	NA	NA
Medical laboratory science	blood lipids and lipoproteins	NA	met-c-884	finn-b-G6_AD_WIDE_EXMORE	Alzheimer<c3><95>s disease, wide definition (more controls excluded)	Concentration of large LDL particles	Simple mode	21	-0.088069	0.130313	0.506889	-0.343482	0.167344	0.915698	0.709296	1.18216	0.92 (0.71,1.18)	overlaps null	1.24e-15	-0.020884	0.475051	NA	European	Males and Females	2016	11820653	19273	NA	NA	Metabolites	Lipid	Kettunen	27005778	NA	SD	NA	L.LDL.P	NA	<a href="https://www.uniprot.org/uniprot/NA" target="_blank">NA</a>	NA	NA	NA	NA	NA	NA	NA	NA	NA	NA	NA	NA	NA	NA	NA	NA	NA	NA	NA	NA	NA	NA	NA	NA	NA	NA	NA	NA	NA	NA	NA	NA	NA
Medical laboratory science	blood lipids and lipoproteins	NA	met-c-884	finn-b-G6_AD_WIDE_EXMORE	Alzheimer<c3><95>s disease, wide definition (more controls excluded)	Concentration of large LDL particles	Weighted mode	21	-0.088069	0.0904053	0.341614	-0.265263	0.0891253	0.915698	0.767004	1.09322	0.92 (0.77,1.09)	overlaps null	1.24e-15	-0.020884	0.475051	NA	European	Males and Females	2016	11820653	19273	NA	NA	Metabolites	Lipid	Kettunen	27005778	NA	SD	NA	L.LDL.P	NA	<a href="https://www.uniprot.org/uniprot/NA" target="_blank">NA</a>	NA	NA	NA	NA	NA	NA	NA	NA	NA	NA	NA	NA	NA	NA	NA	NA	NA	NA	NA	NA	NA	NA	NA	NA	NA	NA	NA	NA	NA	NA	NA	NA	NA
Medical laboratory science	blood lipids and lipoproteins	NA	met-c-884	finn-b-G6_AD_WIDE_EXMORE	Alzheimer<c3><95>s disease, wide definition (more controls excluded)	Concentration of large LDL particles	Maximum likelihood	21	0.247939	0.0509182	1.12e-06	0.148139	0.347739	1.28138	1.15967	1.41586	1.28 (1.16,1.42)	positive	1.24e-15	-0.020884	0.475051	NA	European	Males and Females	2016	11820653	19273	NA	NA	Metabolites	Lipid	Kettunen	27005778	NA	SD	NA	L.LDL.P	NA	<a href="https://www.uniprot.org/uniprot/NA" target="_blank">NA</a>	NA	NA	NA	NA	NA	NA	NA	NA	NA	NA	NA	NA	NA	NA	NA	NA	NA	NA	NA	NA	NA	NA	NA	NA	NA	NA	NA	NA	NA	NA	NA	NA	NA
Medical laboratory science	blood lipids and lipoproteins	NA	met-c-884	finn-b-G6_AD_WIDE_EXMORE	Alzheimer<c3><95>s disease, wide definition (more controls excluded)	Concentration of large LDL particles	Penalised weighted median	21	-0.0922682	0.083974	0.271868	-0.256857	0.0723209	0.911861	0.773479	1.075	0.91 (0.77,1.08)	overlaps null	1.24e-15	-0.020884	0.475051	NA	European	Males and Females	2016	11820653	19273	NA	NA	Metabolites	Lipid	Kettunen	27005778	NA	SD	NA	L.LDL.P	NA	<a href="https://www.uniprot.org/uniprot/NA" target="_blank">NA</a>	NA	NA	NA	NA	NA	NA	NA	NA	NA	NA	NA	NA	NA	NA	NA	NA	NA	NA	NA	NA	NA	NA	NA	NA	NA	NA	NA	NA	NA	NA	NA	NA	NA
Medical laboratory science	blood lipids and lipoproteins	NA	met-c-885	finn-b-G6_AD_WIDE_EXMORE	Alzheimer<c3><95>s disease, wide definition (more controls excluded)	Phospholipids in large LDL	Inverse variance weighted	20	0.218894	0.109189	0.0449932	0.00488276	0.432905	1.2447	1.00489	1.54173	1.24 (1,1.54)	positive	3.71e-11	-0.0477306	0.0989904	NA	European	Males and Females	2016	11871461	21550	NA	NA	Metabolites	Lipid	Kettunen	27005778	NA	SD	0.3	L.LDL.PL; SD value comes from the original untransformed distribution of the ERF cohort	NA	<a href="https://www.uniprot.org/uniprot/NA" target="_blank">NA</a>	NA	NA	NA	NA	NA	NA	NA	NA	NA	NA	NA	NA	NA	NA	NA	NA	NA	NA	NA	NA	NA	NA	NA	NA	NA	NA	NA	NA	NA	NA	NA	NA	NA
Medical laboratory science	blood lipids and lipoproteins	NA	met-c-885	finn-b-G6_AD_WIDE_EXMORE	Alzheimer<c3><95>s disease, wide definition (more controls excluded)	Phospholipids in large LDL	MR Egger	20	0.449871	0.168528	0.0156334	0.119556	0.780185	1.56811	1.127	2.18188	1.57 (1.13,2.18)	positive	3.71e-11	-0.0477306	0.0989904	NA	European	Males and Females	2016	11871461	21550	NA	NA	Metabolites	Lipid	Kettunen	27005778	NA	SD	0.3	L.LDL.PL; SD value comes from the original untransformed distribution of the ERF cohort	NA	<a href="https://www.uniprot.org/uniprot/NA" target="_blank">NA</a>	NA	NA	NA	NA	NA	NA	NA	NA	NA	NA	NA	NA	NA	NA	NA	NA	NA	NA	NA	NA	NA	NA	NA	NA	NA	NA	NA	NA	NA	NA	NA	NA	NA
Medical laboratory science	blood lipids and lipoproteins	NA	met-c-885	finn-b-G6_AD_WIDE_EXMORE	Alzheimer<c3><95>s disease, wide definition (more controls excluded)	Phospholipids in large LDL	Weighted median	20	0.0207078	0.0880257	0.814016	-0.151822	0.193238	1.02092	0.859141	1.21317	1.02 (0.86,1.21)	overlaps null	3.71e-11	-0.0477306	0.0989904	NA	European	Males and Females	2016	11871461	21550	NA	NA	Metabolites	Lipid	Kettunen	27005778	NA	SD	0.3	L.LDL.PL; SD value comes from the original untransformed distribution of the ERF cohort	NA	<a href="https://www.uniprot.org/uniprot/NA" target="_blank">NA</a>	NA	NA	NA	NA	NA	NA	NA	NA	NA	NA	NA	NA	NA	NA	NA	NA	NA	NA	NA	NA	NA	NA	NA	NA	NA	NA	NA	NA	NA	NA	NA	NA	NA
Medical laboratory science	blood lipids and lipoproteins	NA	met-c-885	finn-b-G6_AD_WIDE_EXMORE	Alzheimer<c3><95>s disease, wide definition (more controls excluded)	Phospholipids in large LDL	Simple mode	20	-0.0525656	0.133825	0.698843	-0.314862	0.209731	0.948792	0.72989	1.23335	0.95 (0.73,1.23)	overlaps null	3.71e-11	-0.0477306	0.0989904	NA	European	Males and Females	2016	11871461	21550	NA	NA	Metabolites	Lipid	Kettunen	27005778	NA	SD	0.3	L.LDL.PL; SD value comes from the original untransformed distribution of the ERF cohort	NA	<a href="https://www.uniprot.org/uniprot/NA" target="_blank">NA</a>	NA	NA	NA	NA	NA	NA	NA	NA	NA	NA	NA	NA	NA	NA	NA	NA	NA	NA	NA	NA	NA	NA	NA	NA	NA	NA	NA	NA	NA	NA	NA	NA	NA
Medical laboratory science	blood lipids and lipoproteins	NA	met-c-885	finn-b-G6_AD_WIDE_EXMORE	Alzheimer<c3><95>s disease, wide definition (more controls excluded)	Phospholipids in large LDL	Weighted mode	20	-0.0862673	0.0939556	0.370039	-0.27042	0.0978857	0.917349	0.763059	1.10284	0.92 (0.76,1.1)	overlaps null	3.71e-11	-0.0477306	0.0989904	NA	European	Males and Females	2016	11871461	21550	NA	NA	Metabolites	Lipid	Kettunen	27005778	NA	SD	0.3	L.LDL.PL; SD value comes from the original untransformed distribution of the ERF cohort	NA	<a href="https://www.uniprot.org/uniprot/NA" target="_blank">NA</a>	NA	NA	NA	NA	NA	NA	NA	NA	NA	NA	NA	NA	NA	NA	NA	NA	NA	NA	NA	NA	NA	NA	NA	NA	NA	NA	NA	NA	NA	NA	NA	NA	NA
Medical laboratory science	blood lipids and lipoproteins	NA	met-c-885	finn-b-G6_AD_WIDE_EXMORE	Alzheimer<c3><95>s disease, wide definition (more controls excluded)	Phospholipids in large LDL	Maximum likelihood	20	0.227864	0.0519426	1.15e-05	0.126057	0.329672	1.25591	1.13435	1.39051	1.26 (1.13,1.39)	positive	3.71e-11	-0.0477306	0.0989904	NA	European	Males and Females	2016	11871461	21550	NA	NA	Metabolites	Lipid	Kettunen	27005778	NA	SD	0.3	L.LDL.PL; SD value comes from the original untransformed distribution of the ERF cohort	NA	<a href="https://www.uniprot.org/uniprot/NA" target="_blank">NA</a>	NA	NA	NA	NA	NA	NA	NA	NA	NA	NA	NA	NA	NA	NA	NA	NA	NA	NA	NA	NA	NA	NA	NA	NA	NA	NA	NA	NA	NA	NA	NA	NA	NA
Medical laboratory science	blood lipids and lipoproteins	NA	met-c-885	finn-b-G6_AD_WIDE_EXMORE	Alzheimer<c3><95>s disease, wide definition (more controls excluded)	Phospholipids in large LDL	Penalised weighted median	20	-0.0827633	0.0845919	0.327885	-0.248563	0.0830368	0.920569	0.77992	1.08658	0.92 (0.78,1.09)	overlaps null	3.71e-11	-0.0477306	0.0989904	NA	European	Males and Females	2016	11871461	21550	NA	NA	Metabolites	Lipid	Kettunen	27005778	NA	SD	0.3	L.LDL.PL; SD value comes from the original untransformed distribution of the ERF cohort	NA	<a href="https://www.uniprot.org/uniprot/NA" target="_blank">NA</a>	NA	NA	NA	NA	NA	NA	NA	NA	NA	NA	NA	NA	NA	NA	NA	NA	NA	NA	NA	NA	NA	NA	NA	NA	NA	NA	NA	NA	NA	NA	NA	NA	NA
Medical laboratory science	blood lipids and lipoproteins	NA	met-c-895	finn-b-G6_AD_WIDE_EXMORE	Alzheimer<c3><95>s disease, wide definition (more controls excluded)	Total cholesterol in LDL	Inverse variance weighted	21	0.268888	0.118564	0.0233369	0.0365028	0.501274	1.30851	1.03718	1.65082	1.31 (1.04,1.65)	positive	4.12e-16	-0.00678274	0.824381	NA	European	Males and Females	2016	11871461	21559	NA	NA	Metabolites	Lipid	Kettunen	27005778	NA	SD	0.27	LDL.C; SD value comes from the original untransformed distribution of the ERF cohort	NA	<a href="https://www.uniprot.org/uniprot/NA" target="_blank">NA</a>	NA	NA	NA	NA	NA	NA	NA	NA	NA	NA	NA	NA	NA	NA	NA	NA	NA	NA	NA	NA	NA	NA	NA	NA	NA	NA	NA	NA	NA	NA	NA	NA	NA
Medical laboratory science	blood lipids and lipoproteins	NA	met-c-895	finn-b-G6_AD_WIDE_EXMORE	Alzheimer<c3><95>s disease, wide definition (more controls excluded)	Total cholesterol in LDL	MR Egger	21	0.301096	0.187746	0.125265	-0.0668863	0.669078	1.35134	0.935302	1.95244	1.35 (0.94,1.95)	overlaps null	4.12e-16	-0.00678274	0.824381	NA	European	Males and Females	2016	11871461	21559	NA	NA	Metabolites	Lipid	Kettunen	27005778	NA	SD	0.27	LDL.C; SD value comes from the original untransformed distribution of the ERF cohort	NA	<a href="https://www.uniprot.org/uniprot/NA" target="_blank">NA</a>	NA	NA	NA	NA	NA	NA	NA	NA	NA	NA	NA	NA	NA	NA	NA	NA	NA	NA	NA	NA	NA	NA	NA	NA	NA	NA	NA	NA	NA	NA	NA	NA	NA
Medical laboratory science	blood lipids and lipoproteins	NA	met-c-895	finn-b-G6_AD_WIDE_EXMORE	Alzheimer<c3><95>s disease, wide definition (more controls excluded)	Total cholesterol in LDL	Weighted median	21	0.0536295	0.0857691	0.531789	-0.114478	0.221737	1.05509	0.891832	1.24824	1.06 (0.89,1.25)	overlaps null	4.12e-16	-0.00678274	0.824381	NA	European	Males and Females	2016	11871461	21559	NA	NA	Metabolites	Lipid	Kettunen	27005778	NA	SD	0.27	LDL.C; SD value comes from the original untransformed distribution of the ERF cohort	NA	<a href="https://www.uniprot.org/uniprot/NA" target="_blank">NA</a>	NA	NA	NA	NA	NA	NA	NA	NA	NA	NA	NA	NA	NA	NA	NA	NA	NA	NA	NA	NA	NA	NA	NA	NA	NA	NA	NA	NA	NA	NA	NA	NA	NA
Medical laboratory science	blood lipids and lipoproteins	NA	met-c-895	finn-b-G6_AD_WIDE_EXMORE	Alzheimer<c3><95>s disease, wide definition (more controls excluded)	Total cholesterol in LDL	Simple mode	21	-0.0662978	0.118866	0.583204	-0.299276	0.16668	0.935852	0.741355	1.18138	0.94 (0.74,1.18)	overlaps null	4.12e-16	-0.00678274	0.824381	NA	European	Males and Females	2016	11871461	21559	NA	NA	Metabolites	Lipid	Kettunen	27005778	NA	SD	0.27	LDL.C; SD value comes from the original untransformed distribution of the ERF cohort	NA	<a href="https://www.uniprot.org/uniprot/NA" target="_blank">NA</a>	NA	NA	NA	NA	NA	NA	NA	NA	NA	NA	NA	NA	NA	NA	NA	NA	NA	NA	NA	NA	NA	NA	NA	NA	NA	NA	NA	NA	NA	NA	NA	NA	NA
Medical laboratory science	blood lipids and lipoproteins	NA	met-c-895	finn-b-G6_AD_WIDE_EXMORE	Alzheimer<c3><95>s disease, wide definition (more controls excluded)	Total cholesterol in LDL	Weighted mode	21	-0.0832556	0.0921352	0.376951	-0.263841	0.0973294	0.920116	0.768096	1.10222	0.92 (0.77,1.1)	overlaps null	4.12e-16	-0.00678274	0.824381	NA	European	Males and Females	2016	11871461	21559	NA	NA	Metabolites	Lipid	Kettunen	27005778	NA	SD	0.27	LDL.C; SD value comes from the original untransformed distribution of the ERF cohort	NA	<a href="https://www.uniprot.org/uniprot/NA" target="_blank">NA</a>	NA	NA	NA	NA	NA	NA	NA	NA	NA	NA	NA	NA	NA	NA	NA	NA	NA	NA	NA	NA	NA	NA	NA	NA	NA	NA	NA	NA	NA	NA	NA	NA	NA
Medical laboratory science	blood lipids and lipoproteins	NA	met-c-895	finn-b-G6_AD_WIDE_EXMORE	Alzheimer<c3><95>s disease, wide definition (more controls excluded)	Total cholesterol in LDL	Maximum likelihood	21	0.278519	0.0505611	3.62e-08	0.17942	0.377619	1.32117	1.19652	1.45881	1.32 (1.2,1.46)	positive	4.12e-16	-0.00678274	0.824381	NA	European	Males and Females	2016	11871461	21559	NA	NA	Metabolites	Lipid	Kettunen	27005778	NA	SD	0.27	LDL.C; SD value comes from the original untransformed distribution of the ERF cohort	NA	<a href="https://www.uniprot.org/uniprot/NA" target="_blank">NA</a>	NA	NA	NA	NA	NA	NA	NA	NA	NA	NA	NA	NA	NA	NA	NA	NA	NA	NA	NA	NA	NA	NA	NA	NA	NA	NA	NA	NA	NA	NA	NA	NA	NA
Medical laboratory science	blood lipids and lipoproteins	NA	met-c-895	finn-b-G6_AD_WIDE_EXMORE	Alzheimer<c3><95>s disease, wide definition (more controls excluded)	Total cholesterol in LDL	Penalised weighted median	21	-0.0793605	0.0832168	0.340256	-0.242465	0.0837443	0.923707	0.784691	1.08735	0.92 (0.78,1.09)	overlaps null	4.12e-16	-0.00678274	0.824381	NA	European	Males and Females	2016	11871461	21559	NA	NA	Metabolites	Lipid	Kettunen	27005778	NA	SD	0.27	LDL.C; SD value comes from the original untransformed distribution of the ERF cohort	NA	<a href="https://www.uniprot.org/uniprot/NA" target="_blank">NA</a>	NA	NA	NA	NA	NA	NA	NA	NA	NA	NA	NA	NA	NA	NA	NA	NA	NA	NA	NA	NA	NA	NA	NA	NA	NA	NA	NA	NA	NA	NA	NA	NA	NA
Medical laboratory science	blood lipids and lipoproteins	NA	met-c-904	finn-b-G6_AD_WIDE_EXMORE	Alzheimer<c3><95>s disease, wide definition (more controls excluded)	Total cholesterol in medium LDL	Inverse variance weighted	20	0.25077	0.116605	0.0315093	0.0222228	0.479316	1.28501	1.02247	1.61497	1.29 (1.02,1.61)	positive	1.29e-13	-0.0215393	0.472409	NA	European	Males and Females	2016	11862863	21559	NA	NA	Metabolites	Lipid	Kettunen	27005778	NA	SD	0.41	M.LDL.C; SD value comes from the original untransformed distribution of the ERF cohort	NA	<a href="https://www.uniprot.org/uniprot/NA" target="_blank">NA</a>	NA	NA	NA	NA	NA	NA	NA	NA	NA	NA	NA	NA	NA	NA	NA	NA	NA	NA	NA	NA	NA	NA	NA	NA	NA	NA	NA	NA	NA	NA	NA	NA	NA
Medical laboratory science	blood lipids and lipoproteins	NA	met-c-904	finn-b-G6_AD_WIDE_EXMORE	Alzheimer<c3><95>s disease, wide definition (more controls excluded)	Total cholesterol in medium LDL	MR Egger	20	0.353761	0.183369	0.0696209	-0.00564265	0.713166	1.42442	0.994373	2.04044	1.42 (0.99,2.04)	overlaps null	1.29e-13	-0.0215393	0.472409	NA	European	Males and Females	2016	11862863	21559	NA	NA	Metabolites	Lipid	Kettunen	27005778	NA	SD	0.41	M.LDL.C; SD value comes from the original untransformed distribution of the ERF cohort	NA	<a href="https://www.uniprot.org/uniprot/NA" target="_blank">NA</a>	NA	NA	NA	NA	NA	NA	NA	NA	NA	NA	NA	NA	NA	NA	NA	NA	NA	NA	NA	NA	NA	NA	NA	NA	NA	NA	NA	NA	NA	NA	NA	NA	NA
Medical laboratory science	blood lipids and lipoproteins	NA	met-c-904	finn-b-G6_AD_WIDE_EXMORE	Alzheimer<c3><95>s disease, wide definition (more controls excluded)	Total cholesterol in medium LDL	Weighted median	20	0.070617	0.0891596	0.428343	-0.104136	0.24537	1.07317	0.901103	1.27809	1.07 (0.9,1.28)	overlaps null	1.29e-13	-0.0215393	0.472409	NA	European	Males and Females	2016	11862863	21559	NA	NA	Metabolites	Lipid	Kettunen	27005778	NA	SD	0.41	M.LDL.C; SD value comes from the original untransformed distribution of the ERF cohort	NA	<a href="https://www.uniprot.org/uniprot/NA" target="_blank">NA</a>	NA	NA	NA	NA	NA	NA	NA	NA	NA	NA	NA	NA	NA	NA	NA	NA	NA	NA	NA	NA	NA	NA	NA	NA	NA	NA	NA	NA	NA	NA	NA	NA	NA
Medical laboratory science	blood lipids and lipoproteins	NA	met-c-904	finn-b-G6_AD_WIDE_EXMORE	Alzheimer<c3><95>s disease, wide definition (more controls excluded)	Total cholesterol in medium LDL	Simple mode	20	-0.0116423	0.121688	0.924782	-0.250151	0.226867	0.988425	0.778683	1.25466	0.99 (0.78,1.25)	overlaps null	1.29e-13	-0.0215393	0.472409	NA	European	Males and Females	2016	11862863	21559	NA	NA	Metabolites	Lipid	Kettunen	27005778	NA	SD	0.41	M.LDL.C; SD value comes from the original untransformed distribution of the ERF cohort	NA	<a href="https://www.uniprot.org/uniprot/NA" target="_blank">NA</a>	NA	NA	NA	NA	NA	NA	NA	NA	NA	NA	NA	NA	NA	NA	NA	NA	NA	NA	NA	NA	NA	NA	NA	NA	NA	NA	NA	NA	NA	NA	NA	NA	NA
Medical laboratory science	blood lipids and lipoproteins	NA	met-c-904	finn-b-G6_AD_WIDE_EXMORE	Alzheimer<c3><95>s disease, wide definition (more controls excluded)	Total cholesterol in medium LDL	Weighted mode	20	-0.0667161	0.0960092	0.495533	-0.254894	0.121462	0.935461	0.774999	1.12915	0.94 (0.77,1.13)	overlaps null	1.29e-13	-0.0215393	0.472409	NA	European	Males and Females	2016	11862863	21559	NA	NA	Metabolites	Lipid	Kettunen	27005778	NA	SD	0.41	M.LDL.C; SD value comes from the original untransformed distribution of the ERF cohort	NA	<a href="https://www.uniprot.org/uniprot/NA" target="_blank">NA</a>	NA	NA	NA	NA	NA	NA	NA	NA	NA	NA	NA	NA	NA	NA	NA	NA	NA	NA	NA	NA	NA	NA	NA	NA	NA	NA	NA	NA	NA	NA	NA	NA	NA
Medical laboratory science	blood lipids and lipoproteins	NA	met-c-904	finn-b-G6_AD_WIDE_EXMORE	Alzheimer<c3><95>s disease, wide definition (more controls excluded)	Total cholesterol in medium LDL	Maximum likelihood	20	0.260018	0.0519347	5.54e-07	0.158226	0.36181	1.29695	1.17143	1.43593	1.3 (1.17,1.44)	positive	1.29e-13	-0.0215393	0.472409	NA	European	Males and Females	2016	11862863	21559	NA	NA	Metabolites	Lipid	Kettunen	27005778	NA	SD	0.41	M.LDL.C; SD value comes from the original untransformed distribution of the ERF cohort	NA	<a href="https://www.uniprot.org/uniprot/NA" target="_blank">NA</a>	NA	NA	NA	NA	NA	NA	NA	NA	NA	NA	NA	NA	NA	NA	NA	NA	NA	NA	NA	NA	NA	NA	NA	NA	NA	NA	NA	NA	NA	NA	NA	NA	NA
Medical laboratory science	blood lipids and lipoproteins	NA	met-c-904	finn-b-G6_AD_WIDE_EXMORE	Alzheimer<c3><95>s disease, wide definition (more controls excluded)	Total cholesterol in medium LDL	Penalised weighted median	20	-0.0745703	0.0825612	0.366413	-0.23639	0.0872495	0.928142	0.789473	1.09117	0.93 (0.79,1.09)	overlaps null	1.29e-13	-0.0215393	0.472409	NA	European	Males and Females	2016	11862863	21559	NA	NA	Metabolites	Lipid	Kettunen	27005778	NA	SD	0.41	M.LDL.C; SD value comes from the original untransformed distribution of the ERF cohort	NA	<a href="https://www.uniprot.org/uniprot/NA" target="_blank">NA</a>	NA	NA	NA	NA	NA	NA	NA	NA	NA	NA	NA	NA	NA	NA	NA	NA	NA	NA	NA	NA	NA	NA	NA	NA	NA	NA	NA	NA	NA	NA	NA	NA	NA
Medical laboratory science	blood lipids and lipoproteins	NA	met-c-905	finn-b-G6_AD_WIDE_EXMORE	Alzheimer<c3><95>s disease, wide definition (more controls excluded)	Cholesterol esters in medium LDL	Inverse variance weighted	20	0.213959	0.108664	0.0489531	0.000977985	0.42694	1.23857	1.00098	1.53256	1.24 (1,1.53)	positive	3.01e-11	-0.0482929	0.0887675	NA	European	Males and Females	2016	11820631	19273	NA	NA	Metabolites	Lipid	Kettunen	27005778	NA	SD	NA	M.LDL.CE	NA	<a href="https://www.uniprot.org/uniprot/NA" target="_blank">NA</a>	NA	NA	NA	NA	NA	NA	NA	NA	NA	NA	NA	NA	NA	NA	NA	NA	NA	NA	NA	NA	NA	NA	NA	NA	NA	NA	NA	NA	NA	NA	NA	NA	NA
Medical laboratory science	blood lipids and lipoproteins	NA	met-c-905	finn-b-G6_AD_WIDE_EXMORE	Alzheimer<c3><95>s disease, wide definition (more controls excluded)	Cholesterol esters in medium LDL	MR Egger	20	0.448262	0.165897	0.0145881	0.123103	0.773421	1.56559	1.131	2.16717	1.57 (1.13,2.17)	positive	3.01e-11	-0.0482929	0.0887675	NA	European	Males and Females	2016	11820631	19273	NA	NA	Metabolites	Lipid	Kettunen	27005778	NA	SD	NA	M.LDL.CE	NA	<a href="https://www.uniprot.org/uniprot/NA" target="_blank">NA</a>	NA	NA	NA	NA	NA	NA	NA	NA	NA	NA	NA	NA	NA	NA	NA	NA	NA	NA	NA	NA	NA	NA	NA	NA	NA	NA	NA	NA	NA	NA	NA	NA	NA
Medical laboratory science	blood lipids and lipoproteins	NA	met-c-905	finn-b-G6_AD_WIDE_EXMORE	Alzheimer<c3><95>s disease, wide definition (more controls excluded)	Cholesterol esters in medium LDL	Weighted median	20	0.0397822	0.0831484	0.632331	-0.123189	0.202753	1.04058	0.884097	1.22477	1.04 (0.88,1.22)	overlaps null	3.01e-11	-0.0482929	0.0887675	NA	European	Males and Females	2016	11820631	19273	NA	NA	Metabolites	Lipid	Kettunen	27005778	NA	SD	NA	M.LDL.CE	NA	<a href="https://www.uniprot.org/uniprot/NA" target="_blank">NA</a>	NA	NA	NA	NA	NA	NA	NA	NA	NA	NA	NA	NA	NA	NA	NA	NA	NA	NA	NA	NA	NA	NA	NA	NA	NA	NA	NA	NA	NA	NA	NA	NA	NA
Medical laboratory science	blood lipids and lipoproteins	NA	met-c-905	finn-b-G6_AD_WIDE_EXMORE	Alzheimer<c3><95>s disease, wide definition (more controls excluded)	Cholesterol esters in medium LDL	Simple mode	20	-0.0537008	0.137488	0.700448	-0.323177	0.215776	0.947716	0.723846	1.24082	0.95 (0.72,1.24)	overlaps null	3.01e-11	-0.0482929	0.0887675	NA	European	Males and Females	2016	11820631	19273	NA	NA	Metabolites	Lipid	Kettunen	27005778	NA	SD	NA	M.LDL.CE	NA	<a href="https://www.uniprot.org/uniprot/NA" target="_blank">NA</a>	NA	NA	NA	NA	NA	NA	NA	NA	NA	NA	NA	NA	NA	NA	NA	NA	NA	NA	NA	NA	NA	NA	NA	NA	NA	NA	NA	NA	NA	NA	NA	NA	NA
Medical laboratory science	blood lipids and lipoproteins	NA	met-c-905	finn-b-G6_AD_WIDE_EXMORE	Alzheimer<c3><95>s disease, wide definition (more controls excluded)	Cholesterol esters in medium LDL	Weighted mode	20	-0.0869078	0.0936957	0.365273	-0.270551	0.0967358	0.916762	0.762959	1.10157	0.92 (0.76,1.1)	overlaps null	3.01e-11	-0.0482929	0.0887675	NA	European	Males and Females	2016	11820631	19273	NA	NA	Metabolites	Lipid	Kettunen	27005778	NA	SD	NA	M.LDL.CE	NA	<a href="https://www.uniprot.org/uniprot/NA" target="_blank">NA</a>	NA	NA	NA	NA	NA	NA	NA	NA	NA	NA	NA	NA	NA	NA	NA	NA	NA	NA	NA	NA	NA	NA	NA	NA	NA	NA	NA	NA	NA	NA	NA	NA	NA
Medical laboratory science	blood lipids and lipoproteins	NA	met-c-905	finn-b-G6_AD_WIDE_EXMORE	Alzheimer<c3><95>s disease, wide definition (more controls excluded)	Cholesterol esters in medium LDL	Maximum likelihood	20	0.224524	0.0514963	1.3e-05	0.123592	0.325457	1.25173	1.13155	1.38466	1.25 (1.13,1.38)	positive	3.01e-11	-0.0482929	0.0887675	NA	European	Males and Females	2016	11820631	19273	NA	NA	Metabolites	Lipid	Kettunen	27005778	NA	SD	NA	M.LDL.CE	NA	<a href="https://www.uniprot.org/uniprot/NA" target="_blank">NA</a>	NA	NA	NA	NA	NA	NA	NA	NA	NA	NA	NA	NA	NA	NA	NA	NA	NA	NA	NA	NA	NA	NA	NA	NA	NA	NA	NA	NA	NA	NA	NA	NA	NA
Medical laboratory science	blood lipids and lipoproteins	NA	met-c-905	finn-b-G6_AD_WIDE_EXMORE	Alzheimer<c3><95>s disease, wide definition (more controls excluded)	Cholesterol esters in medium LDL	Penalised weighted median	20	-0.0697841	0.0858853	0.41649	-0.238119	0.0985511	0.932595	0.788109	1.10357	0.93 (0.79,1.1)	overlaps null	3.01e-11	-0.0482929	0.0887675	NA	European	Males and Females	2016	11820631	19273	NA	NA	Metabolites	Lipid	Kettunen	27005778	NA	SD	NA	M.LDL.CE	NA	<a href="https://www.uniprot.org/uniprot/NA" target="_blank">NA</a>	NA	NA	NA	NA	NA	NA	NA	NA	NA	NA	NA	NA	NA	NA	NA	NA	NA	NA	NA	NA	NA	NA	NA	NA	NA	NA	NA	NA	NA	NA	NA	NA	NA
Medical laboratory science	blood lipids and lipoproteins	NA	met-c-906	finn-b-G6_AD_WIDE_EXMORE	Alzheimer<c3><95>s disease, wide definition (more controls excluded)	Total lipids in medium LDL	Inverse variance weighted	20	0.254545	0.123035	0.0385573	0.0133962	0.495694	1.28987	1.01349	1.64164	1.29 (1.01,1.64)	positive	1.27e-15	-0.0170022	0.606814	NA	European	Males and Females	2016	11818458	19273	NA	NA	Metabolites	Lipid	Kettunen	27005778	NA	SD	NA	M.LDL.L	NA	<a href="https://www.uniprot.org/uniprot/NA" target="_blank">NA</a>	NA	NA	NA	NA	NA	NA	NA	NA	NA	NA	NA	NA	NA	NA	NA	NA	NA	NA	NA	NA	NA	NA	NA	NA	NA	NA	NA	NA	NA	NA	NA	NA	NA
Medical laboratory science	blood lipids and lipoproteins	NA	met-c-906	finn-b-G6_AD_WIDE_EXMORE	Alzheimer<c3><95>s disease, wide definition (more controls excluded)	Total lipids in medium LDL	MR Egger	20	0.338061	0.202882	0.112962	-0.0595889	0.73571	1.40223	0.942152	2.08696	1.4 (0.94,2.09)	overlaps null	1.27e-15	-0.0170022	0.606814	NA	European	Males and Females	2016	11818458	19273	NA	NA	Metabolites	Lipid	Kettunen	27005778	NA	SD	NA	M.LDL.L	NA	<a href="https://www.uniprot.org/uniprot/NA" target="_blank">NA</a>	NA	NA	NA	NA	NA	NA	NA	NA	NA	NA	NA	NA	NA	NA	NA	NA	NA	NA	NA	NA	NA	NA	NA	NA	NA	NA	NA	NA	NA	NA	NA	NA	NA
Medical laboratory science	blood lipids and lipoproteins	NA	met-c-906	finn-b-G6_AD_WIDE_EXMORE	Alzheimer<c3><95>s disease, wide definition (more controls excluded)	Total lipids in medium LDL	Weighted median	20	0.0711475	0.0877818	0.41765	-0.100905	0.2432	1.07374	0.904019	1.27532	1.07 (0.9,1.28)	overlaps null	1.27e-15	-0.0170022	0.606814	NA	European	Males and Females	2016	11818458	19273	NA	NA	Metabolites	Lipid	Kettunen	27005778	NA	SD	NA	M.LDL.L	NA	<a href="https://www.uniprot.org/uniprot/NA" target="_blank">NA</a>	NA	NA	NA	NA	NA	NA	NA	NA	NA	NA	NA	NA	NA	NA	NA	NA	NA	NA	NA	NA	NA	NA	NA	NA	NA	NA	NA	NA	NA	NA	NA	NA	NA
Medical laboratory science	blood lipids and lipoproteins	NA	met-c-906	finn-b-G6_AD_WIDE_EXMORE	Alzheimer<c3><95>s disease, wide definition (more controls excluded)	Total lipids in medium LDL	Simple mode	20	0.0380069	0.12321	0.761081	-0.203486	0.279499	1.03874	0.815882	1.32247	1.04 (0.82,1.32)	overlaps null	1.27e-15	-0.0170022	0.606814	NA	European	Males and Females	2016	11818458	19273	NA	NA	Metabolites	Lipid	Kettunen	27005778	NA	SD	NA	M.LDL.L	NA	<a href="https://www.uniprot.org/uniprot/NA" target="_blank">NA</a>	NA	NA	NA	NA	NA	NA	NA	NA	NA	NA	NA	NA	NA	NA	NA	NA	NA	NA	NA	NA	NA	NA	NA	NA	NA	NA	NA	NA	NA	NA	NA	NA	NA
Medical laboratory science	blood lipids and lipoproteins	NA	met-c-906	finn-b-G6_AD_WIDE_EXMORE	Alzheimer<c3><95>s disease, wide definition (more controls excluded)	Total lipids in medium LDL	Weighted mode	20	-0.0703936	0.0949579	0.467567	-0.256511	0.115724	0.932027	0.773746	1.12269	0.93 (0.77,1.12)	overlaps null	1.27e-15	-0.0170022	0.606814	NA	European	Males and Females	2016	11818458	19273	NA	NA	Metabolites	Lipid	Kettunen	27005778	NA	SD	NA	M.LDL.L	NA	<a href="https://www.uniprot.org/uniprot/NA" target="_blank">NA</a>	NA	NA	NA	NA	NA	NA	NA	NA	NA	NA	NA	NA	NA	NA	NA	NA	NA	NA	NA	NA	NA	NA	NA	NA	NA	NA	NA	NA	NA	NA	NA	NA	NA
Medical laboratory science	blood lipids and lipoproteins	NA	met-c-906	finn-b-G6_AD_WIDE_EXMORE	Alzheimer<c3><95>s disease, wide definition (more controls excluded)	Total lipids in medium LDL	Maximum likelihood	20	0.266024	0.0524033	3.85e-07	0.163313	0.368734	1.30477	1.17741	1.4459	1.3 (1.18,1.45)	positive	1.27e-15	-0.0170022	0.606814	NA	European	Males and Females	2016	11818458	19273	NA	NA	Metabolites	Lipid	Kettunen	27005778	NA	SD	NA	M.LDL.L	NA	<a href="https://www.uniprot.org/uniprot/NA" target="_blank">NA</a>	NA	NA	NA	NA	NA	NA	NA	NA	NA	NA	NA	NA	NA	NA	NA	NA	NA	NA	NA	NA	NA	NA	NA	NA	NA	NA	NA	NA	NA	NA	NA	NA	NA
Medical laboratory science	blood lipids and lipoproteins	NA	met-c-906	finn-b-G6_AD_WIDE_EXMORE	Alzheimer<c3><95>s disease, wide definition (more controls excluded)	Total lipids in medium LDL	Penalised weighted median	20	-0.0617271	0.0833666	0.459039	-0.225126	0.101671	0.940139	0.798416	1.10702	0.94 (0.8,1.11)	overlaps null	1.27e-15	-0.0170022	0.606814	NA	European	Males and Females	2016	11818458	19273	NA	NA	Metabolites	Lipid	Kettunen	27005778	NA	SD	NA	M.LDL.L	NA	<a href="https://www.uniprot.org/uniprot/NA" target="_blank">NA</a>	NA	NA	NA	NA	NA	NA	NA	NA	NA	NA	NA	NA	NA	NA	NA	NA	NA	NA	NA	NA	NA	NA	NA	NA	NA	NA	NA	NA	NA	NA	NA	NA	NA
Medical laboratory science	blood lipids and lipoproteins	NA	met-c-907	finn-b-G6_AD_WIDE_EXMORE	Alzheimer<c3><95>s disease, wide definition (more controls excluded)	Concentration of medium LDL particles	Inverse variance weighted	20	0.25364	0.124601	0.0417888	0.00942204	0.497858	1.28871	1.00947	1.64519	1.29 (1.01,1.65)	positive	9.57e-16	-0.0170125	0.611318	NA	European	Males and Females	2016	11818918	19273	NA	NA	Metabolites	Lipid	Kettunen	27005778	NA	SD	NA	M.LDL.P	NA	<a href="https://www.uniprot.org/uniprot/NA" target="_blank">NA</a>	NA	NA	NA	NA	NA	NA	NA	NA	NA	NA	NA	NA	NA	NA	NA	NA	NA	NA	NA	NA	NA	NA	NA	NA	NA	NA	NA	NA	NA	NA	NA	NA	NA
Medical laboratory science	blood lipids and lipoproteins	NA	met-c-907	finn-b-G6_AD_WIDE_EXMORE	Alzheimer<c3><95>s disease, wide definition (more controls excluded)	Concentration of medium LDL particles	MR Egger	20	0.338556	0.207618	0.120333	-0.068375	0.745488	1.40292	0.93391	2.10747	1.4 (0.93,2.11)	overlaps null	9.57e-16	-0.0170125	0.611318	NA	European	Males and Females	2016	11818918	19273	NA	NA	Metabolites	Lipid	Kettunen	27005778	NA	SD	NA	M.LDL.P	NA	<a href="https://www.uniprot.org/uniprot/NA" target="_blank">NA</a>	NA	NA	NA	NA	NA	NA	NA	NA	NA	NA	NA	NA	NA	NA	NA	NA	NA	NA	NA	NA	NA	NA	NA	NA	NA	NA	NA	NA	NA	NA	NA	NA	NA
Medical laboratory science	blood lipids and lipoproteins	NA	met-c-907	finn-b-G6_AD_WIDE_EXMORE	Alzheimer<c3><95>s disease, wide definition (more controls excluded)	Concentration of medium LDL particles	Weighted median	20	0.0641605	0.0847969	0.449267	-0.102041	0.230363	1.06626	0.902992	1.25906	1.07 (0.9,1.26)	overlaps null	9.57e-16	-0.0170125	0.611318	NA	European	Males and Females	2016	11818918	19273	NA	NA	Metabolites	Lipid	Kettunen	27005778	NA	SD	NA	M.LDL.P	NA	<a href="https://www.uniprot.org/uniprot/NA" target="_blank">NA</a>	NA	NA	NA	NA	NA	NA	NA	NA	NA	NA	NA	NA	NA	NA	NA	NA	NA	NA	NA	NA	NA	NA	NA	NA	NA	NA	NA	NA	NA	NA	NA	NA	NA
Medical laboratory science	blood lipids and lipoproteins	NA	met-c-907	finn-b-G6_AD_WIDE_EXMORE	Alzheimer<c3><95>s disease, wide definition (more controls excluded)	Concentration of medium LDL particles	Simple mode	20	0.0392916	0.125972	0.758507	-0.207613	0.286196	1.04007	0.812522	1.33135	1.04 (0.81,1.33)	overlaps null	9.57e-16	-0.0170125	0.611318	NA	European	Males and Females	2016	11818918	19273	NA	NA	Metabolites	Lipid	Kettunen	27005778	NA	SD	NA	M.LDL.P	NA	<a href="https://www.uniprot.org/uniprot/NA" target="_blank">NA</a>	NA	NA	NA	NA	NA	NA	NA	NA	NA	NA	NA	NA	NA	NA	NA	NA	NA	NA	NA	NA	NA	NA	NA	NA	NA	NA	NA	NA	NA	NA	NA	NA	NA
Medical laboratory science	blood lipids and lipoproteins	NA	met-c-907	finn-b-G6_AD_WIDE_EXMORE	Alzheimer<c3><95>s disease, wide definition (more controls excluded)	Concentration of medium LDL particles	Weighted mode	20	-0.0694444	0.0961281	0.478838	-0.257855	0.118967	0.932912	0.772707	1.12633	0.93 (0.77,1.13)	overlaps null	9.57e-16	-0.0170125	0.611318	NA	European	Males and Females	2016	11818918	19273	NA	NA	Metabolites	Lipid	Kettunen	27005778	NA	SD	NA	M.LDL.P	NA	<a href="https://www.uniprot.org/uniprot/NA" target="_blank">NA</a>	NA	NA	NA	NA	NA	NA	NA	NA	NA	NA	NA	NA	NA	NA	NA	NA	NA	NA	NA	NA	NA	NA	NA	NA	NA	NA	NA	NA	NA	NA	NA	NA	NA
Medical laboratory science	blood lipids and lipoproteins	NA	met-c-907	finn-b-G6_AD_WIDE_EXMORE	Alzheimer<c3><95>s disease, wide definition (more controls excluded)	Concentration of medium LDL particles	Maximum likelihood	20	0.263988	0.0529708	6.24e-07	0.160166	0.367811	1.30211	1.17371	1.44457	1.3 (1.17,1.44)	positive	9.57e-16	-0.0170125	0.611318	NA	European	Males and Females	2016	11818918	19273	NA	NA	Metabolites	Lipid	Kettunen	27005778	NA	SD	NA	M.LDL.P	NA	<a href="https://www.uniprot.org/uniprot/NA" target="_blank">NA</a>	NA	NA	NA	NA	NA	NA	NA	NA	NA	NA	NA	NA	NA	NA	NA	NA	NA	NA	NA	NA	NA	NA	NA	NA	NA	NA	NA	NA	NA	NA	NA	NA	NA
Medical laboratory science	blood lipids and lipoproteins	NA	met-c-907	finn-b-G6_AD_WIDE_EXMORE	Alzheimer<c3><95>s disease, wide definition (more controls excluded)	Concentration of medium LDL particles	Penalised weighted median	20	-0.0588279	0.0884813	0.506139	-0.232251	0.114596	0.942869	0.792747	1.12142	0.94 (0.79,1.12)	overlaps null	9.57e-16	-0.0170125	0.611318	NA	European	Males and Females	2016	11818918	19273	NA	NA	Metabolites	Lipid	Kettunen	27005778	NA	SD	NA	M.LDL.P	NA	<a href="https://www.uniprot.org/uniprot/NA" target="_blank">NA</a>	NA	NA	NA	NA	NA	NA	NA	NA	NA	NA	NA	NA	NA	NA	NA	NA	NA	NA	NA	NA	NA	NA	NA	NA	NA	NA	NA	NA	NA	NA	NA	NA	NA
Medical laboratory science	blood lipids and lipoproteins	NA	met-c-933	finn-b-G6_AD_WIDE_EXMORE	Alzheimer<c3><95>s disease, wide definition (more controls excluded)	Serum total cholesterol	Inverse variance weighted	21	0.266839	0.13514	0.0483206	0.00196464	0.531714	1.30583	1.00197	1.70185	1.31 (1,1.7)	positive	4.43e-14	-0.022597	0.418141	NA	European	Males and Females	2016	11855845	21491	NA	NA	Metabolites	Lipid	Kettunen	27005778	NA	SD	NA	Serum.C	NA	<a href="https://www.uniprot.org/uniprot/NA" target="_blank">NA</a>	NA	NA	NA	NA	NA	NA	NA	NA	NA	NA	NA	NA	NA	NA	NA	NA	NA	NA	NA	NA	NA	NA	NA	NA	NA	NA	NA	NA	NA	NA	NA	NA	NA
Medical laboratory science	blood lipids and lipoproteins	NA	met-c-933	finn-b-G6_AD_WIDE_EXMORE	Alzheimer<c3><95>s disease, wide definition (more controls excluded)	Serum total cholesterol	MR Egger	21	0.415725	0.225644	0.0810792	-0.0265364	0.857987	1.51547	0.973813	2.35841	1.52 (0.97,2.36)	overlaps null	4.43e-14	-0.022597	0.418141	NA	European	Males and Females	2016	11855845	21491	NA	NA	Metabolites	Lipid	Kettunen	27005778	NA	SD	NA	Serum.C	NA	<a href="https://www.uniprot.org/uniprot/NA" target="_blank">NA</a>	NA	NA	NA	NA	NA	NA	NA	NA	NA	NA	NA	NA	NA	NA	NA	NA	NA	NA	NA	NA	NA	NA	NA	NA	NA	NA	NA	NA	NA	NA	NA	NA	NA
Medical laboratory science	blood lipids and lipoproteins	NA	met-c-933	finn-b-G6_AD_WIDE_EXMORE	Alzheimer<c3><95>s disease, wide definition (more controls excluded)	Serum total cholesterol	Weighted median	21	-0.0541358	0.0952845	0.569934	-0.240893	0.132622	0.947303	0.785925	1.14182	0.95 (0.79,1.14)	overlaps null	4.43e-14	-0.022597	0.418141	NA	European	Males and Females	2016	11855845	21491	NA	NA	Metabolites	Lipid	Kettunen	27005778	NA	SD	NA	Serum.C	NA	<a href="https://www.uniprot.org/uniprot/NA" target="_blank">NA</a>	NA	NA	NA	NA	NA	NA	NA	NA	NA	NA	NA	NA	NA	NA	NA	NA	NA	NA	NA	NA	NA	NA	NA	NA	NA	NA	NA	NA	NA	NA	NA	NA	NA
Medical laboratory science	blood lipids and lipoproteins	NA	met-c-933	finn-b-G6_AD_WIDE_EXMORE	Alzheimer<c3><95>s disease, wide definition (more controls excluded)	Serum total cholesterol	Simple mode	21	-0.0827326	0.160451	0.61177	-0.397217	0.231752	0.920597	0.672188	1.26081	0.92 (0.67,1.26)	overlaps null	4.43e-14	-0.022597	0.418141	NA	European	Males and Females	2016	11855845	21491	NA	NA	Metabolites	Lipid	Kettunen	27005778	NA	SD	NA	Serum.C	NA	<a href="https://www.uniprot.org/uniprot/NA" target="_blank">NA</a>	NA	NA	NA	NA	NA	NA	NA	NA	NA	NA	NA	NA	NA	NA	NA	NA	NA	NA	NA	NA	NA	NA	NA	NA	NA	NA	NA	NA	NA	NA	NA	NA	NA
Medical laboratory science	blood lipids and lipoproteins	NA	met-c-933	finn-b-G6_AD_WIDE_EXMORE	Alzheimer<c3><95>s disease, wide definition (more controls excluded)	Serum total cholesterol	Weighted mode	21	-0.0746889	0.112392	0.513935	-0.294977	0.145599	0.928032	0.744549	1.15673	0.93 (0.74,1.16)	overlaps null	4.43e-14	-0.022597	0.418141	NA	European	Males and Females	2016	11855845	21491	NA	NA	Metabolites	Lipid	Kettunen	27005778	NA	SD	NA	Serum.C	NA	<a href="https://www.uniprot.org/uniprot/NA" target="_blank">NA</a>	NA	NA	NA	NA	NA	NA	NA	NA	NA	NA	NA	NA	NA	NA	NA	NA	NA	NA	NA	NA	NA	NA	NA	NA	NA	NA	NA	NA	NA	NA	NA	NA	NA
Medical laboratory science	blood lipids and lipoproteins	NA	met-c-933	finn-b-G6_AD_WIDE_EXMORE	Alzheimer<c3><95>s disease, wide definition (more controls excluded)	Serum total cholesterol	Maximum likelihood	21	0.276311	0.0614382	6.88e-06	0.155892	0.39673	1.31826	1.1687	1.48695	1.32 (1.17,1.49)	positive	4.43e-14	-0.022597	0.418141	NA	European	Males and Females	2016	11855845	21491	NA	NA	Metabolites	Lipid	Kettunen	27005778	NA	SD	NA	Serum.C	NA	<a href="https://www.uniprot.org/uniprot/NA" target="_blank">NA</a>	NA	NA	NA	NA	NA	NA	NA	NA	NA	NA	NA	NA	NA	NA	NA	NA	NA	NA	NA	NA	NA	NA	NA	NA	NA	NA	NA	NA	NA	NA	NA	NA	NA
Medical laboratory science	blood lipids and lipoproteins	NA	met-c-933	finn-b-G6_AD_WIDE_EXMORE	Alzheimer<c3><95>s disease, wide definition (more controls excluded)	Serum total cholesterol	Penalised weighted median	21	-0.0880667	0.0935012	0.346255	-0.271329	0.0951956	0.9157	0.762366	1.09987	0.92 (0.76,1.1)	overlaps null	4.43e-14	-0.022597	0.418141	NA	European	Males and Females	2016	11855845	21491	NA	NA	Metabolites	Lipid	Kettunen	27005778	NA	SD	NA	Serum.C	NA	<a href="https://www.uniprot.org/uniprot/NA" target="_blank">NA</a>	NA	NA	NA	NA	NA	NA	NA	NA	NA	NA	NA	NA	NA	NA	NA	NA	NA	NA	NA	NA	NA	NA	NA	NA	NA	NA	NA	NA	NA	NA	NA	NA	NA
Molecular trait	amino acid	NA	met-d-Gln	finn-b-G6_AD_WIDE_EXMORE	Alzheimer<c3><95>s disease, wide definition (more controls excluded)	Glutamine	Inverse variance weighted	31	-0.00450808	0.0935296	0.961557	-0.187826	0.17881	0.995502	0.828759	1.19579	1 (0.83,1.2)	overlaps null	0.0547716	0.0117033	0.223156	NA	European	Males and Females	2020	12321875	114750	NA	NA	Continuous	NA	Borges CM	NA	NA	NA	NA	NA	NA	<a href="https://www.uniprot.org/uniprot/NA" target="_blank">NA</a>	NA	NA	NA	NA	NA	NA	NA	NA	NA	NA	NA	NA	NA	NA	NA	NA	NA	NA	NA	NA	NA	NA	NA	NA	NA	NA	NA	NA	NA	NA	NA	NA	NA
Molecular trait	amino acid	NA	met-d-Gln	finn-b-G6_AD_WIDE_EXMORE	Alzheimer<c3><95>s disease, wide definition (more controls excluded)	Glutamine	MR Egger	31	-0.133984	0.139314	0.344132	-0.40704	0.139072	0.874604	0.665618	1.14921	0.87 (0.67,1.15)	overlaps null	0.0547716	0.0117033	0.223156	NA	European	Males and Females	2020	12321875	114750	NA	NA	Continuous	NA	Borges CM	NA	NA	NA	NA	NA	NA	<a href="https://www.uniprot.org/uniprot/NA" target="_blank">NA</a>	NA	NA	NA	NA	NA	NA	NA	NA	NA	NA	NA	NA	NA	NA	NA	NA	NA	NA	NA	NA	NA	NA	NA	NA	NA	NA	NA	NA	NA	NA	NA	NA	NA
Molecular trait	amino acid	NA	met-d-Gln	finn-b-G6_AD_WIDE_EXMORE	Alzheimer<c3><95>s disease, wide definition (more controls excluded)	Glutamine	Weighted median	31	-0.143475	0.1094	0.189697	-0.357898	0.0709481	0.866343	0.699144	1.07353	0.87 (0.7,1.07)	overlaps null	0.0547716	0.0117033	0.223156	NA	European	Males and Females	2020	12321875	114750	NA	NA	Continuous	NA	Borges CM	NA	NA	NA	NA	NA	NA	<a href="https://www.uniprot.org/uniprot/NA" target="_blank">NA</a>	NA	NA	NA	NA	NA	NA	NA	NA	NA	NA	NA	NA	NA	NA	NA	NA	NA	NA	NA	NA	NA	NA	NA	NA	NA	NA	NA	NA	NA	NA	NA	NA	NA
Molecular trait	amino acid	NA	met-d-Gln	finn-b-G6_AD_WIDE_EXMORE	Alzheimer<c3><95>s disease, wide definition (more controls excluded)	Glutamine	Simple mode	31	-0.0166073	0.20179	0.934955	-0.412117	0.378902	0.98353	0.662247	1.46068	0.98 (0.66,1.46)	overlaps null	0.0547716	0.0117033	0.223156	NA	European	Males and Females	2020	12321875	114750	NA	NA	Continuous	NA	Borges CM	NA	NA	NA	NA	NA	NA	<a href="https://www.uniprot.org/uniprot/NA" target="_blank">NA</a>	NA	NA	NA	NA	NA	NA	NA	NA	NA	NA	NA	NA	NA	NA	NA	NA	NA	NA	NA	NA	NA	NA	NA	NA	NA	NA	NA	NA	NA	NA	NA	NA	NA
Molecular trait	amino acid	NA	met-d-Gln	finn-b-G6_AD_WIDE_EXMORE	Alzheimer<c3><95>s disease, wide definition (more controls excluded)	Glutamine	Weighted mode	31	-0.118532	0.0984264	0.237899	-0.311448	0.0743833	0.888223	0.732386	1.07722	0.89 (0.73,1.08)	overlaps null	0.0547716	0.0117033	0.223156	NA	European	Males and Females	2020	12321875	114750	NA	NA	Continuous	NA	Borges CM	NA	NA	NA	NA	NA	NA	<a href="https://www.uniprot.org/uniprot/NA" target="_blank">NA</a>	NA	NA	NA	NA	NA	NA	NA	NA	NA	NA	NA	NA	NA	NA	NA	NA	NA	NA	NA	NA	NA	NA	NA	NA	NA	NA	NA	NA	NA	NA	NA	NA	NA
Molecular trait	amino acid	NA	met-d-Gln	finn-b-G6_AD_WIDE_EXMORE	Alzheimer<c3><95>s disease, wide definition (more controls excluded)	Glutamine	Maximum likelihood	31	-0.0045298	0.0782622	0.953844	-0.157924	0.148864	0.99548	0.853915	1.16052	1 (0.85,1.16)	overlaps null	0.0547716	0.0117033	0.223156	NA	European	Males and Females	2020	12321875	114750	NA	NA	Continuous	NA	Borges CM	NA	NA	NA	NA	NA	NA	<a href="https://www.uniprot.org/uniprot/NA" target="_blank">NA</a>	NA	NA	NA	NA	NA	NA	NA	NA	NA	NA	NA	NA	NA	NA	NA	NA	NA	NA	NA	NA	NA	NA	NA	NA	NA	NA	NA	NA	NA	NA	NA	NA	NA
Molecular trait	amino acid	NA	met-d-Gln	finn-b-G6_AD_WIDE_EXMORE	Alzheimer<c3><95>s disease, wide definition (more controls excluded)	Glutamine	Penalised weighted median	31	-0.145598	0.10917	0.182309	-0.35957	0.0683751	0.864506	0.697976	1.07077	0.86 (0.7,1.07)	overlaps null	0.0547716	0.0117033	0.223156	NA	European	Males and Females	2020	12321875	114750	NA	NA	Continuous	NA	Borges CM	NA	NA	NA	NA	NA	NA	<a href="https://www.uniprot.org/uniprot/NA" target="_blank">NA</a>	NA	NA	NA	NA	NA	NA	NA	NA	NA	NA	NA	NA	NA	NA	NA	NA	NA	NA	NA	NA	NA	NA	NA	NA	NA	NA	NA	NA	NA	NA	NA	NA	NA
Medical laboratory science	blood lipids and lipoproteins	NA	met-d-L_LDL_C_pct	finn-b-G6_AD_WIDE_EXMORE	Alzheimer<c3><95>s disease, wide definition (more controls excluded)	Cholesterol to total lipids ratio in large LDL	Inverse variance weighted	53	0.466792	0.24	0.051779	-0.00360804	0.937192	1.59487	0.996398	2.5528	1.59 (1,2.55)	overlaps null	7.53e-62	-0.0239658	0.368141	NA	European	Males and Females	2020	12321875	115078	NA	NA	Continuous	NA	Borges CM	NA	NA	NA	NA	NA	NA	<a href="https://www.uniprot.org/uniprot/NA" target="_blank">NA</a>	NA	NA	NA	NA	NA	NA	NA	NA	NA	NA	NA	NA	NA	NA	NA	NA	NA	NA	NA	NA	NA	NA	NA	NA	NA	NA	NA	NA	NA	NA	NA	NA	NA
Medical laboratory science	blood lipids and lipoproteins	NA	met-d-L_LDL_C_pct	finn-b-G6_AD_WIDE_EXMORE	Alzheimer<c3><95>s disease, wide definition (more controls excluded)	Cholesterol to total lipids ratio in large LDL	MR Egger	53	0.879096	0.513786	0.0931549	-0.127925	1.88612	2.40872	0.87992	6.59371	2.41 (0.88,6.59)	overlaps null	7.53e-62	-0.0239658	0.368141	NA	European	Males and Females	2020	12321875	115078	NA	NA	Continuous	NA	Borges CM	NA	NA	NA	NA	NA	NA	<a href="https://www.uniprot.org/uniprot/NA" target="_blank">NA</a>	NA	NA	NA	NA	NA	NA	NA	NA	NA	NA	NA	NA	NA	NA	NA	NA	NA	NA	NA	NA	NA	NA	NA	NA	NA	NA	NA	NA	NA	NA	NA	NA	NA
Medical laboratory science	blood lipids and lipoproteins	NA	met-d-L_LDL_C_pct	finn-b-G6_AD_WIDE_EXMORE	Alzheimer<c3><95>s disease, wide definition (more controls excluded)	Cholesterol to total lipids ratio in large LDL	Weighted median	53	0.0769359	0.132469	0.561384	-0.182702	0.336574	1.07997	0.833016	1.40014	1.08 (0.83,1.4)	overlaps null	7.53e-62	-0.0239658	0.368141	NA	European	Males and Females	2020	12321875	115078	NA	NA	Continuous	NA	Borges CM	NA	NA	NA	NA	NA	NA	<a href="https://www.uniprot.org/uniprot/NA" target="_blank">NA</a>	NA	NA	NA	NA	NA	NA	NA	NA	NA	NA	NA	NA	NA	NA	NA	NA	NA	NA	NA	NA	NA	NA	NA	NA	NA	NA	NA	NA	NA	NA	NA	NA	NA
Medical laboratory science	blood lipids and lipoproteins	NA	met-d-L_LDL_C_pct	finn-b-G6_AD_WIDE_EXMORE	Alzheimer<c3><95>s disease, wide definition (more controls excluded)	Cholesterol to total lipids ratio in large LDL	Simple mode	53	0.233005	0.224888	0.304954	-0.207776	0.673786	1.26239	0.812389	1.96165	1.26 (0.81,1.96)	overlaps null	7.53e-62	-0.0239658	0.368141	NA	European	Males and Females	2020	12321875	115078	NA	NA	Continuous	NA	Borges CM	NA	NA	NA	NA	NA	NA	<a href="https://www.uniprot.org/uniprot/NA" target="_blank">NA</a>	NA	NA	NA	NA	NA	NA	NA	NA	NA	NA	NA	NA	NA	NA	NA	NA	NA	NA	NA	NA	NA	NA	NA	NA	NA	NA	NA	NA	NA	NA	NA	NA	NA
Medical laboratory science	blood lipids and lipoproteins	NA	met-d-L_LDL_C_pct	finn-b-G6_AD_WIDE_EXMORE	Alzheimer<c3><95>s disease, wide definition (more controls excluded)	Cholesterol to total lipids ratio in large LDL	Weighted mode	53	0.140492	0.158518	0.379543	-0.170202	0.451187	1.15084	0.843494	1.57017	1.15 (0.84,1.57)	overlaps null	7.53e-62	-0.0239658	0.368141	NA	European	Males and Females	2020	12321875	115078	NA	NA	Continuous	NA	Borges CM	NA	NA	NA	NA	NA	NA	<a href="https://www.uniprot.org/uniprot/NA" target="_blank">NA</a>	NA	NA	NA	NA	NA	NA	NA	NA	NA	NA	NA	NA	NA	NA	NA	NA	NA	NA	NA	NA	NA	NA	NA	NA	NA	NA	NA	NA	NA	NA	NA	NA	NA
Medical laboratory science	blood lipids and lipoproteins	NA	met-d-L_LDL_C_pct	finn-b-G6_AD_WIDE_EXMORE	Alzheimer<c3><95>s disease, wide definition (more controls excluded)	Cholesterol to total lipids ratio in large LDL	Maximum likelihood	53	0.483996	0.087385	3.05e-08	0.312722	0.655271	1.62255	1.36714	1.92566	1.62 (1.37,1.93)	positive	7.53e-62	-0.0239658	0.368141	NA	European	Males and Females	2020	12321875	115078	NA	NA	Continuous	NA	Borges CM	NA	NA	NA	NA	NA	NA	<a href="https://www.uniprot.org/uniprot/NA" target="_blank">NA</a>	NA	NA	NA	NA	NA	NA	NA	NA	NA	NA	NA	NA	NA	NA	NA	NA	NA	NA	NA	NA	NA	NA	NA	NA	NA	NA	NA	NA	NA	NA	NA	NA	NA
Medical laboratory science	blood lipids and lipoproteins	NA	met-d-L_LDL_C_pct	finn-b-G6_AD_WIDE_EXMORE	Alzheimer<c3><95>s disease, wide definition (more controls excluded)	Cholesterol to total lipids ratio in large LDL	Penalised weighted median	53	0.0663946	0.128844	0.606336	-0.186139	0.318928	1.06865	0.830158	1.37565	1.07 (0.83,1.38)	overlaps null	7.53e-62	-0.0239658	0.368141	NA	European	Males and Females	2020	12321875	115078	NA	NA	Continuous	NA	Borges CM	NA	NA	NA	NA	NA	NA	<a href="https://www.uniprot.org/uniprot/NA" target="_blank">NA</a>	NA	NA	NA	NA	NA	NA	NA	NA	NA	NA	NA	NA	NA	NA	NA	NA	NA	NA	NA	NA	NA	NA	NA	NA	NA	NA	NA	NA	NA	NA	NA	NA	NA
Medical laboratory science	blood lipids and lipoproteins	NA	met-d-L_LDL_FC	finn-b-G6_AD_WIDE_EXMORE	Alzheimer<c3><95>s disease, wide definition (more controls excluded)	Free cholesterol in large LDL	Inverse variance weighted	49	0.38676	0.234423	0.0989762	-0.0727093	0.846229	1.4722	0.929871	2.33084	1.47 (0.93,2.33)	overlaps null	1.78e-66	-0.0210767	0.335777	NA	European	Males and Females	2020	12321875	115078	NA	NA	Continuous	NA	Borges CM	NA	NA	NA	NA	NA	NA	<a href="https://www.uniprot.org/uniprot/NA" target="_blank">NA</a>	NA	NA	NA	NA	NA	NA	NA	NA	NA	NA	NA	NA	NA	NA	NA	NA	NA	NA	NA	NA	NA	NA	NA	NA	NA	NA	NA	NA	NA	NA	NA	NA	NA
Medical laboratory science	blood lipids and lipoproteins	NA	met-d-L_LDL_FC	finn-b-G6_AD_WIDE_EXMORE	Alzheimer<c3><95>s disease, wide definition (more controls excluded)	Free cholesterol in large LDL	MR Egger	49	0.701808	0.399954	0.0858243	-0.0821018	1.48572	2.0174	0.921178	4.41814	2.02 (0.92,4.42)	overlaps null	1.78e-66	-0.0210767	0.335777	NA	European	Males and Females	2020	12321875	115078	NA	NA	Continuous	NA	Borges CM	NA	NA	NA	NA	NA	NA	<a href="https://www.uniprot.org/uniprot/NA" target="_blank">NA</a>	NA	NA	NA	NA	NA	NA	NA	NA	NA	NA	NA	NA	NA	NA	NA	NA	NA	NA	NA	NA	NA	NA	NA	NA	NA	NA	NA	NA	NA	NA	NA	NA	NA
Medical laboratory science	blood lipids and lipoproteins	NA	met-d-L_LDL_FC	finn-b-G6_AD_WIDE_EXMORE	Alzheimer<c3><95>s disease, wide definition (more controls excluded)	Free cholesterol in large LDL	Weighted median	49	-0.0376335	0.120685	0.755167	-0.274176	0.198909	0.963066	0.760198	1.22007	0.96 (0.76,1.22)	overlaps null	1.78e-66	-0.0210767	0.335777	NA	European	Males and Females	2020	12321875	115078	NA	NA	Continuous	NA	Borges CM	NA	NA	NA	NA	NA	NA	<a href="https://www.uniprot.org/uniprot/NA" target="_blank">NA</a>	NA	NA	NA	NA	NA	NA	NA	NA	NA	NA	NA	NA	NA	NA	NA	NA	NA	NA	NA	NA	NA	NA	NA	NA	NA	NA	NA	NA	NA	NA	NA	NA	NA
Medical laboratory science	blood lipids and lipoproteins	NA	met-d-L_LDL_FC	finn-b-G6_AD_WIDE_EXMORE	Alzheimer<c3><95>s disease, wide definition (more controls excluded)	Free cholesterol in large LDL	Simple mode	49	0.103815	0.227141	0.649696	-0.341381	0.549011	1.1094	0.710788	1.73154	1.11 (0.71,1.73)	overlaps null	1.78e-66	-0.0210767	0.335777	NA	European	Males and Females	2020	12321875	115078	NA	NA	Continuous	NA	Borges CM	NA	NA	NA	NA	NA	NA	<a href="https://www.uniprot.org/uniprot/NA" target="_blank">NA</a>	NA	NA	NA	NA	NA	NA	NA	NA	NA	NA	NA	NA	NA	NA	NA	NA	NA	NA	NA	NA	NA	NA	NA	NA	NA	NA	NA	NA	NA	NA	NA	NA	NA
Medical laboratory science	blood lipids and lipoproteins	NA	met-d-L_LDL_FC	finn-b-G6_AD_WIDE_EXMORE	Alzheimer<c3><95>s disease, wide definition (more controls excluded)	Free cholesterol in large LDL	Weighted mode	49	-0.00793472	0.122064	0.94844	-0.247179	0.23131	0.992097	0.781001	1.26025	0.99 (0.78,1.26)	overlaps null	1.78e-66	-0.0210767	0.335777	NA	European	Males and Females	2020	12321875	115078	NA	NA	Continuous	NA	Borges CM	NA	NA	NA	NA	NA	NA	<a href="https://www.uniprot.org/uniprot/NA" target="_blank">NA</a>	NA	NA	NA	NA	NA	NA	NA	NA	NA	NA	NA	NA	NA	NA	NA	NA	NA	NA	NA	NA	NA	NA	NA	NA	NA	NA	NA	NA	NA	NA	NA	NA	NA
Medical laboratory science	blood lipids and lipoproteins	NA	met-d-L_LDL_FC	finn-b-G6_AD_WIDE_EXMORE	Alzheimer<c3><95>s disease, wide definition (more controls excluded)	Free cholesterol in large LDL	Maximum likelihood	49	0.392747	0.0802759	9.96e-07	0.235407	0.550088	1.48104	1.26542	1.73341	1.48 (1.27,1.73)	positive	1.78e-66	-0.0210767	0.335777	NA	European	Males and Females	2020	12321875	115078	NA	NA	Continuous	NA	Borges CM	NA	NA	NA	NA	NA	NA	<a href="https://www.uniprot.org/uniprot/NA" target="_blank">NA</a>	NA	NA	NA	NA	NA	NA	NA	NA	NA	NA	NA	NA	NA	NA	NA	NA	NA	NA	NA	NA	NA	NA	NA	NA	NA	NA	NA	NA	NA	NA	NA	NA	NA
Medical laboratory science	blood lipids and lipoproteins	NA	met-d-L_LDL_FC	finn-b-G6_AD_WIDE_EXMORE	Alzheimer<c3><95>s disease, wide definition (more controls excluded)	Free cholesterol in large LDL	Penalised weighted median	49	-0.114739	0.125594	0.360942	-0.360902	0.131425	0.891599	0.697047	1.14045	0.89 (0.7,1.14)	overlaps null	1.78e-66	-0.0210767	0.335777	NA	European	Males and Females	2020	12321875	115078	NA	NA	Continuous	NA	Borges CM	NA	NA	NA	NA	NA	NA	<a href="https://www.uniprot.org/uniprot/NA" target="_blank">NA</a>	NA	NA	NA	NA	NA	NA	NA	NA	NA	NA	NA	NA	NA	NA	NA	NA	NA	NA	NA	NA	NA	NA	NA	NA	NA	NA	NA	NA	NA	NA	NA	NA	NA
Medical laboratory science	blood lipids and lipoproteins	NA	met-d-L_LDL_PL	finn-b-G6_AD_WIDE_EXMORE	Alzheimer<c3><95>s disease, wide definition (more controls excluded)	Phospholipids in large LDL	Inverse variance weighted	41	0.169964	0.202518	0.401327	-0.226971	0.566898	1.18526	0.796944	1.76279	1.19 (0.8,1.76)	overlaps null	4.66e-32	-0.0248913	0.183337	NA	European	Males and Females	2020	12321875	115078	NA	NA	Continuous	NA	Borges CM	NA	NA	NA	NA	NA	NA	<a href="https://www.uniprot.org/uniprot/NA" target="_blank">NA</a>	NA	NA	NA	NA	NA	NA	NA	NA	NA	NA	NA	NA	NA	NA	NA	NA	NA	NA	NA	NA	NA	NA	NA	NA	NA	NA	NA	NA	NA	NA	NA	NA	NA
Medical laboratory science	blood lipids and lipoproteins	NA	met-d-L_LDL_PL	finn-b-G6_AD_WIDE_EXMORE	Alzheimer<c3><95>s disease, wide definition (more controls excluded)	Phospholipids in large LDL	MR Egger	41	0.533314	0.334848	0.1193	-0.122988	1.18962	1.70457	0.884274	3.28582	1.7 (0.88,3.29)	overlaps null	4.66e-32	-0.0248913	0.183337	NA	European	Males and Females	2020	12321875	115078	NA	NA	Continuous	NA	Borges CM	NA	NA	NA	NA	NA	NA	<a href="https://www.uniprot.org/uniprot/NA" target="_blank">NA</a>	NA	NA	NA	NA	NA	NA	NA	NA	NA	NA	NA	NA	NA	NA	NA	NA	NA	NA	NA	NA	NA	NA	NA	NA	NA	NA	NA	NA	NA	NA	NA	NA	NA
Medical laboratory science	blood lipids and lipoproteins	NA	met-d-L_LDL_PL	finn-b-G6_AD_WIDE_EXMORE	Alzheimer<c3><95>s disease, wide definition (more controls excluded)	Phospholipids in large LDL	Weighted median	41	-0.130698	0.130347	0.316008	-0.386179	0.124782	0.877482	0.679649	1.1329	0.88 (0.68,1.13)	overlaps null	4.66e-32	-0.0248913	0.183337	NA	European	Males and Females	2020	12321875	115078	NA	NA	Continuous	NA	Borges CM	NA	NA	NA	NA	NA	NA	<a href="https://www.uniprot.org/uniprot/NA" target="_blank">NA</a>	NA	NA	NA	NA	NA	NA	NA	NA	NA	NA	NA	NA	NA	NA	NA	NA	NA	NA	NA	NA	NA	NA	NA	NA	NA	NA	NA	NA	NA	NA	NA	NA	NA
Medical laboratory science	blood lipids and lipoproteins	NA	met-d-L_LDL_PL	finn-b-G6_AD_WIDE_EXMORE	Alzheimer<c3><95>s disease, wide definition (more controls excluded)	Phospholipids in large LDL	Simple mode	41	-0.00115284	0.238708	0.996171	-0.46902	0.466714	0.998848	0.625615	1.59475	1 (0.63,1.59)	overlaps null	4.66e-32	-0.0248913	0.183337	NA	European	Males and Females	2020	12321875	115078	NA	NA	Continuous	NA	Borges CM	NA	NA	NA	NA	NA	NA	<a href="https://www.uniprot.org/uniprot/NA" target="_blank">NA</a>	NA	NA	NA	NA	NA	NA	NA	NA	NA	NA	NA	NA	NA	NA	NA	NA	NA	NA	NA	NA	NA	NA	NA	NA	NA	NA	NA	NA	NA	NA	NA	NA	NA
Medical laboratory science	blood lipids and lipoproteins	NA	met-d-L_LDL_PL	finn-b-G6_AD_WIDE_EXMORE	Alzheimer<c3><95>s disease, wide definition (more controls excluded)	Phospholipids in large LDL	Weighted mode	41	-0.0229304	0.126553	0.857132	-0.270974	0.225113	0.97733	0.762636	1.25246	0.98 (0.76,1.25)	overlaps null	4.66e-32	-0.0248913	0.183337	NA	European	Males and Females	2020	12321875	115078	NA	NA	Continuous	NA	Borges CM	NA	NA	NA	NA	NA	NA	<a href="https://www.uniprot.org/uniprot/NA" target="_blank">NA</a>	NA	NA	NA	NA	NA	NA	NA	NA	NA	NA	NA	NA	NA	NA	NA	NA	NA	NA	NA	NA	NA	NA	NA	NA	NA	NA	NA	NA	NA	NA	NA	NA	NA
Medical laboratory science	blood lipids and lipoproteins	NA	met-d-L_LDL_PL	finn-b-G6_AD_WIDE_EXMORE	Alzheimer<c3><95>s disease, wide definition (more controls excluded)	Phospholipids in large LDL	Maximum likelihood	41	0.178359	0.0830684	0.0317825	0.015545	0.341173	1.19525	1.01567	1.4066	1.2 (1.02,1.41)	positive	4.66e-32	-0.0248913	0.183337	NA	European	Males and Females	2020	12321875	115078	NA	NA	Continuous	NA	Borges CM	NA	NA	NA	NA	NA	NA	<a href="https://www.uniprot.org/uniprot/NA" target="_blank">NA</a>	NA	NA	NA	NA	NA	NA	NA	NA	NA	NA	NA	NA	NA	NA	NA	NA	NA	NA	NA	NA	NA	NA	NA	NA	NA	NA	NA	NA	NA	NA	NA	NA	NA
Medical laboratory science	blood lipids and lipoproteins	NA	met-d-L_LDL_PL	finn-b-G6_AD_WIDE_EXMORE	Alzheimer<c3><95>s disease, wide definition (more controls excluded)	Phospholipids in large LDL	Penalised weighted median	41	-0.138541	0.127835	0.278474	-0.389098	0.112015	0.870627	0.677668	1.11853	0.87 (0.68,1.12)	overlaps null	4.66e-32	-0.0248913	0.183337	NA	European	Males and Females	2020	12321875	115078	NA	NA	Continuous	NA	Borges CM	NA	NA	NA	NA	NA	NA	<a href="https://www.uniprot.org/uniprot/NA" target="_blank">NA</a>	NA	NA	NA	NA	NA	NA	NA	NA	NA	NA	NA	NA	NA	NA	NA	NA	NA	NA	NA	NA	NA	NA	NA	NA	NA	NA	NA	NA	NA	NA	NA	NA	NA
Medical laboratory science	blood lipids and lipoproteins	NA	met-d-LDL_FC	finn-b-G6_AD_WIDE_EXMORE	Alzheimer<c3><95>s disease, wide definition (more controls excluded)	Free cholesterol in LDL	Inverse variance weighted	46	0.434371	0.241082	0.0715838	-0.0381499	0.906892	1.54399	0.962569	2.47661	1.54 (0.96,2.48)	overlaps null	1.08e-65	-0.0187183	0.430982	NA	European	Males and Females	2020	12321875	115078	NA	NA	Continuous	NA	Borges CM	NA	NA	NA	NA	NA	NA	<a href="https://www.uniprot.org/uniprot/NA" target="_blank">NA</a>	NA	NA	NA	NA	NA	NA	NA	NA	NA	NA	NA	NA	NA	NA	NA	NA	NA	NA	NA	NA	NA	NA	NA	NA	NA	NA	NA	NA	NA	NA	NA	NA	NA
Medical laboratory science	blood lipids and lipoproteins	NA	met-d-LDL_FC	finn-b-G6_AD_WIDE_EXMORE	Alzheimer<c3><95>s disease, wide definition (more controls excluded)	Free cholesterol in LDL	MR Egger	46	0.695573	0.408162	0.0954049	-0.104425	1.49557	2.00486	0.900842	4.46188	2 (0.9,4.46)	overlaps null	1.08e-65	-0.0187183	0.430982	NA	European	Males and Females	2020	12321875	115078	NA	NA	Continuous	NA	Borges CM	NA	NA	NA	NA	NA	NA	<a href="https://www.uniprot.org/uniprot/NA" target="_blank">NA</a>	NA	NA	NA	NA	NA	NA	NA	NA	NA	NA	NA	NA	NA	NA	NA	NA	NA	NA	NA	NA	NA	NA	NA	NA	NA	NA	NA	NA	NA	NA	NA	NA	NA
Medical laboratory science	blood lipids and lipoproteins	NA	met-d-LDL_FC	finn-b-G6_AD_WIDE_EXMORE	Alzheimer<c3><95>s disease, wide definition (more controls excluded)	Free cholesterol in LDL	Weighted median	46	-0.0228165	0.122977	0.85281	-0.263852	0.218219	0.977442	0.768087	1.24386	0.98 (0.77,1.24)	overlaps null	1.08e-65	-0.0187183	0.430982	NA	European	Males and Females	2020	12321875	115078	NA	NA	Continuous	NA	Borges CM	NA	NA	NA	NA	NA	NA	<a href="https://www.uniprot.org/uniprot/NA" target="_blank">NA</a>	NA	NA	NA	NA	NA	NA	NA	NA	NA	NA	NA	NA	NA	NA	NA	NA	NA	NA	NA	NA	NA	NA	NA	NA	NA	NA	NA	NA	NA	NA	NA	NA	NA
Medical laboratory science	blood lipids and lipoproteins	NA	met-d-LDL_FC	finn-b-G6_AD_WIDE_EXMORE	Alzheimer<c3><95>s disease, wide definition (more controls excluded)	Free cholesterol in LDL	Simple mode	46	-0.00848228	0.217716	0.969094	-0.435205	0.41824	0.991554	0.647132	1.51929	0.99 (0.65,1.52)	overlaps null	1.08e-65	-0.0187183	0.430982	NA	European	Males and Females	2020	12321875	115078	NA	NA	Continuous	NA	Borges CM	NA	NA	NA	NA	NA	NA	<a href="https://www.uniprot.org/uniprot/NA" target="_blank">NA</a>	NA	NA	NA	NA	NA	NA	NA	NA	NA	NA	NA	NA	NA	NA	NA	NA	NA	NA	NA	NA	NA	NA	NA	NA	NA	NA	NA	NA	NA	NA	NA	NA	NA
Medical laboratory science	blood lipids and lipoproteins	NA	met-d-LDL_FC	finn-b-G6_AD_WIDE_EXMORE	Alzheimer<c3><95>s disease, wide definition (more controls excluded)	Free cholesterol in LDL	Weighted mode	46	-0.0295277	0.116676	0.801363	-0.258213	0.199157	0.970904	0.772431	1.22037	0.97 (0.77,1.22)	overlaps null	1.08e-65	-0.0187183	0.430982	NA	European	Males and Females	2020	12321875	115078	NA	NA	Continuous	NA	Borges CM	NA	NA	NA	NA	NA	NA	<a href="https://www.uniprot.org/uniprot/NA" target="_blank">NA</a>	NA	NA	NA	NA	NA	NA	NA	NA	NA	NA	NA	NA	NA	NA	NA	NA	NA	NA	NA	NA	NA	NA	NA	NA	NA	NA	NA	NA	NA	NA	NA	NA	NA
Medical laboratory science	blood lipids and lipoproteins	NA	met-d-LDL_FC	finn-b-G6_AD_WIDE_EXMORE	Alzheimer<c3><95>s disease, wide definition (more controls excluded)	Free cholesterol in LDL	Maximum likelihood	46	0.441553	0.0811254	5.24e-08	0.282547	0.600559	1.55512	1.3265	1.82314	1.56 (1.33,1.82)	positive	1.08e-65	-0.0187183	0.430982	NA	European	Males and Females	2020	12321875	115078	NA	NA	Continuous	NA	Borges CM	NA	NA	NA	NA	NA	NA	<a href="https://www.uniprot.org/uniprot/NA" target="_blank">NA</a>	NA	NA	NA	NA	NA	NA	NA	NA	NA	NA	NA	NA	NA	NA	NA	NA	NA	NA	NA	NA	NA	NA	NA	NA	NA	NA	NA	NA	NA	NA	NA	NA	NA
Medical laboratory science	blood lipids and lipoproteins	NA	met-d-LDL_FC	finn-b-G6_AD_WIDE_EXMORE	Alzheimer<c3><95>s disease, wide definition (more controls excluded)	Free cholesterol in LDL	Penalised weighted median	46	-0.104997	0.125422	0.402511	-0.350824	0.140831	0.900328	0.704108	1.15123	0.9 (0.7,1.15)	overlaps null	1.08e-65	-0.0187183	0.430982	NA	European	Males and Females	2020	12321875	115078	NA	NA	Continuous	NA	Borges CM	NA	NA	NA	NA	NA	NA	<a href="https://www.uniprot.org/uniprot/NA" target="_blank">NA</a>	NA	NA	NA	NA	NA	NA	NA	NA	NA	NA	NA	NA	NA	NA	NA	NA	NA	NA	NA	NA	NA	NA	NA	NA	NA	NA	NA	NA	NA	NA	NA	NA	NA
Medical laboratory science	blood lipids and lipoproteins	NA	met-d-LDL_PL	finn-b-G6_AD_WIDE_EXMORE	Alzheimer<c3><95>s disease, wide definition (more controls excluded)	Phospholipids in LDL	Inverse variance weighted	43	0.198751	0.188631	0.292045	-0.170967	0.568468	1.21988	0.842849	1.76556	1.22 (0.84,1.77)	overlaps null	3.46e-30	-0.0230117	0.18868	NA	European	Males and Females	2020	12321875	115078	NA	NA	Continuous	NA	Borges CM	NA	NA	NA	NA	NA	NA	<a href="https://www.uniprot.org/uniprot/NA" target="_blank">NA</a>	NA	NA	NA	NA	NA	NA	NA	NA	NA	NA	NA	NA	NA	NA	NA	NA	NA	NA	NA	NA	NA	NA	NA	NA	NA	NA	NA	NA	NA	NA	NA	NA	NA
Medical laboratory science	blood lipids and lipoproteins	NA	met-d-LDL_PL	finn-b-G6_AD_WIDE_EXMORE	Alzheimer<c3><95>s disease, wide definition (more controls excluded)	Phospholipids in LDL	MR Egger	43	0.532037	0.311597	0.0953005	-0.0786919	1.14277	1.7024	0.924325	3.13543	1.7 (0.92,3.14)	overlaps null	3.46e-30	-0.0230117	0.18868	NA	European	Males and Females	2020	12321875	115078	NA	NA	Continuous	NA	Borges CM	NA	NA	NA	NA	NA	NA	<a href="https://www.uniprot.org/uniprot/NA" target="_blank">NA</a>	NA	NA	NA	NA	NA	NA	NA	NA	NA	NA	NA	NA	NA	NA	NA	NA	NA	NA	NA	NA	NA	NA	NA	NA	NA	NA	NA	NA	NA	NA	NA	NA	NA
Medical laboratory science	blood lipids and lipoproteins	NA	met-d-LDL_PL	finn-b-G6_AD_WIDE_EXMORE	Alzheimer<c3><95>s disease, wide definition (more controls excluded)	Phospholipids in LDL	Weighted median	43	-0.117785	0.130495	0.366735	-0.373555	0.137985	0.888887	0.688283	1.14796	0.89 (0.69,1.15)	overlaps null	3.46e-30	-0.0230117	0.18868	NA	European	Males and Females	2020	12321875	115078	NA	NA	Continuous	NA	Borges CM	NA	NA	NA	NA	NA	NA	<a href="https://www.uniprot.org/uniprot/NA" target="_blank">NA</a>	NA	NA	NA	NA	NA	NA	NA	NA	NA	NA	NA	NA	NA	NA	NA	NA	NA	NA	NA	NA	NA	NA	NA	NA	NA	NA	NA	NA	NA	NA	NA	NA	NA
Medical laboratory science	blood lipids and lipoproteins	NA	met-d-LDL_PL	finn-b-G6_AD_WIDE_EXMORE	Alzheimer<c3><95>s disease, wide definition (more controls excluded)	Phospholipids in LDL	Simple mode	43	-0.0622117	0.219591	0.778333	-0.49261	0.368187	0.939684	0.61103	1.44511	0.94 (0.61,1.45)	overlaps null	3.46e-30	-0.0230117	0.18868	NA	European	Males and Females	2020	12321875	115078	NA	NA	Continuous	NA	Borges CM	NA	NA	NA	NA	NA	NA	<a href="https://www.uniprot.org/uniprot/NA" target="_blank">NA</a>	NA	NA	NA	NA	NA	NA	NA	NA	NA	NA	NA	NA	NA	NA	NA	NA	NA	NA	NA	NA	NA	NA	NA	NA	NA	NA	NA	NA	NA	NA	NA	NA	NA
Medical laboratory science	blood lipids and lipoproteins	NA	met-d-LDL_PL	finn-b-G6_AD_WIDE_EXMORE	Alzheimer<c3><95>s disease, wide definition (more controls excluded)	Phospholipids in LDL	Weighted mode	43	-0.0622117	0.126209	0.624633	-0.309582	0.185158	0.939684	0.733754	1.20341	0.94 (0.73,1.2)	overlaps null	3.46e-30	-0.0230117	0.18868	NA	European	Males and Females	2020	12321875	115078	NA	NA	Continuous	NA	Borges CM	NA	NA	NA	NA	NA	NA	<a href="https://www.uniprot.org/uniprot/NA" target="_blank">NA</a>	NA	NA	NA	NA	NA	NA	NA	NA	NA	NA	NA	NA	NA	NA	NA	NA	NA	NA	NA	NA	NA	NA	NA	NA	NA	NA	NA	NA	NA	NA	NA	NA	NA
Medical laboratory science	blood lipids and lipoproteins	NA	met-d-LDL_PL	finn-b-G6_AD_WIDE_EXMORE	Alzheimer<c3><95>s disease, wide definition (more controls excluded)	Phospholipids in LDL	Maximum likelihood	43	0.206304	0.0801323	0.0100373	0.0492445	0.363363	1.22913	1.05048	1.43816	1.23 (1.05,1.44)	positive	3.46e-30	-0.0230117	0.18868	NA	European	Males and Females	2020	12321875	115078	NA	NA	Continuous	NA	Borges CM	NA	NA	NA	NA	NA	NA	<a href="https://www.uniprot.org/uniprot/NA" target="_blank">NA</a>	NA	NA	NA	NA	NA	NA	NA	NA	NA	NA	NA	NA	NA	NA	NA	NA	NA	NA	NA	NA	NA	NA	NA	NA	NA	NA	NA	NA	NA	NA	NA	NA	NA
Medical laboratory science	blood lipids and lipoproteins	NA	met-d-LDL_PL	finn-b-G6_AD_WIDE_EXMORE	Alzheimer<c3><95>s disease, wide definition (more controls excluded)	Phospholipids in LDL	Penalised weighted median	43	-0.137177	0.124738	0.271455	-0.381664	0.10731	0.871816	0.682725	1.11328	0.87 (0.68,1.11)	overlaps null	3.46e-30	-0.0230117	0.18868	NA	European	Males and Females	2020	12321875	115078	NA	NA	Continuous	NA	Borges CM	NA	NA	NA	NA	NA	NA	<a href="https://www.uniprot.org/uniprot/NA" target="_blank">NA</a>	NA	NA	NA	NA	NA	NA	NA	NA	NA	NA	NA	NA	NA	NA	NA	NA	NA	NA	NA	NA	NA	NA	NA	NA	NA	NA	NA	NA	NA	NA	NA	NA	NA
Medical laboratory science	blood lipids and lipoproteins	NA	met-d-M_LDL_FC	finn-b-G6_AD_WIDE_EXMORE	Alzheimer<c3><95>s disease, wide definition (more controls excluded)	Free cholesterol in medium LDL	Inverse variance weighted	43	0.218012	0.19155	0.255059	-0.157426	0.593451	1.2436	0.85434	1.81022	1.24 (0.85,1.81)	overlaps null	4.61e-30	-0.0250688	0.157501	NA	European	Males and Females	2020	12321875	115078	NA	NA	Continuous	NA	Borges CM	NA	NA	NA	NA	NA	NA	<a href="https://www.uniprot.org/uniprot/NA" target="_blank">NA</a>	NA	NA	NA	NA	NA	NA	NA	NA	NA	NA	NA	NA	NA	NA	NA	NA	NA	NA	NA	NA	NA	NA	NA	NA	NA	NA	NA	NA	NA	NA	NA	NA	NA
Medical laboratory science	blood lipids and lipoproteins	NA	met-d-M_LDL_FC	finn-b-G6_AD_WIDE_EXMORE	Alzheimer<c3><95>s disease, wide definition (more controls excluded)	Free cholesterol in medium LDL	MR Egger	43	0.582523	0.316017	0.0725176	-0.0368694	1.20192	1.79055	0.963802	3.32648	1.79 (0.96,3.33)	overlaps null	4.61e-30	-0.0250688	0.157501	NA	European	Males and Females	2020	12321875	115078	NA	NA	Continuous	NA	Borges CM	NA	NA	NA	NA	NA	NA	<a href="https://www.uniprot.org/uniprot/NA" target="_blank">NA</a>	NA	NA	NA	NA	NA	NA	NA	NA	NA	NA	NA	NA	NA	NA	NA	NA	NA	NA	NA	NA	NA	NA	NA	NA	NA	NA	NA	NA	NA	NA	NA	NA	NA
Medical laboratory science	blood lipids and lipoproteins	NA	met-d-M_LDL_FC	finn-b-G6_AD_WIDE_EXMORE	Alzheimer<c3><95>s disease, wide definition (more controls excluded)	Free cholesterol in medium LDL	Weighted median	43	0.0861037	0.120505	0.474903	-0.150086	0.322293	1.08992	0.860634	1.38029	1.09 (0.86,1.38)	overlaps null	4.61e-30	-0.0250688	0.157501	NA	European	Males and Females	2020	12321875	115078	NA	NA	Continuous	NA	Borges CM	NA	NA	NA	NA	NA	NA	<a href="https://www.uniprot.org/uniprot/NA" target="_blank">NA</a>	NA	NA	NA	NA	NA	NA	NA	NA	NA	NA	NA	NA	NA	NA	NA	NA	NA	NA	NA	NA	NA	NA	NA	NA	NA	NA	NA	NA	NA	NA	NA	NA	NA
Medical laboratory science	blood lipids and lipoproteins	NA	met-d-M_LDL_FC	finn-b-G6_AD_WIDE_EXMORE	Alzheimer<c3><95>s disease, wide definition (more controls excluded)	Free cholesterol in medium LDL	Simple mode	43	0.0677203	0.226504	0.766429	-0.376227	0.511668	1.07007	0.686446	1.66807	1.07 (0.69,1.67)	overlaps null	4.61e-30	-0.0250688	0.157501	NA	European	Males and Females	2020	12321875	115078	NA	NA	Continuous	NA	Borges CM	NA	NA	NA	NA	NA	NA	<a href="https://www.uniprot.org/uniprot/NA" target="_blank">NA</a>	NA	NA	NA	NA	NA	NA	NA	NA	NA	NA	NA	NA	NA	NA	NA	NA	NA	NA	NA	NA	NA	NA	NA	NA	NA	NA	NA	NA	NA	NA	NA	NA	NA
Medical laboratory science	blood lipids and lipoproteins	NA	met-d-M_LDL_FC	finn-b-G6_AD_WIDE_EXMORE	Alzheimer<c3><95>s disease, wide definition (more controls excluded)	Free cholesterol in medium LDL	Weighted mode	43	0.00618083	0.144394	0.96606	-0.276831	0.289193	1.0062	0.758182	1.33535	1.01 (0.76,1.34)	overlaps null	4.61e-30	-0.0250688	0.157501	NA	European	Males and Females	2020	12321875	115078	NA	NA	Continuous	NA	Borges CM	NA	NA	NA	NA	NA	NA	<a href="https://www.uniprot.org/uniprot/NA" target="_blank">NA</a>	NA	NA	NA	NA	NA	NA	NA	NA	NA	NA	NA	NA	NA	NA	NA	NA	NA	NA	NA	NA	NA	NA	NA	NA	NA	NA	NA	NA	NA	NA	NA	NA	NA
Medical laboratory science	blood lipids and lipoproteins	NA	met-d-M_LDL_FC	finn-b-G6_AD_WIDE_EXMORE	Alzheimer<c3><95>s disease, wide definition (more controls excluded)	Free cholesterol in medium LDL	Maximum likelihood	43	0.225246	0.081561	0.00575039	0.0653862	0.385105	1.25263	1.06757	1.46977	1.25 (1.07,1.47)	positive	4.61e-30	-0.0250688	0.157501	NA	European	Males and Females	2020	12321875	115078	NA	NA	Continuous	NA	Borges CM	NA	NA	NA	NA	NA	NA	<a href="https://www.uniprot.org/uniprot/NA" target="_blank">NA</a>	NA	NA	NA	NA	NA	NA	NA	NA	NA	NA	NA	NA	NA	NA	NA	NA	NA	NA	NA	NA	NA	NA	NA	NA	NA	NA	NA	NA	NA	NA	NA	NA	NA
Medical laboratory science	blood lipids and lipoproteins	NA	met-d-M_LDL_FC	finn-b-G6_AD_WIDE_EXMORE	Alzheimer<c3><95>s disease, wide definition (more controls excluded)	Free cholesterol in medium LDL	Penalised weighted median	43	-0.0404753	0.130331	0.756137	-0.295924	0.214974	0.960333	0.743844	1.23983	0.96 (0.74,1.24)	overlaps null	4.61e-30	-0.0250688	0.157501	NA	European	Males and Females	2020	12321875	115078	NA	NA	Continuous	NA	Borges CM	NA	NA	NA	NA	NA	NA	<a href="https://www.uniprot.org/uniprot/NA" target="_blank">NA</a>	NA	NA	NA	NA	NA	NA	NA	NA	NA	NA	NA	NA	NA	NA	NA	NA	NA	NA	NA	NA	NA	NA	NA	NA	NA	NA	NA	NA	NA	NA	NA	NA	NA
Medical laboratory science	blood lipids and lipoproteins	NA	met-d-S_LDL_C	finn-b-G6_AD_WIDE_EXMORE	Alzheimer<c3><95>s disease, wide definition (more controls excluded)	Cholesterol in small LDL	Inverse variance weighted	42	0.231804	0.192726	0.229066	-0.145938	0.609546	1.26087	0.864211	1.8396	1.26 (0.86,1.84)	overlaps null	4.68e-30	-0.0214824	0.238886	NA	European	Males and Females	2020	12321875	115078	NA	NA	Continuous	NA	Borges CM	NA	NA	NA	NA	NA	NA	<a href="https://www.uniprot.org/uniprot/NA" target="_blank">NA</a>	NA	NA	NA	NA	NA	NA	NA	NA	NA	NA	NA	NA	NA	NA	NA	NA	NA	NA	NA	NA	NA	NA	NA	NA	NA	NA	NA	NA	NA	NA	NA	NA	NA
Medical laboratory science	blood lipids and lipoproteins	NA	met-d-S_LDL_C	finn-b-G6_AD_WIDE_EXMORE	Alzheimer<c3><95>s disease, wide definition (more controls excluded)	Cholesterol in small LDL	MR Egger	42	0.54974	0.327827	0.101357	-0.0928008	1.19228	1.7328	0.911375	3.29459	1.73 (0.91,3.29)	overlaps null	4.68e-30	-0.0214824	0.238886	NA	European	Males and Females	2020	12321875	115078	NA	NA	Continuous	NA	Borges CM	NA	NA	NA	NA	NA	NA	<a href="https://www.uniprot.org/uniprot/NA" target="_blank">NA</a>	NA	NA	NA	NA	NA	NA	NA	NA	NA	NA	NA	NA	NA	NA	NA	NA	NA	NA	NA	NA	NA	NA	NA	NA	NA	NA	NA	NA	NA	NA	NA	NA	NA
Medical laboratory science	blood lipids and lipoproteins	NA	met-d-S_LDL_C	finn-b-G6_AD_WIDE_EXMORE	Alzheimer<c3><95>s disease, wide definition (more controls excluded)	Cholesterol in small LDL	Weighted median	42	-0.110884	0.125162	0.37566	-0.356201	0.134434	0.895043	0.700332	1.14389	0.9 (0.7,1.14)	overlaps null	4.68e-30	-0.0214824	0.238886	NA	European	Males and Females	2020	12321875	115078	NA	NA	Continuous	NA	Borges CM	NA	NA	NA	NA	NA	NA	<a href="https://www.uniprot.org/uniprot/NA" target="_blank">NA</a>	NA	NA	NA	NA	NA	NA	NA	NA	NA	NA	NA	NA	NA	NA	NA	NA	NA	NA	NA	NA	NA	NA	NA	NA	NA	NA	NA	NA	NA	NA	NA	NA	NA
Medical laboratory science	blood lipids and lipoproteins	NA	met-d-S_LDL_C	finn-b-G6_AD_WIDE_EXMORE	Alzheimer<c3><95>s disease, wide definition (more controls excluded)	Cholesterol in small LDL	Simple mode	42	-0.0487353	0.219184	0.825146	-0.478335	0.380865	0.952433	0.619814	1.46355	0.95 (0.62,1.46)	overlaps null	4.68e-30	-0.0214824	0.238886	NA	European	Males and Females	2020	12321875	115078	NA	NA	Continuous	NA	Borges CM	NA	NA	NA	NA	NA	NA	<a href="https://www.uniprot.org/uniprot/NA" target="_blank">NA</a>	NA	NA	NA	NA	NA	NA	NA	NA	NA	NA	NA	NA	NA	NA	NA	NA	NA	NA	NA	NA	NA	NA	NA	NA	NA	NA	NA	NA	NA	NA	NA	NA	NA
Medical laboratory science	blood lipids and lipoproteins	NA	met-d-S_LDL_C	finn-b-G6_AD_WIDE_EXMORE	Alzheimer<c3><95>s disease, wide definition (more controls excluded)	Cholesterol in small LDL	Weighted mode	42	-0.103844	0.142913	0.471584	-0.383954	0.176265	0.901366	0.681163	1.19275	0.9 (0.68,1.19)	overlaps null	4.68e-30	-0.0214824	0.238886	NA	European	Males and Females	2020	12321875	115078	NA	NA	Continuous	NA	Borges CM	NA	NA	NA	NA	NA	NA	<a href="https://www.uniprot.org/uniprot/NA" target="_blank">NA</a>	NA	NA	NA	NA	NA	NA	NA	NA	NA	NA	NA	NA	NA	NA	NA	NA	NA	NA	NA	NA	NA	NA	NA	NA	NA	NA	NA	NA	NA	NA	NA	NA	NA
Medical laboratory science	blood lipids and lipoproteins	NA	met-d-S_LDL_C	finn-b-G6_AD_WIDE_EXMORE	Alzheimer<c3><95>s disease, wide definition (more controls excluded)	Cholesterol in small LDL	Maximum likelihood	42	0.239111	0.0814763	0.00333841	0.0794172	0.398804	1.27012	1.08266	1.49004	1.27 (1.08,1.49)	positive	4.68e-30	-0.0214824	0.238886	NA	European	Males and Females	2020	12321875	115078	NA	NA	Continuous	NA	Borges CM	NA	NA	NA	NA	NA	NA	<a href="https://www.uniprot.org/uniprot/NA" target="_blank">NA</a>	NA	NA	NA	NA	NA	NA	NA	NA	NA	NA	NA	NA	NA	NA	NA	NA	NA	NA	NA	NA	NA	NA	NA	NA	NA	NA	NA	NA	NA	NA	NA	NA	NA
Medical laboratory science	blood lipids and lipoproteins	NA	met-d-S_LDL_C	finn-b-G6_AD_WIDE_EXMORE	Alzheimer<c3><95>s disease, wide definition (more controls excluded)	Cholesterol in small LDL	Penalised weighted median	42	-0.141316	0.128242	0.270486	-0.39267	0.110039	0.868215	0.675252	1.11632	0.87 (0.68,1.12)	overlaps null	4.68e-30	-0.0214824	0.238886	NA	European	Males and Females	2020	12321875	115078	NA	NA	Continuous	NA	Borges CM	NA	NA	NA	NA	NA	NA	<a href="https://www.uniprot.org/uniprot/NA" target="_blank">NA</a>	NA	NA	NA	NA	NA	NA	NA	NA	NA	NA	NA	NA	NA	NA	NA	NA	NA	NA	NA	NA	NA	NA	NA	NA	NA	NA	NA	NA	NA	NA	NA	NA	NA
Medical laboratory science	blood lipids and lipoproteins	NA	met-d-S_LDL_FC	finn-b-G6_AD_WIDE_EXMORE	Alzheimer<c3><95>s disease, wide definition (more controls excluded)	Free cholesterol in small LDL	Inverse variance weighted	43	0.249458	0.179208	0.163921	-0.10179	0.600706	1.28333	0.90322	1.82341	1.28 (0.9,1.82)	overlaps null	4.53e-29	-0.0225168	0.192259	NA	European	Males and Females	2020	12321875	115078	NA	NA	Continuous	NA	Borges CM	NA	NA	NA	NA	NA	NA	<a href="https://www.uniprot.org/uniprot/NA" target="_blank">NA</a>	NA	NA	NA	NA	NA	NA	NA	NA	NA	NA	NA	NA	NA	NA	NA	NA	NA	NA	NA	NA	NA	NA	NA	NA	NA	NA	NA	NA	NA	NA	NA	NA	NA
Medical laboratory science	blood lipids and lipoproteins	NA	met-d-S_LDL_FC	finn-b-G6_AD_WIDE_EXMORE	Alzheimer<c3><95>s disease, wide definition (more controls excluded)	Free cholesterol in small LDL	MR Egger	43	0.551902	0.289118	0.0632892	-0.0147688	1.11857	1.73655	0.98534	3.06048	1.74 (0.99,3.06)	overlaps null	4.53e-29	-0.0225168	0.192259	NA	European	Males and Females	2020	12321875	115078	NA	NA	Continuous	NA	Borges CM	NA	NA	NA	NA	NA	NA	<a href="https://www.uniprot.org/uniprot/NA" target="_blank">NA</a>	NA	NA	NA	NA	NA	NA	NA	NA	NA	NA	NA	NA	NA	NA	NA	NA	NA	NA	NA	NA	NA	NA	NA	NA	NA	NA	NA	NA	NA	NA	NA	NA	NA
Medical laboratory science	blood lipids and lipoproteins	NA	met-d-S_LDL_FC	finn-b-G6_AD_WIDE_EXMORE	Alzheimer<c3><95>s disease, wide definition (more controls excluded)	Free cholesterol in small LDL	Weighted median	43	0.107114	0.116252	0.356842	-0.120739	0.334967	1.11306	0.886265	1.39789	1.11 (0.89,1.4)	overlaps null	4.53e-29	-0.0225168	0.192259	NA	European	Males and Females	2020	12321875	115078	NA	NA	Continuous	NA	Borges CM	NA	NA	NA	NA	NA	NA	<a href="https://www.uniprot.org/uniprot/NA" target="_blank">NA</a>	NA	NA	NA	NA	NA	NA	NA	NA	NA	NA	NA	NA	NA	NA	NA	NA	NA	NA	NA	NA	NA	NA	NA	NA	NA	NA	NA	NA	NA	NA	NA	NA	NA
Medical laboratory science	blood lipids and lipoproteins	NA	met-d-S_LDL_FC	finn-b-G6_AD_WIDE_EXMORE	Alzheimer<c3><95>s disease, wide definition (more controls excluded)	Free cholesterol in small LDL	Simple mode	43	0.0264511	0.208834	0.899813	-0.382864	0.435767	1.0268	0.681905	1.54615	1.03 (0.68,1.55)	overlaps null	4.53e-29	-0.0225168	0.192259	NA	European	Males and Females	2020	12321875	115078	NA	NA	Continuous	NA	Borges CM	NA	NA	NA	NA	NA	NA	<a href="https://www.uniprot.org/uniprot/NA" target="_blank">NA</a>	NA	NA	NA	NA	NA	NA	NA	NA	NA	NA	NA	NA	NA	NA	NA	NA	NA	NA	NA	NA	NA	NA	NA	NA	NA	NA	NA	NA	NA	NA	NA	NA	NA
Medical laboratory science	blood lipids and lipoproteins	NA	met-d-S_LDL_FC	finn-b-G6_AD_WIDE_EXMORE	Alzheimer<c3><95>s disease, wide definition (more controls excluded)	Free cholesterol in small LDL	Weighted mode	43	0.0264511	0.127209	0.836285	-0.222878	0.27578	1.0268	0.800213	1.31756	1.03 (0.8,1.32)	overlaps null	4.53e-29	-0.0225168	0.192259	NA	European	Males and Females	2020	12321875	115078	NA	NA	Continuous	NA	Borges CM	NA	NA	NA	NA	NA	NA	<a href="https://www.uniprot.org/uniprot/NA" target="_blank">NA</a>	NA	NA	NA	NA	NA	NA	NA	NA	NA	NA	NA	NA	NA	NA	NA	NA	NA	NA	NA	NA	NA	NA	NA	NA	NA	NA	NA	NA	NA	NA	NA	NA	NA
Medical laboratory science	blood lipids and lipoproteins	NA	met-d-S_LDL_FC	finn-b-G6_AD_WIDE_EXMORE	Alzheimer<c3><95>s disease, wide definition (more controls excluded)	Free cholesterol in small LDL	Maximum likelihood	43	0.25515	0.0769827	0.000918478	0.104264	0.406036	1.29065	1.10989	1.50086	1.29 (1.11,1.5)	positive	4.53e-29	-0.0225168	0.192259	NA	European	Males and Females	2020	12321875	115078	NA	NA	Continuous	NA	Borges CM	NA	NA	NA	NA	NA	NA	<a href="https://www.uniprot.org/uniprot/NA" target="_blank">NA</a>	NA	NA	NA	NA	NA	NA	NA	NA	NA	NA	NA	NA	NA	NA	NA	NA	NA	NA	NA	NA	NA	NA	NA	NA	NA	NA	NA	NA	NA	NA	NA	NA	NA
Medical laboratory science	blood lipids and lipoproteins	NA	met-d-S_LDL_FC	finn-b-G6_AD_WIDE_EXMORE	Alzheimer<c3><95>s disease, wide definition (more controls excluded)	Free cholesterol in small LDL	Penalised weighted median	43	-0.00576625	0.119428	0.961491	-0.239845	0.228313	0.99425	0.78675	1.25648	0.99 (0.79,1.26)	overlaps null	4.53e-29	-0.0225168	0.192259	NA	European	Males and Females	2020	12321875	115078	NA	NA	Continuous	NA	Borges CM	NA	NA	NA	NA	NA	NA	<a href="https://www.uniprot.org/uniprot/NA" target="_blank">NA</a>	NA	NA	NA	NA	NA	NA	NA	NA	NA	NA	NA	NA	NA	NA	NA	NA	NA	NA	NA	NA	NA	NA	NA	NA	NA	NA	NA	NA	NA	NA	NA	NA	NA
Medical laboratory science	blood lipids and lipoproteins	NA	met-d-S_LDL_L	finn-b-G6_AD_WIDE_EXMORE	Alzheimer<c3><95>s disease, wide definition (more controls excluded)	Total lipids in small LDL	Inverse variance weighted	41	0.258953	0.191821	0.177024	-0.117016	0.634922	1.29557	0.889571	1.88688	1.3 (0.89,1.89)	overlaps null	1.65e-30	-0.0264697	0.166559	NA	European	Males and Females	2020	12321875	115078	NA	NA	Continuous	NA	Borges CM	NA	NA	NA	NA	NA	NA	<a href="https://www.uniprot.org/uniprot/NA" target="_blank">NA</a>	NA	NA	NA	NA	NA	NA	NA	NA	NA	NA	NA	NA	NA	NA	NA	NA	NA	NA	NA	NA	NA	NA	NA	NA	NA	NA	NA	NA	NA	NA	NA	NA	NA
Medical laboratory science	blood lipids and lipoproteins	NA	met-d-S_LDL_L	finn-b-G6_AD_WIDE_EXMORE	Alzheimer<c3><95>s disease, wide definition (more controls excluded)	Total lipids in small LDL	MR Egger	41	0.628504	0.32347	0.0592592	-0.0054972	1.2625	1.8748	0.994518	3.53426	1.87 (0.99,3.53)	overlaps null	1.65e-30	-0.0264697	0.166559	NA	European	Males and Females	2020	12321875	115078	NA	NA	Continuous	NA	Borges CM	NA	NA	NA	NA	NA	NA	<a href="https://www.uniprot.org/uniprot/NA" target="_blank">NA</a>	NA	NA	NA	NA	NA	NA	NA	NA	NA	NA	NA	NA	NA	NA	NA	NA	NA	NA	NA	NA	NA	NA	NA	NA	NA	NA	NA	NA	NA	NA	NA	NA	NA
Medical laboratory science	blood lipids and lipoproteins	NA	met-d-S_LDL_L	finn-b-G6_AD_WIDE_EXMORE	Alzheimer<c3><95>s disease, wide definition (more controls excluded)	Total lipids in small LDL	Weighted median	41	0.108827	0.12228	0.373474	-0.130841	0.348495	1.11497	0.877357	1.41693	1.11 (0.88,1.42)	overlaps null	1.65e-30	-0.0264697	0.166559	NA	European	Males and Females	2020	12321875	115078	NA	NA	Continuous	NA	Borges CM	NA	NA	NA	NA	NA	NA	<a href="https://www.uniprot.org/uniprot/NA" target="_blank">NA</a>	NA	NA	NA	NA	NA	NA	NA	NA	NA	NA	NA	NA	NA	NA	NA	NA	NA	NA	NA	NA	NA	NA	NA	NA	NA	NA	NA	NA	NA	NA	NA	NA	NA
Medical laboratory science	blood lipids and lipoproteins	NA	met-d-S_LDL_L	finn-b-G6_AD_WIDE_EXMORE	Alzheimer<c3><95>s disease, wide definition (more controls excluded)	Total lipids in small LDL	Simple mode	41	0.0953694	0.21592	0.661093	-0.327833	0.518572	1.10007	0.720483	1.67963	1.1 (0.72,1.68)	overlaps null	1.65e-30	-0.0264697	0.166559	NA	European	Males and Females	2020	12321875	115078	NA	NA	Continuous	NA	Borges CM	NA	NA	NA	NA	NA	NA	<a href="https://www.uniprot.org/uniprot/NA" target="_blank">NA</a>	NA	NA	NA	NA	NA	NA	NA	NA	NA	NA	NA	NA	NA	NA	NA	NA	NA	NA	NA	NA	NA	NA	NA	NA	NA	NA	NA	NA	NA	NA	NA	NA	NA
Medical laboratory science	blood lipids and lipoproteins	NA	met-d-S_LDL_L	finn-b-G6_AD_WIDE_EXMORE	Alzheimer<c3><95>s disease, wide definition (more controls excluded)	Total lipids in small LDL	Weighted mode	41	0.0191607	0.129433	0.883059	-0.234528	0.27285	1.01935	0.790944	1.3137	1.02 (0.79,1.31)	overlaps null	1.65e-30	-0.0264697	0.166559	NA	European	Males and Females	2020	12321875	115078	NA	NA	Continuous	NA	Borges CM	NA	NA	NA	NA	NA	NA	<a href="https://www.uniprot.org/uniprot/NA" target="_blank">NA</a>	NA	NA	NA	NA	NA	NA	NA	NA	NA	NA	NA	NA	NA	NA	NA	NA	NA	NA	NA	NA	NA	NA	NA	NA	NA	NA	NA	NA	NA	NA	NA	NA	NA
Medical laboratory science	blood lipids and lipoproteins	NA	met-d-S_LDL_L	finn-b-G6_AD_WIDE_EXMORE	Alzheimer<c3><95>s disease, wide definition (more controls excluded)	Total lipids in small LDL	Maximum likelihood	41	0.265916	0.0800076	0.000888508	0.109102	0.422731	1.30463	1.11528	1.52612	1.3 (1.12,1.53)	positive	1.65e-30	-0.0264697	0.166559	NA	European	Males and Females	2020	12321875	115078	NA	NA	Continuous	NA	Borges CM	NA	NA	NA	NA	NA	NA	<a href="https://www.uniprot.org/uniprot/NA" target="_blank">NA</a>	NA	NA	NA	NA	NA	NA	NA	NA	NA	NA	NA	NA	NA	NA	NA	NA	NA	NA	NA	NA	NA	NA	NA	NA	NA	NA	NA	NA	NA	NA	NA	NA	NA
Medical laboratory science	blood lipids and lipoproteins	NA	met-d-S_LDL_L	finn-b-G6_AD_WIDE_EXMORE	Alzheimer<c3><95>s disease, wide definition (more controls excluded)	Total lipids in small LDL	Penalised weighted median	41	-0.0719603	0.119444	0.546869	-0.306071	0.162151	0.930568	0.736334	1.17604	0.93 (0.74,1.18)	overlaps null	1.65e-30	-0.0264697	0.166559	NA	European	Males and Females	2020	12321875	115078	NA	NA	Continuous	NA	Borges CM	NA	NA	NA	NA	NA	NA	<a href="https://www.uniprot.org/uniprot/NA" target="_blank">NA</a>	NA	NA	NA	NA	NA	NA	NA	NA	NA	NA	NA	NA	NA	NA	NA	NA	NA	NA	NA	NA	NA	NA	NA	NA	NA	NA	NA	NA	NA	NA	NA	NA	NA
Medical laboratory science	blood lipids and lipoproteins	NA	met-d-S_LDL_PL	finn-b-G6_AD_WIDE_EXMORE	Alzheimer<c3><95>s disease, wide definition (more controls excluded)	Phospholipids in small LDL	Inverse variance weighted	44	0.275294	0.170633	0.106666	-0.0591478	0.609735	1.31692	0.942567	1.83994	1.32 (0.94,1.84)	overlaps null	2.16e-28	-0.0198936	0.225161	NA	European	Males and Females	2020	12321875	115078	NA	NA	Continuous	NA	Borges CM	NA	NA	NA	NA	NA	NA	<a href="https://www.uniprot.org/uniprot/NA" target="_blank">NA</a>	NA	NA	NA	NA	NA	NA	NA	NA	NA	NA	NA	NA	NA	NA	NA	NA	NA	NA	NA	NA	NA	NA	NA	NA	NA	NA	NA	NA	NA	NA	NA	NA	NA
Medical laboratory science	blood lipids and lipoproteins	NA	met-d-S_LDL_PL	finn-b-G6_AD_WIDE_EXMORE	Alzheimer<c3><95>s disease, wide definition (more controls excluded)	Phospholipids in small LDL	MR Egger	44	0.536887	0.271895	0.0549111	0.00397265	1.0698	1.71067	1.00398	2.9148	1.71 (1,2.91)	overlaps null	2.16e-28	-0.0198936	0.225161	NA	European	Males and Females	2020	12321875	115078	NA	NA	Continuous	NA	Borges CM	NA	NA	NA	NA	NA	NA	<a href="https://www.uniprot.org/uniprot/NA" target="_blank">NA</a>	NA	NA	NA	NA	NA	NA	NA	NA	NA	NA	NA	NA	NA	NA	NA	NA	NA	NA	NA	NA	NA	NA	NA	NA	NA	NA	NA	NA	NA	NA	NA	NA	NA
Medical laboratory science	blood lipids and lipoproteins	NA	met-d-S_LDL_PL	finn-b-G6_AD_WIDE_EXMORE	Alzheimer<c3><95>s disease, wide definition (more controls excluded)	Phospholipids in small LDL	Weighted median	44	0.143746	0.119015	0.227125	-0.0895233	0.377015	1.15459	0.914367	1.45793	1.15 (0.91,1.46)	overlaps null	2.16e-28	-0.0198936	0.225161	NA	European	Males and Females	2020	12321875	115078	NA	NA	Continuous	NA	Borges CM	NA	NA	NA	NA	NA	NA	<a href="https://www.uniprot.org/uniprot/NA" target="_blank">NA</a>	NA	NA	NA	NA	NA	NA	NA	NA	NA	NA	NA	NA	NA	NA	NA	NA	NA	NA	NA	NA	NA	NA	NA	NA	NA	NA	NA	NA	NA	NA	NA	NA	NA
Medical laboratory science	blood lipids and lipoproteins	NA	met-d-S_LDL_PL	finn-b-G6_AD_WIDE_EXMORE	Alzheimer<c3><95>s disease, wide definition (more controls excluded)	Phospholipids in small LDL	Simple mode	44	0.117837	0.216953	0.589835	-0.30739	0.543064	1.12506	0.735364	1.72127	1.13 (0.74,1.72)	overlaps null	2.16e-28	-0.0198936	0.225161	NA	European	Males and Females	2020	12321875	115078	NA	NA	Continuous	NA	Borges CM	NA	NA	NA	NA	NA	NA	<a href="https://www.uniprot.org/uniprot/NA" target="_blank">NA</a>	NA	NA	NA	NA	NA	NA	NA	NA	NA	NA	NA	NA	NA	NA	NA	NA	NA	NA	NA	NA	NA	NA	NA	NA	NA	NA	NA	NA	NA	NA	NA	NA	NA
Medical laboratory science	blood lipids and lipoproteins	NA	met-d-S_LDL_PL	finn-b-G6_AD_WIDE_EXMORE	Alzheimer<c3><95>s disease, wide definition (more controls excluded)	Phospholipids in small LDL	Weighted mode	44	0.0518413	0.116334	0.658105	-0.176174	0.279857	1.05321	0.838472	1.32294	1.05 (0.84,1.32)	overlaps null	2.16e-28	-0.0198936	0.225161	NA	European	Males and Females	2020	12321875	115078	NA	NA	Continuous	NA	Borges CM	NA	NA	NA	NA	NA	NA	<a href="https://www.uniprot.org/uniprot/NA" target="_blank">NA</a>	NA	NA	NA	NA	NA	NA	NA	NA	NA	NA	NA	NA	NA	NA	NA	NA	NA	NA	NA	NA	NA	NA	NA	NA	NA	NA	NA	NA	NA	NA	NA	NA	NA
Medical laboratory science	blood lipids and lipoproteins	NA	met-d-S_LDL_PL	finn-b-G6_AD_WIDE_EXMORE	Alzheimer<c3><95>s disease, wide definition (more controls excluded)	Phospholipids in small LDL	Maximum likelihood	44	0.282518	0.0743839	0.000145807	0.136725	0.42831	1.32647	1.14651	1.53466	1.33 (1.15,1.53)	positive	2.16e-28	-0.0198936	0.225161	NA	European	Males and Females	2020	12321875	115078	NA	NA	Continuous	NA	Borges CM	NA	NA	NA	NA	NA	NA	<a href="https://www.uniprot.org/uniprot/NA" target="_blank">NA</a>	NA	NA	NA	NA	NA	NA	NA	NA	NA	NA	NA	NA	NA	NA	NA	NA	NA	NA	NA	NA	NA	NA	NA	NA	NA	NA	NA	NA	NA	NA	NA	NA	NA
Medical laboratory science	blood lipids and lipoproteins	NA	met-d-S_LDL_PL	finn-b-G6_AD_WIDE_EXMORE	Alzheimer<c3><95>s disease, wide definition (more controls excluded)	Phospholipids in small LDL	Penalised weighted median	44	0.131643	0.1151	0.252739	-0.0939537	0.357239	1.1407	0.910325	1.42938	1.14 (0.91,1.43)	overlaps null	2.16e-28	-0.0198936	0.225161	NA	European	Males and Females	2020	12321875	115078	NA	NA	Continuous	NA	Borges CM	NA	NA	NA	NA	NA	NA	<a href="https://www.uniprot.org/uniprot/NA" target="_blank">NA</a>	NA	NA	NA	NA	NA	NA	NA	NA	NA	NA	NA	NA	NA	NA	NA	NA	NA	NA	NA	NA	NA	NA	NA	NA	NA	NA	NA	NA	NA	NA	NA	NA	NA
Medical laboratory science	blood lipids and lipoproteins	NA	met-d-XXL_VLDL_PL_pct	finn-b-G6_AD_WIDE_EXMORE	Alzheimer<c3><95>s disease, wide definition (more controls excluded)	Phospholipids to total lipids ratio in chylomicrons and extremely large VLDL	Inverse variance weighted	35	-0.350891	0.116171	0.00252393	-0.578587	-0.123195	0.704061	0.56069	0.884091	0.7 (0.56,0.88)	negative	2.3e-07	0.0204204	0.134381	NA	European	Males and Females	2020	12321875	111631	NA	NA	Continuous	NA	Borges CM	NA	NA	NA	NA	NA	NA	<a href="https://www.uniprot.org/uniprot/NA" target="_blank">NA</a>	NA	NA	NA	NA	NA	NA	NA	NA	NA	NA	NA	NA	NA	NA	NA	NA	NA	NA	NA	NA	NA	NA	NA	NA	NA	NA	NA	NA	NA	NA	NA	NA	NA
Medical laboratory science	blood lipids and lipoproteins	NA	met-d-XXL_VLDL_PL_pct	finn-b-G6_AD_WIDE_EXMORE	Alzheimer<c3><95>s disease, wide definition (more controls excluded)	Phospholipids to total lipids ratio in chylomicrons and extremely large VLDL	MR Egger	35	-0.573407	0.184389	0.00384345	-0.93481	-0.212004	0.563602	0.39266	0.808962	0.56 (0.39,0.81)	negative	2.3e-07	0.0204204	0.134381	NA	European	Males and Females	2020	12321875	111631	NA	NA	Continuous	NA	Borges CM	NA	NA	NA	NA	NA	NA	<a href="https://www.uniprot.org/uniprot/NA" target="_blank">NA</a>	NA	NA	NA	NA	NA	NA	NA	NA	NA	NA	NA	NA	NA	NA	NA	NA	NA	NA	NA	NA	NA	NA	NA	NA	NA	NA	NA	NA	NA	NA	NA	NA	NA
Medical laboratory science	blood lipids and lipoproteins	NA	met-d-XXL_VLDL_PL_pct	finn-b-G6_AD_WIDE_EXMORE	Alzheimer<c3><95>s disease, wide definition (more controls excluded)	Phospholipids to total lipids ratio in chylomicrons and extremely large VLDL	Weighted median	35	-0.0771499	0.102352	0.450987	-0.27776	0.12346	0.925751	0.757479	1.1314	0.93 (0.76,1.13)	overlaps null	2.3e-07	0.0204204	0.134381	NA	European	Males and Females	2020	12321875	111631	NA	NA	Continuous	NA	Borges CM	NA	NA	NA	NA	NA	NA	<a href="https://www.uniprot.org/uniprot/NA" target="_blank">NA</a>	NA	NA	NA	NA	NA	NA	NA	NA	NA	NA	NA	NA	NA	NA	NA	NA	NA	NA	NA	NA	NA	NA	NA	NA	NA	NA	NA	NA	NA	NA	NA	NA	NA
Medical laboratory science	blood lipids and lipoproteins	NA	met-d-XXL_VLDL_PL_pct	finn-b-G6_AD_WIDE_EXMORE	Alzheimer<c3><95>s disease, wide definition (more controls excluded)	Phospholipids to total lipids ratio in chylomicrons and extremely large VLDL	Simple mode	35	-0.147975	0.166057	0.379133	-0.473446	0.177496	0.862453	0.622852	1.19422	0.86 (0.62,1.19)	overlaps null	2.3e-07	0.0204204	0.134381	NA	European	Males and Females	2020	12321875	111631	NA	NA	Continuous	NA	Borges CM	NA	NA	NA	NA	NA	NA	<a href="https://www.uniprot.org/uniprot/NA" target="_blank">NA</a>	NA	NA	NA	NA	NA	NA	NA	NA	NA	NA	NA	NA	NA	NA	NA	NA	NA	NA	NA	NA	NA	NA	NA	NA	NA	NA	NA	NA	NA	NA	NA	NA	NA
Medical laboratory science	blood lipids and lipoproteins	NA	met-d-XXL_VLDL_PL_pct	finn-b-G6_AD_WIDE_EXMORE	Alzheimer<c3><95>s disease, wide definition (more controls excluded)	Phospholipids to total lipids ratio in chylomicrons and extremely large VLDL	Weighted mode	35	-0.0675254	0.0956065	0.484823	-0.254914	0.119863	0.934704	0.774983	1.12734	0.93 (0.77,1.13)	overlaps null	2.3e-07	0.0204204	0.134381	NA	European	Males and Females	2020	12321875	111631	NA	NA	Continuous	NA	Borges CM	NA	NA	NA	NA	NA	NA	<a href="https://www.uniprot.org/uniprot/NA" target="_blank">NA</a>	NA	NA	NA	NA	NA	NA	NA	NA	NA	NA	NA	NA	NA	NA	NA	NA	NA	NA	NA	NA	NA	NA	NA	NA	NA	NA	NA	NA	NA	NA	NA	NA	NA
Medical laboratory science	blood lipids and lipoproteins	NA	met-d-XXL_VLDL_PL_pct	finn-b-G6_AD_WIDE_EXMORE	Alzheimer<c3><95>s disease, wide definition (more controls excluded)	Phospholipids to total lipids ratio in chylomicrons and extremely large VLDL	Maximum likelihood	35	-0.344072	0.0709551	1.24e-06	-0.483144	-0.205	0.708878	0.616841	0.814647	0.71 (0.62,0.81)	negative	2.3e-07	0.0204204	0.134381	NA	European	Males and Females	2020	12321875	111631	NA	NA	Continuous	NA	Borges CM	NA	NA	NA	NA	NA	NA	<a href="https://www.uniprot.org/uniprot/NA" target="_blank">NA</a>	NA	NA	NA	NA	NA	NA	NA	NA	NA	NA	NA	NA	NA	NA	NA	NA	NA	NA	NA	NA	NA	NA	NA	NA	NA	NA	NA	NA	NA	NA	NA	NA	NA
Medical laboratory science	blood lipids and lipoproteins	NA	met-d-XXL_VLDL_PL_pct	finn-b-G6_AD_WIDE_EXMORE	Alzheimer<c3><95>s disease, wide definition (more controls excluded)	Phospholipids to total lipids ratio in chylomicrons and extremely large VLDL	Penalised weighted median	35	-0.0667751	0.103731	0.519748	-0.270088	0.136537	0.935406	0.763313	1.1463	0.94 (0.76,1.15)	overlaps null	2.3e-07	0.0204204	0.134381	NA	European	Males and Females	2020	12321875	111631	NA	NA	Continuous	NA	Borges CM	NA	NA	NA	NA	NA	NA	<a href="https://www.uniprot.org/uniprot/NA" target="_blank">NA</a>	NA	NA	NA	NA	NA	NA	NA	NA	NA	NA	NA	NA	NA	NA	NA	NA	NA	NA	NA	NA	NA	NA	NA	NA	NA	NA	NA	NA	NA	NA	NA	NA	NA
Molecular trait	protein	NA	prot-a-1226	finn-b-G6_AD_WIDE_EXMORE	Alzheimer<c3><95>s disease, wide definition (more controls excluded)	Guanine nucleotide-binding protein G(k) subunit alpha (GNAI3)	Inverse variance weighted	2	-0.45397	0.283282	0.109037	-1.0092	0.101263	0.635102	0.364509	1.10657	0.64 (0.36,1.11)	overlaps null	5.97e-07	NA	NA	NA	European	Males and Females	2018	10534735	3301	NA	NA	Immune system	Protein	Sun BB	29875488	NA	NA	NA	NA	P08754	<a href="https://www.uniprot.org/uniprot/P08754" target="_blank">P08754</a>	GNAI3_HUMAN	Guanine nucleotide-binding protein G(i) subunit alpha-3 (G(i) alpha-3)	GNAI3	Homo sapiens (Human)	354	FUNCTION: Heterotrimeric guanine nucleotide-binding proteins (G proteins) function as transducers downstream of G protein-coupled receptors (GPCRs) in numerous signaling cascades. The alpha chain contains the guanine nucleotide binding site and alternates between an active, GTP-bound state and an inactive, GDP-bound state. Signaling by an activated GPCR promotes GDP release and GTP binding. The alpha subunit has a low GTPase activity that converts bound GTP to GDP, thereby terminating the signal. Both GDP release and GTP hydrolysis are modulated by numerous regulatory proteins (PubMed:8774883, PubMed:18434541, PubMed:19478087). Signaling is mediated via effector proteins, such as adenylate cyclase. Inhibits adenylate cyclase activity, leading to decreased intracellular cAMP levels (PubMed:19478087). Stimulates the activity of receptor-regulated K(+) channels (PubMed:2535845). The active GTP-bound form prevents the association of RGS14 with centrosomes and is required for the translocation of RGS14 from the cytoplasm to the plasma membrane. May play a role in cell division (PubMed:17635935). {ECO:0000269|PubMed:17635935, ECO:0000269|PubMed:18434541, ECO:0000269|PubMed:2535845, ECO:0000269|PubMed:8774883}.	NA	NA	NA	NA	3D-structure;ADP-ribosylation;Cell cycle;Cell division;Cell membrane;Cytoplasm;Cytoskeleton;Disease variant;GTP-binding;Lipoprotein;Magnesium;Membrane;Metal-binding;Myristate;Nucleotide-binding;Palmitate;Reference proteome;Transducer	Evidence at protein level	NA	P81274; Q9Y4H4; Q8IVA1; Q9UPV7; O43566; Q9UGC6	NA	NA	NA	adenylate cyclase-inhibiting G protein-coupled receptor signaling pathway [GO:0007193]; adenylate cyclase-modulating G protein-coupled receptor signaling pathway [GO:0007188]; brain development [GO:0007420]; cell cycle [GO:0007049]; cell division [GO:0051301]; dopamine receptor signaling pathway [GO:0007212]; GTP metabolic process [GO:0046039]; negative regulation of adenylate cyclase activity [GO:0007194]; negative regulation of apoptotic signaling pathway [GO:2001234]; positive regulation of macroautophagy [GO:0016239]; positive regulation of NAD(P)H oxidase activity [GO:0033864]; positive regulation of superoxide anion generation [GO:0032930]; positive regulation of vascular associated smooth muscle cell proliferation [GO:1904707]; vesicle fusion [GO:0006906]	centrosome [GO:0005813]; cytoplasm [GO:0005737]; extracellular exosome [GO:0070062]; Golgi apparatus [GO:0005794]; heterotrimeric G-protein complex [GO:0005834]; lysosomal membrane [GO:0005765]; membrane [GO:0016020]; membrane raft [GO:0045121]; midbody [GO:0030496]; nucleolus [GO:0005730]; nucleoplasm [GO:0005654]; plasma membrane [GO:0005886]; zymogen granule [GO:0042588]	G protein-coupled receptor binding [GO:0001664]; G protein-coupled serotonin receptor binding [GO:0031821]; G-protein beta/gamma-subunit complex binding [GO:0031683]; GDP binding [GO:0019003]; GTP binding [GO:0005525]; GTPase activating protein binding [GO:0032794]; GTPase activity [GO:0003924]; metal ion binding [GO:0046872]; protein domain specific binding [GO:0019904]	DISEASE: Auriculocondylar syndrome 1 (ARCND1) [MIM:602483]: An autosomal dominant craniofacial malformation syndrome characterized by variable mandibular anomalies, including mild to severe micrognathia, temporomandibular joint ankylosis, cleft palate, and a characteristic ear malformation that consists of separation of the lobule from the external ear, giving the appearance of a question mark (question-mark ear). Other frequently described features include prominent cheeks, cupped and posteriorly rotated ears, preauricular tags, and microstomia. {ECO:0000269|PubMed:22560091}. Note=The disease is caused by variants affecting the gene represented in this entry.	MUTAGEN 35; /note=""K->A: Decreased affinity for PLCD4.""; /evidence=""ECO:0000269|PubMed:30194280""; MUTAGEN 36; /note=""L->A: Increased affinity for PLCD4.""; /evidence=""ECO:0000269|PubMed:30194280""; MUTAGEN 37; /note=""L->A: No effect on binding to PLCD4.""; /evidence=""ECO:0000269|PubMed:30194280""; MUTAGEN 39; /note=""L->A: Decreased affinity for PLCD4.""; /evidence=""ECO:0000269|PubMed:30194280""; MUTAGEN 42; /note=""G->R: Decreased affinity for PLCD4.""; /evidence=""ECO:0000269|PubMed:30194280""; MUTAGEN 184; /note=""I->A: No effect on binding to PLCD4.""; /evidence=""ECO:0000269|PubMed:30194280""; MUTAGEN 211; /note=""W->A: Decreased affinity for CCDC88C and PLCD4.""; /evidence=""ECO:0000269|PubMed:26126266, ECO:0000269|PubMed:30194280""; MUTAGEN 215; /note=""F->A: Decreased affinity for CCDC88C and PLCD4.""; /evidence=""ECO:0000269|PubMed:26126266, ECO:0000269|PubMed:30194280""; MUTAGEN 218; /note=""V->A: No effect on binding to PLCD4.""; /evidence=""ECO:0000269|PubMed:30194280""; MUTAGEN 248; /note=""K->M: No effect on binding to CCDC88C.""; /evidence=""ECO:0000269|PubMed:26126266""; MUTAGEN 249; /note=""L->H: Decreased affinity for PLCD4.""; /evidence=""ECO:0000269|PubMed:30194280""; MUTAGEN 249; /note=""L->V: No effect on binding to PLCD4.""; /evidence=""ECO:0000269|PubMed:30194280""; MUTAGEN 252; /note=""S->A: Increased affinity for PLCD4.""; /evidence=""ECO:0000269|PubMed:30194280""; MUTAGEN 252; /note=""S->D: Decreased affinity for PLCD4.""; /evidence=""ECO:0000269|PubMed:30194280""; MUTAGEN 256; /note=""N->A: Decreased affinity for PLCD4.""; /evidence=""ECO:0000269|PubMed:30194280""; MUTAGEN 256; /note=""N->E: Decreased affinity for PLCD4.""; /evidence=""ECO:0000269|PubMed:30194280""; MUTAGEN 257; /note=""K->A: No effect on binding to PLCD4.""; /evidence=""ECO:0000269|PubMed:30194280""; MUTAGEN 258; /note=""W->F: Increased affinity for PLCD4. No effect on binding to CCDC88C.""; /evidence=""ECO:0000269|PubMed:26126266, ECO:0000269|PubMed:30194280""; MUTAGEN 259; /note=""F->A: No effect on binding to PLCD4.""; /evidence=""ECO:0000269|PubMed:30194280""	NA	SUBCELLULAR LOCATION: Cytoplasm {ECO:0000269|PubMed:17635935}. Cell membrane {ECO:0000269|PubMed:17635935, ECO:0000269|PubMed:27864364}; Lipid-anchor {ECO:0000305}. Cytoplasm, cytoskeleton, microtubule organizing center, centrosome {ECO:0000269|PubMed:17635935}. Note=Localizes in the centrosomes of interphase and mitotic cells. Detected at the cleavage furrow and/or the midbody. {ECO:0000269|PubMed:17635935}.	NA	NA	PTM: (Microbial infection) Deamidated at Gln-204 by Photorhabdus asymbiotica toxin PAU_02230, blocking GTP hydrolysis of heterotrimeric GNAQ or GNA11 and G-alphai (GNAI1, GNAI2 or GNAI3) proteins, thereby activating RhoA. {ECO:0000269|PubMed:24141704}.	LIPID 2; /note=""N-myristoyl glycine""; /evidence=""ECO:0000269|PubMed:25255805""; LIPID 3; /note=""S-palmitoyl cysteine""; /evidence=""ECO:0000250""	NA	G-alpha family, G(i/o/t/z) subfamily	NA	DOMAIN 32..354; /note=""G-alpha""; /evidence=""ECO:0000255|PROSITE-ProRule:PRU01230""	REGION 35..48; /note=""G1 motif""; /evidence=""ECO:0000255|PROSITE-ProRule:PRU01230""; REGION 173..181; /note=""G2 motif""; /evidence=""ECO:0000255|PROSITE-ProRule:PRU01230""; REGION 196..205; /note=""G3 motif""; /evidence=""ECO:0000255|PROSITE-ProRule:PRU01230""; REGION 265..272; /note=""G4 motif""; /evidence=""ECO:0000255|PROSITE-ProRule:PRU01230""; REGION 324..329; /note=""G5 motif""; /evidence=""ECO:0000255|PROSITE-ProRule:PRU01230""
Molecular trait	protein	NA	prot-a-1226	finn-b-G6_AD_WIDE_EXMORE	Alzheimer<c3><95>s disease, wide definition (more controls excluded)	Guanine nucleotide-binding protein G(k) subunit alpha (GNAI3)	Maximum likelihood	2	-0.49338	0.0652586	4.02e-14	-0.621286	-0.365473	0.610559	0.537253	0.693869	0.61 (0.54,0.69)	negative	5.97e-07	NA	NA	NA	European	Males and Females	2018	10534735	3301	NA	NA	Immune system	Protein	Sun BB	29875488	NA	NA	NA	NA	P08754	<a href="https://www.uniprot.org/uniprot/P08754" target="_blank">P08754</a>	GNAI3_HUMAN	Guanine nucleotide-binding protein G(i) subunit alpha-3 (G(i) alpha-3)	GNAI3	Homo sapiens (Human)	354	FUNCTION: Heterotrimeric guanine nucleotide-binding proteins (G proteins) function as transducers downstream of G protein-coupled receptors (GPCRs) in numerous signaling cascades. The alpha chain contains the guanine nucleotide binding site and alternates between an active, GTP-bound state and an inactive, GDP-bound state. Signaling by an activated GPCR promotes GDP release and GTP binding. The alpha subunit has a low GTPase activity that converts bound GTP to GDP, thereby terminating the signal. Both GDP release and GTP hydrolysis are modulated by numerous regulatory proteins (PubMed:8774883, PubMed:18434541, PubMed:19478087). Signaling is mediated via effector proteins, such as adenylate cyclase. Inhibits adenylate cyclase activity, leading to decreased intracellular cAMP levels (PubMed:19478087). Stimulates the activity of receptor-regulated K(+) channels (PubMed:2535845). The active GTP-bound form prevents the association of RGS14 with centrosomes and is required for the translocation of RGS14 from the cytoplasm to the plasma membrane. May play a role in cell division (PubMed:17635935). {ECO:0000269|PubMed:17635935, ECO:0000269|PubMed:18434541, ECO:0000269|PubMed:2535845, ECO:0000269|PubMed:8774883}.	NA	NA	NA	NA	3D-structure;ADP-ribosylation;Cell cycle;Cell division;Cell membrane;Cytoplasm;Cytoskeleton;Disease variant;GTP-binding;Lipoprotein;Magnesium;Membrane;Metal-binding;Myristate;Nucleotide-binding;Palmitate;Reference proteome;Transducer	Evidence at protein level	NA	P81274; Q9Y4H4; Q8IVA1; Q9UPV7; O43566; Q9UGC6	NA	NA	NA	adenylate cyclase-inhibiting G protein-coupled receptor signaling pathway [GO:0007193]; adenylate cyclase-modulating G protein-coupled receptor signaling pathway [GO:0007188]; brain development [GO:0007420]; cell cycle [GO:0007049]; cell division [GO:0051301]; dopamine receptor signaling pathway [GO:0007212]; GTP metabolic process [GO:0046039]; negative regulation of adenylate cyclase activity [GO:0007194]; negative regulation of apoptotic signaling pathway [GO:2001234]; positive regulation of macroautophagy [GO:0016239]; positive regulation of NAD(P)H oxidase activity [GO:0033864]; positive regulation of superoxide anion generation [GO:0032930]; positive regulation of vascular associated smooth muscle cell proliferation [GO:1904707]; vesicle fusion [GO:0006906]	centrosome [GO:0005813]; cytoplasm [GO:0005737]; extracellular exosome [GO:0070062]; Golgi apparatus [GO:0005794]; heterotrimeric G-protein complex [GO:0005834]; lysosomal membrane [GO:0005765]; membrane [GO:0016020]; membrane raft [GO:0045121]; midbody [GO:0030496]; nucleolus [GO:0005730]; nucleoplasm [GO:0005654]; plasma membrane [GO:0005886]; zymogen granule [GO:0042588]	G protein-coupled receptor binding [GO:0001664]; G protein-coupled serotonin receptor binding [GO:0031821]; G-protein beta/gamma-subunit complex binding [GO:0031683]; GDP binding [GO:0019003]; GTP binding [GO:0005525]; GTPase activating protein binding [GO:0032794]; GTPase activity [GO:0003924]; metal ion binding [GO:0046872]; protein domain specific binding [GO:0019904]	DISEASE: Auriculocondylar syndrome 1 (ARCND1) [MIM:602483]: An autosomal dominant craniofacial malformation syndrome characterized by variable mandibular anomalies, including mild to severe micrognathia, temporomandibular joint ankylosis, cleft palate, and a characteristic ear malformation that consists of separation of the lobule from the external ear, giving the appearance of a question mark (question-mark ear). Other frequently described features include prominent cheeks, cupped and posteriorly rotated ears, preauricular tags, and microstomia. {ECO:0000269|PubMed:22560091}. Note=The disease is caused by variants affecting the gene represented in this entry.	MUTAGEN 35; /note=""K->A: Decreased affinity for PLCD4.""; /evidence=""ECO:0000269|PubMed:30194280""; MUTAGEN 36; /note=""L->A: Increased affinity for PLCD4.""; /evidence=""ECO:0000269|PubMed:30194280""; MUTAGEN 37; /note=""L->A: No effect on binding to PLCD4.""; /evidence=""ECO:0000269|PubMed:30194280""; MUTAGEN 39; /note=""L->A: Decreased affinity for PLCD4.""; /evidence=""ECO:0000269|PubMed:30194280""; MUTAGEN 42; /note=""G->R: Decreased affinity for PLCD4.""; /evidence=""ECO:0000269|PubMed:30194280""; MUTAGEN 184; /note=""I->A: No effect on binding to PLCD4.""; /evidence=""ECO:0000269|PubMed:30194280""; MUTAGEN 211; /note=""W->A: Decreased affinity for CCDC88C and PLCD4.""; /evidence=""ECO:0000269|PubMed:26126266, ECO:0000269|PubMed:30194280""; MUTAGEN 215; /note=""F->A: Decreased affinity for CCDC88C and PLCD4.""; /evidence=""ECO:0000269|PubMed:26126266, ECO:0000269|PubMed:30194280""; MUTAGEN 218; /note=""V->A: No effect on binding to PLCD4.""; /evidence=""ECO:0000269|PubMed:30194280""; MUTAGEN 248; /note=""K->M: No effect on binding to CCDC88C.""; /evidence=""ECO:0000269|PubMed:26126266""; MUTAGEN 249; /note=""L->H: Decreased affinity for PLCD4.""; /evidence=""ECO:0000269|PubMed:30194280""; MUTAGEN 249; /note=""L->V: No effect on binding to PLCD4.""; /evidence=""ECO:0000269|PubMed:30194280""; MUTAGEN 252; /note=""S->A: Increased affinity for PLCD4.""; /evidence=""ECO:0000269|PubMed:30194280""; MUTAGEN 252; /note=""S->D: Decreased affinity for PLCD4.""; /evidence=""ECO:0000269|PubMed:30194280""; MUTAGEN 256; /note=""N->A: Decreased affinity for PLCD4.""; /evidence=""ECO:0000269|PubMed:30194280""; MUTAGEN 256; /note=""N->E: Decreased affinity for PLCD4.""; /evidence=""ECO:0000269|PubMed:30194280""; MUTAGEN 257; /note=""K->A: No effect on binding to PLCD4.""; /evidence=""ECO:0000269|PubMed:30194280""; MUTAGEN 258; /note=""W->F: Increased affinity for PLCD4. No effect on binding to CCDC88C.""; /evidence=""ECO:0000269|PubMed:26126266, ECO:0000269|PubMed:30194280""; MUTAGEN 259; /note=""F->A: No effect on binding to PLCD4.""; /evidence=""ECO:0000269|PubMed:30194280""	NA	SUBCELLULAR LOCATION: Cytoplasm {ECO:0000269|PubMed:17635935}. Cell membrane {ECO:0000269|PubMed:17635935, ECO:0000269|PubMed:27864364}; Lipid-anchor {ECO:0000305}. Cytoplasm, cytoskeleton, microtubule organizing center, centrosome {ECO:0000269|PubMed:17635935}. Note=Localizes in the centrosomes of interphase and mitotic cells. Detected at the cleavage furrow and/or the midbody. {ECO:0000269|PubMed:17635935}.	NA	NA	PTM: (Microbial infection) Deamidated at Gln-204 by Photorhabdus asymbiotica toxin PAU_02230, blocking GTP hydrolysis of heterotrimeric GNAQ or GNA11 and G-alphai (GNAI1, GNAI2 or GNAI3) proteins, thereby activating RhoA. {ECO:0000269|PubMed:24141704}.	LIPID 2; /note=""N-myristoyl glycine""; /evidence=""ECO:0000269|PubMed:25255805""; LIPID 3; /note=""S-palmitoyl cysteine""; /evidence=""ECO:0000250""	NA	G-alpha family, G(i/o/t/z) subfamily	NA	DOMAIN 32..354; /note=""G-alpha""; /evidence=""ECO:0000255|PROSITE-ProRule:PRU01230""	REGION 35..48; /note=""G1 motif""; /evidence=""ECO:0000255|PROSITE-ProRule:PRU01230""; REGION 173..181; /note=""G2 motif""; /evidence=""ECO:0000255|PROSITE-ProRule:PRU01230""; REGION 196..205; /note=""G3 motif""; /evidence=""ECO:0000255|PROSITE-ProRule:PRU01230""; REGION 265..272; /note=""G4 motif""; /evidence=""ECO:0000255|PROSITE-ProRule:PRU01230""; REGION 324..329; /note=""G5 motif""; /evidence=""ECO:0000255|PROSITE-ProRule:PRU01230""
Molecular trait	protein	NA	prot-a-2420	finn-b-G6_AD_WIDE_EXMORE	Alzheimer<c3><95>s disease, wide definition (more controls excluded)	Proteasome activator complex subunit 1 (PSME1)	Inverse variance weighted	2	-0.384696	0.214104	0.0723713	-0.804339	0.034947	0.680657	0.447383	1.03556	0.68 (0.45,1.04)	overlaps null	4.2e-06	NA	NA	NA	European	Males and Females	2018	10534735	3301	NA	NA	Immune system	Protein	Sun BB	29875488	NA	NA	NA	NA	Q06323	<a href="https://www.uniprot.org/uniprot/Q06323" target="_blank">Q06323</a>	PSME1_HUMAN	Proteasome activator complex subunit 1 (11S regulator complex subunit alpha) (REG-alpha) (Activator of multicatalytic protease subunit 1) (Interferon gamma up-regulated I-5111 protein) (IGUP I-5111) (Proteasome activator 28 subunit alpha) (PA28a) (PA28alpha)	PSME1 IFI5111	Homo sapiens (Human)	249	FUNCTION: Implicated in immunoproteasome assembly and required for efficient antigen processing. The PA28 activator complex enhances the generation of class I binding peptides by altering the cleavage pattern of the proteasome.	0	0	0	0	3D-structure;Alternative splicing;Direct protein sequencing;Proteasome;Reference proteome	Evidence at protein level	0	P22607; Q14957; P06396; Q8WXH2; Q9UL46; Q5JTV8; Q9UMX0; Q9Y649	0	INDUCTION: By IFNG/IFN-gamma.	0	antigen processing and presentation of exogenous antigen [GO:0019884]; positive regulation of endopeptidase activity [GO:0010950]; regulation of G1/S transition of mitotic cell cycle [GO:2000045]; regulation of proteasomal protein catabolic process [GO:0061136]	cytoplasm [GO:0005737]; cytosol [GO:0005829]; extracellular exosome [GO:0070062]; nucleoplasm [GO:0005654]; proteasome activator complex [GO:0008537]; proteasome complex [GO:0000502]	endopeptidase activator activity [GO:0061133]	0	0	0	0	0	0	0	0	0	PA28 family	0	0	REGION 60..102; /note=""""Disordered""""; /evidence=""""ECO:0000256|SAM:MobiDB-lite""""
Molecular trait	protein	NA	prot-a-2420	finn-b-G6_AD_WIDE_EXMORE	Alzheimer<c3><95>s disease, wide definition (more controls excluded)	Proteasome activator complex subunit 1 (PSME1)	Maximum likelihood	2	-0.404204	0.0508189	1.81e-15	-0.503809	-0.304599	0.667508	0.604225	0.737419	0.67 (0.6,0.74)	negative	4.2e-06	NA	NA	NA	European	Males and Females	2018	10534735	3301	NA	NA	Immune system	Protein	Sun BB	29875488	NA	NA	NA	NA	Q06323	<a href="https://www.uniprot.org/uniprot/Q06323" target="_blank">Q06323</a>	PSME1_HUMAN	Proteasome activator complex subunit 1 (11S regulator complex subunit alpha) (REG-alpha) (Activator of multicatalytic protease subunit 1) (Interferon gamma up-regulated I-5111 protein) (IGUP I-5111) (Proteasome activator 28 subunit alpha) (PA28a) (PA28alpha)	PSME1 IFI5111	Homo sapiens (Human)	249	FUNCTION: Implicated in immunoproteasome assembly and required for efficient antigen processing. The PA28 activator complex enhances the generation of class I binding peptides by altering the cleavage pattern of the proteasome.	0	0	0	0	3D-structure;Alternative splicing;Direct protein sequencing;Proteasome;Reference proteome	Evidence at protein level	0	P22607; Q14957; P06396; Q8WXH2; Q9UL46; Q5JTV8; Q9UMX0; Q9Y649	0	INDUCTION: By IFNG/IFN-gamma.	0	antigen processing and presentation of exogenous antigen [GO:0019884]; positive regulation of endopeptidase activity [GO:0010950]; regulation of G1/S transition of mitotic cell cycle [GO:2000045]; regulation of proteasomal protein catabolic process [GO:0061136]	cytoplasm [GO:0005737]; cytosol [GO:0005829]; extracellular exosome [GO:0070062]; nucleoplasm [GO:0005654]; proteasome activator complex [GO:0008537]; proteasome complex [GO:0000502]	endopeptidase activator activity [GO:0061133]	0	0	0	0	0	0	0	0	0	PA28 family	0	0	REGION 60..102; /note=""""Disordered""""; /evidence=""""ECO:0000256|SAM:MobiDB-lite""""
Molecular trait	protein	NA	prot-a-3203	finn-b-G6_AD_WIDE_EXMORE	Alzheimer<c3><95>s disease, wide definition (more controls excluded)	Vacuolar protein sorting-associated protein 29 (VPS29)	Inverse variance weighted	3	-0.29151	0.0305039	1.22e-21	-0.351298	-0.231722	0.747134	0.703774	0.793166	0.75 (0.7,0.79)	negative	0.399492	0.0264691	0.504211	NA	European	Males and Females	2018	10534735	3301	NA	NA	Immune system	Protein	Sun BB	29875488	NA	NA	NA	NA	Q9UBQ0	<a href="https://www.uniprot.org/uniprot/Q9UBQ0" target="_blank">Q9UBQ0</a>	VPS29_HUMAN	Vacuolar protein sorting-associated protein 29 (hVPS29) (PEP11 homolog) (Vesicle protein sorting 29)	VPS29 DC15 DC7 MDS007	Homo sapiens (Human)	182	FUNCTION: Acts as component of the retromer cargo-selective complex (CSC). The CSC is believed to be the core functional component of retromer or respective retromer complex variants acting to prevent missorting of selected transmembrane cargo proteins into the lysosomal degradation pathway. The recruitment of the CSC to the endosomal membrane involves RAB7A and SNX3. The SNX-BAR retromer mediates retrograde transport of cargo proteins from endosomes to the trans-Golgi network (TGN) and is involved in endosome-to-plasma membrane transport for cargo protein recycling. The SNX3-retromer mediates the retrograde endosome-to-TGN transport of WLS distinct from the SNX-BAR retromer pathway. The SNX27-retromer is believed to be involved in endosome-to-plasma membrane trafficking and recycling of a broad spectrum of cargo proteins. The CSC seems to act as recruitment hub for other proteins, such as the WASH complex and TBC1D5. Required to regulate transcytosis of the polymeric immunoglobulin receptor (pIgR-pIgA) (PubMed:15247922, PubMed:21725319, PubMed:23563491). Acts also as component of the retriever complex. The retriever complex is a heterotrimeric complex related to retromer cargo-selective complex (CSC) and essential for retromer-independent retrieval and recycling of numerous cargos such as integrin alpha-5/beta-1 (ITGA5:ITGB1) (PubMed:28892079). In the endosomes, retriever complex drives the retrieval and recycling of NxxY-motif-containing cargo proteins by coupling to SNX17, a cargo essential for the homeostatic maintenance of numerous cell surface proteins associated with processes that include cell migration, cell adhesion, nutrient supply and cell signaling (PubMed:28892079). The recruitment of the retriever complex to the endosomal membrane involves CCC and WASH complexes (PubMed:28892079). Involved in GLUT1 endosome-to-plasma membrane trafficking; the function is dependent of association with ANKRD27 (PubMed:24856514). {ECO:0000269|PubMed:24856514, ECO:0000269|PubMed:28892079, ECO:0000303|PubMed:15247922, ECO:0000303|PubMed:21725319, ECO:0000303|PubMed:23563491}.; FUNCTION: (Microbial infection) The heterotrimeric retromer cargo-selective complex (CSC) mediates the exit of human papillomavirus from the early endosome and the delivery to the Golgi apparatus. {ECO:0000269|PubMed:25693203}.	0	0	0	0	3D-structure;Acetylation;Alternative splicing;Cytoplasm;Endosome;Host-virus interaction;Membrane;Metal-binding;Protein transport;Reference proteome;Transport;Zinc	Evidence at protein level	0	B9A6K1; Q92609; O75436; Q96QK1; P01023; P60709; P51693; P21810; Q13867; Q9UQM7; P29466-3; P48730-2; O14576-2; P06241; P10809; Q07954-2; Q99683; I6L9F6; Q99497; P27986-2; Q9BXM7; P17612; Q05655; O60260-5; P63000; P01011; P37840; Q99523; Q13501; Q9UNE7; Q15583; Q5TGY1; Q96QK1	0	0	TISSUE SPECIFICITY: Ubiquitous. Highly expressed in heart, lung, placenta, spleen, peripheral blood leukocytes, thymus, colon skeletal muscle, kidney and brain.	endocytic recycling [GO:0032456]; intracellular protein transport [GO:0006886]; retrograde transport, endosome to Golgi [GO:0042147]	cytosol [GO:0005829]; early endosome [GO:0005769]; endosome [GO:0005768]; endosome membrane [GO:0010008]; intracellular membrane-bounded organelle [GO:0043231]; late endosome [GO:0005770]; retromer complex [GO:0030904]; retromer, cargo-selective complex [GO:0030906]	metal ion binding [GO:0046872]	0	MUTAGEN 8; /note=""""D->A: Loss of in vitro protein phosphatase activity.""""; /evidence=""""ECO:0000269|PubMed:16737443""""; MUTAGEN 39; /note=""""N->A: Loss of in vitro protein phosphatase activity.""""; /evidence=""""ECO:0000269|PubMed:16737443""""; MUTAGEN 39; /note=""""N->D: No effect on in vitro protein phosphatase activity.""""; /evidence=""""ECO:0000269|PubMed:16737443""""; MUTAGEN 62; /note=""""D->A,N: Loss of in vitro protein phosphatase activity.""""; /evidence=""""ECO:0000269|PubMed:16737443""""; MUTAGEN 86; /note=""""H->A: Loss of in vitro protein phosphatase activity.""""; /evidence=""""ECO:0000269|PubMed:16737443""""; MUTAGEN 90; /note=""""V->D: Decreases interaction with VPS35.""""; MUTAGEN 91; /note=""""I->D: Disrupts interaction with VPS35.""""; MUTAGEN 117; /note=""""H->A: Loss of in vitro protein phosphatase activity.""""; /evidence=""""ECO:0000269|PubMed:16737443""""; MUTAGEN 152; /note=""""L->E: Disrupts interaction with TBC1D5.""""; /evidence=""""ECO:0000269|PubMed:20923837""""	0	SUBCELLULAR LOCATION: Cytoplasm. Membrane; Peripheral membrane protein. Endosome membrane {ECO:0000250|UniProtKB:Q9QZ88}; Peripheral membrane protein {ECO:0000250|UniProtKB:Q9QZ88}. Early endosome {ECO:0000305}. Late endosome {ECO:0000305}.	0	0	0	0	0	VPS29 family	0	0	0
Molecular trait	protein	NA	prot-a-3203	finn-b-G6_AD_WIDE_EXMORE	Alzheimer<c3><95>s disease, wide definition (more controls excluded)	Vacuolar protein sorting-associated protein 29 (VPS29)	MR Egger	3	-0.313196	0.0375951	0.0760539	-0.386883	-0.23951	0.731106	0.679171	0.787013	0.73 (0.68,0.79)	overlaps null	0.399492	0.0264691	0.504211	NA	European	Males and Females	2018	10534735	3301	NA	NA	Immune system	Protein	Sun BB	29875488	NA	NA	NA	NA	Q9UBQ0	<a href="https://www.uniprot.org/uniprot/Q9UBQ0" target="_blank">Q9UBQ0</a>	VPS29_HUMAN	Vacuolar protein sorting-associated protein 29 (hVPS29) (PEP11 homolog) (Vesicle protein sorting 29)	VPS29 DC15 DC7 MDS007	Homo sapiens (Human)	182	FUNCTION: Acts as component of the retromer cargo-selective complex (CSC). The CSC is believed to be the core functional component of retromer or respective retromer complex variants acting to prevent missorting of selected transmembrane cargo proteins into the lysosomal degradation pathway. The recruitment of the CSC to the endosomal membrane involves RAB7A and SNX3. The SNX-BAR retromer mediates retrograde transport of cargo proteins from endosomes to the trans-Golgi network (TGN) and is involved in endosome-to-plasma membrane transport for cargo protein recycling. The SNX3-retromer mediates the retrograde endosome-to-TGN transport of WLS distinct from the SNX-BAR retromer pathway. The SNX27-retromer is believed to be involved in endosome-to-plasma membrane trafficking and recycling of a broad spectrum of cargo proteins. The CSC seems to act as recruitment hub for other proteins, such as the WASH complex and TBC1D5. Required to regulate transcytosis of the polymeric immunoglobulin receptor (pIgR-pIgA) (PubMed:15247922, PubMed:21725319, PubMed:23563491). Acts also as component of the retriever complex. The retriever complex is a heterotrimeric complex related to retromer cargo-selective complex (CSC) and essential for retromer-independent retrieval and recycling of numerous cargos such as integrin alpha-5/beta-1 (ITGA5:ITGB1) (PubMed:28892079). In the endosomes, retriever complex drives the retrieval and recycling of NxxY-motif-containing cargo proteins by coupling to SNX17, a cargo essential for the homeostatic maintenance of numerous cell surface proteins associated with processes that include cell migration, cell adhesion, nutrient supply and cell signaling (PubMed:28892079). The recruitment of the retriever complex to the endosomal membrane involves CCC and WASH complexes (PubMed:28892079). Involved in GLUT1 endosome-to-plasma membrane trafficking; the function is dependent of association with ANKRD27 (PubMed:24856514). {ECO:0000269|PubMed:24856514, ECO:0000269|PubMed:28892079, ECO:0000303|PubMed:15247922, ECO:0000303|PubMed:21725319, ECO:0000303|PubMed:23563491}.; FUNCTION: (Microbial infection) The heterotrimeric retromer cargo-selective complex (CSC) mediates the exit of human papillomavirus from the early endosome and the delivery to the Golgi apparatus. {ECO:0000269|PubMed:25693203}.	0	0	0	0	3D-structure;Acetylation;Alternative splicing;Cytoplasm;Endosome;Host-virus interaction;Membrane;Metal-binding;Protein transport;Reference proteome;Transport;Zinc	Evidence at protein level	0	B9A6K1; Q92609; O75436; Q96QK1; P01023; P60709; P51693; P21810; Q13867; Q9UQM7; P29466-3; P48730-2; O14576-2; P06241; P10809; Q07954-2; Q99683; I6L9F6; Q99497; P27986-2; Q9BXM7; P17612; Q05655; O60260-5; P63000; P01011; P37840; Q99523; Q13501; Q9UNE7; Q15583; Q5TGY1; Q96QK1	0	0	TISSUE SPECIFICITY: Ubiquitous. Highly expressed in heart, lung, placenta, spleen, peripheral blood leukocytes, thymus, colon skeletal muscle, kidney and brain.	endocytic recycling [GO:0032456]; intracellular protein transport [GO:0006886]; retrograde transport, endosome to Golgi [GO:0042147]	cytosol [GO:0005829]; early endosome [GO:0005769]; endosome [GO:0005768]; endosome membrane [GO:0010008]; intracellular membrane-bounded organelle [GO:0043231]; late endosome [GO:0005770]; retromer complex [GO:0030904]; retromer, cargo-selective complex [GO:0030906]	metal ion binding [GO:0046872]	0	MUTAGEN 8; /note=""""D->A: Loss of in vitro protein phosphatase activity.""""; /evidence=""""ECO:0000269|PubMed:16737443""""; MUTAGEN 39; /note=""""N->A: Loss of in vitro protein phosphatase activity.""""; /evidence=""""ECO:0000269|PubMed:16737443""""; MUTAGEN 39; /note=""""N->D: No effect on in vitro protein phosphatase activity.""""; /evidence=""""ECO:0000269|PubMed:16737443""""; MUTAGEN 62; /note=""""D->A,N: Loss of in vitro protein phosphatase activity.""""; /evidence=""""ECO:0000269|PubMed:16737443""""; MUTAGEN 86; /note=""""H->A: Loss of in vitro protein phosphatase activity.""""; /evidence=""""ECO:0000269|PubMed:16737443""""; MUTAGEN 90; /note=""""V->D: Decreases interaction with VPS35.""""; MUTAGEN 91; /note=""""I->D: Disrupts interaction with VPS35.""""; MUTAGEN 117; /note=""""H->A: Loss of in vitro protein phosphatase activity.""""; /evidence=""""ECO:0000269|PubMed:16737443""""; MUTAGEN 152; /note=""""L->E: Disrupts interaction with TBC1D5.""""; /evidence=""""ECO:0000269|PubMed:20923837""""	0	SUBCELLULAR LOCATION: Cytoplasm. Membrane; Peripheral membrane protein. Endosome membrane {ECO:0000250|UniProtKB:Q9QZ88}; Peripheral membrane protein {ECO:0000250|UniProtKB:Q9QZ88}. Early endosome {ECO:0000305}. Late endosome {ECO:0000305}.	0	0	0	0	0	VPS29 family	0	0	0
Molecular trait	protein	NA	prot-a-3203	finn-b-G6_AD_WIDE_EXMORE	Alzheimer<c3><95>s disease, wide definition (more controls excluded)	Vacuolar protein sorting-associated protein 29 (VPS29)	Weighted median	3	-0.292458	0.0310586	4.67e-21	-0.353332	-0.231583	0.746427	0.702344	0.793277	0.75 (0.7,0.79)	negative	0.399492	0.0264691	0.504211	NA	European	Males and Females	2018	10534735	3301	NA	NA	Immune system	Protein	Sun BB	29875488	NA	NA	NA	NA	Q9UBQ0	<a href="https://www.uniprot.org/uniprot/Q9UBQ0" target="_blank">Q9UBQ0</a>	VPS29_HUMAN	Vacuolar protein sorting-associated protein 29 (hVPS29) (PEP11 homolog) (Vesicle protein sorting 29)	VPS29 DC15 DC7 MDS007	Homo sapiens (Human)	182	FUNCTION: Acts as component of the retromer cargo-selective complex (CSC). The CSC is believed to be the core functional component of retromer or respective retromer complex variants acting to prevent missorting of selected transmembrane cargo proteins into the lysosomal degradation pathway. The recruitment of the CSC to the endosomal membrane involves RAB7A and SNX3. The SNX-BAR retromer mediates retrograde transport of cargo proteins from endosomes to the trans-Golgi network (TGN) and is involved in endosome-to-plasma membrane transport for cargo protein recycling. The SNX3-retromer mediates the retrograde endosome-to-TGN transport of WLS distinct from the SNX-BAR retromer pathway. The SNX27-retromer is believed to be involved in endosome-to-plasma membrane trafficking and recycling of a broad spectrum of cargo proteins. The CSC seems to act as recruitment hub for other proteins, such as the WASH complex and TBC1D5. Required to regulate transcytosis of the polymeric immunoglobulin receptor (pIgR-pIgA) (PubMed:15247922, PubMed:21725319, PubMed:23563491). Acts also as component of the retriever complex. The retriever complex is a heterotrimeric complex related to retromer cargo-selective complex (CSC) and essential for retromer-independent retrieval and recycling of numerous cargos such as integrin alpha-5/beta-1 (ITGA5:ITGB1) (PubMed:28892079). In the endosomes, retriever complex drives the retrieval and recycling of NxxY-motif-containing cargo proteins by coupling to SNX17, a cargo essential for the homeostatic maintenance of numerous cell surface proteins associated with processes that include cell migration, cell adhesion, nutrient supply and cell signaling (PubMed:28892079). The recruitment of the retriever complex to the endosomal membrane involves CCC and WASH complexes (PubMed:28892079). Involved in GLUT1 endosome-to-plasma membrane trafficking; the function is dependent of association with ANKRD27 (PubMed:24856514). {ECO:0000269|PubMed:24856514, ECO:0000269|PubMed:28892079, ECO:0000303|PubMed:15247922, ECO:0000303|PubMed:21725319, ECO:0000303|PubMed:23563491}.; FUNCTION: (Microbial infection) The heterotrimeric retromer cargo-selective complex (CSC) mediates the exit of human papillomavirus from the early endosome and the delivery to the Golgi apparatus. {ECO:0000269|PubMed:25693203}.	0	0	0	0	3D-structure;Acetylation;Alternative splicing;Cytoplasm;Endosome;Host-virus interaction;Membrane;Metal-binding;Protein transport;Reference proteome;Transport;Zinc	Evidence at protein level	0	B9A6K1; Q92609; O75436; Q96QK1; P01023; P60709; P51693; P21810; Q13867; Q9UQM7; P29466-3; P48730-2; O14576-2; P06241; P10809; Q07954-2; Q99683; I6L9F6; Q99497; P27986-2; Q9BXM7; P17612; Q05655; O60260-5; P63000; P01011; P37840; Q99523; Q13501; Q9UNE7; Q15583; Q5TGY1; Q96QK1	0	0	TISSUE SPECIFICITY: Ubiquitous. Highly expressed in heart, lung, placenta, spleen, peripheral blood leukocytes, thymus, colon skeletal muscle, kidney and brain.	endocytic recycling [GO:0032456]; intracellular protein transport [GO:0006886]; retrograde transport, endosome to Golgi [GO:0042147]	cytosol [GO:0005829]; early endosome [GO:0005769]; endosome [GO:0005768]; endosome membrane [GO:0010008]; intracellular membrane-bounded organelle [GO:0043231]; late endosome [GO:0005770]; retromer complex [GO:0030904]; retromer, cargo-selective complex [GO:0030906]	metal ion binding [GO:0046872]	0	MUTAGEN 8; /note=""""D->A: Loss of in vitro protein phosphatase activity.""""; /evidence=""""ECO:0000269|PubMed:16737443""""; MUTAGEN 39; /note=""""N->A: Loss of in vitro protein phosphatase activity.""""; /evidence=""""ECO:0000269|PubMed:16737443""""; MUTAGEN 39; /note=""""N->D: No effect on in vitro protein phosphatase activity.""""; /evidence=""""ECO:0000269|PubMed:16737443""""; MUTAGEN 62; /note=""""D->A,N: Loss of in vitro protein phosphatase activity.""""; /evidence=""""ECO:0000269|PubMed:16737443""""; MUTAGEN 86; /note=""""H->A: Loss of in vitro protein phosphatase activity.""""; /evidence=""""ECO:0000269|PubMed:16737443""""; MUTAGEN 90; /note=""""V->D: Decreases interaction with VPS35.""""; MUTAGEN 91; /note=""""I->D: Disrupts interaction with VPS35.""""; MUTAGEN 117; /note=""""H->A: Loss of in vitro protein phosphatase activity.""""; /evidence=""""ECO:0000269|PubMed:16737443""""; MUTAGEN 152; /note=""""L->E: Disrupts interaction with TBC1D5.""""; /evidence=""""ECO:0000269|PubMed:20923837""""	0	SUBCELLULAR LOCATION: Cytoplasm. Membrane; Peripheral membrane protein. Endosome membrane {ECO:0000250|UniProtKB:Q9QZ88}; Peripheral membrane protein {ECO:0000250|UniProtKB:Q9QZ88}. Early endosome {ECO:0000305}. Late endosome {ECO:0000305}.	0	0	0	0	0	VPS29 family	0	0	0
Molecular trait	protein	NA	prot-a-3203	finn-b-G6_AD_WIDE_EXMORE	Alzheimer<c3><95>s disease, wide definition (more controls excluded)	Vacuolar protein sorting-associated protein 29 (VPS29)	Simple mode	3	-0.331743	0.0664148	0.0378207	-0.461916	-0.20157	0.717672	0.630075	0.817446	0.72 (0.63,0.82)	negative	0.399492	0.0264691	0.504211	NA	European	Males and Females	2018	10534735	3301	NA	NA	Immune system	Protein	Sun BB	29875488	NA	NA	NA	NA	Q9UBQ0	<a href="https://www.uniprot.org/uniprot/Q9UBQ0" target="_blank">Q9UBQ0</a>	VPS29_HUMAN	Vacuolar protein sorting-associated protein 29 (hVPS29) (PEP11 homolog) (Vesicle protein sorting 29)	VPS29 DC15 DC7 MDS007	Homo sapiens (Human)	182	FUNCTION: Acts as component of the retromer cargo-selective complex (CSC). The CSC is believed to be the core functional component of retromer or respective retromer complex variants acting to prevent missorting of selected transmembrane cargo proteins into the lysosomal degradation pathway. The recruitment of the CSC to the endosomal membrane involves RAB7A and SNX3. The SNX-BAR retromer mediates retrograde transport of cargo proteins from endosomes to the trans-Golgi network (TGN) and is involved in endosome-to-plasma membrane transport for cargo protein recycling. The SNX3-retromer mediates the retrograde endosome-to-TGN transport of WLS distinct from the SNX-BAR retromer pathway. The SNX27-retromer is believed to be involved in endosome-to-plasma membrane trafficking and recycling of a broad spectrum of cargo proteins. The CSC seems to act as recruitment hub for other proteins, such as the WASH complex and TBC1D5. Required to regulate transcytosis of the polymeric immunoglobulin receptor (pIgR-pIgA) (PubMed:15247922, PubMed:21725319, PubMed:23563491). Acts also as component of the retriever complex. The retriever complex is a heterotrimeric complex related to retromer cargo-selective complex (CSC) and essential for retromer-independent retrieval and recycling of numerous cargos such as integrin alpha-5/beta-1 (ITGA5:ITGB1) (PubMed:28892079). In the endosomes, retriever complex drives the retrieval and recycling of NxxY-motif-containing cargo proteins by coupling to SNX17, a cargo essential for the homeostatic maintenance of numerous cell surface proteins associated with processes that include cell migration, cell adhesion, nutrient supply and cell signaling (PubMed:28892079). The recruitment of the retriever complex to the endosomal membrane involves CCC and WASH complexes (PubMed:28892079). Involved in GLUT1 endosome-to-plasma membrane trafficking; the function is dependent of association with ANKRD27 (PubMed:24856514). {ECO:0000269|PubMed:24856514, ECO:0000269|PubMed:28892079, ECO:0000303|PubMed:15247922, ECO:0000303|PubMed:21725319, ECO:0000303|PubMed:23563491}.; FUNCTION: (Microbial infection) The heterotrimeric retromer cargo-selective complex (CSC) mediates the exit of human papillomavirus from the early endosome and the delivery to the Golgi apparatus. {ECO:0000269|PubMed:25693203}.	0	0	0	0	3D-structure;Acetylation;Alternative splicing;Cytoplasm;Endosome;Host-virus interaction;Membrane;Metal-binding;Protein transport;Reference proteome;Transport;Zinc	Evidence at protein level	0	B9A6K1; Q92609; O75436; Q96QK1; P01023; P60709; P51693; P21810; Q13867; Q9UQM7; P29466-3; P48730-2; O14576-2; P06241; P10809; Q07954-2; Q99683; I6L9F6; Q99497; P27986-2; Q9BXM7; P17612; Q05655; O60260-5; P63000; P01011; P37840; Q99523; Q13501; Q9UNE7; Q15583; Q5TGY1; Q96QK1	0	0	TISSUE SPECIFICITY: Ubiquitous. Highly expressed in heart, lung, placenta, spleen, peripheral blood leukocytes, thymus, colon skeletal muscle, kidney and brain.	endocytic recycling [GO:0032456]; intracellular protein transport [GO:0006886]; retrograde transport, endosome to Golgi [GO:0042147]	cytosol [GO:0005829]; early endosome [GO:0005769]; endosome [GO:0005768]; endosome membrane [GO:0010008]; intracellular membrane-bounded organelle [GO:0043231]; late endosome [GO:0005770]; retromer complex [GO:0030904]; retromer, cargo-selective complex [GO:0030906]	metal ion binding [GO:0046872]	0	MUTAGEN 8; /note=""""D->A: Loss of in vitro protein phosphatase activity.""""; /evidence=""""ECO:0000269|PubMed:16737443""""; MUTAGEN 39; /note=""""N->A: Loss of in vitro protein phosphatase activity.""""; /evidence=""""ECO:0000269|PubMed:16737443""""; MUTAGEN 39; /note=""""N->D: No effect on in vitro protein phosphatase activity.""""; /evidence=""""ECO:0000269|PubMed:16737443""""; MUTAGEN 62; /note=""""D->A,N: Loss of in vitro protein phosphatase activity.""""; /evidence=""""ECO:0000269|PubMed:16737443""""; MUTAGEN 86; /note=""""H->A: Loss of in vitro protein phosphatase activity.""""; /evidence=""""ECO:0000269|PubMed:16737443""""; MUTAGEN 90; /note=""""V->D: Decreases interaction with VPS35.""""; MUTAGEN 91; /note=""""I->D: Disrupts interaction with VPS35.""""; MUTAGEN 117; /note=""""H->A: Loss of in vitro protein phosphatase activity.""""; /evidence=""""ECO:0000269|PubMed:16737443""""; MUTAGEN 152; /note=""""L->E: Disrupts interaction with TBC1D5.""""; /evidence=""""ECO:0000269|PubMed:20923837""""	0	SUBCELLULAR LOCATION: Cytoplasm. Membrane; Peripheral membrane protein. Endosome membrane {ECO:0000250|UniProtKB:Q9QZ88}; Peripheral membrane protein {ECO:0000250|UniProtKB:Q9QZ88}. Early endosome {ECO:0000305}. Late endosome {ECO:0000305}.	0	0	0	0	0	VPS29 family	0	0	0
Molecular trait	protein	NA	prot-a-3203	finn-b-G6_AD_WIDE_EXMORE	Alzheimer<c3><95>s disease, wide definition (more controls excluded)	Vacuolar protein sorting-associated protein 29 (VPS29)	Weighted mode	3	-0.295011	0.0304791	0.0105061	-0.35475	-0.235272	0.744524	0.701349	0.790356	0.74 (0.7,0.79)	negative	0.399492	0.0264691	0.504211	NA	European	Males and Females	2018	10534735	3301	NA	NA	Immune system	Protein	Sun BB	29875488	NA	NA	NA	NA	Q9UBQ0	<a href="https://www.uniprot.org/uniprot/Q9UBQ0" target="_blank">Q9UBQ0</a>	VPS29_HUMAN	Vacuolar protein sorting-associated protein 29 (hVPS29) (PEP11 homolog) (Vesicle protein sorting 29)	VPS29 DC15 DC7 MDS007	Homo sapiens (Human)	182	FUNCTION: Acts as component of the retromer cargo-selective complex (CSC). The CSC is believed to be the core functional component of retromer or respective retromer complex variants acting to prevent missorting of selected transmembrane cargo proteins into the lysosomal degradation pathway. The recruitment of the CSC to the endosomal membrane involves RAB7A and SNX3. The SNX-BAR retromer mediates retrograde transport of cargo proteins from endosomes to the trans-Golgi network (TGN) and is involved in endosome-to-plasma membrane transport for cargo protein recycling. The SNX3-retromer mediates the retrograde endosome-to-TGN transport of WLS distinct from the SNX-BAR retromer pathway. The SNX27-retromer is believed to be involved in endosome-to-plasma membrane trafficking and recycling of a broad spectrum of cargo proteins. The CSC seems to act as recruitment hub for other proteins, such as the WASH complex and TBC1D5. Required to regulate transcytosis of the polymeric immunoglobulin receptor (pIgR-pIgA) (PubMed:15247922, PubMed:21725319, PubMed:23563491). Acts also as component of the retriever complex. The retriever complex is a heterotrimeric complex related to retromer cargo-selective complex (CSC) and essential for retromer-independent retrieval and recycling of numerous cargos such as integrin alpha-5/beta-1 (ITGA5:ITGB1) (PubMed:28892079). In the endosomes, retriever complex drives the retrieval and recycling of NxxY-motif-containing cargo proteins by coupling to SNX17, a cargo essential for the homeostatic maintenance of numerous cell surface proteins associated with processes that include cell migration, cell adhesion, nutrient supply and cell signaling (PubMed:28892079). The recruitment of the retriever complex to the endosomal membrane involves CCC and WASH complexes (PubMed:28892079). Involved in GLUT1 endosome-to-plasma membrane trafficking; the function is dependent of association with ANKRD27 (PubMed:24856514). {ECO:0000269|PubMed:24856514, ECO:0000269|PubMed:28892079, ECO:0000303|PubMed:15247922, ECO:0000303|PubMed:21725319, ECO:0000303|PubMed:23563491}.; FUNCTION: (Microbial infection) The heterotrimeric retromer cargo-selective complex (CSC) mediates the exit of human papillomavirus from the early endosome and the delivery to the Golgi apparatus. {ECO:0000269|PubMed:25693203}.	0	0	0	0	3D-structure;Acetylation;Alternative splicing;Cytoplasm;Endosome;Host-virus interaction;Membrane;Metal-binding;Protein transport;Reference proteome;Transport;Zinc	Evidence at protein level	0	B9A6K1; Q92609; O75436; Q96QK1; P01023; P60709; P51693; P21810; Q13867; Q9UQM7; P29466-3; P48730-2; O14576-2; P06241; P10809; Q07954-2; Q99683; I6L9F6; Q99497; P27986-2; Q9BXM7; P17612; Q05655; O60260-5; P63000; P01011; P37840; Q99523; Q13501; Q9UNE7; Q15583; Q5TGY1; Q96QK1	0	0	TISSUE SPECIFICITY: Ubiquitous. Highly expressed in heart, lung, placenta, spleen, peripheral blood leukocytes, thymus, colon skeletal muscle, kidney and brain.	endocytic recycling [GO:0032456]; intracellular protein transport [GO:0006886]; retrograde transport, endosome to Golgi [GO:0042147]	cytosol [GO:0005829]; early endosome [GO:0005769]; endosome [GO:0005768]; endosome membrane [GO:0010008]; intracellular membrane-bounded organelle [GO:0043231]; late endosome [GO:0005770]; retromer complex [GO:0030904]; retromer, cargo-selective complex [GO:0030906]	metal ion binding [GO:0046872]	0	MUTAGEN 8; /note=""""D->A: Loss of in vitro protein phosphatase activity.""""; /evidence=""""ECO:0000269|PubMed:16737443""""; MUTAGEN 39; /note=""""N->A: Loss of in vitro protein phosphatase activity.""""; /evidence=""""ECO:0000269|PubMed:16737443""""; MUTAGEN 39; /note=""""N->D: No effect on in vitro protein phosphatase activity.""""; /evidence=""""ECO:0000269|PubMed:16737443""""; MUTAGEN 62; /note=""""D->A,N: Loss of in vitro protein phosphatase activity.""""; /evidence=""""ECO:0000269|PubMed:16737443""""; MUTAGEN 86; /note=""""H->A: Loss of in vitro protein phosphatase activity.""""; /evidence=""""ECO:0000269|PubMed:16737443""""; MUTAGEN 90; /note=""""V->D: Decreases interaction with VPS35.""""; MUTAGEN 91; /note=""""I->D: Disrupts interaction with VPS35.""""; MUTAGEN 117; /note=""""H->A: Loss of in vitro protein phosphatase activity.""""; /evidence=""""ECO:0000269|PubMed:16737443""""; MUTAGEN 152; /note=""""L->E: Disrupts interaction with TBC1D5.""""; /evidence=""""ECO:0000269|PubMed:20923837""""	0	SUBCELLULAR LOCATION: Cytoplasm. Membrane; Peripheral membrane protein. Endosome membrane {ECO:0000250|UniProtKB:Q9QZ88}; Peripheral membrane protein {ECO:0000250|UniProtKB:Q9QZ88}. Early endosome {ECO:0000305}. Late endosome {ECO:0000305}.	0	0	0	0	0	VPS29 family	0	0	0
Molecular trait	protein	NA	prot-a-3203	finn-b-G6_AD_WIDE_EXMORE	Alzheimer<c3><95>s disease, wide definition (more controls excluded)	Vacuolar protein sorting-associated protein 29 (VPS29)	Maximum likelihood	3	-0.292166	0.0311881	7.4e-21	-0.353295	-0.231037	0.746645	0.70237	0.79371	0.75 (0.7,0.79)	negative	0.399492	0.0264691	0.504211	NA	European	Males and Females	2018	10534735	3301	NA	NA	Immune system	Protein	Sun BB	29875488	NA	NA	NA	NA	Q9UBQ0	<a href="https://www.uniprot.org/uniprot/Q9UBQ0" target="_blank">Q9UBQ0</a>	VPS29_HUMAN	Vacuolar protein sorting-associated protein 29 (hVPS29) (PEP11 homolog) (Vesicle protein sorting 29)	VPS29 DC15 DC7 MDS007	Homo sapiens (Human)	182	FUNCTION: Acts as component of the retromer cargo-selective complex (CSC). The CSC is believed to be the core functional component of retromer or respective retromer complex variants acting to prevent missorting of selected transmembrane cargo proteins into the lysosomal degradation pathway. The recruitment of the CSC to the endosomal membrane involves RAB7A and SNX3. The SNX-BAR retromer mediates retrograde transport of cargo proteins from endosomes to the trans-Golgi network (TGN) and is involved in endosome-to-plasma membrane transport for cargo protein recycling. The SNX3-retromer mediates the retrograde endosome-to-TGN transport of WLS distinct from the SNX-BAR retromer pathway. The SNX27-retromer is believed to be involved in endosome-to-plasma membrane trafficking and recycling of a broad spectrum of cargo proteins. The CSC seems to act as recruitment hub for other proteins, such as the WASH complex and TBC1D5. Required to regulate transcytosis of the polymeric immunoglobulin receptor (pIgR-pIgA) (PubMed:15247922, PubMed:21725319, PubMed:23563491). Acts also as component of the retriever complex. The retriever complex is a heterotrimeric complex related to retromer cargo-selective complex (CSC) and essential for retromer-independent retrieval and recycling of numerous cargos such as integrin alpha-5/beta-1 (ITGA5:ITGB1) (PubMed:28892079). In the endosomes, retriever complex drives the retrieval and recycling of NxxY-motif-containing cargo proteins by coupling to SNX17, a cargo essential for the homeostatic maintenance of numerous cell surface proteins associated with processes that include cell migration, cell adhesion, nutrient supply and cell signaling (PubMed:28892079). The recruitment of the retriever complex to the endosomal membrane involves CCC and WASH complexes (PubMed:28892079). Involved in GLUT1 endosome-to-plasma membrane trafficking; the function is dependent of association with ANKRD27 (PubMed:24856514). {ECO:0000269|PubMed:24856514, ECO:0000269|PubMed:28892079, ECO:0000303|PubMed:15247922, ECO:0000303|PubMed:21725319, ECO:0000303|PubMed:23563491}.; FUNCTION: (Microbial infection) The heterotrimeric retromer cargo-selective complex (CSC) mediates the exit of human papillomavirus from the early endosome and the delivery to the Golgi apparatus. {ECO:0000269|PubMed:25693203}.	0	0	0	0	3D-structure;Acetylation;Alternative splicing;Cytoplasm;Endosome;Host-virus interaction;Membrane;Metal-binding;Protein transport;Reference proteome;Transport;Zinc	Evidence at protein level	0	B9A6K1; Q92609; O75436; Q96QK1; P01023; P60709; P51693; P21810; Q13867; Q9UQM7; P29466-3; P48730-2; O14576-2; P06241; P10809; Q07954-2; Q99683; I6L9F6; Q99497; P27986-2; Q9BXM7; P17612; Q05655; O60260-5; P63000; P01011; P37840; Q99523; Q13501; Q9UNE7; Q15583; Q5TGY1; Q96QK1	0	0	TISSUE SPECIFICITY: Ubiquitous. Highly expressed in heart, lung, placenta, spleen, peripheral blood leukocytes, thymus, colon skeletal muscle, kidney and brain.	endocytic recycling [GO:0032456]; intracellular protein transport [GO:0006886]; retrograde transport, endosome to Golgi [GO:0042147]	cytosol [GO:0005829]; early endosome [GO:0005769]; endosome [GO:0005768]; endosome membrane [GO:0010008]; intracellular membrane-bounded organelle [GO:0043231]; late endosome [GO:0005770]; retromer complex [GO:0030904]; retromer, cargo-selective complex [GO:0030906]	metal ion binding [GO:0046872]	0	MUTAGEN 8; /note=""""D->A: Loss of in vitro protein phosphatase activity.""""; /evidence=""""ECO:0000269|PubMed:16737443""""; MUTAGEN 39; /note=""""N->A: Loss of in vitro protein phosphatase activity.""""; /evidence=""""ECO:0000269|PubMed:16737443""""; MUTAGEN 39; /note=""""N->D: No effect on in vitro protein phosphatase activity.""""; /evidence=""""ECO:0000269|PubMed:16737443""""; MUTAGEN 62; /note=""""D->A,N: Loss of in vitro protein phosphatase activity.""""; /evidence=""""ECO:0000269|PubMed:16737443""""; MUTAGEN 86; /note=""""H->A: Loss of in vitro protein phosphatase activity.""""; /evidence=""""ECO:0000269|PubMed:16737443""""; MUTAGEN 90; /note=""""V->D: Decreases interaction with VPS35.""""; MUTAGEN 91; /note=""""I->D: Disrupts interaction with VPS35.""""; MUTAGEN 117; /note=""""H->A: Loss of in vitro protein phosphatase activity.""""; /evidence=""""ECO:0000269|PubMed:16737443""""; MUTAGEN 152; /note=""""L->E: Disrupts interaction with TBC1D5.""""; /evidence=""""ECO:0000269|PubMed:20923837""""	0	SUBCELLULAR LOCATION: Cytoplasm. Membrane; Peripheral membrane protein. Endosome membrane {ECO:0000250|UniProtKB:Q9QZ88}; Peripheral membrane protein {ECO:0000250|UniProtKB:Q9QZ88}. Early endosome {ECO:0000305}. Late endosome {ECO:0000305}.	0	0	0	0	0	VPS29 family	0	0	0
Molecular trait	protein	NA	prot-a-3203	finn-b-G6_AD_WIDE_EXMORE	Alzheimer<c3><95>s disease, wide definition (more controls excluded)	Vacuolar protein sorting-associated protein 29 (VPS29)	Penalised weighted median	3	-0.292458	0.0310715	4.85e-21	-0.353358	-0.231557	0.746427	0.702326	0.793297	0.75 (0.7,0.79)	negative	0.399492	0.0264691	0.504211	NA	European	Males and Females	2018	10534735	3301	NA	NA	Immune system	Protein	Sun BB	29875488	NA	NA	NA	NA	Q9UBQ0	<a href="https://www.uniprot.org/uniprot/Q9UBQ0" target="_blank">Q9UBQ0</a>	VPS29_HUMAN	Vacuolar protein sorting-associated protein 29 (hVPS29) (PEP11 homolog) (Vesicle protein sorting 29)	VPS29 DC15 DC7 MDS007	Homo sapiens (Human)	182	FUNCTION: Acts as component of the retromer cargo-selective complex (CSC). The CSC is believed to be the core functional component of retromer or respective retromer complex variants acting to prevent missorting of selected transmembrane cargo proteins into the lysosomal degradation pathway. The recruitment of the CSC to the endosomal membrane involves RAB7A and SNX3. The SNX-BAR retromer mediates retrograde transport of cargo proteins from endosomes to the trans-Golgi network (TGN) and is involved in endosome-to-plasma membrane transport for cargo protein recycling. The SNX3-retromer mediates the retrograde endosome-to-TGN transport of WLS distinct from the SNX-BAR retromer pathway. The SNX27-retromer is believed to be involved in endosome-to-plasma membrane trafficking and recycling of a broad spectrum of cargo proteins. The CSC seems to act as recruitment hub for other proteins, such as the WASH complex and TBC1D5. Required to regulate transcytosis of the polymeric immunoglobulin receptor (pIgR-pIgA) (PubMed:15247922, PubMed:21725319, PubMed:23563491). Acts also as component of the retriever complex. The retriever complex is a heterotrimeric complex related to retromer cargo-selective complex (CSC) and essential for retromer-independent retrieval and recycling of numerous cargos such as integrin alpha-5/beta-1 (ITGA5:ITGB1) (PubMed:28892079). In the endosomes, retriever complex drives the retrieval and recycling of NxxY-motif-containing cargo proteins by coupling to SNX17, a cargo essential for the homeostatic maintenance of numerous cell surface proteins associated with processes that include cell migration, cell adhesion, nutrient supply and cell signaling (PubMed:28892079). The recruitment of the retriever complex to the endosomal membrane involves CCC and WASH complexes (PubMed:28892079). Involved in GLUT1 endosome-to-plasma membrane trafficking; the function is dependent of association with ANKRD27 (PubMed:24856514). {ECO:0000269|PubMed:24856514, ECO:0000269|PubMed:28892079, ECO:0000303|PubMed:15247922, ECO:0000303|PubMed:21725319, ECO:0000303|PubMed:23563491}.; FUNCTION: (Microbial infection) The heterotrimeric retromer cargo-selective complex (CSC) mediates the exit of human papillomavirus from the early endosome and the delivery to the Golgi apparatus. {ECO:0000269|PubMed:25693203}.	0	0	0	0	3D-structure;Acetylation;Alternative splicing;Cytoplasm;Endosome;Host-virus interaction;Membrane;Metal-binding;Protein transport;Reference proteome;Transport;Zinc	Evidence at protein level	0	B9A6K1; Q92609; O75436; Q96QK1; P01023; P60709; P51693; P21810; Q13867; Q9UQM7; P29466-3; P48730-2; O14576-2; P06241; P10809; Q07954-2; Q99683; I6L9F6; Q99497; P27986-2; Q9BXM7; P17612; Q05655; O60260-5; P63000; P01011; P37840; Q99523; Q13501; Q9UNE7; Q15583; Q5TGY1; Q96QK1	0	0	TISSUE SPECIFICITY: Ubiquitous. Highly expressed in heart, lung, placenta, spleen, peripheral blood leukocytes, thymus, colon skeletal muscle, kidney and brain.	endocytic recycling [GO:0032456]; intracellular protein transport [GO:0006886]; retrograde transport, endosome to Golgi [GO:0042147]	cytosol [GO:0005829]; early endosome [GO:0005769]; endosome [GO:0005768]; endosome membrane [GO:0010008]; intracellular membrane-bounded organelle [GO:0043231]; late endosome [GO:0005770]; retromer complex [GO:0030904]; retromer, cargo-selective complex [GO:0030906]	metal ion binding [GO:0046872]	0	MUTAGEN 8; /note=""""D->A: Loss of in vitro protein phosphatase activity.""""; /evidence=""""ECO:0000269|PubMed:16737443""""; MUTAGEN 39; /note=""""N->A: Loss of in vitro protein phosphatase activity.""""; /evidence=""""ECO:0000269|PubMed:16737443""""; MUTAGEN 39; /note=""""N->D: No effect on in vitro protein phosphatase activity.""""; /evidence=""""ECO:0000269|PubMed:16737443""""; MUTAGEN 62; /note=""""D->A,N: Loss of in vitro protein phosphatase activity.""""; /evidence=""""ECO:0000269|PubMed:16737443""""; MUTAGEN 86; /note=""""H->A: Loss of in vitro protein phosphatase activity.""""; /evidence=""""ECO:0000269|PubMed:16737443""""; MUTAGEN 90; /note=""""V->D: Decreases interaction with VPS35.""""; MUTAGEN 91; /note=""""I->D: Disrupts interaction with VPS35.""""; MUTAGEN 117; /note=""""H->A: Loss of in vitro protein phosphatase activity.""""; /evidence=""""ECO:0000269|PubMed:16737443""""; MUTAGEN 152; /note=""""L->E: Disrupts interaction with TBC1D5.""""; /evidence=""""ECO:0000269|PubMed:20923837""""	0	SUBCELLULAR LOCATION: Cytoplasm. Membrane; Peripheral membrane protein. Endosome membrane {ECO:0000250|UniProtKB:Q9QZ88}; Peripheral membrane protein {ECO:0000250|UniProtKB:Q9QZ88}. Early endosome {ECO:0000305}. Late endosome {ECO:0000305}.	0	0	0	0	0	VPS29 family	0	0	0
Molecular trait	protein	NA	prot-a-439	finn-b-G6_AD_WIDE_EXMORE	Alzheimer<c3><95>s disease, wide definition (more controls excluded)	Myeloid cell surface antigen CD33 (CD33)	Inverse variance weighted	2	0.0392073	0.0403776	0.33154	-0.0399328	0.118347	1.03999	0.960854	1.12564	1.04 (0.96,1.13)	overlaps null	0.107595	NA	NA	NA	European	Males and Females	2018	10534735	3301	NA	NA	Immune system	Protein	Sun BB	29875488	NA	NA	NA	NA	P20138	<a href="https://www.uniprot.org/uniprot/P20138" target="_blank">P20138</a>	CD33_HUMAN	Myeloid cell surface antigen CD33 (Sialic acid-binding Ig-like lectin 3) (Siglec-3) (gp67) (CD antigen CD33)	CD33 SIGLEC3	Homo sapiens (Human)	364	FUNCTION: Sialic-acid-binding immunoglobulin-like lectin (Siglec) that plays a role in mediating cell-cell interactions and in maintaining immune cells in a resting state (PubMed:10611343, PubMed:15597323, PubMed:11320212). Preferentially recognizes and binds alpha-2,3- and more avidly alpha-2,6-linked sialic acid-bearing glycans (PubMed:7718872). Upon engagement of ligands such as C1q or syalylated glycoproteins, two immunoreceptor tyrosine-based inhibitory motifs (ITIMs) located in CD33 cytoplasmic tail are phosphorylated by Src-like kinases such as LCK (PubMed:28325905, PubMed:10887109). These phosphorylations provide docking sites for the recruitment and activation of protein-tyrosine phosphatases PTPN6/SHP-1 and PTPN11/SHP-2 (PubMed:10556798, PubMed:10206955, PubMed:10887109). In turn, these phosphatases regulate downstream pathways through dephosphorylation of signaling molecules (PubMed:10206955, PubMed:10887109). One of the repressive effect of CD33 on monocyte activation requires phosphoinositide 3-kinase/PI3K (PubMed:15597323). {ECO:0000269|PubMed:10206955, ECO:0000269|PubMed:10556798, ECO:0000269|PubMed:10611343, ECO:0000269|PubMed:10887109, ECO:0000269|PubMed:11320212, ECO:0000269|PubMed:15597323, ECO:0000269|PubMed:28325905, ECO:0000269|PubMed:7718872}.	0	0	0	0	3D-structure;Alternative splicing;Cell adhesion;Cell membrane;Disulfide bond;Glycoprotein;Immunoglobulin domain;Lectin;Membrane;Peroxisome;Phosphoprotein;Reference proteome;Repeat;Signal;Transmembrane;Transmembrane helix	Evidence at protein level	MISCELLANEOUS: [Isoform CD33m]: Mostly detected on NKL and myeloid cell lines but poorly expressed on B-cell lines and T-lymphocytes. {ECO:0000305}.	O95393; Q07325; O43169; P50402; Q96F15; Q15323; Q92764; Q6A162; Q06124; P29350; Q9NS64; P06702; O00767; Q9UPZ6; Q969X1; Q9NV29; Q9BU79; Q9H2S6-2; Q5BVD1; Q9Y5Z9	0	0	TISSUE SPECIFICITY: Monocytic/myeloid lineage cells. In the brain, CD33 is mainly expressed on microglial cells.	cell adhesion [GO:0007155]; cell-cell adhesion [GO:0098609]; cell-cell signaling [GO:0007267]; immune response-inhibiting signal transduction [GO:0002765]; negative regulation of calcium ion transport [GO:0051926]; negative regulation of cell population proliferation [GO:0008285]; negative regulation of interleukin-1 beta production [GO:0032691]; negative regulation of interleukin-8 production [GO:0032717]; negative regulation of monocyte activation [GO:0150102]; negative regulation of tumor necrosis factor production [GO:0032720]; positive regulation of protein secretion [GO:0050714]; positive regulation of protein tyrosine phosphatase activity [GO:1903615]; signal transduction [GO:0007165]	cell surface [GO:0009986]; external side of plasma membrane [GO:0009897]; Golgi apparatus [GO:0005794]; nucleoplasm [GO:0005654]; peroxisome [GO:0005777]; plasma membrane [GO:0005886]; specific granule membrane [GO:0035579]; tertiary granule membrane [GO:0070821]	carbohydrate binding [GO:0030246]; protein phosphatase binding [GO:0019903]; sialic acid binding [GO:0033691]; signaling receptor activity [GO:0038023]	0	MUTAGEN 100; /note=""""N->A: Significant loss of binding to peripheral blood granulocytes.""""; /evidence=""""ECO:0000269|PubMed:8702538""""; MUTAGEN 340; /note=""""Y->A: Abolishes binding to PTPN6 and PTPN11. Increases binding of red blood cells.""""; /evidence=""""ECO:0000269|PubMed:10206955""""; MUTAGEN 340; /note=""""Y->F: Complete loss of phosphorylation by LCK.""""; /evidence=""""ECO:0000269|PubMed:10887109""""; MUTAGEN 358; /note=""""Y->A,F: Reduces binding to PTPN6.""""; /evidence=""""ECO:0000269|PubMed:10556798""""; MUTAGEN 358; /note=""""Y->F: More than 50% loss of phosphorylation by LCK.""""; /evidence=""""ECO:0000269|PubMed:10887109""""	0	SUBCELLULAR LOCATION: [Isoform CD33M]: Cell membrane {ECO:0000269|PubMed:10611343, ECO:0000269|PubMed:28747436}; Single-pass type I membrane protein.; SUBCELLULAR LOCATION: [Isoform CD33m]: Peroxisome {ECO:0000269|PubMed:28747436}. Note=CD33m isoform does not localize to cell surfaces but instead accumulates in peroxisomes. {ECO:0000269|PubMed:28747436}.	TOPO_DOM 18..259; /note=""""Extracellular""""; /evidence=""""ECO:0000255""""; TOPO_DOM 283..364; /note=""""Cytoplasmic""""; /evidence=""""ECO:0000255""""	TRANSMEM 260..282; /note=""""Helical""""; /evidence=""""ECO:0000255""""	PTM: Glycosylated. Glycosylation at Asn-100 is critical for regulating ligand recognition. {ECO:0000269|PubMed:8702538}.; PTM: Phosphorylation of Tyr-340 is involved in binding to PTPN6 and PTPN11. Phosphorylation of Tyr-358 is involved in binding to PTPN6. LCK phosphorylates Tyr-340 efficiently and Tyr-358 to a lesser extent. {ECO:0000269|PubMed:10206955, ECO:0000269|PubMed:10556798, ECO:0000269|PubMed:10887109}.	0	MOTIF 338..343; /note=""""ITIM motif 1""""; MOTIF 356..361; /note=""""ITIM motif 2""""	Immunoglobulin superfamily, SIGLEC (sialic acid binding Ig-like lectin) family	DOMAIN: Contains 2 copies of a cytoplasmic motif that is referred to as the immunoreceptor tyrosine-based inhibitor motif (ITIM). This motif is involved in modulation of cellular responses. The phosphorylated ITIM motif can bind the SH2 domain of several SH2-containing phosphatases.	DOMAIN 19..135; /note=""""Ig-like V-type""""; DOMAIN 145..228; /note=""""Ig-like C2-type""""	REGION 290..364; /note=""""Disordered""""; /evidence=""""ECO:0000256|SAM:MobiDB-lite""""
Molecular trait	protein	NA	prot-a-439	finn-b-G6_AD_WIDE_EXMORE	Alzheimer<c3><95>s disease, wide definition (more controls excluded)	Myeloid cell surface antigen CD33 (CD33)	Maximum likelihood	2	0.0392885	0.0251393	0.118092	-0.00998446	0.0885615	1.04007	0.990065	1.0926	1.04 (0.99,1.09)	overlaps null	0.107595	NA	NA	NA	European	Males and Females	2018	10534735	3301	NA	NA	Immune system	Protein	Sun BB	29875488	NA	NA	NA	NA	P20138	<a href="https://www.uniprot.org/uniprot/P20138" target="_blank">P20138</a>	CD33_HUMAN	Myeloid cell surface antigen CD33 (Sialic acid-binding Ig-like lectin 3) (Siglec-3) (gp67) (CD antigen CD33)	CD33 SIGLEC3	Homo sapiens (Human)	364	FUNCTION: Sialic-acid-binding immunoglobulin-like lectin (Siglec) that plays a role in mediating cell-cell interactions and in maintaining immune cells in a resting state (PubMed:10611343, PubMed:15597323, PubMed:11320212). Preferentially recognizes and binds alpha-2,3- and more avidly alpha-2,6-linked sialic acid-bearing glycans (PubMed:7718872). Upon engagement of ligands such as C1q or syalylated glycoproteins, two immunoreceptor tyrosine-based inhibitory motifs (ITIMs) located in CD33 cytoplasmic tail are phosphorylated by Src-like kinases such as LCK (PubMed:28325905, PubMed:10887109). These phosphorylations provide docking sites for the recruitment and activation of protein-tyrosine phosphatases PTPN6/SHP-1 and PTPN11/SHP-2 (PubMed:10556798, PubMed:10206955, PubMed:10887109). In turn, these phosphatases regulate downstream pathways through dephosphorylation of signaling molecules (PubMed:10206955, PubMed:10887109). One of the repressive effect of CD33 on monocyte activation requires phosphoinositide 3-kinase/PI3K (PubMed:15597323). {ECO:0000269|PubMed:10206955, ECO:0000269|PubMed:10556798, ECO:0000269|PubMed:10611343, ECO:0000269|PubMed:10887109, ECO:0000269|PubMed:11320212, ECO:0000269|PubMed:15597323, ECO:0000269|PubMed:28325905, ECO:0000269|PubMed:7718872}.	0	0	0	0	3D-structure;Alternative splicing;Cell adhesion;Cell membrane;Disulfide bond;Glycoprotein;Immunoglobulin domain;Lectin;Membrane;Peroxisome;Phosphoprotein;Reference proteome;Repeat;Signal;Transmembrane;Transmembrane helix	Evidence at protein level	MISCELLANEOUS: [Isoform CD33m]: Mostly detected on NKL and myeloid cell lines but poorly expressed on B-cell lines and T-lymphocytes. {ECO:0000305}.	O95393; Q07325; O43169; P50402; Q96F15; Q15323; Q92764; Q6A162; Q06124; P29350; Q9NS64; P06702; O00767; Q9UPZ6; Q969X1; Q9NV29; Q9BU79; Q9H2S6-2; Q5BVD1; Q9Y5Z9	0	0	TISSUE SPECIFICITY: Monocytic/myeloid lineage cells. In the brain, CD33 is mainly expressed on microglial cells.	cell adhesion [GO:0007155]; cell-cell adhesion [GO:0098609]; cell-cell signaling [GO:0007267]; immune response-inhibiting signal transduction [GO:0002765]; negative regulation of calcium ion transport [GO:0051926]; negative regulation of cell population proliferation [GO:0008285]; negative regulation of interleukin-1 beta production [GO:0032691]; negative regulation of interleukin-8 production [GO:0032717]; negative regulation of monocyte activation [GO:0150102]; negative regulation of tumor necrosis factor production [GO:0032720]; positive regulation of protein secretion [GO:0050714]; positive regulation of protein tyrosine phosphatase activity [GO:1903615]; signal transduction [GO:0007165]	cell surface [GO:0009986]; external side of plasma membrane [GO:0009897]; Golgi apparatus [GO:0005794]; nucleoplasm [GO:0005654]; peroxisome [GO:0005777]; plasma membrane [GO:0005886]; specific granule membrane [GO:0035579]; tertiary granule membrane [GO:0070821]	carbohydrate binding [GO:0030246]; protein phosphatase binding [GO:0019903]; sialic acid binding [GO:0033691]; signaling receptor activity [GO:0038023]	0	MUTAGEN 100; /note=""""N->A: Significant loss of binding to peripheral blood granulocytes.""""; /evidence=""""ECO:0000269|PubMed:8702538""""; MUTAGEN 340; /note=""""Y->A: Abolishes binding to PTPN6 and PTPN11. Increases binding of red blood cells.""""; /evidence=""""ECO:0000269|PubMed:10206955""""; MUTAGEN 340; /note=""""Y->F: Complete loss of phosphorylation by LCK.""""; /evidence=""""ECO:0000269|PubMed:10887109""""; MUTAGEN 358; /note=""""Y->A,F: Reduces binding to PTPN6.""""; /evidence=""""ECO:0000269|PubMed:10556798""""; MUTAGEN 358; /note=""""Y->F: More than 50% loss of phosphorylation by LCK.""""; /evidence=""""ECO:0000269|PubMed:10887109""""	0	SUBCELLULAR LOCATION: [Isoform CD33M]: Cell membrane {ECO:0000269|PubMed:10611343, ECO:0000269|PubMed:28747436}; Single-pass type I membrane protein.; SUBCELLULAR LOCATION: [Isoform CD33m]: Peroxisome {ECO:0000269|PubMed:28747436}. Note=CD33m isoform does not localize to cell surfaces but instead accumulates in peroxisomes. {ECO:0000269|PubMed:28747436}.	TOPO_DOM 18..259; /note=""""Extracellular""""; /evidence=""""ECO:0000255""""; TOPO_DOM 283..364; /note=""""Cytoplasmic""""; /evidence=""""ECO:0000255""""	TRANSMEM 260..282; /note=""""Helical""""; /evidence=""""ECO:0000255""""	PTM: Glycosylated. Glycosylation at Asn-100 is critical for regulating ligand recognition. {ECO:0000269|PubMed:8702538}.; PTM: Phosphorylation of Tyr-340 is involved in binding to PTPN6 and PTPN11. Phosphorylation of Tyr-358 is involved in binding to PTPN6. LCK phosphorylates Tyr-340 efficiently and Tyr-358 to a lesser extent. {ECO:0000269|PubMed:10206955, ECO:0000269|PubMed:10556798, ECO:0000269|PubMed:10887109}.	0	MOTIF 338..343; /note=""""ITIM motif 1""""; MOTIF 356..361; /note=""""ITIM motif 2""""	Immunoglobulin superfamily, SIGLEC (sialic acid binding Ig-like lectin) family	DOMAIN: Contains 2 copies of a cytoplasmic motif that is referred to as the immunoreceptor tyrosine-based inhibitor motif (ITIM). This motif is involved in modulation of cellular responses. The phosphorylated ITIM motif can bind the SH2 domain of several SH2-containing phosphatases.	DOMAIN 19..135; /note=""""Ig-like V-type""""; DOMAIN 145..228; /note=""""Ig-like C2-type""""	REGION 290..364; /note=""""Disordered""""; /evidence=""""ECO:0000256|SAM:MobiDB-lite""""
Family history	NA	NA	ukb-a-210	finn-b-G6_AD_WIDE_EXMORE	Alzheimer<c3><95>s disease, wide definition (more controls excluded)	Illnesses of mother: Alzheimer's disease/dementia	Inverse variance weighted	4	11.8701	3.58858	0.000940541	4.83645	18.9037	142925	126.022	1.62095e+08	142924.72 (126.02,162094976.61)	positive	0.0367433	0.274886	0.106475	Neale Lab	European	Males and Females	2017	10894596	308780	26757	283086	NA	NA	Neale	NA	NA	SD	NA	NA	NA	<a href="https://www.uniprot.org/uniprot/NA" target="_blank">NA</a>	NA	NA	NA	NA	NA	NA	NA	NA	NA	NA	NA	NA	NA	NA	NA	NA	NA	NA	NA	NA	NA	NA	NA	NA	NA	NA	NA	NA	NA	NA	NA	NA	NA
Family history	NA	NA	ukb-a-210	finn-b-G6_AD_WIDE_EXMORE	Alzheimer<c3><95>s disease, wide definition (more controls excluded)	Illnesses of mother: Alzheimer's disease/dementia	MR Egger	4	-30.3475	15.1521	0.183115	-60.0456	-0.649391	6.61e-14	8.37e-27	0.522364	0 (0,0.52)	overlaps null	0.0367433	0.274886	0.106475	Neale Lab	European	Males and Females	2017	10894596	308780	26757	283086	NA	NA	Neale	NA	NA	SD	NA	NA	NA	<a href="https://www.uniprot.org/uniprot/NA" target="_blank">NA</a>	NA	NA	NA	NA	NA	NA	NA	NA	NA	NA	NA	NA	NA	NA	NA	NA	NA	NA	NA	NA	NA	NA	NA	NA	NA	NA	NA	NA	NA	NA	NA	NA	NA
Family history	NA	NA	ukb-a-210	finn-b-G6_AD_WIDE_EXMORE	Alzheimer<c3><95>s disease, wide definition (more controls excluded)	Illnesses of mother: Alzheimer's disease/dementia	Weighted median	4	12.1482	2.67688	5.67e-06	6.90154	17.3949	188760	993.809	3.58522e+07	188759.74 (993.81,35852209.42)	positive	0.0367433	0.274886	0.106475	Neale Lab	European	Males and Females	2017	10894596	308780	26757	283086	NA	NA	Neale	NA	NA	SD	NA	NA	NA	<a href="https://www.uniprot.org/uniprot/NA" target="_blank">NA</a>	NA	NA	NA	NA	NA	NA	NA	NA	NA	NA	NA	NA	NA	NA	NA	NA	NA	NA	NA	NA	NA	NA	NA	NA	NA	NA	NA	NA	NA	NA	NA	NA	NA
Family history	NA	NA	ukb-a-210	finn-b-G6_AD_WIDE_EXMORE	Alzheimer<c3><95>s disease, wide definition (more controls excluded)	Illnesses of mother: Alzheimer's disease/dementia	Simple mode	4	14.297	3.30628	0.022797	7.81667	20.7773	1.61844e+06	2481.64	1055493551	1618441.61 (2481.64,1055493550.83)	positive	0.0367433	0.274886	0.106475	Neale Lab	European	Males and Females	2017	10894596	308780	26757	283086	NA	NA	Neale	NA	NA	SD	NA	NA	NA	<a href="https://www.uniprot.org/uniprot/NA" target="_blank">NA</a>	NA	NA	NA	NA	NA	NA	NA	NA	NA	NA	NA	NA	NA	NA	NA	NA	NA	NA	NA	NA	NA	NA	NA	NA	NA	NA	NA	NA	NA	NA	NA	NA	NA
Family history	NA	NA	ukb-a-210	finn-b-G6_AD_WIDE_EXMORE	Alzheimer<c3><95>s disease, wide definition (more controls excluded)	Illnesses of mother: Alzheimer's disease/dementia	Weighted mode	4	11.5925	2.30403	0.0151303	7.07662	16.1084	108284	1183.96	9.90354e+06	108284.03 (1183.96,9903542.87)	positive	0.0367433	0.274886	0.106475	Neale Lab	European	Males and Females	2017	10894596	308780	26757	283086	NA	NA	Neale	NA	NA	SD	NA	NA	NA	<a href="https://www.uniprot.org/uniprot/NA" target="_blank">NA</a>	NA	NA	NA	NA	NA	NA	NA	NA	NA	NA	NA	NA	NA	NA	NA	NA	NA	NA	NA	NA	NA	NA	NA	NA	NA	NA	NA	NA	NA	NA	NA	NA	NA
Family history	NA	NA	ukb-a-210	finn-b-G6_AD_WIDE_EXMORE	Alzheimer<c3><95>s disease, wide definition (more controls excluded)	Illnesses of mother: Alzheimer's disease/dementia	Maximum likelihood	4	11.9948	2.26587	1.2e-07	7.55368	16.4359	161907	1907.74	1.37408e+07	161907.28 (1907.74,13740834.33)	positive	0.0367433	0.274886	0.106475	Neale Lab	European	Males and Females	2017	10894596	308780	26757	283086	NA	NA	Neale	NA	NA	SD	NA	NA	NA	<a href="https://www.uniprot.org/uniprot/NA" target="_blank">NA</a>	NA	NA	NA	NA	NA	NA	NA	NA	NA	NA	NA	NA	NA	NA	NA	NA	NA	NA	NA	NA	NA	NA	NA	NA	NA	NA	NA	NA	NA	NA	NA	NA	NA
Family history	NA	NA	ukb-a-210	finn-b-G6_AD_WIDE_EXMORE	Alzheimer<c3><95>s disease, wide definition (more controls excluded)	Illnesses of mother: Alzheimer's disease/dementia	Penalised weighted median	4	12.1905	2.62204	3.33e-06	7.05131	17.3297	196912	1154.37	3.35891e+07	196912.17 (1154.37,33589101.9)	positive	0.0367433	0.274886	0.106475	Neale Lab	European	Males and Females	2017	10894596	308780	26757	283086	NA	NA	Neale	NA	NA	SD	NA	NA	NA	<a href="https://www.uniprot.org/uniprot/NA" target="_blank">NA</a>	NA	NA	NA	NA	NA	NA	NA	NA	NA	NA	NA	NA	NA	NA	NA	NA	NA	NA	NA	NA	NA	NA	NA	NA	NA	NA	NA	NA	NA	NA	NA	NA	NA
Lifestyle trait	education level	NA	ukb-a-398	finn-b-G6_AD_WIDE_EXMORE	Alzheimer<c3><95>s disease, wide definition (more controls excluded)	Qualifications: None of the above	Inverse variance weighted	52	1.06324	0.716174	0.137646	-0.340458	2.46694	2.89574	0.711444	11.7864	2.9 (0.71,11.79)	overlaps null	0.00104308	-0.0323823	0.24858	Neale Lab	European	Males and Females	2017	10894596	334070	57567	276503	NA	NA	Neale	NA	NA	SD	NA	NA	NA	<a href="https://www.uniprot.org/uniprot/NA" target="_blank">NA</a>	NA	NA	NA	NA	NA	NA	NA	NA	NA	NA	NA	NA	NA	NA	NA	NA	NA	NA	NA	NA	NA	NA	NA	NA	NA	NA	NA	NA	NA	NA	NA	NA	NA
Lifestyle trait	education level	NA	ukb-a-398	finn-b-G6_AD_WIDE_EXMORE	Alzheimer<c3><95>s disease, wide definition (more controls excluded)	Qualifications: None of the above	MR Egger	52	6.00953	4.29664	0.168088	-2.41188	14.4309	407.292	0.0896463	1.85046e+06	407.29 (0.09,1850461.05)	overlaps null	0.00104308	-0.0323823	0.24858	Neale Lab	European	Males and Females	2017	10894596	334070	57567	276503	NA	NA	Neale	NA	NA	SD	NA	NA	NA	<a href="https://www.uniprot.org/uniprot/NA" target="_blank">NA</a>	NA	NA	NA	NA	NA	NA	NA	NA	NA	NA	NA	NA	NA	NA	NA	NA	NA	NA	NA	NA	NA	NA	NA	NA	NA	NA	NA	NA	NA	NA	NA	NA	NA
Lifestyle trait	education level	NA	ukb-a-398	finn-b-G6_AD_WIDE_EXMORE	Alzheimer<c3><95>s disease, wide definition (more controls excluded)	Qualifications: None of the above	Weighted median	52	1.1434	0.822959	0.164718	-0.469598	2.7564	3.13742	0.625253	15.7431	3.14 (0.63,15.74)	overlaps null	0.00104308	-0.0323823	0.24858	Neale Lab	European	Males and Females	2017	10894596	334070	57567	276503	NA	NA	Neale	NA	NA	SD	NA	NA	NA	<a href="https://www.uniprot.org/uniprot/NA" target="_blank">NA</a>	NA	NA	NA	NA	NA	NA	NA	NA	NA	NA	NA	NA	NA	NA	NA	NA	NA	NA	NA	NA	NA	NA	NA	NA	NA	NA	NA	NA	NA	NA	NA	NA	NA
Lifestyle trait	education level	NA	ukb-a-398	finn-b-G6_AD_WIDE_EXMORE	Alzheimer<c3><95>s disease, wide definition (more controls excluded)	Qualifications: None of the above	Simple mode	52	0.822181	1.97598	0.679091	-3.05073	4.6951	2.27546	0.0473242	109.409	2.28 (0.05,109.41)	overlaps null	0.00104308	-0.0323823	0.24858	Neale Lab	European	Males and Females	2017	10894596	334070	57567	276503	NA	NA	Neale	NA	NA	SD	NA	NA	NA	<a href="https://www.uniprot.org/uniprot/NA" target="_blank">NA</a>	NA	NA	NA	NA	NA	NA	NA	NA	NA	NA	NA	NA	NA	NA	NA	NA	NA	NA	NA	NA	NA	NA	NA	NA	NA	NA	NA	NA	NA	NA	NA	NA	NA
Lifestyle trait	education level	NA	ukb-a-398	finn-b-G6_AD_WIDE_EXMORE	Alzheimer<c3><95>s disease, wide definition (more controls excluded)	Qualifications: None of the above	Weighted mode	52	0.901389	1.92958	0.642387	-2.88058	4.68336	2.46302	0.056102	108.133	2.46 (0.06,108.13)	overlaps null	0.00104308	-0.0323823	0.24858	Neale Lab	European	Males and Females	2017	10894596	334070	57567	276503	NA	NA	Neale	NA	NA	SD	NA	NA	NA	<a href="https://www.uniprot.org/uniprot/NA" target="_blank">NA</a>	NA	NA	NA	NA	NA	NA	NA	NA	NA	NA	NA	NA	NA	NA	NA	NA	NA	NA	NA	NA	NA	NA	NA	NA	NA	NA	NA	NA	NA	NA	NA	NA	NA
Lifestyle trait	education level	NA	ukb-a-398	finn-b-G6_AD_WIDE_EXMORE	Alzheimer<c3><95>s disease, wide definition (more controls excluded)	Qualifications: None of the above	Maximum likelihood	52	1.11226	0.557896	0.0461889	0.0187805	2.20573	3.04121	1.01896	9.07689	3.04 (1.02,9.08)	positive	0.00104308	-0.0323823	0.24858	Neale Lab	European	Males and Females	2017	10894596	334070	57567	276503	NA	NA	Neale	NA	NA	SD	NA	NA	NA	<a href="https://www.uniprot.org/uniprot/NA" target="_blank">NA</a>	NA	NA	NA	NA	NA	NA	NA	NA	NA	NA	NA	NA	NA	NA	NA	NA	NA	NA	NA	NA	NA	NA	NA	NA	NA	NA	NA	NA	NA	NA	NA	NA	NA
Lifestyle trait	education level	NA	ukb-a-398	finn-b-G6_AD_WIDE_EXMORE	Alzheimer<c3><95>s disease, wide definition (more controls excluded)	Qualifications: None of the above	Penalised weighted median	52	1.09977	0.821042	0.180416	-0.509478	2.70901	3.00346	0.600809	15.0144	3 (0.6,15.01)	overlaps null	0.00104308	-0.0323823	0.24858	Neale Lab	European	Males and Females	2017	10894596	334070	57567	276503	NA	NA	Neale	NA	NA	SD	NA	NA	NA	<a href="https://www.uniprot.org/uniprot/NA" target="_blank">NA</a>	NA	NA	NA	NA	NA	NA	NA	NA	NA	NA	NA	NA	NA	NA	NA	NA	NA	NA	NA	NA	NA	NA	NA	NA	NA	NA	NA	NA	NA	NA	NA	NA	NA
Lifestyle trait	education level	NA	ukb-b-11615	finn-b-G6_AD_WIDE_EXMORE	Alzheimer<c3><95>s disease, wide definition (more controls excluded)	Qualifications: A levels/AS levels or equivalent	Inverse variance weighted	72	-1.14159	0.570865	0.0455268	-2.26049	-0.0226945	0.319311	0.1043	0.977561	0.32 (0.1,0.98)	negative	0.0110703	0.0467733	0.0185498	MRC-IEU	European	Males and Females	2018	9851867	458079	123661	334418	Binary	NA	Ben Elsworth	NA	NA	SD	NA	6138#2: Output from GWAS pipeline using Phesant derived variables from UKBiobank	NA	<a href="https://www.uniprot.org/uniprot/NA" target="_blank">NA</a>	NA	NA	NA	NA	NA	NA	NA	NA	NA	NA	NA	NA	NA	NA	NA	NA	NA	NA	NA	NA	NA	NA	NA	NA	NA	NA	NA	NA	NA	NA	NA	NA	NA
Lifestyle trait	education level	NA	ukb-b-11615	finn-b-G6_AD_WIDE_EXMORE	Alzheimer<c3><95>s disease, wide definition (more controls excluded)	Qualifications: A levels/AS levels or equivalent	MR Egger	72	-8.39658	3.05975	0.00769972	-14.3937	-2.39948	0.000225637	5.61e-07	0.0907654	0 (0,0.09)	negative	0.0110703	0.0467733	0.0185498	MRC-IEU	European	Males and Females	2018	9851867	458079	123661	334418	Binary	NA	Ben Elsworth	NA	NA	SD	NA	6138#2: Output from GWAS pipeline using Phesant derived variables from UKBiobank	NA	<a href="https://www.uniprot.org/uniprot/NA" target="_blank">NA</a>	NA	NA	NA	NA	NA	NA	NA	NA	NA	NA	NA	NA	NA	NA	NA	NA	NA	NA	NA	NA	NA	NA	NA	NA	NA	NA	NA	NA	NA	NA	NA	NA	NA
Lifestyle trait	education level	NA	ukb-b-11615	finn-b-G6_AD_WIDE_EXMORE	Alzheimer<c3><95>s disease, wide definition (more controls excluded)	Qualifications: A levels/AS levels or equivalent	Weighted median	72	-1.90591	0.715476	0.00772548	-3.30825	-0.503579	0.148687	0.0365803	0.604364	0.15 (0.04,0.6)	negative	0.0110703	0.0467733	0.0185498	MRC-IEU	European	Males and Females	2018	9851867	458079	123661	334418	Binary	NA	Ben Elsworth	NA	NA	SD	NA	6138#2: Output from GWAS pipeline using Phesant derived variables from UKBiobank	NA	<a href="https://www.uniprot.org/uniprot/NA" target="_blank">NA</a>	NA	NA	NA	NA	NA	NA	NA	NA	NA	NA	NA	NA	NA	NA	NA	NA	NA	NA	NA	NA	NA	NA	NA	NA	NA	NA	NA	NA	NA	NA	NA	NA	NA
Lifestyle trait	education level	NA	ukb-b-11615	finn-b-G6_AD_WIDE_EXMORE	Alzheimer<c3><95>s disease, wide definition (more controls excluded)	Qualifications: A levels/AS levels or equivalent	Simple mode	72	-3.19443	1.8298	0.0851749	-6.78083	0.391979	0.04099	0.00113533	1.47991	0.04 (0,1.48)	overlaps null	0.0110703	0.0467733	0.0185498	MRC-IEU	European	Males and Females	2018	9851867	458079	123661	334418	Binary	NA	Ben Elsworth	NA	NA	SD	NA	6138#2: Output from GWAS pipeline using Phesant derived variables from UKBiobank	NA	<a href="https://www.uniprot.org/uniprot/NA" target="_blank">NA</a>	NA	NA	NA	NA	NA	NA	NA	NA	NA	NA	NA	NA	NA	NA	NA	NA	NA	NA	NA	NA	NA	NA	NA	NA	NA	NA	NA	NA	NA	NA	NA	NA	NA
Lifestyle trait	education level	NA	ukb-b-11615	finn-b-G6_AD_WIDE_EXMORE	Alzheimer<c3><95>s disease, wide definition (more controls excluded)	Qualifications: A levels/AS levels or equivalent	Weighted mode	72	-3.0405	1.91904	0.117551	-6.80182	0.720828	0.0478112	0.00111175	2.05614	0.05 (0,2.06)	overlaps null	0.0110703	0.0467733	0.0185498	MRC-IEU	European	Males and Females	2018	9851867	458079	123661	334418	Binary	NA	Ben Elsworth	NA	NA	SD	NA	6138#2: Output from GWAS pipeline using Phesant derived variables from UKBiobank	NA	<a href="https://www.uniprot.org/uniprot/NA" target="_blank">NA</a>	NA	NA	NA	NA	NA	NA	NA	NA	NA	NA	NA	NA	NA	NA	NA	NA	NA	NA	NA	NA	NA	NA	NA	NA	NA	NA	NA	NA	NA	NA	NA	NA	NA
Lifestyle trait	education level	NA	ukb-b-11615	finn-b-G6_AD_WIDE_EXMORE	Alzheimer<c3><95>s disease, wide definition (more controls excluded)	Qualifications: A levels/AS levels or equivalent	Maximum likelihood	72	-1.18071	0.487963	0.0155346	-2.13712	-0.224302	0.307061	0.117995	0.799074	0.31 (0.12,0.8)	negative	0.0110703	0.0467733	0.0185498	MRC-IEU	European	Males and Females	2018	9851867	458079	123661	334418	Binary	NA	Ben Elsworth	NA	NA	SD	NA	6138#2: Output from GWAS pipeline using Phesant derived variables from UKBiobank	NA	<a href="https://www.uniprot.org/uniprot/NA" target="_blank">NA</a>	NA	NA	NA	NA	NA	NA	NA	NA	NA	NA	NA	NA	NA	NA	NA	NA	NA	NA	NA	NA	NA	NA	NA	NA	NA	NA	NA	NA	NA	NA	NA	NA	NA
Lifestyle trait	education level	NA	ukb-b-11615	finn-b-G6_AD_WIDE_EXMORE	Alzheimer<c3><95>s disease, wide definition (more controls excluded)	Qualifications: A levels/AS levels or equivalent	Penalised weighted median	72	-1.90918	0.732662	0.00916575	-3.34519	-0.47316	0.148202	0.0352534	0.623031	0.15 (0.04,0.62)	negative	0.0110703	0.0467733	0.0185498	MRC-IEU	European	Males and Females	2018	9851867	458079	123661	334418	Binary	NA	Ben Elsworth	NA	NA	SD	NA	6138#2: Output from GWAS pipeline using Phesant derived variables from UKBiobank	NA	<a href="https://www.uniprot.org/uniprot/NA" target="_blank">NA</a>	NA	NA	NA	NA	NA	NA	NA	NA	NA	NA	NA	NA	NA	NA	NA	NA	NA	NA	NA	NA	NA	NA	NA	NA	NA	NA	NA	NA	NA	NA	NA	NA	NA
Family history	NA	NA	ukb-b-14699	finn-b-G6_AD_WIDE_EXMORE	Alzheimer<c3><95>s disease, wide definition (more controls excluded)	Illnesses of mother: Alzheimer's disease/dementia	Inverse variance weighted	7	14.2354	2.6238	5.78e-08	9.09278	19.3781	1.52184e+06	8890.89	2.6049e+08	1521836.53 (8890.89,260489935.8)	positive	0.038887	0.0531215	0.402539	MRC-IEU	European	Males and Females	2018	9851867	423738	36548	387190	Binary	NA	Ben Elsworth	NA	NA	SD	NA	20110#10: Output from GWAS pipeline using Phesant derived variables from UKBiobank	NA	<a href="https://www.uniprot.org/uniprot/NA" target="_blank">NA</a>	NA	NA	NA	NA	NA	NA	NA	NA	NA	NA	NA	NA	NA	NA	NA	NA	NA	NA	NA	NA	NA	NA	NA	NA	NA	NA	NA	NA	NA	NA	NA	NA	NA
Family history	NA	NA	ukb-b-14699	finn-b-G6_AD_WIDE_EXMORE	Alzheimer<c3><95>s disease, wide definition (more controls excluded)	Illnesses of mother: Alzheimer's disease/dementia	MR Egger	7	4.84469	10.6109	0.667124	-15.9526	25.642	127.063	1.18e-07	137000000000	127.06 (0,136829362913.74)	overlaps null	0.038887	0.0531215	0.402539	MRC-IEU	European	Males and Females	2018	9851867	423738	36548	387190	Binary	NA	Ben Elsworth	NA	NA	SD	NA	20110#10: Output from GWAS pipeline using Phesant derived variables from UKBiobank	NA	<a href="https://www.uniprot.org/uniprot/NA" target="_blank">NA</a>	NA	NA	NA	NA	NA	NA	NA	NA	NA	NA	NA	NA	NA	NA	NA	NA	NA	NA	NA	NA	NA	NA	NA	NA	NA	NA	NA	NA	NA	NA	NA	NA	NA
Family history	NA	NA	ukb-b-14699	finn-b-G6_AD_WIDE_EXMORE	Alzheimer<c3><95>s disease, wide definition (more controls excluded)	Illnesses of mother: Alzheimer's disease/dementia	Weighted median	7	14.5692	2.61942	2.67e-08	9.43514	19.7033	2.12482e+06	12520.7	3.60592e+08	2124818.16 (12520.66,360592295.09)	positive	0.038887	0.0531215	0.402539	MRC-IEU	European	Males and Females	2018	9851867	423738	36548	387190	Binary	NA	Ben Elsworth	NA	NA	SD	NA	20110#10: Output from GWAS pipeline using Phesant derived variables from UKBiobank	NA	<a href="https://www.uniprot.org/uniprot/NA" target="_blank">NA</a>	NA	NA	NA	NA	NA	NA	NA	NA	NA	NA	NA	NA	NA	NA	NA	NA	NA	NA	NA	NA	NA	NA	NA	NA	NA	NA	NA	NA	NA	NA	NA	NA	NA
Family history	NA	NA	ukb-b-14699	finn-b-G6_AD_WIDE_EXMORE	Alzheimer<c3><95>s disease, wide definition (more controls excluded)	Illnesses of mother: Alzheimer's disease/dementia	Simple mode	7	15.3683	5.27138	0.0267907	5.03637	25.7002	4.72452e+06	153.91	145000000000	4724516.15 (153.91,145027054472.9)	positive	0.038887	0.0531215	0.402539	MRC-IEU	European	Males and Females	2018	9851867	423738	36548	387190	Binary	NA	Ben Elsworth	NA	NA	SD	NA	20110#10: Output from GWAS pipeline using Phesant derived variables from UKBiobank	NA	<a href="https://www.uniprot.org/uniprot/NA" target="_blank">NA</a>	NA	NA	NA	NA	NA	NA	NA	NA	NA	NA	NA	NA	NA	NA	NA	NA	NA	NA	NA	NA	NA	NA	NA	NA	NA	NA	NA	NA	NA	NA	NA	NA	NA
Family history	NA	NA	ukb-b-14699	finn-b-G6_AD_WIDE_EXMORE	Alzheimer<c3><95>s disease, wide definition (more controls excluded)	Illnesses of mother: Alzheimer's disease/dementia	Weighted mode	7	12.3107	3.31397	0.00991338	5.81529	18.8061	222056	335.39	1.47019e+08	222056 (335.39,147019365.26)	positive	0.038887	0.0531215	0.402539	MRC-IEU	European	Males and Females	2018	9851867	423738	36548	387190	Binary	NA	Ben Elsworth	NA	NA	SD	NA	20110#10: Output from GWAS pipeline using Phesant derived variables from UKBiobank	NA	<a href="https://www.uniprot.org/uniprot/NA" target="_blank">NA</a>	NA	NA	NA	NA	NA	NA	NA	NA	NA	NA	NA	NA	NA	NA	NA	NA	NA	NA	NA	NA	NA	NA	NA	NA	NA	NA	NA	NA	NA	NA	NA	NA	NA
Family history	NA	NA	ukb-b-14699	finn-b-G6_AD_WIDE_EXMORE	Alzheimer<c3><95>s disease, wide definition (more controls excluded)	Illnesses of mother: Alzheimer's disease/dementia	Maximum likelihood	7	14.5744	1.90943	2.3e-14	10.8319	18.3169	2.13596e+06	50611.7	9.01434e+07	2135955.5 (50611.65,90143392.64)	positive	0.038887	0.0531215	0.402539	MRC-IEU	European	Males and Females	2018	9851867	423738	36548	387190	Binary	NA	Ben Elsworth	NA	NA	SD	NA	20110#10: Output from GWAS pipeline using Phesant derived variables from UKBiobank	NA	<a href="https://www.uniprot.org/uniprot/NA" target="_blank">NA</a>	NA	NA	NA	NA	NA	NA	NA	NA	NA	NA	NA	NA	NA	NA	NA	NA	NA	NA	NA	NA	NA	NA	NA	NA	NA	NA	NA	NA	NA	NA	NA	NA	NA
Family history	NA	NA	ukb-b-14699	finn-b-G6_AD_WIDE_EXMORE	Alzheimer<c3><95>s disease, wide definition (more controls excluded)	Illnesses of mother: Alzheimer's disease/dementia	Penalised weighted median	7	14.6081	2.70272	6.48e-08	9.31073	19.9054	2.20904e+06	11056	441377341	2209042.58 (11056,441377340.97)	positive	0.038887	0.0531215	0.402539	MRC-IEU	European	Males and Females	2018	9851867	423738	36548	387190	Binary	NA	Ben Elsworth	NA	NA	SD	NA	20110#10: Output from GWAS pipeline using Phesant derived variables from UKBiobank	NA	<a href="https://www.uniprot.org/uniprot/NA" target="_blank">NA</a>	NA	NA	NA	NA	NA	NA	NA	NA	NA	NA	NA	NA	NA	NA	NA	NA	NA	NA	NA	NA	NA	NA	NA	NA	NA	NA	NA	NA	NA	NA	NA	NA	NA
Family history	NA	NA	ukb-b-323	finn-b-G6_AD_WIDE_EXMORE	Alzheimer<c3><95>s disease, wide definition (more controls excluded)	Illnesses of father: Alzheimer's disease/dementia	Inverse variance weighted	3	24.0638	4.77601	4.69e-07	14.7028	33.4247	28232972207	2.4285e+06	328000000000000	28232972207.47 (2428495.05,328228266569006)	positive	0.279167	0.214586	0.357298	MRC-IEU	European	Males and Females	2018	9851867	399793	19255	380538	Binary	NA	Ben Elsworth	NA	NA	SD	NA	20107#10: Output from GWAS pipeline using Phesant derived variables from UKBiobank	NA	<a href="https://www.uniprot.org/uniprot/NA" target="_blank">NA</a>	NA	NA	NA	NA	NA	NA	NA	NA	NA	NA	NA	NA	NA	NA	NA	NA	NA	NA	NA	NA	NA	NA	NA	NA	NA	NA	NA	NA	NA	NA	NA	NA	NA
Family history	NA	NA	ukb-b-323	finn-b-G6_AD_WIDE_EXMORE	Alzheimer<c3><95>s disease, wide definition (more controls excluded)	Illnesses of father: Alzheimer's disease/dementia	MR Egger	3	-41.6681	41.5401	0.499021	-123.087	39.7505	8.01e-19	3.5e-54	1.83e+17	0 (0,183416100753625344)	overlaps null	0.279167	0.214586	0.357298	MRC-IEU	European	Males and Females	2018	9851867	399793	19255	380538	Binary	NA	Ben Elsworth	NA	NA	SD	NA	20107#10: Output from GWAS pipeline using Phesant derived variables from UKBiobank	NA	<a href="https://www.uniprot.org/uniprot/NA" target="_blank">NA</a>	NA	NA	NA	NA	NA	NA	NA	NA	NA	NA	NA	NA	NA	NA	NA	NA	NA	NA	NA	NA	NA	NA	NA	NA	NA	NA	NA	NA	NA	NA	NA	NA	NA
Family history	NA	NA	ukb-b-323	finn-b-G6_AD_WIDE_EXMORE	Alzheimer<c3><95>s disease, wide definition (more controls excluded)	Illnesses of father: Alzheimer's disease/dementia	Weighted median	3	23.7485	5.47152	1.42e-05	13.0243	34.4727	20598829857	453301	936000000000000	20598829857.4 (453301,936048645236485)	positive	0.279167	0.214586	0.357298	MRC-IEU	European	Males and Females	2018	9851867	399793	19255	380538	Binary	NA	Ben Elsworth	NA	NA	SD	NA	20107#10: Output from GWAS pipeline using Phesant derived variables from UKBiobank	NA	<a href="https://www.uniprot.org/uniprot/NA" target="_blank">NA</a>	NA	NA	NA	NA	NA	NA	NA	NA	NA	NA	NA	NA	NA	NA	NA	NA	NA	NA	NA	NA	NA	NA	NA	NA	NA	NA	NA	NA	NA	NA	NA	NA	NA
Family history	NA	NA	ukb-b-323	finn-b-G6_AD_WIDE_EXMORE	Alzheimer<c3><95>s disease, wide definition (more controls excluded)	Illnesses of father: Alzheimer's disease/dementia	Simple mode	3	29.5405	7.87021	0.0642185	14.1149	44.9661	6750000000000	1.34899e+06	3.38e+19	6749375630282.27 (1348990.4,3.3769010803424e+19)	overlaps null	0.279167	0.214586	0.357298	MRC-IEU	European	Males and Females	2018	9851867	399793	19255	380538	Binary	NA	Ben Elsworth	NA	NA	SD	NA	20107#10: Output from GWAS pipeline using Phesant derived variables from UKBiobank	NA	<a href="https://www.uniprot.org/uniprot/NA" target="_blank">NA</a>	NA	NA	NA	NA	NA	NA	NA	NA	NA	NA	NA	NA	NA	NA	NA	NA	NA	NA	NA	NA	NA	NA	NA	NA	NA	NA	NA	NA	NA	NA	NA	NA	NA
Family history	NA	NA	ukb-b-323	finn-b-G6_AD_WIDE_EXMORE	Alzheimer<c3><95>s disease, wide definition (more controls excluded)	Illnesses of father: Alzheimer's disease/dementia	Weighted mode	3	18.2859	6.08953	0.0953109	6.35036	30.2213	8.73865e+07	572.702	13300000000000	87386486.62 (572.7,13333991424355.2)	overlaps null	0.279167	0.214586	0.357298	MRC-IEU	European	Males and Females	2018	9851867	399793	19255	380538	Binary	NA	Ben Elsworth	NA	NA	SD	NA	20107#10: Output from GWAS pipeline using Phesant derived variables from UKBiobank	NA	<a href="https://www.uniprot.org/uniprot/NA" target="_blank">NA</a>	NA	NA	NA	NA	NA	NA	NA	NA	NA	NA	NA	NA	NA	NA	NA	NA	NA	NA	NA	NA	NA	NA	NA	NA	NA	NA	NA	NA	NA	NA	NA	NA	NA
Family history	NA	NA	ukb-b-323	finn-b-G6_AD_WIDE_EXMORE	Alzheimer<c3><95>s disease, wide definition (more controls excluded)	Illnesses of father: Alzheimer's disease/dementia	Maximum likelihood	3	24.4754	4.78947	3.22e-07	15.0881	33.8628	42612257171	3.56992e+06	509000000000000	42612257171.47 (3569915.81,508640695724951)	positive	0.279167	0.214586	0.357298	MRC-IEU	European	Males and Females	2018	9851867	399793	19255	380538	Binary	NA	Ben Elsworth	NA	NA	SD	NA	20107#10: Output from GWAS pipeline using Phesant derived variables from UKBiobank	NA	<a href="https://www.uniprot.org/uniprot/NA" target="_blank">NA</a>	NA	NA	NA	NA	NA	NA	NA	NA	NA	NA	NA	NA	NA	NA	NA	NA	NA	NA	NA	NA	NA	NA	NA	NA	NA	NA	NA	NA	NA	NA	NA	NA	NA
Family history	NA	NA	ukb-b-323	finn-b-G6_AD_WIDE_EXMORE	Alzheimer<c3><95>s disease, wide definition (more controls excluded)	Illnesses of father: Alzheimer's disease/dementia	Penalised weighted median	3	23.7485	5.59459	2.19e-05	12.7831	34.7139	20598829857	356147	1190000000000000	20598829857.4 (356146.66,1191396234745280)	positive	0.279167	0.214586	0.357298	MRC-IEU	European	Males and Females	2018	9851867	399793	19255	380538	Binary	NA	Ben Elsworth	NA	NA	SD	NA	20107#10: Output from GWAS pipeline using Phesant derived variables from UKBiobank	NA	<a href="https://www.uniprot.org/uniprot/NA" target="_blank">NA</a>	NA	NA	NA	NA	NA	NA	NA	NA	NA	NA	NA	NA	NA	NA	NA	NA	NA	NA	NA	NA	NA	NA	NA	NA	NA	NA	NA	NA	NA	NA	NA	NA	NA
Medical laboratory science	blood lipids and lipoproteins	NA	ukb-d-30630_irnt	finn-b-G6_AD_WIDE_EXMORE	Alzheimer<c3><95>s disease, wide definition (more controls excluded)	Apoliprotein A	Inverse variance weighted	196	0.046913	0.0638192	0.462284	-0.0781727	0.171999	1.04803	0.924805	1.18768	1.05 (0.92,1.19)	overlaps null	0.0197506	0.00460213	0.16778	NA	European	Males and Females	2018	13585234	NA	NA	NA	Metabolites	NA	Neale lab	NA	NA	NA	NA	NA	NA	<a href="https://www.uniprot.org/uniprot/NA" target="_blank">NA</a>	NA	NA	NA	NA	NA	NA	NA	NA	NA	NA	NA	NA	NA	NA	NA	NA	NA	NA	NA	NA	NA	NA	NA	NA	NA	NA	NA	NA	NA	NA	NA	NA	NA
Medical laboratory science	blood lipids and lipoproteins	NA	ukb-d-30630_irnt	finn-b-G6_AD_WIDE_EXMORE	Alzheimer<c3><95>s disease, wide definition (more controls excluded)	Apoliprotein A	MR Egger	196	-0.0521685	0.095786	0.58663	-0.239909	0.135572	0.949169	0.786699	1.14519	0.95 (0.79,1.15)	overlaps null	0.0197506	0.00460213	0.16778	NA	European	Males and Females	2018	13585234	NA	NA	NA	Metabolites	NA	Neale lab	NA	NA	NA	NA	NA	NA	<a href="https://www.uniprot.org/uniprot/NA" target="_blank">NA</a>	NA	NA	NA	NA	NA	NA	NA	NA	NA	NA	NA	NA	NA	NA	NA	NA	NA	NA	NA	NA	NA	NA	NA	NA	NA	NA	NA	NA	NA	NA	NA	NA	NA
Medical laboratory science	blood lipids and lipoproteins	NA	ukb-d-30630_irnt	finn-b-G6_AD_WIDE_EXMORE	Alzheimer<c3><95>s disease, wide definition (more controls excluded)	Apoliprotein A	Weighted median	196	0.0221236	0.113078	0.844885	-0.199508	0.243756	1.02237	0.819133	1.27603	1.02 (0.82,1.28)	overlaps null	0.0197506	0.00460213	0.16778	NA	European	Males and Females	2018	13585234	NA	NA	NA	Metabolites	NA	Neale lab	NA	NA	NA	NA	NA	NA	<a href="https://www.uniprot.org/uniprot/NA" target="_blank">NA</a>	NA	NA	NA	NA	NA	NA	NA	NA	NA	NA	NA	NA	NA	NA	NA	NA	NA	NA	NA	NA	NA	NA	NA	NA	NA	NA	NA	NA	NA	NA	NA	NA	NA
Medical laboratory science	blood lipids and lipoproteins	NA	ukb-d-30630_irnt	finn-b-G6_AD_WIDE_EXMORE	Alzheimer<c3><95>s disease, wide definition (more controls excluded)	Apoliprotein A	Simple mode	196	0.00396531	0.211683	0.985074	-0.410934	0.418865	1.00397	0.663031	1.52023	1 (0.66,1.52)	overlaps null	0.0197506	0.00460213	0.16778	NA	European	Males and Females	2018	13585234	NA	NA	NA	Metabolites	NA	Neale lab	NA	NA	NA	NA	NA	NA	<a href="https://www.uniprot.org/uniprot/NA" target="_blank">NA</a>	NA	NA	NA	NA	NA	NA	NA	NA	NA	NA	NA	NA	NA	NA	NA	NA	NA	NA	NA	NA	NA	NA	NA	NA	NA	NA	NA	NA	NA	NA	NA	NA	NA
Medical laboratory science	blood lipids and lipoproteins	NA	ukb-d-30630_irnt	finn-b-G6_AD_WIDE_EXMORE	Alzheimer<c3><95>s disease, wide definition (more controls excluded)	Apoliprotein A	Weighted mode	196	0.00396531	0.0896536	0.964767	-0.171756	0.179686	1.00397	0.842185	1.19684	1 (0.84,1.2)	overlaps null	0.0197506	0.00460213	0.16778	NA	European	Males and Females	2018	13585234	NA	NA	NA	Metabolites	NA	Neale lab	NA	NA	NA	NA	NA	NA	<a href="https://www.uniprot.org/uniprot/NA" target="_blank">NA</a>	NA	NA	NA	NA	NA	NA	NA	NA	NA	NA	NA	NA	NA	NA	NA	NA	NA	NA	NA	NA	NA	NA	NA	NA	NA	NA	NA	NA	NA	NA	NA	NA	NA
Medical laboratory science	blood lipids and lipoproteins	NA	ukb-d-30630_irnt	finn-b-G6_AD_WIDE_EXMORE	Alzheimer<c3><95>s disease, wide definition (more controls excluded)	Apoliprotein A	Maximum likelihood	196	0.0473907	0.0580161	0.414011	-0.0663208	0.161102	1.04853	0.935831	1.17481	1.05 (0.94,1.17)	overlaps null	0.0197506	0.00460213	0.16778	NA	European	Males and Females	2018	13585234	NA	NA	NA	Metabolites	NA	Neale lab	NA	NA	NA	NA	NA	NA	<a href="https://www.uniprot.org/uniprot/NA" target="_blank">NA</a>	NA	NA	NA	NA	NA	NA	NA	NA	NA	NA	NA	NA	NA	NA	NA	NA	NA	NA	NA	NA	NA	NA	NA	NA	NA	NA	NA	NA	NA	NA	NA	NA	NA
Medical laboratory science	blood lipids and lipoproteins	NA	ukb-d-30630_irnt	finn-b-G6_AD_WIDE_EXMORE	Alzheimer<c3><95>s disease, wide definition (more controls excluded)	Apoliprotein A	Penalised weighted median	196	0.0222493	0.109907	0.839575	-0.193169	0.237667	1.0225	0.824343	1.26829	1.02 (0.82,1.27)	overlaps null	0.0197506	0.00460213	0.16778	NA	European	Males and Females	2018	13585234	NA	NA	NA	Metabolites	NA	Neale lab	NA	NA	NA	NA	NA	NA	<a href="https://www.uniprot.org/uniprot/NA" target="_blank">NA</a>	NA	NA	NA	NA	NA	NA	NA	NA	NA	NA	NA	NA	NA	NA	NA	NA	NA	NA	NA	NA	NA	NA	NA	NA	NA	NA	NA	NA	NA	NA	NA	NA	NA
Medical laboratory science	blood lipids and lipoproteins	NA	ukb-d-30630_raw	finn-b-G6_AD_WIDE_EXMORE	Alzheimer<c3><95>s disease, wide definition (more controls excluded)	Apoliprotein A	Inverse variance weighted	195	0.102327	0.240165	0.670058	-0.368398	0.573051	1.10775	0.691842	1.77367	1.11 (0.69,1.77)	overlaps null	0.0131107	0.00294775	0.384391	NA	European	Males and Females	2018	13585234	NA	NA	NA	Metabolites	NA	Neale lab	NA	NA	NA	NA	NA	NA	<a href="https://www.uniprot.org/uniprot/NA" target="_blank">NA</a>	NA	NA	NA	NA	NA	NA	NA	NA	NA	NA	NA	NA	NA	NA	NA	NA	NA	NA	NA	NA	NA	NA	NA	NA	NA	NA	NA	NA	NA	NA	NA	NA	NA
Medical laboratory science	blood lipids and lipoproteins	NA	ukb-d-30630_raw	finn-b-G6_AD_WIDE_EXMORE	Alzheimer<c3><95>s disease, wide definition (more controls excluded)	Apoliprotein A	MR Egger	195	-0.134307	0.362523	0.711432	-0.844853	0.576238	0.874321	0.42962	1.77933	0.87 (0.43,1.78)	overlaps null	0.0131107	0.00294775	0.384391	NA	European	Males and Females	2018	13585234	NA	NA	NA	Metabolites	NA	Neale lab	NA	NA	NA	NA	NA	NA	<a href="https://www.uniprot.org/uniprot/NA" target="_blank">NA</a>	NA	NA	NA	NA	NA	NA	NA	NA	NA	NA	NA	NA	NA	NA	NA	NA	NA	NA	NA	NA	NA	NA	NA	NA	NA	NA	NA	NA	NA	NA	NA	NA	NA
Medical laboratory science	blood lipids and lipoproteins	NA	ukb-d-30630_raw	finn-b-G6_AD_WIDE_EXMORE	Alzheimer<c3><95>s disease, wide definition (more controls excluded)	Apoliprotein A	Weighted median	195	0.0901487	0.415381	0.828188	-0.723999	0.904296	1.09434	0.48481	2.47019	1.09 (0.48,2.47)	overlaps null	0.0131107	0.00294775	0.384391	NA	European	Males and Females	2018	13585234	NA	NA	NA	Metabolites	NA	Neale lab	NA	NA	NA	NA	NA	NA	<a href="https://www.uniprot.org/uniprot/NA" target="_blank">NA</a>	NA	NA	NA	NA	NA	NA	NA	NA	NA	NA	NA	NA	NA	NA	NA	NA	NA	NA	NA	NA	NA	NA	NA	NA	NA	NA	NA	NA	NA	NA	NA	NA	NA
Medical laboratory science	blood lipids and lipoproteins	NA	ukb-d-30630_raw	finn-b-G6_AD_WIDE_EXMORE	Alzheimer<c3><95>s disease, wide definition (more controls excluded)	Apoliprotein A	Simple mode	195	-0.107431	0.816992	0.895519	-1.70873	1.49387	0.898138	0.181095	4.45431	0.9 (0.18,4.45)	overlaps null	0.0131107	0.00294775	0.384391	NA	European	Males and Females	2018	13585234	NA	NA	NA	Metabolites	NA	Neale lab	NA	NA	NA	NA	NA	NA	<a href="https://www.uniprot.org/uniprot/NA" target="_blank">NA</a>	NA	NA	NA	NA	NA	NA	NA	NA	NA	NA	NA	NA	NA	NA	NA	NA	NA	NA	NA	NA	NA	NA	NA	NA	NA	NA	NA	NA	NA	NA	NA	NA	NA
Medical laboratory science	blood lipids and lipoproteins	NA	ukb-d-30630_raw	finn-b-G6_AD_WIDE_EXMORE	Alzheimer<c3><95>s disease, wide definition (more controls excluded)	Apoliprotein A	Weighted mode	195	-0.015982	0.335573	0.962063	-0.673706	0.641742	0.984145	0.509816	1.89979	0.98 (0.51,1.9)	overlaps null	0.0131107	0.00294775	0.384391	NA	European	Males and Females	2018	13585234	NA	NA	NA	Metabolites	NA	Neale lab	NA	NA	NA	NA	NA	NA	<a href="https://www.uniprot.org/uniprot/NA" target="_blank">NA</a>	NA	NA	NA	NA	NA	NA	NA	NA	NA	NA	NA	NA	NA	NA	NA	NA	NA	NA	NA	NA	NA	NA	NA	NA	NA	NA	NA	NA	NA	NA	NA	NA	NA
Medical laboratory science	blood lipids and lipoproteins	NA	ukb-d-30630_raw	finn-b-G6_AD_WIDE_EXMORE	Alzheimer<c3><95>s disease, wide definition (more controls excluded)	Apoliprotein A	Maximum likelihood	195	0.102865	0.216632	0.634904	-0.321735	0.527464	1.10834	0.724891	1.69463	1.11 (0.72,1.69)	overlaps null	0.0131107	0.00294775	0.384391	NA	European	Males and Females	2018	13585234	NA	NA	NA	Metabolites	NA	Neale lab	NA	NA	NA	NA	NA	NA	<a href="https://www.uniprot.org/uniprot/NA" target="_blank">NA</a>	NA	NA	NA	NA	NA	NA	NA	NA	NA	NA	NA	NA	NA	NA	NA	NA	NA	NA	NA	NA	NA	NA	NA	NA	NA	NA	NA	NA	NA	NA	NA	NA	NA
Medical laboratory science	blood lipids and lipoproteins	NA	ukb-d-30630_raw	finn-b-G6_AD_WIDE_EXMORE	Alzheimer<c3><95>s disease, wide definition (more controls excluded)	Apoliprotein A	Penalised weighted median	195	0.113921	0.395599	0.773369	-0.661453	0.889295	1.12066	0.516101	2.43341	1.12 (0.52,2.43)	overlaps null	0.0131107	0.00294775	0.384391	NA	European	Males and Females	2018	13585234	NA	NA	NA	Metabolites	NA	Neale lab	NA	NA	NA	NA	NA	NA	<a href="https://www.uniprot.org/uniprot/NA" target="_blank">NA</a>	NA	NA	NA	NA	NA	NA	NA	NA	NA	NA	NA	NA	NA	NA	NA	NA	NA	NA	NA	NA	NA	NA	NA	NA	NA	NA	NA	NA	NA	NA	NA	NA	NA
Medical laboratory science	blood lipids and lipoproteins	NA	ukb-d-30640_irnt	finn-b-G6_AD_WIDE_EXMORE	Alzheimer<c3><95>s disease, wide definition (more controls excluded)	Apoliprotein B	Inverse variance weighted	130	0.375479	0.133882	0.00503861	0.113071	0.637887	1.45569	1.11971	1.89248	1.46 (1.12,1.89)	positive	3.83e-58	-0.0203284	0.00757544	NA	European	Males and Females	2018	13585958	NA	NA	NA	Metabolites	NA	Neale lab	NA	NA	NA	NA	NA	NA	<a href="https://www.uniprot.org/uniprot/NA" target="_blank">NA</a>	NA	NA	NA	NA	NA	NA	NA	NA	NA	NA	NA	NA	NA	NA	NA	NA	NA	NA	NA	NA	NA	NA	NA	NA	NA	NA	NA	NA	NA	NA	NA	NA	NA
Medical laboratory science	blood lipids and lipoproteins	NA	ukb-d-30640_irnt	finn-b-G6_AD_WIDE_EXMORE	Alzheimer<c3><95>s disease, wide definition (more controls excluded)	Apoliprotein B	MR Egger	130	0.735314	0.186191	0.000128737	0.370378	1.10025	2.08614	1.44828	3.00491	2.09 (1.45,3)	positive	3.83e-58	-0.0203284	0.00757544	NA	European	Males and Females	2018	13585958	NA	NA	NA	Metabolites	NA	Neale lab	NA	NA	NA	NA	NA	NA	<a href="https://www.uniprot.org/uniprot/NA" target="_blank">NA</a>	NA	NA	NA	NA	NA	NA	NA	NA	NA	NA	NA	NA	NA	NA	NA	NA	NA	NA	NA	NA	NA	NA	NA	NA	NA	NA	NA	NA	NA	NA	NA	NA	NA
Medical laboratory science	blood lipids and lipoproteins	NA	ukb-d-30640_irnt	finn-b-G6_AD_WIDE_EXMORE	Alzheimer<c3><95>s disease, wide definition (more controls excluded)	Apoliprotein B	Weighted median	130	0.0739176	0.112623	0.511613	-0.146823	0.294659	1.07672	0.863446	1.34267	1.08 (0.86,1.34)	overlaps null	3.83e-58	-0.0203284	0.00757544	NA	European	Males and Females	2018	13585958	NA	NA	NA	Metabolites	NA	Neale lab	NA	NA	NA	NA	NA	NA	<a href="https://www.uniprot.org/uniprot/NA" target="_blank">NA</a>	NA	NA	NA	NA	NA	NA	NA	NA	NA	NA	NA	NA	NA	NA	NA	NA	NA	NA	NA	NA	NA	NA	NA	NA	NA	NA	NA	NA	NA	NA	NA	NA	NA
Medical laboratory science	blood lipids and lipoproteins	NA	ukb-d-30640_irnt	finn-b-G6_AD_WIDE_EXMORE	Alzheimer<c3><95>s disease, wide definition (more controls excluded)	Apoliprotein B	Simple mode	130	-0.0851224	0.231084	0.713207	-0.538046	0.367802	0.9184	0.583888	1.44456	0.92 (0.58,1.44)	overlaps null	3.83e-58	-0.0203284	0.00757544	NA	European	Males and Females	2018	13585958	NA	NA	NA	Metabolites	NA	Neale lab	NA	NA	NA	NA	NA	NA	<a href="https://www.uniprot.org/uniprot/NA" target="_blank">NA</a>	NA	NA	NA	NA	NA	NA	NA	NA	NA	NA	NA	NA	NA	NA	NA	NA	NA	NA	NA	NA	NA	NA	NA	NA	NA	NA	NA	NA	NA	NA	NA	NA	NA
Medical laboratory science	blood lipids and lipoproteins	NA	ukb-d-30640_irnt	finn-b-G6_AD_WIDE_EXMORE	Alzheimer<c3><95>s disease, wide definition (more controls excluded)	Apoliprotein B	Weighted mode	130	-0.0323755	0.0940948	0.731351	-0.216801	0.15205	0.968143	0.80509	1.16422	0.97 (0.81,1.16)	overlaps null	3.83e-58	-0.0203284	0.00757544	NA	European	Males and Females	2018	13585958	NA	NA	NA	Metabolites	NA	Neale lab	NA	NA	NA	NA	NA	NA	<a href="https://www.uniprot.org/uniprot/NA" target="_blank">NA</a>	NA	NA	NA	NA	NA	NA	NA	NA	NA	NA	NA	NA	NA	NA	NA	NA	NA	NA	NA	NA	NA	NA	NA	NA	NA	NA	NA	NA	NA	NA	NA	NA	NA
Medical laboratory science	blood lipids and lipoproteins	NA	ukb-d-30640_irnt	finn-b-G6_AD_WIDE_EXMORE	Alzheimer<c3><95>s disease, wide definition (more controls excluded)	Apoliprotein B	Maximum likelihood	130	0.38187	0.064067	2.52e-09	0.256298	0.507441	1.46502	1.29214	1.66104	1.47 (1.29,1.66)	positive	3.83e-58	-0.0203284	0.00757544	NA	European	Males and Females	2018	13585958	NA	NA	NA	Metabolites	NA	Neale lab	NA	NA	NA	NA	NA	NA	<a href="https://www.uniprot.org/uniprot/NA" target="_blank">NA</a>	NA	NA	NA	NA	NA	NA	NA	NA	NA	NA	NA	NA	NA	NA	NA	NA	NA	NA	NA	NA	NA	NA	NA	NA	NA	NA	NA	NA	NA	NA	NA	NA	NA
Medical laboratory science	blood lipids and lipoproteins	NA	ukb-d-30640_irnt	finn-b-G6_AD_WIDE_EXMORE	Alzheimer<c3><95>s disease, wide definition (more controls excluded)	Apoliprotein B	Penalised weighted median	130	-0.0695529	0.110031	0.527307	-0.285213	0.146107	0.932811	0.751854	1.15732	0.93 (0.75,1.16)	overlaps null	3.83e-58	-0.0203284	0.00757544	NA	European	Males and Females	2018	13585958	NA	NA	NA	Metabolites	NA	Neale lab	NA	NA	NA	NA	NA	NA	<a href="https://www.uniprot.org/uniprot/NA" target="_blank">NA</a>	NA	NA	NA	NA	NA	NA	NA	NA	NA	NA	NA	NA	NA	NA	NA	NA	NA	NA	NA	NA	NA	NA	NA	NA	NA	NA	NA	NA	NA	NA	NA	NA	NA
Medical laboratory science	plasma protein tests	NA	ukb-d-30710_irnt	finn-b-G6_AD_WIDE_EXMORE	Alzheimer<c3><95>s disease, wide definition (more controls excluded)	C-reactive protein	Inverse variance weighted	163	-0.0344833	0.0760274	0.650142	-0.183497	0.11453	0.966104	0.832354	1.12135	0.97 (0.83,1.12)	overlaps null	1.7e-06	0.00261013	0.52001	NA	European	Males and Females	2018	13586004	NA	NA	NA	Metabolites	NA	Neale lab	NA	NA	NA	NA	NA	NA	<a href="https://www.uniprot.org/uniprot/NA" target="_blank">NA</a>	NA	NA	NA	NA	NA	NA	NA	NA	NA	NA	NA	NA	NA	NA	NA	NA	NA	NA	NA	NA	NA	NA	NA	NA	NA	NA	NA	NA	NA	NA	NA	NA	NA
Medical laboratory science	plasma protein tests	NA	ukb-d-30710_irnt	finn-b-G6_AD_WIDE_EXMORE	Alzheimer<c3><95>s disease, wide definition (more controls excluded)	C-reactive protein	MR Egger	163	-0.0877995	0.112425	0.435971	-0.308152	0.132553	0.915945	0.734804	1.14174	0.92 (0.73,1.14)	overlaps null	1.7e-06	0.00261013	0.52001	NA	European	Males and Females	2018	13586004	NA	NA	NA	Metabolites	NA	Neale lab	NA	NA	NA	NA	NA	NA	<a href="https://www.uniprot.org/uniprot/NA" target="_blank">NA</a>	NA	NA	NA	NA	NA	NA	NA	NA	NA	NA	NA	NA	NA	NA	NA	NA	NA	NA	NA	NA	NA	NA	NA	NA	NA	NA	NA	NA	NA	NA	NA	NA	NA
Medical laboratory science	plasma protein tests	NA	ukb-d-30710_irnt	finn-b-G6_AD_WIDE_EXMORE	Alzheimer<c3><95>s disease, wide definition (more controls excluded)	C-reactive protein	Weighted median	163	-0.0376169	0.0940753	0.68926	-0.222004	0.146771	0.963082	0.800912	1.15809	0.96 (0.8,1.16)	overlaps null	1.7e-06	0.00261013	0.52001	NA	European	Males and Females	2018	13586004	NA	NA	NA	Metabolites	NA	Neale lab	NA	NA	NA	NA	NA	NA	<a href="https://www.uniprot.org/uniprot/NA" target="_blank">NA</a>	NA	NA	NA	NA	NA	NA	NA	NA	NA	NA	NA	NA	NA	NA	NA	NA	NA	NA	NA	NA	NA	NA	NA	NA	NA	NA	NA	NA	NA	NA	NA	NA	NA
Medical laboratory science	plasma protein tests	NA	ukb-d-30710_irnt	finn-b-G6_AD_WIDE_EXMORE	Alzheimer<c3><95>s disease, wide definition (more controls excluded)	C-reactive protein	Simple mode	163	-0.411229	0.232623	0.0789777	-0.86717	0.0447112	0.662835	0.420139	1.04573	0.66 (0.42,1.05)	overlaps null	1.7e-06	0.00261013	0.52001	NA	European	Males and Females	2018	13586004	NA	NA	NA	Metabolites	NA	Neale lab	NA	NA	NA	NA	NA	NA	<a href="https://www.uniprot.org/uniprot/NA" target="_blank">NA</a>	NA	NA	NA	NA	NA	NA	NA	NA	NA	NA	NA	NA	NA	NA	NA	NA	NA	NA	NA	NA	NA	NA	NA	NA	NA	NA	NA	NA	NA	NA	NA	NA	NA
Medical laboratory science	plasma protein tests	NA	ukb-d-30710_irnt	finn-b-G6_AD_WIDE_EXMORE	Alzheimer<c3><95>s disease, wide definition (more controls excluded)	C-reactive protein	Weighted mode	163	-0.0344073	0.0736789	0.641135	-0.178818	0.110003	0.966178	0.836258	1.11628	0.97 (0.84,1.12)	overlaps null	1.7e-06	0.00261013	0.52001	NA	European	Males and Females	2018	13586004	NA	NA	NA	Metabolites	NA	Neale lab	NA	NA	NA	NA	NA	NA	<a href="https://www.uniprot.org/uniprot/NA" target="_blank">NA</a>	NA	NA	NA	NA	NA	NA	NA	NA	NA	NA	NA	NA	NA	NA	NA	NA	NA	NA	NA	NA	NA	NA	NA	NA	NA	NA	NA	NA	NA	NA	NA	NA	NA
Medical laboratory science	plasma protein tests	NA	ukb-d-30710_irnt	finn-b-G6_AD_WIDE_EXMORE	Alzheimer<c3><95>s disease, wide definition (more controls excluded)	C-reactive protein	Maximum likelihood	163	-0.0342178	0.0603545	0.57075	-0.152513	0.084077	0.966361	0.858548	1.08771	0.97 (0.86,1.09)	overlaps null	1.7e-06	0.00261013	0.52001	NA	European	Males and Females	2018	13586004	NA	NA	NA	Metabolites	NA	Neale lab	NA	NA	NA	NA	NA	NA	<a href="https://www.uniprot.org/uniprot/NA" target="_blank">NA</a>	NA	NA	NA	NA	NA	NA	NA	NA	NA	NA	NA	NA	NA	NA	NA	NA	NA	NA	NA	NA	NA	NA	NA	NA	NA	NA	NA	NA	NA	NA	NA	NA	NA
Medical laboratory science	plasma protein tests	NA	ukb-d-30710_irnt	finn-b-G6_AD_WIDE_EXMORE	Alzheimer<c3><95>s disease, wide definition (more controls excluded)	C-reactive protein	Penalised weighted median	163	-0.0374906	0.0924996	0.685253	-0.21879	0.143809	0.963203	0.803491	1.15466	0.96 (0.8,1.15)	overlaps null	1.7e-06	0.00261013	0.52001	NA	European	Males and Females	2018	13586004	NA	NA	NA	Metabolites	NA	Neale lab	NA	NA	NA	NA	NA	NA	<a href="https://www.uniprot.org/uniprot/NA" target="_blank">NA</a>	NA	NA	NA	NA	NA	NA	NA	NA	NA	NA	NA	NA	NA	NA	NA	NA	NA	NA	NA	NA	NA	NA	NA	NA	NA	NA	NA	NA	NA	NA	NA	NA	NA
Medical laboratory science	plasma protein tests	NA	ukb-d-30710_raw	finn-b-G6_AD_WIDE_EXMORE	Alzheimer<c3><95>s disease, wide definition (more controls excluded)	C-reactive protein	Inverse variance weighted	40	-0.0232049	0.0302446	0.442938	-0.0824843	0.0360745	0.977062	0.920826	1.03673	0.98 (0.92,1.04)	overlaps null	0.891505	-0.00123178	0.865406	NA	European	Males and Females	2018	13586004	NA	NA	NA	Metabolites	NA	Neale lab	NA	NA	NA	NA	NA	NA	<a href="https://www.uniprot.org/uniprot/NA" target="_blank">NA</a>	NA	NA	NA	NA	NA	NA	NA	NA	NA	NA	NA	NA	NA	NA	NA	NA	NA	NA	NA	NA	NA	NA	NA	NA	NA	NA	NA	NA	NA	NA	NA	NA	NA
Medical laboratory science	plasma protein tests	NA	ukb-d-30710_raw	finn-b-G6_AD_WIDE_EXMORE	Alzheimer<c3><95>s disease, wide definition (more controls excluded)	C-reactive protein	MR Egger	40	-0.0159148	0.0523425	0.762748	-0.118506	0.0866764	0.984211	0.888246	1.09054	0.98 (0.89,1.09)	overlaps null	0.891505	-0.00123178	0.865406	NA	European	Males and Females	2018	13586004	NA	NA	NA	Metabolites	NA	Neale lab	NA	NA	NA	NA	NA	NA	<a href="https://www.uniprot.org/uniprot/NA" target="_blank">NA</a>	NA	NA	NA	NA	NA	NA	NA	NA	NA	NA	NA	NA	NA	NA	NA	NA	NA	NA	NA	NA	NA	NA	NA	NA	NA	NA	NA	NA	NA	NA	NA	NA	NA
Medical laboratory science	plasma protein tests	NA	ukb-d-30710_raw	finn-b-G6_AD_WIDE_EXMORE	Alzheimer<c3><95>s disease, wide definition (more controls excluded)	C-reactive protein	Weighted median	40	-0.013415	0.0415317	0.74669	-0.094817	0.067987	0.986675	0.909539	1.07035	0.99 (0.91,1.07)	overlaps null	0.891505	-0.00123178	0.865406	NA	European	Males and Females	2018	13586004	NA	NA	NA	Metabolites	NA	Neale lab	NA	NA	NA	NA	NA	NA	<a href="https://www.uniprot.org/uniprot/NA" target="_blank">NA</a>	NA	NA	NA	NA	NA	NA	NA	NA	NA	NA	NA	NA	NA	NA	NA	NA	NA	NA	NA	NA	NA	NA	NA	NA	NA	NA	NA	NA	NA	NA	NA	NA	NA
Medical laboratory science	plasma protein tests	NA	ukb-d-30710_raw	finn-b-G6_AD_WIDE_EXMORE	Alzheimer<c3><95>s disease, wide definition (more controls excluded)	C-reactive protein	Simple mode	40	-0.0127799	0.0807335	0.875039	-0.171018	0.145458	0.987301	0.842807	1.15657	0.99 (0.84,1.16)	overlaps null	0.891505	-0.00123178	0.865406	NA	European	Males and Females	2018	13586004	NA	NA	NA	Metabolites	NA	Neale lab	NA	NA	NA	NA	NA	NA	<a href="https://www.uniprot.org/uniprot/NA" target="_blank">NA</a>	NA	NA	NA	NA	NA	NA	NA	NA	NA	NA	NA	NA	NA	NA	NA	NA	NA	NA	NA	NA	NA	NA	NA	NA	NA	NA	NA	NA	NA	NA	NA	NA	NA
Medical laboratory science	plasma protein tests	NA	ukb-d-30710_raw	finn-b-G6_AD_WIDE_EXMORE	Alzheimer<c3><95>s disease, wide definition (more controls excluded)	C-reactive protein	Weighted mode	40	-0.0159345	0.0379669	0.677012	-0.0903495	0.0584806	0.984192	0.913612	1.06022	0.98 (0.91,1.06)	overlaps null	0.891505	-0.00123178	0.865406	NA	European	Males and Females	2018	13586004	NA	NA	NA	Metabolites	NA	Neale lab	NA	NA	NA	NA	NA	NA	<a href="https://www.uniprot.org/uniprot/NA" target="_blank">NA</a>	NA	NA	NA	NA	NA	NA	NA	NA	NA	NA	NA	NA	NA	NA	NA	NA	NA	NA	NA	NA	NA	NA	NA	NA	NA	NA	NA	NA	NA	NA	NA	NA	NA
Medical laboratory science	plasma protein tests	NA	ukb-d-30710_raw	finn-b-G6_AD_WIDE_EXMORE	Alzheimer<c3><95>s disease, wide definition (more controls excluded)	C-reactive protein	Maximum likelihood	40	-0.0230096	0.0303396	0.448211	-0.0824753	0.0364561	0.977253	0.920834	1.03713	0.98 (0.92,1.04)	overlaps null	0.891505	-0.00123178	0.865406	NA	European	Males and Females	2018	13586004	NA	NA	NA	Metabolites	NA	Neale lab	NA	NA	NA	NA	NA	NA	<a href="https://www.uniprot.org/uniprot/NA" target="_blank">NA</a>	NA	NA	NA	NA	NA	NA	NA	NA	NA	NA	NA	NA	NA	NA	NA	NA	NA	NA	NA	NA	NA	NA	NA	NA	NA	NA	NA	NA	NA	NA	NA	NA	NA
Medical laboratory science	plasma protein tests	NA	ukb-d-30710_raw	finn-b-G6_AD_WIDE_EXMORE	Alzheimer<c3><95>s disease, wide definition (more controls excluded)	C-reactive protein	Penalised weighted median	40	-0.0128676	0.0437138	0.768483	-0.0985466	0.0728115	0.987215	0.906153	1.07553	0.99 (0.91,1.08)	overlaps null	0.891505	-0.00123178	0.865406	NA	European	Males and Females	2018	13586004	NA	NA	NA	Metabolites	NA	Neale lab	NA	NA	NA	NA	NA	NA	<a href="https://www.uniprot.org/uniprot/NA" target="_blank">NA</a>	NA	NA	NA	NA	NA	NA	NA	NA	NA	NA	NA	NA	NA	NA	NA	NA	NA	NA	NA	NA	NA	NA	NA	NA	NA	NA	NA	NA	NA	NA	NA	NA	NA
Disease	digestive system diseases	inflammatory bowel diseases	ebi-a-GCST000964	finn-b-G6_ALZHEIMER_INCLAVO	Alzheimer disease, including avohilmo	Ulcerative colitis	Inverse variance weighted	89	0.00293595	0.0189608	0.876945	-0.0342273	0.0400992	1.00294	0.966352	1.04091	1 (0.97,1.04)	overlaps null	0.167691	0.00714788	0.413886	NA	European	NA	2011	1116795	26405	6687	19718	NA	NA	Anderson CA	21297633	NA	logOR	NA	beta+se converted from OR+CI;	NA	<a href="https://www.uniprot.org/uniprot/NA" target="_blank">NA</a>	NA	NA	NA	NA	NA	NA	NA	NA	NA	NA	NA	NA	NA	NA	NA	NA	NA	NA	NA	NA	NA	NA	NA	NA	NA	NA	NA	NA	NA	NA	NA	NA	NA
Disease	digestive system diseases	inflammatory bowel diseases	ebi-a-GCST000964	finn-b-G6_ALZHEIMER_INCLAVO	Alzheimer disease, including avohilmo	Ulcerative colitis	MR Egger	89	-0.0218501	0.0356689	0.541751	-0.0917613	0.048061	0.978387	0.912323	1.04923	0.98 (0.91,1.05)	overlaps null	0.167691	0.00714788	0.413886	NA	European	NA	2011	1116795	26405	6687	19718	NA	NA	Anderson CA	21297633	NA	logOR	NA	beta+se converted from OR+CI;	NA	<a href="https://www.uniprot.org/uniprot/NA" target="_blank">NA</a>	NA	NA	NA	NA	NA	NA	NA	NA	NA	NA	NA	NA	NA	NA	NA	NA	NA	NA	NA	NA	NA	NA	NA	NA	NA	NA	NA	NA	NA	NA	NA	NA	NA
Disease	digestive system diseases	inflammatory bowel diseases	ebi-a-GCST000964	finn-b-G6_ALZHEIMER_INCLAVO	Alzheimer disease, including avohilmo	Ulcerative colitis	Weighted median	89	0.0183359	0.028384	0.518285	-0.0372968	0.0739685	1.0185	0.96339	1.07677	1.02 (0.96,1.08)	overlaps null	0.167691	0.00714788	0.413886	NA	European	NA	2011	1116795	26405	6687	19718	NA	NA	Anderson CA	21297633	NA	logOR	NA	beta+se converted from OR+CI;	NA	<a href="https://www.uniprot.org/uniprot/NA" target="_blank">NA</a>	NA	NA	NA	NA	NA	NA	NA	NA	NA	NA	NA	NA	NA	NA	NA	NA	NA	NA	NA	NA	NA	NA	NA	NA	NA	NA	NA	NA	NA	NA	NA	NA	NA
Disease	digestive system diseases	inflammatory bowel diseases	ebi-a-GCST000964	finn-b-G6_ALZHEIMER_INCLAVO	Alzheimer disease, including avohilmo	Ulcerative colitis	Simple mode	89	0.0205582	0.0669217	0.759419	-0.110608	0.151725	1.02077	0.895289	1.16384	1.02 (0.9,1.16)	overlaps null	0.167691	0.00714788	0.413886	NA	European	NA	2011	1116795	26405	6687	19718	NA	NA	Anderson CA	21297633	NA	logOR	NA	beta+se converted from OR+CI;	NA	<a href="https://www.uniprot.org/uniprot/NA" target="_blank">NA</a>	NA	NA	NA	NA	NA	NA	NA	NA	NA	NA	NA	NA	NA	NA	NA	NA	NA	NA	NA	NA	NA	NA	NA	NA	NA	NA	NA	NA	NA	NA	NA	NA	NA
Disease	digestive system diseases	inflammatory bowel diseases	ebi-a-GCST000964	finn-b-G6_ALZHEIMER_INCLAVO	Alzheimer disease, including avohilmo	Ulcerative colitis	Weighted mode	89	0.0353907	0.0534663	0.509748	-0.0694032	0.140185	1.03602	0.93295	1.15049	1.04 (0.93,1.15)	overlaps null	0.167691	0.00714788	0.413886	NA	European	NA	2011	1116795	26405	6687	19718	NA	NA	Anderson CA	21297633	NA	logOR	NA	beta+se converted from OR+CI;	NA	<a href="https://www.uniprot.org/uniprot/NA" target="_blank">NA</a>	NA	NA	NA	NA	NA	NA	NA	NA	NA	NA	NA	NA	NA	NA	NA	NA	NA	NA	NA	NA	NA	NA	NA	NA	NA	NA	NA	NA	NA	NA	NA	NA	NA
Disease	digestive system diseases	inflammatory bowel diseases	ebi-a-GCST000964	finn-b-G6_ALZHEIMER_INCLAVO	Alzheimer disease, including avohilmo	Ulcerative colitis	Maximum likelihood	89	0.00298901	0.0179474	0.86773	-0.0321878	0.0381659	1.00299	0.968325	1.0389	1 (0.97,1.04)	overlaps null	0.167691	0.00714788	0.413886	NA	European	NA	2011	1116795	26405	6687	19718	NA	NA	Anderson CA	21297633	NA	logOR	NA	beta+se converted from OR+CI;	NA	<a href="https://www.uniprot.org/uniprot/NA" target="_blank">NA</a>	NA	NA	NA	NA	NA	NA	NA	NA	NA	NA	NA	NA	NA	NA	NA	NA	NA	NA	NA	NA	NA	NA	NA	NA	NA	NA	NA	NA	NA	NA	NA	NA	NA
Disease	digestive system diseases	inflammatory bowel diseases	ebi-a-GCST000964	finn-b-G6_ALZHEIMER_INCLAVO	Alzheimer disease, including avohilmo	Ulcerative colitis	Penalised weighted median	89	0.021469	0.0268296	0.423595	-0.031117	0.074055	1.0217	0.969362	1.07687	1.02 (0.97,1.08)	overlaps null	0.167691	0.00714788	0.413886	NA	European	NA	2011	1116795	26405	6687	19718	NA	NA	Anderson CA	21297633	NA	logOR	NA	beta+se converted from OR+CI;	NA	<a href="https://www.uniprot.org/uniprot/NA" target="_blank">NA</a>	NA	NA	NA	NA	NA	NA	NA	NA	NA	NA	NA	NA	NA	NA	NA	NA	NA	NA	NA	NA	NA	NA	NA	NA	NA	NA	NA	NA	NA	NA	NA	NA	NA
Medical laboratory science	blood lipids and lipoproteins	NA	ebi-a-GCST002221	finn-b-G6_ALZHEIMER_INCLAVO	Alzheimer disease, including avohilmo	Cholesterol, total	Inverse variance weighted	78	0.353569	0.111261	0.00148385	0.135497	0.571642	1.42414	1.14511	1.77117	1.42 (1.15,1.77)	positive	6.91e-21	-0.0125257	0.206349	NA	European	NA	2013	2418562	94595	NA	NA	NA	NA	Willer CJ	24097068	NA	NA	NA	NA	NA	<a href="https://www.uniprot.org/uniprot/NA" target="_blank">NA</a>	NA	NA	NA	NA	NA	NA	NA	NA	NA	NA	NA	NA	NA	NA	NA	NA	NA	NA	NA	NA	NA	NA	NA	NA	NA	NA	NA	NA	NA	NA	NA	NA	NA
Medical laboratory science	blood lipids and lipoproteins	NA	ebi-a-GCST002221	finn-b-G6_ALZHEIMER_INCLAVO	Alzheimer disease, including avohilmo	Cholesterol, total	MR Egger	78	0.529822	0.177207	0.00375952	0.182496	0.877148	1.69863	1.20021	2.40403	1.7 (1.2,2.4)	positive	6.91e-21	-0.0125257	0.206349	NA	European	NA	2013	2418562	94595	NA	NA	NA	NA	Willer CJ	24097068	NA	NA	NA	NA	NA	<a href="https://www.uniprot.org/uniprot/NA" target="_blank">NA</a>	NA	NA	NA	NA	NA	NA	NA	NA	NA	NA	NA	NA	NA	NA	NA	NA	NA	NA	NA	NA	NA	NA	NA	NA	NA	NA	NA	NA	NA	NA	NA	NA	NA
Medical laboratory science	blood lipids and lipoproteins	NA	ebi-a-GCST002221	finn-b-G6_ALZHEIMER_INCLAVO	Alzheimer disease, including avohilmo	Cholesterol, total	Weighted median	78	0.104305	0.106295	0.326455	-0.104034	0.312644	1.10994	0.901195	1.36704	1.11 (0.9,1.37)	overlaps null	6.91e-21	-0.0125257	0.206349	NA	European	NA	2013	2418562	94595	NA	NA	NA	NA	Willer CJ	24097068	NA	NA	NA	NA	NA	<a href="https://www.uniprot.org/uniprot/NA" target="_blank">NA</a>	NA	NA	NA	NA	NA	NA	NA	NA	NA	NA	NA	NA	NA	NA	NA	NA	NA	NA	NA	NA	NA	NA	NA	NA	NA	NA	NA	NA	NA	NA	NA	NA	NA
Medical laboratory science	blood lipids and lipoproteins	NA	ebi-a-GCST002221	finn-b-G6_ALZHEIMER_INCLAVO	Alzheimer disease, including avohilmo	Cholesterol, total	Simple mode	78	0.170509	0.206505	0.41153	-0.23424	0.575259	1.18591	0.791172	1.77759	1.19 (0.79,1.78)	overlaps null	6.91e-21	-0.0125257	0.206349	NA	European	NA	2013	2418562	94595	NA	NA	NA	NA	Willer CJ	24097068	NA	NA	NA	NA	NA	<a href="https://www.uniprot.org/uniprot/NA" target="_blank">NA</a>	NA	NA	NA	NA	NA	NA	NA	NA	NA	NA	NA	NA	NA	NA	NA	NA	NA	NA	NA	NA	NA	NA	NA	NA	NA	NA	NA	NA	NA	NA	NA	NA	NA
Medical laboratory science	blood lipids and lipoproteins	NA	ebi-a-GCST002221	finn-b-G6_ALZHEIMER_INCLAVO	Alzheimer disease, including avohilmo	Cholesterol, total	Weighted mode	78	-0.00870212	0.126138	0.945177	-0.255933	0.238528	0.991336	0.774194	1.26938	0.99 (0.77,1.27)	overlaps null	6.91e-21	-0.0125257	0.206349	NA	European	NA	2013	2418562	94595	NA	NA	NA	NA	Willer CJ	24097068	NA	NA	NA	NA	NA	<a href="https://www.uniprot.org/uniprot/NA" target="_blank">NA</a>	NA	NA	NA	NA	NA	NA	NA	NA	NA	NA	NA	NA	NA	NA	NA	NA	NA	NA	NA	NA	NA	NA	NA	NA	NA	NA	NA	NA	NA	NA	NA	NA	NA
Medical laboratory science	blood lipids and lipoproteins	NA	ebi-a-GCST002221	finn-b-G6_ALZHEIMER_INCLAVO	Alzheimer disease, including avohilmo	Cholesterol, total	Maximum likelihood	78	0.360557	0.0621315	6.51e-09	0.238779	0.482335	1.43413	1.2697	1.61985	1.43 (1.27,1.62)	positive	6.91e-21	-0.0125257	0.206349	NA	European	NA	2013	2418562	94595	NA	NA	NA	NA	Willer CJ	24097068	NA	NA	NA	NA	NA	<a href="https://www.uniprot.org/uniprot/NA" target="_blank">NA</a>	NA	NA	NA	NA	NA	NA	NA	NA	NA	NA	NA	NA	NA	NA	NA	NA	NA	NA	NA	NA	NA	NA	NA	NA	NA	NA	NA	NA	NA	NA	NA	NA	NA
Medical laboratory science	blood lipids and lipoproteins	NA	ebi-a-GCST002221	finn-b-G6_ALZHEIMER_INCLAVO	Alzheimer disease, including avohilmo	Cholesterol, total	Penalised weighted median	78	-0.000654228	0.10242	0.994903	-0.201397	0.200088	0.999346	0.817588	1.22151	1 (0.82,1.22)	overlaps null	6.91e-21	-0.0125257	0.206349	NA	European	NA	2013	2418562	94595	NA	NA	NA	NA	Willer CJ	24097068	NA	NA	NA	NA	NA	<a href="https://www.uniprot.org/uniprot/NA" target="_blank">NA</a>	NA	NA	NA	NA	NA	NA	NA	NA	NA	NA	NA	NA	NA	NA	NA	NA	NA	NA	NA	NA	NA	NA	NA	NA	NA	NA	NA	NA	NA	NA	NA	NA	NA
Medical laboratory science	blood lipids and lipoproteins	NA	ebi-a-GCST002222	finn-b-G6_ALZHEIMER_INCLAVO	Alzheimer disease, including avohilmo	LDL cholesterol	Inverse variance weighted	69	0.297698	0.0967789	0.00209755	0.108011	0.487385	1.34675	1.11406	1.62805	1.35 (1.11,1.63)	positive	3.42e-20	-0.0137258	0.143164	NA	European	NA	2013	2409690	94595	NA	NA	NA	NA	Willer CJ	24097068	NA	NA	NA	NA	NA	<a href="https://www.uniprot.org/uniprot/NA" target="_blank">NA</a>	NA	NA	NA	NA	NA	NA	NA	NA	NA	NA	NA	NA	NA	NA	NA	NA	NA	NA	NA	NA	NA	NA	NA	NA	NA	NA	NA	NA	NA	NA	NA	NA	NA
Medical laboratory science	blood lipids and lipoproteins	NA	ebi-a-GCST002222	finn-b-G6_ALZHEIMER_INCLAVO	Alzheimer disease, including avohilmo	LDL cholesterol	MR Egger	69	0.427302	0.129837	0.00159441	0.172822	0.681782	1.53312	1.18865	1.9774	1.53 (1.19,1.98)	positive	3.42e-20	-0.0137258	0.143164	NA	European	NA	2013	2409690	94595	NA	NA	NA	NA	Willer CJ	24097068	NA	NA	NA	NA	NA	<a href="https://www.uniprot.org/uniprot/NA" target="_blank">NA</a>	NA	NA	NA	NA	NA	NA	NA	NA	NA	NA	NA	NA	NA	NA	NA	NA	NA	NA	NA	NA	NA	NA	NA	NA	NA	NA	NA	NA	NA	NA	NA	NA	NA
Medical laboratory science	blood lipids and lipoproteins	NA	ebi-a-GCST002222	finn-b-G6_ALZHEIMER_INCLAVO	Alzheimer disease, including avohilmo	LDL cholesterol	Weighted median	69	0.0110228	0.106134	0.917283	-0.196999	0.219045	1.01108	0.821191	1.24489	1.01 (0.82,1.24)	overlaps null	3.42e-20	-0.0137258	0.143164	NA	European	NA	2013	2409690	94595	NA	NA	NA	NA	Willer CJ	24097068	NA	NA	NA	NA	NA	<a href="https://www.uniprot.org/uniprot/NA" target="_blank">NA</a>	NA	NA	NA	NA	NA	NA	NA	NA	NA	NA	NA	NA	NA	NA	NA	NA	NA	NA	NA	NA	NA	NA	NA	NA	NA	NA	NA	NA	NA	NA	NA	NA	NA
Medical laboratory science	blood lipids and lipoproteins	NA	ebi-a-GCST002222	finn-b-G6_ALZHEIMER_INCLAVO	Alzheimer disease, including avohilmo	LDL cholesterol	Simple mode	69	0.112016	0.200875	0.57892	-0.281699	0.505732	1.11853	0.754501	1.6582	1.12 (0.75,1.66)	overlaps null	3.42e-20	-0.0137258	0.143164	NA	European	NA	2013	2409690	94595	NA	NA	NA	NA	Willer CJ	24097068	NA	NA	NA	NA	NA	<a href="https://www.uniprot.org/uniprot/NA" target="_blank">NA</a>	NA	NA	NA	NA	NA	NA	NA	NA	NA	NA	NA	NA	NA	NA	NA	NA	NA	NA	NA	NA	NA	NA	NA	NA	NA	NA	NA	NA	NA	NA	NA	NA	NA
Medical laboratory science	blood lipids and lipoproteins	NA	ebi-a-GCST002222	finn-b-G6_ALZHEIMER_INCLAVO	Alzheimer disease, including avohilmo	LDL cholesterol	Weighted mode	69	-0.0264246	0.202465	0.896545	-0.423256	0.370406	0.973921	0.654911	1.44832	0.97 (0.65,1.45)	overlaps null	3.42e-20	-0.0137258	0.143164	NA	European	NA	2013	2409690	94595	NA	NA	NA	NA	Willer CJ	24097068	NA	NA	NA	NA	NA	<a href="https://www.uniprot.org/uniprot/NA" target="_blank">NA</a>	NA	NA	NA	NA	NA	NA	NA	NA	NA	NA	NA	NA	NA	NA	NA	NA	NA	NA	NA	NA	NA	NA	NA	NA	NA	NA	NA	NA	NA	NA	NA	NA	NA
Medical laboratory science	blood lipids and lipoproteins	NA	ebi-a-GCST002222	finn-b-G6_ALZHEIMER_INCLAVO	Alzheimer disease, including avohilmo	LDL cholesterol	Maximum likelihood	69	0.299719	0.0527103	1.3e-08	0.196406	0.403031	1.34948	1.21702	1.49635	1.35 (1.22,1.5)	positive	3.42e-20	-0.0137258	0.143164	NA	European	NA	2013	2409690	94595	NA	NA	NA	NA	Willer CJ	24097068	NA	NA	NA	NA	NA	<a href="https://www.uniprot.org/uniprot/NA" target="_blank">NA</a>	NA	NA	NA	NA	NA	NA	NA	NA	NA	NA	NA	NA	NA	NA	NA	NA	NA	NA	NA	NA	NA	NA	NA	NA	NA	NA	NA	NA	NA	NA	NA	NA	NA
Medical laboratory science	blood lipids and lipoproteins	NA	ebi-a-GCST002222	finn-b-G6_ALZHEIMER_INCLAVO	Alzheimer disease, including avohilmo	LDL cholesterol	Penalised weighted median	69	-0.061005	0.100642	0.544409	-0.258263	0.136253	0.940819	0.772392	1.14597	0.94 (0.77,1.15)	overlaps null	3.42e-20	-0.0137258	0.143164	NA	European	NA	2013	2409690	94595	NA	NA	NA	NA	Willer CJ	24097068	NA	NA	NA	NA	NA	<a href="https://www.uniprot.org/uniprot/NA" target="_blank">NA</a>	NA	NA	NA	NA	NA	NA	NA	NA	NA	NA	NA	NA	NA	NA	NA	NA	NA	NA	NA	NA	NA	NA	NA	NA	NA	NA	NA	NA	NA	NA	NA	NA	NA
Family history	NA	NA	ebi-a-GCST005920	finn-b-G6_ALZHEIMER_INCLAVO	Alzheimer disease, including avohilmo	Paternal history of Alzheimer's disease	Inverse variance weighted	3	2.39616	0.262627	7.25e-20	1.88141	2.91091	10.981	6.56277	18.3735	10.98 (6.56,18.37)	positive	4.32e-08	-0.149731	0.109216	NA	European	NA	2018	7776415	260279	14338	245941	NA	NA	Marioni RE	29777097	NA	logOR	NA	NA	NA	<a href="https://www.uniprot.org/uniprot/NA" target="_blank">NA</a>	NA	NA	NA	NA	NA	NA	NA	NA	NA	NA	NA	NA	NA	NA	NA	NA	NA	NA	NA	NA	NA	NA	NA	NA	NA	NA	NA	NA	NA	NA	NA	NA	NA
Family history	NA	NA	ebi-a-GCST005920	finn-b-G6_ALZHEIMER_INCLAVO	Alzheimer disease, including avohilmo	Paternal history of Alzheimer's disease	MR Egger	3	2.82333	0.0976984	0.0220207	2.63185	3.01482	16.8329	13.8994	20.3855	16.83 (13.9,20.39)	positive	4.32e-08	-0.149731	0.109216	NA	European	NA	2018	7776415	260279	14338	245941	NA	NA	Marioni RE	29777097	NA	logOR	NA	NA	NA	<a href="https://www.uniprot.org/uniprot/NA" target="_blank">NA</a>	NA	NA	NA	NA	NA	NA	NA	NA	NA	NA	NA	NA	NA	NA	NA	NA	NA	NA	NA	NA	NA	NA	NA	NA	NA	NA	NA	NA	NA	NA	NA	NA	NA
Family history	NA	NA	ebi-a-GCST005920	finn-b-G6_ALZHEIMER_INCLAVO	Alzheimer disease, including avohilmo	Paternal history of Alzheimer's disease	Weighted median	3	2.40568	0.10006	1.01e-127	2.20956	2.60179	11.0859	9.11169	13.4879	11.09 (9.11,13.49)	positive	4.32e-08	-0.149731	0.109216	NA	European	NA	2018	7776415	260279	14338	245941	NA	NA	Marioni RE	29777097	NA	logOR	NA	NA	NA	<a href="https://www.uniprot.org/uniprot/NA" target="_blank">NA</a>	NA	NA	NA	NA	NA	NA	NA	NA	NA	NA	NA	NA	NA	NA	NA	NA	NA	NA	NA	NA	NA	NA	NA	NA	NA	NA	NA	NA	NA	NA	NA	NA	NA
Family history	NA	NA	ebi-a-GCST005920	finn-b-G6_ALZHEIMER_INCLAVO	Alzheimer disease, including avohilmo	Paternal history of Alzheimer's disease	Simple mode	3	1.72756	0.540895	0.0856273	0.667401	2.78771	5.62688	1.94917	16.2438	5.63 (1.95,16.24)	overlaps null	4.32e-08	-0.149731	0.109216	NA	European	NA	2018	7776415	260279	14338	245941	NA	NA	Marioni RE	29777097	NA	logOR	NA	NA	NA	<a href="https://www.uniprot.org/uniprot/NA" target="_blank">NA</a>	NA	NA	NA	NA	NA	NA	NA	NA	NA	NA	NA	NA	NA	NA	NA	NA	NA	NA	NA	NA	NA	NA	NA	NA	NA	NA	NA	NA	NA	NA	NA	NA	NA
Family history	NA	NA	ebi-a-GCST005920	finn-b-G6_ALZHEIMER_INCLAVO	Alzheimer disease, including avohilmo	Paternal history of Alzheimer's disease	Weighted mode	3	2.50479	0.103024	0.00168748	2.30286	2.70671	12.2409	10.0027	14.98	12.24 (10,14.98)	positive	4.32e-08	-0.149731	0.109216	NA	European	NA	2018	7776415	260279	14338	245941	NA	NA	Marioni RE	29777097	NA	logOR	NA	NA	NA	<a href="https://www.uniprot.org/uniprot/NA" target="_blank">NA</a>	NA	NA	NA	NA	NA	NA	NA	NA	NA	NA	NA	NA	NA	NA	NA	NA	NA	NA	NA	NA	NA	NA	NA	NA	NA	NA	NA	NA	NA	NA	NA	NA	NA
Family history	NA	NA	ebi-a-GCST005920	finn-b-G6_ALZHEIMER_INCLAVO	Alzheimer disease, including avohilmo	Paternal history of Alzheimer's disease	Maximum likelihood	3	2.46862	0.097117	1.55e-142	2.27827	2.65897	11.8062	9.7598	14.2816	11.81 (9.76,14.28)	positive	4.32e-08	-0.149731	0.109216	NA	European	NA	2018	7776415	260279	14338	245941	NA	NA	Marioni RE	29777097	NA	logOR	NA	NA	NA	<a href="https://www.uniprot.org/uniprot/NA" target="_blank">NA</a>	NA	NA	NA	NA	NA	NA	NA	NA	NA	NA	NA	NA	NA	NA	NA	NA	NA	NA	NA	NA	NA	NA	NA	NA	NA	NA	NA	NA	NA	NA	NA	NA	NA
Family history	NA	NA	ebi-a-GCST005920	finn-b-G6_ALZHEIMER_INCLAVO	Alzheimer disease, including avohilmo	Paternal history of Alzheimer's disease	Penalised weighted median	3	2.46824	0.0971499	2.13e-142	2.27783	2.65866	11.8017	9.75549	14.2771	11.8 (9.76,14.28)	positive	4.32e-08	-0.149731	0.109216	NA	European	NA	2018	7776415	260279	14338	245941	NA	NA	Marioni RE	29777097	NA	logOR	NA	NA	NA	<a href="https://www.uniprot.org/uniprot/NA" target="_blank">NA</a>	NA	NA	NA	NA	NA	NA	NA	NA	NA	NA	NA	NA	NA	NA	NA	NA	NA	NA	NA	NA	NA	NA	NA	NA	NA	NA	NA	NA	NA	NA	NA	NA	NA
Family history	NA	NA	ebi-a-GCST005921	finn-b-G6_ALZHEIMER_INCLAVO	Alzheimer disease, including avohilmo	Family history of Alzheimer's disease	Inverse variance weighted	10	1.92236	0.241811	1.87e-15	1.44841	2.3963	6.83704	4.25633	10.9825	6.84 (4.26,10.98)	positive	5.49e-34	-0.121929	0.0111198	NA	European	NA	2018	7746640	314278	NA	NA	NA	NA	Marioni RE	29777097	NA	NA	NA	NA	NA	<a href="https://www.uniprot.org/uniprot/NA" target="_blank">NA</a>	NA	NA	NA	NA	NA	NA	NA	NA	NA	NA	NA	NA	NA	NA	NA	NA	NA	NA	NA	NA	NA	NA	NA	NA	NA	NA	NA	NA	NA	NA	NA	NA	NA
Family history	NA	NA	ebi-a-GCST005921	finn-b-G6_ALZHEIMER_INCLAVO	Alzheimer disease, including avohilmo	Family history of Alzheimer's disease	MR Egger	10	2.43192	0.228232	5.27e-06	1.98459	2.87926	11.3808	7.27606	17.8011	11.38 (7.28,17.8)	positive	5.49e-34	-0.121929	0.0111198	NA	European	NA	2018	7746640	314278	NA	NA	NA	NA	Marioni RE	29777097	NA	NA	NA	NA	NA	<a href="https://www.uniprot.org/uniprot/NA" target="_blank">NA</a>	NA	NA	NA	NA	NA	NA	NA	NA	NA	NA	NA	NA	NA	NA	NA	NA	NA	NA	NA	NA	NA	NA	NA	NA	NA	NA	NA	NA	NA	NA	NA	NA	NA
Family history	NA	NA	ebi-a-GCST005921	finn-b-G6_ALZHEIMER_INCLAVO	Alzheimer disease, including avohilmo	Family history of Alzheimer's disease	Weighted median	10	2.28039	0.135773	2.63e-63	2.01427	2.54651	9.78049	7.49528	12.7624	9.78 (7.5,12.76)	positive	5.49e-34	-0.121929	0.0111198	NA	European	NA	2018	7746640	314278	NA	NA	NA	NA	Marioni RE	29777097	NA	NA	NA	NA	NA	<a href="https://www.uniprot.org/uniprot/NA" target="_blank">NA</a>	NA	NA	NA	NA	NA	NA	NA	NA	NA	NA	NA	NA	NA	NA	NA	NA	NA	NA	NA	NA	NA	NA	NA	NA	NA	NA	NA	NA	NA	NA	NA	NA	NA
Family history	NA	NA	ebi-a-GCST005921	finn-b-G6_ALZHEIMER_INCLAVO	Alzheimer disease, including avohilmo	Family history of Alzheimer's disease	Simple mode	10	0.933638	0.259893	0.00581695	0.424249	1.44303	2.54375	1.52844	4.2335	2.54 (1.53,4.23)	positive	5.49e-34	-0.121929	0.0111198	NA	European	NA	2018	7746640	314278	NA	NA	NA	NA	Marioni RE	29777097	NA	NA	NA	NA	NA	<a href="https://www.uniprot.org/uniprot/NA" target="_blank">NA</a>	NA	NA	NA	NA	NA	NA	NA	NA	NA	NA	NA	NA	NA	NA	NA	NA	NA	NA	NA	NA	NA	NA	NA	NA	NA	NA	NA	NA	NA	NA	NA	NA	NA
Family history	NA	NA	ebi-a-GCST005921	finn-b-G6_ALZHEIMER_INCLAVO	Alzheimer disease, including avohilmo	Family history of Alzheimer's disease	Weighted mode	10	2.3294	0.0710987	1.13e-10	2.19005	2.46876	10.2718	8.93567	11.8078	10.27 (8.94,11.81)	positive	5.49e-34	-0.121929	0.0111198	NA	European	NA	2018	7746640	314278	NA	NA	NA	NA	Marioni RE	29777097	NA	NA	NA	NA	NA	<a href="https://www.uniprot.org/uniprot/NA" target="_blank">NA</a>	NA	NA	NA	NA	NA	NA	NA	NA	NA	NA	NA	NA	NA	NA	NA	NA	NA	NA	NA	NA	NA	NA	NA	NA	NA	NA	NA	NA	NA	NA	NA	NA	NA
Family history	NA	NA	ebi-a-GCST005921	finn-b-G6_ALZHEIMER_INCLAVO	Alzheimer disease, including avohilmo	Family history of Alzheimer's disease	Maximum likelihood	10	1.95514	0.0639221	1.86e-205	1.82986	2.08043	7.06494	6.233	8.00793	7.06 (6.23,8.01)	positive	5.49e-34	-0.121929	0.0111198	NA	European	NA	2018	7746640	314278	NA	NA	NA	NA	Marioni RE	29777097	NA	NA	NA	NA	NA	<a href="https://www.uniprot.org/uniprot/NA" target="_blank">NA</a>	NA	NA	NA	NA	NA	NA	NA	NA	NA	NA	NA	NA	NA	NA	NA	NA	NA	NA	NA	NA	NA	NA	NA	NA	NA	NA	NA	NA	NA	NA	NA	NA	NA
Family history	NA	NA	ebi-a-GCST005921	finn-b-G6_ALZHEIMER_INCLAVO	Alzheimer disease, including avohilmo	Family history of Alzheimer's disease	Penalised weighted median	10	2.32458	0.0742972	6.87e-215	2.17896	2.47021	10.2224	8.83712	11.8249	10.22 (8.84,11.82)	positive	5.49e-34	-0.121929	0.0111198	NA	European	NA	2018	7746640	314278	NA	NA	NA	NA	Marioni RE	29777097	NA	NA	NA	NA	NA	<a href="https://www.uniprot.org/uniprot/NA" target="_blank">NA</a>	NA	NA	NA	NA	NA	NA	NA	NA	NA	NA	NA	NA	NA	NA	NA	NA	NA	NA	NA	NA	NA	NA	NA	NA	NA	NA	NA	NA	NA	NA	NA	NA	NA
Family history	NA	NA	ebi-a-GCST005923	finn-b-G6_ALZHEIMER_INCLAVO	Alzheimer disease, including avohilmo	Maternal history of Alzheimer's disease	Inverse variance weighted	4	1.90925	0.386218	7.68e-07	1.15226	2.66623	6.74801	3.16534	14.3857	6.75 (3.17,14.39)	positive	6.18e-33	-0.236795	0.0594329	NA	European	NA	2018	7776415	288676	27696	260980	NA	NA	Marioni RE	29777097	NA	logOR	NA	NA	NA	<a href="https://www.uniprot.org/uniprot/NA" target="_blank">NA</a>	NA	NA	NA	NA	NA	NA	NA	NA	NA	NA	NA	NA	NA	NA	NA	NA	NA	NA	NA	NA	NA	NA	NA	NA	NA	NA	NA	NA	NA	NA	NA	NA	NA
Family history	NA	NA	ebi-a-GCST005923	finn-b-G6_ALZHEIMER_INCLAVO	Alzheimer disease, including avohilmo	Maternal history of Alzheimer's disease	MR Egger	4	2.61804	0.241978	0.00843484	2.14376	3.09232	13.7088	8.53148	22.028	13.71 (8.53,22.03)	positive	6.18e-33	-0.236795	0.0594329	NA	European	NA	2018	7776415	288676	27696	260980	NA	NA	Marioni RE	29777097	NA	logOR	NA	NA	NA	<a href="https://www.uniprot.org/uniprot/NA" target="_blank">NA</a>	NA	NA	NA	NA	NA	NA	NA	NA	NA	NA	NA	NA	NA	NA	NA	NA	NA	NA	NA	NA	NA	NA	NA	NA	NA	NA	NA	NA	NA	NA	NA	NA	NA
Family history	NA	NA	ebi-a-GCST005923	finn-b-G6_ALZHEIMER_INCLAVO	Alzheimer disease, including avohilmo	Maternal history of Alzheimer's disease	Weighted median	4	1.81954	0.0857168	5.34e-100	1.65153	1.98754	6.16902	5.21498	7.29759	6.17 (5.21,7.3)	positive	6.18e-33	-0.236795	0.0594329	NA	European	NA	2018	7776415	288676	27696	260980	NA	NA	Marioni RE	29777097	NA	logOR	NA	NA	NA	<a href="https://www.uniprot.org/uniprot/NA" target="_blank">NA</a>	NA	NA	NA	NA	NA	NA	NA	NA	NA	NA	NA	NA	NA	NA	NA	NA	NA	NA	NA	NA	NA	NA	NA	NA	NA	NA	NA	NA	NA	NA	NA	NA	NA
Family history	NA	NA	ebi-a-GCST005923	finn-b-G6_ALZHEIMER_INCLAVO	Alzheimer disease, including avohilmo	Maternal history of Alzheimer's disease	Simple mode	4	0.808393	0.210373	0.0310935	0.396062	1.22072	2.2443	1.48596	3.38964	2.24 (1.49,3.39)	positive	6.18e-33	-0.236795	0.0594329	NA	European	NA	2018	7776415	288676	27696	260980	NA	NA	Marioni RE	29777097	NA	logOR	NA	NA	NA	<a href="https://www.uniprot.org/uniprot/NA" target="_blank">NA</a>	NA	NA	NA	NA	NA	NA	NA	NA	NA	NA	NA	NA	NA	NA	NA	NA	NA	NA	NA	NA	NA	NA	NA	NA	NA	NA	NA	NA	NA	NA	NA	NA	NA
Family history	NA	NA	ebi-a-GCST005923	finn-b-G6_ALZHEIMER_INCLAVO	Alzheimer disease, including avohilmo	Maternal history of Alzheimer's disease	Weighted mode	4	2.23391	0.072936	7.65e-05	2.09096	2.37687	9.33633	8.09267	10.7711	9.34 (8.09,10.77)	positive	6.18e-33	-0.236795	0.0594329	NA	European	NA	2018	7776415	288676	27696	260980	NA	NA	Marioni RE	29777097	NA	logOR	NA	NA	NA	<a href="https://www.uniprot.org/uniprot/NA" target="_blank">NA</a>	NA	NA	NA	NA	NA	NA	NA	NA	NA	NA	NA	NA	NA	NA	NA	NA	NA	NA	NA	NA	NA	NA	NA	NA	NA	NA	NA	NA	NA	NA	NA	NA	NA
Family history	NA	NA	ebi-a-GCST005923	finn-b-G6_ALZHEIMER_INCLAVO	Alzheimer disease, including avohilmo	Maternal history of Alzheimer's disease	Maximum likelihood	4	2.07798	0.0701149	5.03e-193	1.94055	2.2154	7.98829	6.96259	9.16509	7.99 (6.96,9.17)	positive	6.18e-33	-0.236795	0.0594329	NA	European	NA	2018	7776415	288676	27696	260980	NA	NA	Marioni RE	29777097	NA	logOR	NA	NA	NA	<a href="https://www.uniprot.org/uniprot/NA" target="_blank">NA</a>	NA	NA	NA	NA	NA	NA	NA	NA	NA	NA	NA	NA	NA	NA	NA	NA	NA	NA	NA	NA	NA	NA	NA	NA	NA	NA	NA	NA	NA	NA	NA	NA	NA
Family history	NA	NA	ebi-a-GCST005923	finn-b-G6_ALZHEIMER_INCLAVO	Alzheimer disease, including avohilmo	Maternal history of Alzheimer's disease	Penalised weighted median	4	0.866519	0.208379	3.21e-05	0.458096	1.27494	2.37862	1.58106	3.57849	2.38 (1.58,3.58)	positive	6.18e-33	-0.236795	0.0594329	NA	European	NA	2018	7776415	288676	27696	260980	NA	NA	Marioni RE	29777097	NA	logOR	NA	NA	NA	<a href="https://www.uniprot.org/uniprot/NA" target="_blank">NA</a>	NA	NA	NA	NA	NA	NA	NA	NA	NA	NA	NA	NA	NA	NA	NA	NA	NA	NA	NA	NA	NA	NA	NA	NA	NA	NA	NA	NA	NA	NA	NA	NA	NA
Family history	NA	NA	ebi-a-GCST006696	finn-b-G6_ALZHEIMER_INCLAVO	Alzheimer disease, including avohilmo	Parental longevity (mother's attained age)	Inverse variance weighted	4	16.0297	6.86301	0.019509	2.57815	29.4812	9.15353e+06	13.1727	6360000000000	9153530.79 (13.17,6360648701438.2)	positive	4.42e-105	-1.49371	0.117127	NA	European	NA	2017	11490494	412937	NA	NA	NA	NA	Pilling LC	29227965	NA	NA	NA	NA	NA	<a href="https://www.uniprot.org/uniprot/NA" target="_blank">NA</a>	NA	NA	NA	NA	NA	NA	NA	NA	NA	NA	NA	NA	NA	NA	NA	NA	NA	NA	NA	NA	NA	NA	NA	NA	NA	NA	NA	NA	NA	NA	NA	NA	NA
Family history	NA	NA	ebi-a-GCST006696	finn-b-G6_ALZHEIMER_INCLAVO	Alzheimer disease, including avohilmo	Parental longevity (mother's attained age)	MR Egger	4	51.3631	13.8634	0.0657484	24.1907	78.5354	2.03e+22	32055124179	1.28e+34	2.02628724957837e+22 (32055124179.46,1.28086854220772e+34)	overlaps null	4.42e-105	-1.49371	0.117127	NA	European	NA	2017	11490494	412937	NA	NA	NA	NA	Pilling LC	29227965	NA	NA	NA	NA	NA	<a href="https://www.uniprot.org/uniprot/NA" target="_blank">NA</a>	NA	NA	NA	NA	NA	NA	NA	NA	NA	NA	NA	NA	NA	NA	NA	NA	NA	NA	NA	NA	NA	NA	NA	NA	NA	NA	NA	NA	NA	NA	NA	NA	NA
Family history	NA	NA	ebi-a-GCST006696	finn-b-G6_ALZHEIMER_INCLAVO	Alzheimer disease, including avohilmo	Parental longevity (mother's attained age)	Weighted median	4	1.28904	1.1533	0.263694	-0.971421	3.54951	3.62931	0.378545	34.7962	3.63 (0.38,34.8)	overlaps null	4.42e-105	-1.49371	0.117127	NA	European	NA	2017	11490494	412937	NA	NA	NA	NA	Pilling LC	29227965	NA	NA	NA	NA	NA	<a href="https://www.uniprot.org/uniprot/NA" target="_blank">NA</a>	NA	NA	NA	NA	NA	NA	NA	NA	NA	NA	NA	NA	NA	NA	NA	NA	NA	NA	NA	NA	NA	NA	NA	NA	NA	NA	NA	NA	NA	NA	NA	NA	NA
Family history	NA	NA	ebi-a-GCST006696	finn-b-G6_ALZHEIMER_INCLAVO	Alzheimer disease, including avohilmo	Parental longevity (mother's attained age)	Simple mode	4	0.314084	0.99075	0.772012	-1.62779	2.25595	1.369	0.196364	9.54439	1.37 (0.2,9.54)	overlaps null	4.42e-105	-1.49371	0.117127	NA	European	NA	2017	11490494	412937	NA	NA	NA	NA	Pilling LC	29227965	NA	NA	NA	NA	NA	<a href="https://www.uniprot.org/uniprot/NA" target="_blank">NA</a>	NA	NA	NA	NA	NA	NA	NA	NA	NA	NA	NA	NA	NA	NA	NA	NA	NA	NA	NA	NA	NA	NA	NA	NA	NA	NA	NA	NA	NA	NA	NA	NA	NA
Family history	NA	NA	ebi-a-GCST006696	finn-b-G6_ALZHEIMER_INCLAVO	Alzheimer disease, including avohilmo	Parental longevity (mother's attained age)	Weighted mode	4	0.235285	0.961678	0.822499	-1.6496	2.12017	1.26527	0.192126	8.33259	1.27 (0.19,8.33)	overlaps null	4.42e-105	-1.49371	0.117127	NA	European	NA	2017	11490494	412937	NA	NA	NA	NA	Pilling LC	29227965	NA	NA	NA	NA	NA	<a href="https://www.uniprot.org/uniprot/NA" target="_blank">NA</a>	NA	NA	NA	NA	NA	NA	NA	NA	NA	NA	NA	NA	NA	NA	NA	NA	NA	NA	NA	NA	NA	NA	NA	NA	NA	NA	NA	NA	NA	NA	NA	NA	NA
Family history	NA	NA	ebi-a-GCST006696	finn-b-G6_ALZHEIMER_INCLAVO	Alzheimer disease, including avohilmo	Parental longevity (mother's attained age)	Maximum likelihood	4	23.5342	1.44895	2.53e-59	20.6943	26.3741	16625354508	9.71412e+08	285000000000	16625354508.29 (971411803.29,284536806728.05)	positive	4.42e-105	-1.49371	0.117127	NA	European	NA	2017	11490494	412937	NA	NA	NA	NA	Pilling LC	29227965	NA	NA	NA	NA	NA	<a href="https://www.uniprot.org/uniprot/NA" target="_blank">NA</a>	NA	NA	NA	NA	NA	NA	NA	NA	NA	NA	NA	NA	NA	NA	NA	NA	NA	NA	NA	NA	NA	NA	NA	NA	NA	NA	NA	NA	NA	NA	NA	NA	NA
Family history	NA	NA	ebi-a-GCST006696	finn-b-G6_ALZHEIMER_INCLAVO	Alzheimer disease, including avohilmo	Parental longevity (mother's attained age)	Penalised weighted median	4	0.272358	1.01406	0.788251	-1.7152	2.25992	1.31306	0.179928	9.5823	1.31 (0.18,9.58)	overlaps null	4.42e-105	-1.49371	0.117127	NA	European	NA	2017	11490494	412937	NA	NA	NA	NA	Pilling LC	29227965	NA	NA	NA	NA	NA	<a href="https://www.uniprot.org/uniprot/NA" target="_blank">NA</a>	NA	NA	NA	NA	NA	NA	NA	NA	NA	NA	NA	NA	NA	NA	NA	NA	NA	NA	NA	NA	NA	NA	NA	NA	NA	NA	NA	NA	NA	NA	NA	NA	NA
Family history	NA	NA	ebi-a-GCST006698	finn-b-G6_ALZHEIMER_INCLAVO	Alzheimer disease, including avohilmo	Parental longevity (both parents in top 10%)	Inverse variance weighted	6	-19.4562	7.44514	0.00896785	-34.0487	-4.86374	3.55e-09	1.63e-15	0.00772151	0 (0,0.01)	negative	2.65e-123	0.533584	0.0289377	NA	European	NA	2017	11484376	86949	7182	79767	NA	NA	Pilling LC	29227965	NA	logOR	NA	NA	NA	<a href="https://www.uniprot.org/uniprot/NA" target="_blank">NA</a>	NA	NA	NA	NA	NA	NA	NA	NA	NA	NA	NA	NA	NA	NA	NA	NA	NA	NA	NA	NA	NA	NA	NA	NA	NA	NA	NA	NA	NA	NA	NA	NA	NA
Family history	NA	NA	ebi-a-GCST006698	finn-b-G6_ALZHEIMER_INCLAVO	Alzheimer disease, including avohilmo	Parental longevity (both parents in top 10%)	MR Egger	6	-44.1881	8.55993	0.00668788	-60.9655	-27.4106	6.45e-20	3.33e-27	1.25e-12	0 (0,0)	negative	2.65e-123	0.533584	0.0289377	NA	European	NA	2017	11484376	86949	7182	79767	NA	NA	Pilling LC	29227965	NA	logOR	NA	NA	NA	<a href="https://www.uniprot.org/uniprot/NA" target="_blank">NA</a>	NA	NA	NA	NA	NA	NA	NA	NA	NA	NA	NA	NA	NA	NA	NA	NA	NA	NA	NA	NA	NA	NA	NA	NA	NA	NA	NA	NA	NA	NA	NA	NA	NA
Family history	NA	NA	ebi-a-GCST006698	finn-b-G6_ALZHEIMER_INCLAVO	Alzheimer disease, including avohilmo	Parental longevity (both parents in top 10%)	Weighted median	6	-1.86386	1.45282	0.199519	-4.71139	0.983671	0.155073	0.00899224	2.67426	0.16 (0.01,2.67)	overlaps null	2.65e-123	0.533584	0.0289377	NA	European	NA	2017	11484376	86949	7182	79767	NA	NA	Pilling LC	29227965	NA	logOR	NA	NA	NA	<a href="https://www.uniprot.org/uniprot/NA" target="_blank">NA</a>	NA	NA	NA	NA	NA	NA	NA	NA	NA	NA	NA	NA	NA	NA	NA	NA	NA	NA	NA	NA	NA	NA	NA	NA	NA	NA	NA	NA	NA	NA	NA	NA	NA
Family history	NA	NA	ebi-a-GCST006698	finn-b-G6_ALZHEIMER_INCLAVO	Alzheimer disease, including avohilmo	Parental longevity (both parents in top 10%)	Simple mode	6	-1.98616	1.5968	0.268692	-5.11588	1.14356	0.137221	0.00600068	3.13793	0.14 (0.01,3.14)	overlaps null	2.65e-123	0.533584	0.0289377	NA	European	NA	2017	11484376	86949	7182	79767	NA	NA	Pilling LC	29227965	NA	logOR	NA	NA	NA	<a href="https://www.uniprot.org/uniprot/NA" target="_blank">NA</a>	NA	NA	NA	NA	NA	NA	NA	NA	NA	NA	NA	NA	NA	NA	NA	NA	NA	NA	NA	NA	NA	NA	NA	NA	NA	NA	NA	NA	NA	NA	NA	NA	NA
Family history	NA	NA	ebi-a-GCST006698	finn-b-G6_ALZHEIMER_INCLAVO	Alzheimer disease, including avohilmo	Parental longevity (both parents in top 10%)	Weighted mode	6	-1.38571	1.54856	0.411876	-4.42089	1.64947	0.250146	0.0120235	5.20422	0.25 (0.01,5.2)	overlaps null	2.65e-123	0.533584	0.0289377	NA	European	NA	2017	11484376	86949	7182	79767	NA	NA	Pilling LC	29227965	NA	logOR	NA	NA	NA	<a href="https://www.uniprot.org/uniprot/NA" target="_blank">NA</a>	NA	NA	NA	NA	NA	NA	NA	NA	NA	NA	NA	NA	NA	NA	NA	NA	NA	NA	NA	NA	NA	NA	NA	NA	NA	NA	NA	NA	NA	NA	NA	NA	NA
Family history	NA	NA	ebi-a-GCST006698	finn-b-G6_ALZHEIMER_INCLAVO	Alzheimer disease, including avohilmo	Parental longevity (both parents in top 10%)	Maximum likelihood	6	-29.4543	1.8808	2.82e-55	-33.1407	-25.7679	1.61e-13	4.05e-15	6.44e-12	0 (0,0)	negative	2.65e-123	0.533584	0.0289377	NA	European	NA	2017	11484376	86949	7182	79767	NA	NA	Pilling LC	29227965	NA	logOR	NA	NA	NA	<a href="https://www.uniprot.org/uniprot/NA" target="_blank">NA</a>	NA	NA	NA	NA	NA	NA	NA	NA	NA	NA	NA	NA	NA	NA	NA	NA	NA	NA	NA	NA	NA	NA	NA	NA	NA	NA	NA	NA	NA	NA	NA	NA	NA
Family history	NA	NA	ebi-a-GCST006698	finn-b-G6_ALZHEIMER_INCLAVO	Alzheimer disease, including avohilmo	Parental longevity (both parents in top 10%)	Penalised weighted median	6	-1.01193	1.33742	0.449274	-3.63327	1.60942	0.363518	0.0264296	4.9999	0.36 (0.03,5)	overlaps null	2.65e-123	0.533584	0.0289377	NA	European	NA	2017	11484376	86949	7182	79767	NA	NA	Pilling LC	29227965	NA	logOR	NA	NA	NA	<a href="https://www.uniprot.org/uniprot/NA" target="_blank">NA</a>	NA	NA	NA	NA	NA	NA	NA	NA	NA	NA	NA	NA	NA	NA	NA	NA	NA	NA	NA	NA	NA	NA	NA	NA	NA	NA	NA	NA	NA	NA	NA	NA	NA
Lifestyle trait	basic information	NA	ebi-a-GCST90000048	finn-b-G6_ALZHEIMER_INCLAVO	Alzheimer disease, including avohilmo	Age at first birth	Inverse variance weighted	51	-0.0311056	0.0668417	0.641672	-0.162115	0.0999041	0.969373	0.850343	1.10506	0.97 (0.85,1.11)	overlaps null	0.0153998	0.0407796	0.0747158	NA	European	NA	2021	10766720	418758	NA	NA	NA	NA	Mills MC	34211149	NA	NA	NA	NA	NA	<a href="https://www.uniprot.org/uniprot/NA" target="_blank">NA</a>	NA	NA	NA	NA	NA	NA	NA	NA	NA	NA	NA	NA	NA	NA	NA	NA	NA	NA	NA	NA	NA	NA	NA	NA	NA	NA	NA	NA	NA	NA	NA	NA	NA
Lifestyle trait	basic information	NA	ebi-a-GCST90000048	finn-b-G6_ALZHEIMER_INCLAVO	Alzheimer disease, including avohilmo	Age at first birth	MR Egger	51	-0.57336	0.304864	0.0659617	-1.17089	0.0241737	0.563629	0.31009	1.02447	0.56 (0.31,1.02)	overlaps null	0.0153998	0.0407796	0.0747158	NA	European	NA	2021	10766720	418758	NA	NA	NA	NA	Mills MC	34211149	NA	NA	NA	NA	NA	<a href="https://www.uniprot.org/uniprot/NA" target="_blank">NA</a>	NA	NA	NA	NA	NA	NA	NA	NA	NA	NA	NA	NA	NA	NA	NA	NA	NA	NA	NA	NA	NA	NA	NA	NA	NA	NA	NA	NA	NA	NA	NA	NA	NA
Lifestyle trait	basic information	NA	ebi-a-GCST90000048	finn-b-G6_ALZHEIMER_INCLAVO	Alzheimer disease, including avohilmo	Age at first birth	Weighted median	51	-0.0169993	0.083654	0.838972	-0.180961	0.146963	0.983144	0.834468	1.15831	0.98 (0.83,1.16)	overlaps null	0.0153998	0.0407796	0.0747158	NA	European	NA	2021	10766720	418758	NA	NA	NA	NA	Mills MC	34211149	NA	NA	NA	NA	NA	<a href="https://www.uniprot.org/uniprot/NA" target="_blank">NA</a>	NA	NA	NA	NA	NA	NA	NA	NA	NA	NA	NA	NA	NA	NA	NA	NA	NA	NA	NA	NA	NA	NA	NA	NA	NA	NA	NA	NA	NA	NA	NA	NA	NA
Lifestyle trait	basic information	NA	ebi-a-GCST90000048	finn-b-G6_ALZHEIMER_INCLAVO	Alzheimer disease, including avohilmo	Age at first birth	Simple mode	51	0.0472389	0.195274	0.809838	-0.335497	0.429975	1.04837	0.714982	1.53722	1.05 (0.71,1.54)	overlaps null	0.0153998	0.0407796	0.0747158	NA	European	NA	2021	10766720	418758	NA	NA	NA	NA	Mills MC	34211149	NA	NA	NA	NA	NA	<a href="https://www.uniprot.org/uniprot/NA" target="_blank">NA</a>	NA	NA	NA	NA	NA	NA	NA	NA	NA	NA	NA	NA	NA	NA	NA	NA	NA	NA	NA	NA	NA	NA	NA	NA	NA	NA	NA	NA	NA	NA	NA	NA	NA
Lifestyle trait	basic information	NA	ebi-a-GCST90000048	finn-b-G6_ALZHEIMER_INCLAVO	Alzheimer disease, including avohilmo	Age at first birth	Weighted mode	51	0.031781	0.221744	0.886611	-0.402837	0.466399	1.03229	0.668421	1.59424	1.03 (0.67,1.59)	overlaps null	0.0153998	0.0407796	0.0747158	NA	European	NA	2021	10766720	418758	NA	NA	NA	NA	Mills MC	34211149	NA	NA	NA	NA	NA	<a href="https://www.uniprot.org/uniprot/NA" target="_blank">NA</a>	NA	NA	NA	NA	NA	NA	NA	NA	NA	NA	NA	NA	NA	NA	NA	NA	NA	NA	NA	NA	NA	NA	NA	NA	NA	NA	NA	NA	NA	NA	NA	NA	NA
Lifestyle trait	basic information	NA	ebi-a-GCST90000048	finn-b-G6_ALZHEIMER_INCLAVO	Alzheimer disease, including avohilmo	Age at first birth	Maximum likelihood	51	-0.0322526	0.0559351	0.564204	-0.141885	0.0773802	0.968262	0.867721	1.08045	0.97 (0.87,1.08)	overlaps null	0.0153998	0.0407796	0.0747158	NA	European	NA	2021	10766720	418758	NA	NA	NA	NA	Mills MC	34211149	NA	NA	NA	NA	NA	<a href="https://www.uniprot.org/uniprot/NA" target="_blank">NA</a>	NA	NA	NA	NA	NA	NA	NA	NA	NA	NA	NA	NA	NA	NA	NA	NA	NA	NA	NA	NA	NA	NA	NA	NA	NA	NA	NA	NA	NA	NA	NA	NA	NA
Lifestyle trait	basic information	NA	ebi-a-GCST90000048	finn-b-G6_ALZHEIMER_INCLAVO	Alzheimer disease, including avohilmo	Age at first birth	Penalised weighted median	51	0.0048048	0.0847851	0.954808	-0.161374	0.170984	1.00482	0.850974	1.18647	1 (0.85,1.19)	overlaps null	0.0153998	0.0407796	0.0747158	NA	European	NA	2021	10766720	418758	NA	NA	NA	NA	Mills MC	34211149	NA	NA	NA	NA	NA	<a href="https://www.uniprot.org/uniprot/NA" target="_blank">NA</a>	NA	NA	NA	NA	NA	NA	NA	NA	NA	NA	NA	NA	NA	NA	NA	NA	NA	NA	NA	NA	NA	NA	NA	NA	NA	NA	NA	NA	NA	NA	NA	NA	NA
Disease	dementia	NA	ebi-a-GCST90001390	finn-b-G6_ALZHEIMER_INCLAVO	Alzheimer disease, including avohilmo	Dementia with Lewy bodies	Inverse variance weighted	6	0.736841	0.281535	0.00886483	0.185032	1.28865	2.08933	1.20326	3.62789	2.09 (1.2,3.63)	positive	3.08e-103	-0.220261	0.320424	NA	European	NA	2021	7593175	6618	2591	4027	NA	NA	Chia R	33589841	NA	NA	NA	beta+se converted from OR+CI;	NA	<a href="https://www.uniprot.org/uniprot/NA" target="_blank">NA</a>	NA	NA	NA	NA	NA	NA	NA	NA	NA	NA	NA	NA	NA	NA	NA	NA	NA	NA	NA	NA	NA	NA	NA	NA	NA	NA	NA	NA	NA	NA	NA	NA	NA
Disease	dementia	NA	ebi-a-GCST90001390	finn-b-G6_ALZHEIMER_INCLAVO	Alzheimer disease, including avohilmo	Dementia with Lewy bodies	MR Egger	6	1.16216	0.4646	0.066665	0.251546	2.07278	3.19684	1.28601	7.94687	3.2 (1.29,7.95)	overlaps null	3.08e-103	-0.220261	0.320424	NA	European	NA	2021	7593175	6618	2591	4027	NA	NA	Chia R	33589841	NA	NA	NA	beta+se converted from OR+CI;	NA	<a href="https://www.uniprot.org/uniprot/NA" target="_blank">NA</a>	NA	NA	NA	NA	NA	NA	NA	NA	NA	NA	NA	NA	NA	NA	NA	NA	NA	NA	NA	NA	NA	NA	NA	NA	NA	NA	NA	NA	NA	NA	NA	NA	NA
Disease	dementia	NA	ebi-a-GCST90001390	finn-b-G6_ALZHEIMER_INCLAVO	Alzheimer disease, including avohilmo	Dementia with Lewy bodies	Weighted median	6	0.139246	0.0561212	0.0130951	0.0292489	0.249244	1.14941	1.02968	1.28305	1.15 (1.03,1.28)	positive	3.08e-103	-0.220261	0.320424	NA	European	NA	2021	7593175	6618	2591	4027	NA	NA	Chia R	33589841	NA	NA	NA	beta+se converted from OR+CI;	NA	<a href="https://www.uniprot.org/uniprot/NA" target="_blank">NA</a>	NA	NA	NA	NA	NA	NA	NA	NA	NA	NA	NA	NA	NA	NA	NA	NA	NA	NA	NA	NA	NA	NA	NA	NA	NA	NA	NA	NA	NA	NA	NA	NA	NA
Disease	dementia	NA	ebi-a-GCST90001390	finn-b-G6_ALZHEIMER_INCLAVO	Alzheimer disease, including avohilmo	Dementia with Lewy bodies	Simple mode	6	0.0909333	0.0640275	0.214781	-0.0345605	0.216427	1.0952	0.96603	1.24163	1.1 (0.97,1.24)	overlaps null	3.08e-103	-0.220261	0.320424	NA	European	NA	2021	7593175	6618	2591	4027	NA	NA	Chia R	33589841	NA	NA	NA	beta+se converted from OR+CI;	NA	<a href="https://www.uniprot.org/uniprot/NA" target="_blank">NA</a>	NA	NA	NA	NA	NA	NA	NA	NA	NA	NA	NA	NA	NA	NA	NA	NA	NA	NA	NA	NA	NA	NA	NA	NA	NA	NA	NA	NA	NA	NA	NA	NA	NA
Disease	dementia	NA	ebi-a-GCST90001390	finn-b-G6_ALZHEIMER_INCLAVO	Alzheimer disease, including avohilmo	Dementia with Lewy bodies	Weighted mode	6	0.0996877	0.0507318	0.106605	0.000253325	0.199122	1.10483	1.00025	1.22033	1.1 (1,1.22)	overlaps null	3.08e-103	-0.220261	0.320424	NA	European	NA	2021	7593175	6618	2591	4027	NA	NA	Chia R	33589841	NA	NA	NA	beta+se converted from OR+CI;	NA	<a href="https://www.uniprot.org/uniprot/NA" target="_blank">NA</a>	NA	NA	NA	NA	NA	NA	NA	NA	NA	NA	NA	NA	NA	NA	NA	NA	NA	NA	NA	NA	NA	NA	NA	NA	NA	NA	NA	NA	NA	NA	NA	NA	NA
Disease	dementia	NA	ebi-a-GCST90001390	finn-b-G6_ALZHEIMER_INCLAVO	Alzheimer disease, including avohilmo	Dementia with Lewy bodies	Maximum likelihood	6	1.19279	0.0738768	1.22e-58	1.04799	1.33759	3.29626	2.85191	3.80984	3.3 (2.85,3.81)	positive	3.08e-103	-0.220261	0.320424	NA	European	NA	2021	7593175	6618	2591	4027	NA	NA	Chia R	33589841	NA	NA	NA	beta+se converted from OR+CI;	NA	<a href="https://www.uniprot.org/uniprot/NA" target="_blank">NA</a>	NA	NA	NA	NA	NA	NA	NA	NA	NA	NA	NA	NA	NA	NA	NA	NA	NA	NA	NA	NA	NA	NA	NA	NA	NA	NA	NA	NA	NA	NA	NA	NA	NA
Disease	dementia	NA	ebi-a-GCST90001390	finn-b-G6_ALZHEIMER_INCLAVO	Alzheimer disease, including avohilmo	Dementia with Lewy bodies	Penalised weighted median	6	0.0908304	0.0532732	0.0881957	-0.013585	0.195246	1.09508	0.986507	1.21561	1.1 (0.99,1.22)	overlaps null	3.08e-103	-0.220261	0.320424	NA	European	NA	2021	7593175	6618	2591	4027	NA	NA	Chia R	33589841	NA	NA	NA	beta+se converted from OR+CI;	NA	<a href="https://www.uniprot.org/uniprot/NA" target="_blank">NA</a>	NA	NA	NA	NA	NA	NA	NA	NA	NA	NA	NA	NA	NA	NA	NA	NA	NA	NA	NA	NA	NA	NA	NA	NA	NA	NA	NA	NA	NA	NA	NA	NA	NA
Medical laboratory science	immunological tests	NA	ebi-a-GCST90001946	finn-b-G6_ALZHEIMER_INCLAVO	Alzheimer disease, including avohilmo	CD33 on CD14+ monocyte	Inverse variance weighted	5	0.0276664	0.0324636	0.394088	-0.0359623	0.0912951	1.02805	0.964677	1.09559	1.03 (0.96,1.1)	overlaps null	0.041794	-0.000985351	0.981867	NA	European	NA	2020	14155757	1634	NA	NA	NA	NA	Orr<U+00F9> V	32929287	NA	NA	NA	NA	NA	<a href="https://www.uniprot.org/uniprot/NA" target="_blank">NA</a>	NA	NA	NA	NA	NA	NA	NA	NA	NA	NA	NA	NA	NA	NA	NA	NA	NA	NA	NA	NA	NA	NA	NA	NA	NA	NA	NA	NA	NA	NA	NA	NA	NA
Medical laboratory science	immunological tests	NA	ebi-a-GCST90001946	finn-b-G6_ALZHEIMER_INCLAVO	Alzheimer disease, including avohilmo	CD33 on CD14+ monocyte	MR Egger	5	0.0288873	0.0620777	0.673386	-0.0927849	0.150559	1.02931	0.911389	1.16248	1.03 (0.91,1.16)	overlaps null	0.041794	-0.000985351	0.981867	NA	European	NA	2020	14155757	1634	NA	NA	NA	NA	Orr<U+00F9> V	32929287	NA	NA	NA	NA	NA	<a href="https://www.uniprot.org/uniprot/NA" target="_blank">NA</a>	NA	NA	NA	NA	NA	NA	NA	NA	NA	NA	NA	NA	NA	NA	NA	NA	NA	NA	NA	NA	NA	NA	NA	NA	NA	NA	NA	NA	NA	NA	NA	NA	NA
Medical laboratory science	immunological tests	NA	ebi-a-GCST90001946	finn-b-G6_ALZHEIMER_INCLAVO	Alzheimer disease, including avohilmo	CD33 on CD14+ monocyte	Weighted median	5	0.0292634	0.0208901	0.161266	-0.0116812	0.070208	1.0297	0.988387	1.07273	1.03 (0.99,1.07)	overlaps null	0.041794	-0.000985351	0.981867	NA	European	NA	2020	14155757	1634	NA	NA	NA	NA	Orr<U+00F9> V	32929287	NA	NA	NA	NA	NA	<a href="https://www.uniprot.org/uniprot/NA" target="_blank">NA</a>	NA	NA	NA	NA	NA	NA	NA	NA	NA	NA	NA	NA	NA	NA	NA	NA	NA	NA	NA	NA	NA	NA	NA	NA	NA	NA	NA	NA	NA	NA	NA	NA	NA
Medical laboratory science	immunological tests	NA	ebi-a-GCST90001946	finn-b-G6_ALZHEIMER_INCLAVO	Alzheimer disease, including avohilmo	CD33 on CD14+ monocyte	Simple mode	5	-0.0285759	0.0475785	0.580476	-0.12183	0.064678	0.971829	0.885299	1.06682	0.97 (0.89,1.07)	overlaps null	0.041794	-0.000985351	0.981867	NA	European	NA	2020	14155757	1634	NA	NA	NA	NA	Orr<U+00F9> V	32929287	NA	NA	NA	NA	NA	<a href="https://www.uniprot.org/uniprot/NA" target="_blank">NA</a>	NA	NA	NA	NA	NA	NA	NA	NA	NA	NA	NA	NA	NA	NA	NA	NA	NA	NA	NA	NA	NA	NA	NA	NA	NA	NA	NA	NA	NA	NA	NA	NA	NA
Medical laboratory science	immunological tests	NA	ebi-a-GCST90001946	finn-b-G6_ALZHEIMER_INCLAVO	Alzheimer disease, including avohilmo	CD33 on CD14+ monocyte	Weighted mode	5	0.0309752	0.0211752	0.217347	-0.0105282	0.0724787	1.03146	0.989527	1.07517	1.03 (0.99,1.08)	overlaps null	0.041794	-0.000985351	0.981867	NA	European	NA	2020	14155757	1634	NA	NA	NA	NA	Orr<U+00F9> V	32929287	NA	NA	NA	NA	NA	<a href="https://www.uniprot.org/uniprot/NA" target="_blank">NA</a>	NA	NA	NA	NA	NA	NA	NA	NA	NA	NA	NA	NA	NA	NA	NA	NA	NA	NA	NA	NA	NA	NA	NA	NA	NA	NA	NA	NA	NA	NA	NA	NA	NA
Medical laboratory science	immunological tests	NA	ebi-a-GCST90001946	finn-b-G6_ALZHEIMER_INCLAVO	Alzheimer disease, including avohilmo	CD33 on CD14+ monocyte	Maximum likelihood	5	0.0277717	0.0206611	0.178898	-0.012724	0.0682675	1.02816	0.987357	1.07065	1.03 (0.99,1.07)	overlaps null	0.041794	-0.000985351	0.981867	NA	European	NA	2020	14155757	1634	NA	NA	NA	NA	Orr<U+00F9> V	32929287	NA	NA	NA	NA	NA	<a href="https://www.uniprot.org/uniprot/NA" target="_blank">NA</a>	NA	NA	NA	NA	NA	NA	NA	NA	NA	NA	NA	NA	NA	NA	NA	NA	NA	NA	NA	NA	NA	NA	NA	NA	NA	NA	NA	NA	NA	NA	NA	NA	NA
Medical laboratory science	immunological tests	NA	ebi-a-GCST90001946	finn-b-G6_ALZHEIMER_INCLAVO	Alzheimer disease, including avohilmo	CD33 on CD14+ monocyte	Penalised weighted median	5	0.0293154	0.0218893	0.180488	-0.0135878	0.0722185	1.02975	0.986504	1.07489	1.03 (0.99,1.07)	overlaps null	0.041794	-0.000985351	0.981867	NA	European	NA	2020	14155757	1634	NA	NA	NA	NA	Orr<U+00F9> V	32929287	NA	NA	NA	NA	NA	<a href="https://www.uniprot.org/uniprot/NA" target="_blank">NA</a>	NA	NA	NA	NA	NA	NA	NA	NA	NA	NA	NA	NA	NA	NA	NA	NA	NA	NA	NA	NA	NA	NA	NA	NA	NA	NA	NA	NA	NA	NA	NA	NA	NA
Medical laboratory science	immunological tests	NA	ebi-a-GCST90001947	finn-b-G6_ALZHEIMER_INCLAVO	Alzheimer disease, including avohilmo	CD33 on CD33+ HLA DR+ CD14dim	Inverse variance weighted	3	0.0256332	0.0200286	0.200605	-0.0136229	0.0648894	1.02596	0.986469	1.06704	1.03 (0.99,1.07)	overlaps null	0.371358	-0.0319216	0.457393	NA	European	NA	2020	14127271	1577	NA	NA	NA	NA	Orr<U+00F9> V	32929287	NA	NA	NA	NA	NA	<a href="https://www.uniprot.org/uniprot/NA" target="_blank">NA</a>	NA	NA	NA	NA	NA	NA	NA	NA	NA	NA	NA	NA	NA	NA	NA	NA	NA	NA	NA	NA	NA	NA	NA	NA	NA	NA	NA	NA	NA	NA	NA	NA	NA
Medical laboratory science	immunological tests	NA	ebi-a-GCST90001947	finn-b-G6_ALZHEIMER_INCLAVO	Alzheimer disease, including avohilmo	CD33 on CD33+ HLA DR+ CD14dim	MR Egger	3	0.0591417	0.0354903	0.344083	-0.0104193	0.128703	1.06093	0.989635	1.13735	1.06 (0.99,1.14)	overlaps null	0.371358	-0.0319216	0.457393	NA	European	NA	2020	14127271	1577	NA	NA	NA	NA	Orr<U+00F9> V	32929287	NA	NA	NA	NA	NA	<a href="https://www.uniprot.org/uniprot/NA" target="_blank">NA</a>	NA	NA	NA	NA	NA	NA	NA	NA	NA	NA	NA	NA	NA	NA	NA	NA	NA	NA	NA	NA	NA	NA	NA	NA	NA	NA	NA	NA	NA	NA	NA	NA	NA
Medical laboratory science	immunological tests	NA	ebi-a-GCST90001947	finn-b-G6_ALZHEIMER_INCLAVO	Alzheimer disease, including avohilmo	CD33 on CD33+ HLA DR+ CD14dim	Weighted median	3	0.0290222	0.0202864	0.152538	-0.0107392	0.0687835	1.02945	0.989318	1.0712	1.03 (0.99,1.07)	overlaps null	0.371358	-0.0319216	0.457393	NA	European	NA	2020	14127271	1577	NA	NA	NA	NA	Orr<U+00F9> V	32929287	NA	NA	NA	NA	NA	<a href="https://www.uniprot.org/uniprot/NA" target="_blank">NA</a>	NA	NA	NA	NA	NA	NA	NA	NA	NA	NA	NA	NA	NA	NA	NA	NA	NA	NA	NA	NA	NA	NA	NA	NA	NA	NA	NA	NA	NA	NA	NA	NA	NA
Medical laboratory science	immunological tests	NA	ebi-a-GCST90001947	finn-b-G6_ALZHEIMER_INCLAVO	Alzheimer disease, including avohilmo	CD33 on CD33+ HLA DR+ CD14dim	Simple mode	3	0.00618656	0.0474844	0.908262	-0.0868829	0.099256	1.00621	0.916784	1.10435	1.01 (0.92,1.1)	overlaps null	0.371358	-0.0319216	0.457393	NA	European	NA	2020	14127271	1577	NA	NA	NA	NA	Orr<U+00F9> V	32929287	NA	NA	NA	NA	NA	<a href="https://www.uniprot.org/uniprot/NA" target="_blank">NA</a>	NA	NA	NA	NA	NA	NA	NA	NA	NA	NA	NA	NA	NA	NA	NA	NA	NA	NA	NA	NA	NA	NA	NA	NA	NA	NA	NA	NA	NA	NA	NA	NA	NA
Medical laboratory science	immunological tests	NA	ebi-a-GCST90001947	finn-b-G6_ALZHEIMER_INCLAVO	Alzheimer disease, including avohilmo	CD33 on CD33+ HLA DR+ CD14dim	Weighted mode	3	0.0317649	0.0206298	0.263506	-0.00866949	0.0721993	1.03227	0.991368	1.07487	1.03 (0.99,1.07)	overlaps null	0.371358	-0.0319216	0.457393	NA	European	NA	2020	14127271	1577	NA	NA	NA	NA	Orr<U+00F9> V	32929287	NA	NA	NA	NA	NA	<a href="https://www.uniprot.org/uniprot/NA" target="_blank">NA</a>	NA	NA	NA	NA	NA	NA	NA	NA	NA	NA	NA	NA	NA	NA	NA	NA	NA	NA	NA	NA	NA	NA	NA	NA	NA	NA	NA	NA	NA	NA	NA	NA	NA
Medical laboratory science	immunological tests	NA	ebi-a-GCST90001947	finn-b-G6_ALZHEIMER_INCLAVO	Alzheimer disease, including avohilmo	CD33 on CD33+ HLA DR+ CD14dim	Maximum likelihood	3	0.0256656	0.0200527	0.200579	-0.0136378	0.064969	1.026	0.986455	1.06713	1.03 (0.99,1.07)	overlaps null	0.371358	-0.0319216	0.457393	NA	European	NA	2020	14127271	1577	NA	NA	NA	NA	Orr<U+00F9> V	32929287	NA	NA	NA	NA	NA	<a href="https://www.uniprot.org/uniprot/NA" target="_blank">NA</a>	NA	NA	NA	NA	NA	NA	NA	NA	NA	NA	NA	NA	NA	NA	NA	NA	NA	NA	NA	NA	NA	NA	NA	NA	NA	NA	NA	NA	NA	NA	NA	NA	NA
Medical laboratory science	immunological tests	NA	ebi-a-GCST90001947	finn-b-G6_ALZHEIMER_INCLAVO	Alzheimer disease, including avohilmo	CD33 on CD33+ HLA DR+ CD14dim	Penalised weighted median	3	0.0290222	0.0212628	0.172277	-0.012653	0.0706973	1.02945	0.987427	1.07326	1.03 (0.99,1.07)	overlaps null	0.371358	-0.0319216	0.457393	NA	European	NA	2020	14127271	1577	NA	NA	NA	NA	Orr<U+00F9> V	32929287	NA	NA	NA	NA	NA	<a href="https://www.uniprot.org/uniprot/NA" target="_blank">NA</a>	NA	NA	NA	NA	NA	NA	NA	NA	NA	NA	NA	NA	NA	NA	NA	NA	NA	NA	NA	NA	NA	NA	NA	NA	NA	NA	NA	NA	NA	NA	NA	NA	NA
Medical laboratory science	immunological tests	NA	ebi-a-GCST90001948	finn-b-G6_ALZHEIMER_INCLAVO	Alzheimer disease, including avohilmo	CD33 on CD33dim HLA DR+ CD11b+	Inverse variance weighted	6	0.0283585	0.0280581	0.312157	-0.0266354	0.0833523	1.02876	0.973716	1.08692	1.03 (0.97,1.09)	overlaps null	0.0841926	-1.51e-05	0.999619	NA	European	NA	2020	14155400	1633	NA	NA	NA	NA	Orr<U+00F9> V	32929287	NA	NA	NA	NA	NA	<a href="https://www.uniprot.org/uniprot/NA" target="_blank">NA</a>	NA	NA	NA	NA	NA	NA	NA	NA	NA	NA	NA	NA	NA	NA	NA	NA	NA	NA	NA	NA	NA	NA	NA	NA	NA	NA	NA	NA	NA	NA	NA	NA	NA
Medical laboratory science	immunological tests	NA	ebi-a-GCST90001948	finn-b-G6_ALZHEIMER_INCLAVO	Alzheimer disease, including avohilmo	CD33 on CD33dim HLA DR+ CD11b+	MR Egger	6	0.0283791	0.0513281	0.609778	-0.072224	0.128982	1.02879	0.930322	1.13767	1.03 (0.93,1.14)	overlaps null	0.0841926	-1.51e-05	0.999619	NA	European	NA	2020	14155400	1633	NA	NA	NA	NA	Orr<U+00F9> V	32929287	NA	NA	NA	NA	NA	<a href="https://www.uniprot.org/uniprot/NA" target="_blank">NA</a>	NA	NA	NA	NA	NA	NA	NA	NA	NA	NA	NA	NA	NA	NA	NA	NA	NA	NA	NA	NA	NA	NA	NA	NA	NA	NA	NA	NA	NA	NA	NA	NA	NA
Medical laboratory science	immunological tests	NA	ebi-a-GCST90001948	finn-b-G6_ALZHEIMER_INCLAVO	Alzheimer disease, including avohilmo	CD33 on CD33dim HLA DR+ CD11b+	Weighted median	6	0.0334484	0.0216865	0.122986	-0.00905711	0.075954	1.03401	0.990984	1.07891	1.03 (0.99,1.08)	overlaps null	0.0841926	-1.51e-05	0.999619	NA	European	NA	2020	14155400	1633	NA	NA	NA	NA	Orr<U+00F9> V	32929287	NA	NA	NA	NA	NA	<a href="https://www.uniprot.org/uniprot/NA" target="_blank">NA</a>	NA	NA	NA	NA	NA	NA	NA	NA	NA	NA	NA	NA	NA	NA	NA	NA	NA	NA	NA	NA	NA	NA	NA	NA	NA	NA	NA	NA	NA	NA	NA	NA	NA
Medical laboratory science	immunological tests	NA	ebi-a-GCST90001948	finn-b-G6_ALZHEIMER_INCLAVO	Alzheimer disease, including avohilmo	CD33 on CD33dim HLA DR+ CD11b+	Simple mode	6	0.00544123	0.045473	0.909413	-0.0836858	0.0945682	1.00546	0.91972	1.09918	1.01 (0.92,1.1)	overlaps null	0.0841926	-1.51e-05	0.999619	NA	European	NA	2020	14155400	1633	NA	NA	NA	NA	Orr<U+00F9> V	32929287	NA	NA	NA	NA	NA	<a href="https://www.uniprot.org/uniprot/NA" target="_blank">NA</a>	NA	NA	NA	NA	NA	NA	NA	NA	NA	NA	NA	NA	NA	NA	NA	NA	NA	NA	NA	NA	NA	NA	NA	NA	NA	NA	NA	NA	NA	NA	NA	NA	NA
Medical laboratory science	immunological tests	NA	ebi-a-GCST90001948	finn-b-G6_ALZHEIMER_INCLAVO	Alzheimer disease, including avohilmo	CD33 on CD33dim HLA DR+ CD11b+	Weighted mode	6	0.0326032	0.0214562	0.189101	-0.009451	0.0746574	1.03314	0.990594	1.07751	1.03 (0.99,1.08)	overlaps null	0.0841926	-1.51e-05	0.999619	NA	European	NA	2020	14155400	1633	NA	NA	NA	NA	Orr<U+00F9> V	32929287	NA	NA	NA	NA	NA	<a href="https://www.uniprot.org/uniprot/NA" target="_blank">NA</a>	NA	NA	NA	NA	NA	NA	NA	NA	NA	NA	NA	NA	NA	NA	NA	NA	NA	NA	NA	NA	NA	NA	NA	NA	NA	NA	NA	NA	NA	NA	NA	NA	NA
Medical laboratory science	immunological tests	NA	ebi-a-GCST90001948	finn-b-G6_ALZHEIMER_INCLAVO	Alzheimer disease, including avohilmo	CD33 on CD33dim HLA DR+ CD11b+	Maximum likelihood	6	0.0284738	0.0201864	0.158379	-0.0110915	0.0680392	1.02888	0.98897	1.07041	1.03 (0.99,1.07)	overlaps null	0.0841926	-1.51e-05	0.999619	NA	European	NA	2020	14155400	1633	NA	NA	NA	NA	Orr<U+00F9> V	32929287	NA	NA	NA	NA	NA	<a href="https://www.uniprot.org/uniprot/NA" target="_blank">NA</a>	NA	NA	NA	NA	NA	NA	NA	NA	NA	NA	NA	NA	NA	NA	NA	NA	NA	NA	NA	NA	NA	NA	NA	NA	NA	NA	NA	NA	NA	NA	NA	NA	NA
Medical laboratory science	immunological tests	NA	ebi-a-GCST90001948	finn-b-G6_ALZHEIMER_INCLAVO	Alzheimer disease, including avohilmo	CD33 on CD33dim HLA DR+ CD11b+	Penalised weighted median	6	0.0334661	0.0215608	0.120622	-0.00879319	0.0757253	1.03403	0.991245	1.07867	1.03 (0.99,1.08)	overlaps null	0.0841926	-1.51e-05	0.999619	NA	European	NA	2020	14155400	1633	NA	NA	NA	NA	Orr<U+00F9> V	32929287	NA	NA	NA	NA	NA	<a href="https://www.uniprot.org/uniprot/NA" target="_blank">NA</a>	NA	NA	NA	NA	NA	NA	NA	NA	NA	NA	NA	NA	NA	NA	NA	NA	NA	NA	NA	NA	NA	NA	NA	NA	NA	NA	NA	NA	NA	NA	NA	NA	NA
Medical laboratory science	immunological tests	NA	ebi-a-GCST90001949	finn-b-G6_ALZHEIMER_INCLAVO	Alzheimer disease, including avohilmo	CD33 on CD33dim HLA DR+ CD11b-	Inverse variance weighted	6	0.0279777	0.0249143	0.261456	-0.0208544	0.0768099	1.02837	0.979362	1.07984	1.03 (0.98,1.08)	overlaps null	0.190169	0.0012727	0.963334	NA	European	NA	2020	14155757	1634	NA	NA	NA	NA	Orr<U+00F9> V	32929287	NA	NA	NA	NA	NA	<a href="https://www.uniprot.org/uniprot/NA" target="_blank">NA</a>	NA	NA	NA	NA	NA	NA	NA	NA	NA	NA	NA	NA	NA	NA	NA	NA	NA	NA	NA	NA	NA	NA	NA	NA	NA	NA	NA	NA	NA	NA	NA	NA	NA
Medical laboratory science	immunological tests	NA	ebi-a-GCST90001949	finn-b-G6_ALZHEIMER_INCLAVO	Alzheimer disease, including avohilmo	CD33 on CD33dim HLA DR+ CD11b-	MR Egger	6	0.0262048	0.045709	0.597134	-0.0633848	0.115794	1.02655	0.938582	1.12276	1.03 (0.94,1.12)	overlaps null	0.190169	0.0012727	0.963334	NA	European	NA	2020	14155757	1634	NA	NA	NA	NA	Orr<U+00F9> V	32929287	NA	NA	NA	NA	NA	<a href="https://www.uniprot.org/uniprot/NA" target="_blank">NA</a>	NA	NA	NA	NA	NA	NA	NA	NA	NA	NA	NA	NA	NA	NA	NA	NA	NA	NA	NA	NA	NA	NA	NA	NA	NA	NA	NA	NA	NA	NA	NA	NA	NA
Medical laboratory science	immunological tests	NA	ebi-a-GCST90001949	finn-b-G6_ALZHEIMER_INCLAVO	Alzheimer disease, including avohilmo	CD33 on CD33dim HLA DR+ CD11b-	Weighted median	6	0.0337044	0.0211091	0.110338	-0.00766947	0.0750783	1.03428	0.99236	1.07797	1.03 (0.99,1.08)	overlaps null	0.190169	0.0012727	0.963334	NA	European	NA	2020	14155757	1634	NA	NA	NA	NA	Orr<U+00F9> V	32929287	NA	NA	NA	NA	NA	<a href="https://www.uniprot.org/uniprot/NA" target="_blank">NA</a>	NA	NA	NA	NA	NA	NA	NA	NA	NA	NA	NA	NA	NA	NA	NA	NA	NA	NA	NA	NA	NA	NA	NA	NA	NA	NA	NA	NA	NA	NA	NA	NA	NA
Medical laboratory science	immunological tests	NA	ebi-a-GCST90001949	finn-b-G6_ALZHEIMER_INCLAVO	Alzheimer disease, including avohilmo	CD33 on CD33dim HLA DR+ CD11b-	Simple mode	6	0.00558686	0.0465814	0.909203	-0.0857127	0.0968864	1.0056	0.917858	1.10174	1.01 (0.92,1.1)	overlaps null	0.190169	0.0012727	0.963334	NA	European	NA	2020	14155757	1634	NA	NA	NA	NA	Orr<U+00F9> V	32929287	NA	NA	NA	NA	NA	<a href="https://www.uniprot.org/uniprot/NA" target="_blank">NA</a>	NA	NA	NA	NA	NA	NA	NA	NA	NA	NA	NA	NA	NA	NA	NA	NA	NA	NA	NA	NA	NA	NA	NA	NA	NA	NA	NA	NA	NA	NA	NA	NA	NA
Medical laboratory science	immunological tests	NA	ebi-a-GCST90001949	finn-b-G6_ALZHEIMER_INCLAVO	Alzheimer disease, including avohilmo	CD33 on CD33dim HLA DR+ CD11b-	Weighted mode	6	0.0319464	0.0210971	0.190385	-0.0094039	0.0732968	1.03246	0.99064	1.07605	1.03 (0.99,1.08)	overlaps null	0.190169	0.0012727	0.963334	NA	European	NA	2020	14155757	1634	NA	NA	NA	NA	Orr<U+00F9> V	32929287	NA	NA	NA	NA	NA	<a href="https://www.uniprot.org/uniprot/NA" target="_blank">NA</a>	NA	NA	NA	NA	NA	NA	NA	NA	NA	NA	NA	NA	NA	NA	NA	NA	NA	NA	NA	NA	NA	NA	NA	NA	NA	NA	NA	NA	NA	NA	NA	NA	NA
Medical laboratory science	immunological tests	NA	ebi-a-GCST90001949	finn-b-G6_ALZHEIMER_INCLAVO	Alzheimer disease, including avohilmo	CD33 on CD33dim HLA DR+ CD11b-	Maximum likelihood	6	0.0280842	0.0204772	0.170224	-0.0120512	0.0682195	1.02848	0.988021	1.0706	1.03 (0.99,1.07)	overlaps null	0.190169	0.0012727	0.963334	NA	European	NA	2020	14155757	1634	NA	NA	NA	NA	Orr<U+00F9> V	32929287	NA	NA	NA	NA	NA	<a href="https://www.uniprot.org/uniprot/NA" target="_blank">NA</a>	NA	NA	NA	NA	NA	NA	NA	NA	NA	NA	NA	NA	NA	NA	NA	NA	NA	NA	NA	NA	NA	NA	NA	NA	NA	NA	NA	NA	NA	NA	NA	NA	NA
Medical laboratory science	immunological tests	NA	ebi-a-GCST90001949	finn-b-G6_ALZHEIMER_INCLAVO	Alzheimer disease, including avohilmo	CD33 on CD33dim HLA DR+ CD11b-	Penalised weighted median	6	0.0337044	0.0218965	0.123741	-0.00921272	0.0766215	1.03428	0.99083	1.07963	1.03 (0.99,1.08)	overlaps null	0.190169	0.0012727	0.963334	NA	European	NA	2020	14155757	1634	NA	NA	NA	NA	Orr<U+00F9> V	32929287	NA	NA	NA	NA	NA	<a href="https://www.uniprot.org/uniprot/NA" target="_blank">NA</a>	NA	NA	NA	NA	NA	NA	NA	NA	NA	NA	NA	NA	NA	NA	NA	NA	NA	NA	NA	NA	NA	NA	NA	NA	NA	NA	NA	NA	NA	NA	NA	NA	NA
Medical laboratory science	immunological tests	NA	ebi-a-GCST90001950	finn-b-G6_ALZHEIMER_INCLAVO	Alzheimer disease, including avohilmo	CD33 on Granulocytic Myeloid-Derived Suppressor Cells	Inverse variance weighted	3	0.0366851	0.032002	0.251655	-0.0260388	0.0994091	1.03737	0.974297	1.10452	1.04 (0.97,1.1)	overlaps null	0.282605	-0.0420462	0.398525	NA	European	NA	2020	13834170	1244	NA	NA	NA	NA	Orr<U+00F9> V	32929287	NA	NA	NA	NA	NA	<a href="https://www.uniprot.org/uniprot/NA" target="_blank">NA</a>	NA	NA	NA	NA	NA	NA	NA	NA	NA	NA	NA	NA	NA	NA	NA	NA	NA	NA	NA	NA	NA	NA	NA	NA	NA	NA	NA	NA	NA	NA	NA	NA	NA
Medical laboratory science	immunological tests	NA	ebi-a-GCST90001950	finn-b-G6_ALZHEIMER_INCLAVO	Alzheimer disease, including avohilmo	CD33 on Granulocytic Myeloid-Derived Suppressor Cells	MR Egger	3	0.10152	0.0548436	0.315321	-0.00597312	0.209014	1.10685	0.994045	1.23246	1.11 (0.99,1.23)	overlaps null	0.282605	-0.0420462	0.398525	NA	European	NA	2020	13834170	1244	NA	NA	NA	NA	Orr<U+00F9> V	32929287	NA	NA	NA	NA	NA	<a href="https://www.uniprot.org/uniprot/NA" target="_blank">NA</a>	NA	NA	NA	NA	NA	NA	NA	NA	NA	NA	NA	NA	NA	NA	NA	NA	NA	NA	NA	NA	NA	NA	NA	NA	NA	NA	NA	NA	NA	NA	NA	NA	NA
Medical laboratory science	immunological tests	NA	ebi-a-GCST90001950	finn-b-G6_ALZHEIMER_INCLAVO	Alzheimer disease, including avohilmo	CD33 on Granulocytic Myeloid-Derived Suppressor Cells	Weighted median	3	0.0410681	0.0283361	0.147247	-0.0144706	0.0966069	1.04192	0.985634	1.10143	1.04 (0.99,1.1)	overlaps null	0.282605	-0.0420462	0.398525	NA	European	NA	2020	13834170	1244	NA	NA	NA	NA	Orr<U+00F9> V	32929287	NA	NA	NA	NA	NA	<a href="https://www.uniprot.org/uniprot/NA" target="_blank">NA</a>	NA	NA	NA	NA	NA	NA	NA	NA	NA	NA	NA	NA	NA	NA	NA	NA	NA	NA	NA	NA	NA	NA	NA	NA	NA	NA	NA	NA	NA	NA	NA	NA	NA
Medical laboratory science	immunological tests	NA	ebi-a-GCST90001950	finn-b-G6_ALZHEIMER_INCLAVO	Alzheimer disease, including avohilmo	CD33 on Granulocytic Myeloid-Derived Suppressor Cells	Simple mode	3	-0.0336368	0.0829593	0.724399	-0.196237	0.128963	0.966923	0.821817	1.13765	0.97 (0.82,1.14)	overlaps null	0.282605	-0.0420462	0.398525	NA	European	NA	2020	13834170	1244	NA	NA	NA	NA	Orr<U+00F9> V	32929287	NA	NA	NA	NA	NA	<a href="https://www.uniprot.org/uniprot/NA" target="_blank">NA</a>	NA	NA	NA	NA	NA	NA	NA	NA	NA	NA	NA	NA	NA	NA	NA	NA	NA	NA	NA	NA	NA	NA	NA	NA	NA	NA	NA	NA	NA	NA	NA	NA	NA
Medical laboratory science	immunological tests	NA	ebi-a-GCST90001950	finn-b-G6_ALZHEIMER_INCLAVO	Alzheimer disease, including avohilmo	CD33 on Granulocytic Myeloid-Derived Suppressor Cells	Weighted mode	3	0.0489915	0.0313881	0.258945	-0.0125293	0.110512	1.05021	0.987549	1.11685	1.05 (0.99,1.12)	overlaps null	0.282605	-0.0420462	0.398525	NA	European	NA	2020	13834170	1244	NA	NA	NA	NA	Orr<U+00F9> V	32929287	NA	NA	NA	NA	NA	<a href="https://www.uniprot.org/uniprot/NA" target="_blank">NA</a>	NA	NA	NA	NA	NA	NA	NA	NA	NA	NA	NA	NA	NA	NA	NA	NA	NA	NA	NA	NA	NA	NA	NA	NA	NA	NA	NA	NA	NA	NA	NA	NA	NA
Medical laboratory science	immunological tests	NA	ebi-a-GCST90001950	finn-b-G6_ALZHEIMER_INCLAVO	Alzheimer disease, including avohilmo	CD33 on Granulocytic Myeloid-Derived Suppressor Cells	Maximum likelihood	3	0.0368303	0.0285592	0.197186	-0.0191458	0.0928064	1.03752	0.981036	1.09725	1.04 (0.98,1.1)	overlaps null	0.282605	-0.0420462	0.398525	NA	European	NA	2020	13834170	1244	NA	NA	NA	NA	Orr<U+00F9> V	32929287	NA	NA	NA	NA	NA	<a href="https://www.uniprot.org/uniprot/NA" target="_blank">NA</a>	NA	NA	NA	NA	NA	NA	NA	NA	NA	NA	NA	NA	NA	NA	NA	NA	NA	NA	NA	NA	NA	NA	NA	NA	NA	NA	NA	NA	NA	NA	NA	NA	NA
Medical laboratory science	immunological tests	NA	ebi-a-GCST90001950	finn-b-G6_ALZHEIMER_INCLAVO	Alzheimer disease, including avohilmo	CD33 on Granulocytic Myeloid-Derived Suppressor Cells	Penalised weighted median	3	0.0410681	0.0289323	0.155766	-0.0156392	0.0977755	1.04192	0.984482	1.10272	1.04 (0.98,1.1)	overlaps null	0.282605	-0.0420462	0.398525	NA	European	NA	2020	13834170	1244	NA	NA	NA	NA	Orr<U+00F9> V	32929287	NA	NA	NA	NA	NA	<a href="https://www.uniprot.org/uniprot/NA" target="_blank">NA</a>	NA	NA	NA	NA	NA	NA	NA	NA	NA	NA	NA	NA	NA	NA	NA	NA	NA	NA	NA	NA	NA	NA	NA	NA	NA	NA	NA	NA	NA	NA	NA	NA	NA
Medical laboratory science	immunological tests	NA	ebi-a-GCST90001951	finn-b-G6_ALZHEIMER_INCLAVO	Alzheimer disease, including avohilmo	CD33 on CD66b++ myeloid cell	Inverse variance weighted	4	0.0242818	0.0242204	0.316086	-0.0231902	0.0717538	1.02458	0.977077	1.07439	1.02 (0.98,1.07)	overlaps null	0.409999	-0.0368634	0.270272	NA	European	NA	2020	14033777	1464	NA	NA	NA	NA	Orr<U+00F9> V	32929287	NA	NA	NA	NA	NA	<a href="https://www.uniprot.org/uniprot/NA" target="_blank">NA</a>	NA	NA	NA	NA	NA	NA	NA	NA	NA	NA	NA	NA	NA	NA	NA	NA	NA	NA	NA	NA	NA	NA	NA	NA	NA	NA	NA	NA	NA	NA	NA	NA	NA
Medical laboratory science	immunological tests	NA	ebi-a-GCST90001951	finn-b-G6_ALZHEIMER_INCLAVO	Alzheimer disease, including avohilmo	CD33 on CD66b++ myeloid cell	MR Egger	4	0.0805143	0.0444373	0.2117	-0.00658277	0.167611	1.08384	0.993439	1.18248	1.08 (0.99,1.18)	overlaps null	0.409999	-0.0368634	0.270272	NA	European	NA	2020	14033777	1464	NA	NA	NA	NA	Orr<U+00F9> V	32929287	NA	NA	NA	NA	NA	<a href="https://www.uniprot.org/uniprot/NA" target="_blank">NA</a>	NA	NA	NA	NA	NA	NA	NA	NA	NA	NA	NA	NA	NA	NA	NA	NA	NA	NA	NA	NA	NA	NA	NA	NA	NA	NA	NA	NA	NA	NA	NA	NA	NA
Medical laboratory science	immunological tests	NA	ebi-a-GCST90001951	finn-b-G6_ALZHEIMER_INCLAVO	Alzheimer disease, including avohilmo	CD33 on CD66b++ myeloid cell	Weighted median	4	0.0270732	0.0253601	0.285722	-0.0226325	0.076779	1.02744	0.977622	1.0798	1.03 (0.98,1.08)	overlaps null	0.409999	-0.0368634	0.270272	NA	European	NA	2020	14033777	1464	NA	NA	NA	NA	Orr<U+00F9> V	32929287	NA	NA	NA	NA	NA	<a href="https://www.uniprot.org/uniprot/NA" target="_blank">NA</a>	NA	NA	NA	NA	NA	NA	NA	NA	NA	NA	NA	NA	NA	NA	NA	NA	NA	NA	NA	NA	NA	NA	NA	NA	NA	NA	NA	NA	NA	NA	NA	NA	NA
Medical laboratory science	immunological tests	NA	ebi-a-GCST90001951	finn-b-G6_ALZHEIMER_INCLAVO	Alzheimer disease, including avohilmo	CD33 on CD66b++ myeloid cell	Simple mode	4	-0.0331782	0.0669847	0.65439	-0.164468	0.0981117	0.967366	0.848345	1.10309	0.97 (0.85,1.1)	overlaps null	0.409999	-0.0368634	0.270272	NA	European	NA	2020	14033777	1464	NA	NA	NA	NA	Orr<U+00F9> V	32929287	NA	NA	NA	NA	NA	<a href="https://www.uniprot.org/uniprot/NA" target="_blank">NA</a>	NA	NA	NA	NA	NA	NA	NA	NA	NA	NA	NA	NA	NA	NA	NA	NA	NA	NA	NA	NA	NA	NA	NA	NA	NA	NA	NA	NA	NA	NA	NA	NA	NA
Medical laboratory science	immunological tests	NA	ebi-a-GCST90001951	finn-b-G6_ALZHEIMER_INCLAVO	Alzheimer disease, including avohilmo	CD33 on CD66b++ myeloid cell	Weighted mode	4	0.0404013	0.0274453	0.237397	-0.0133915	0.0941942	1.04123	0.986698	1.09877	1.04 (0.99,1.1)	overlaps null	0.409999	-0.0368634	0.270272	NA	European	NA	2020	14033777	1464	NA	NA	NA	NA	Orr<U+00F9> V	32929287	NA	NA	NA	NA	NA	<a href="https://www.uniprot.org/uniprot/NA" target="_blank">NA</a>	NA	NA	NA	NA	NA	NA	NA	NA	NA	NA	NA	NA	NA	NA	NA	NA	NA	NA	NA	NA	NA	NA	NA	NA	NA	NA	NA	NA	NA	NA	NA	NA	NA
Medical laboratory science	immunological tests	NA	ebi-a-GCST90001951	finn-b-G6_ALZHEIMER_INCLAVO	Alzheimer disease, including avohilmo	CD33 on CD66b++ myeloid cell	Maximum likelihood	4	0.0243625	0.0242749	0.315567	-0.0232162	0.0719412	1.02466	0.977051	1.07459	1.02 (0.98,1.07)	overlaps null	0.409999	-0.0368634	0.270272	NA	European	NA	2020	14033777	1464	NA	NA	NA	NA	Orr<U+00F9> V	32929287	NA	NA	NA	NA	NA	<a href="https://www.uniprot.org/uniprot/NA" target="_blank">NA</a>	NA	NA	NA	NA	NA	NA	NA	NA	NA	NA	NA	NA	NA	NA	NA	NA	NA	NA	NA	NA	NA	NA	NA	NA	NA	NA	NA	NA	NA	NA	NA	NA	NA
Medical laboratory science	immunological tests	NA	ebi-a-GCST90001951	finn-b-G6_ALZHEIMER_INCLAVO	Alzheimer disease, including avohilmo	CD33 on CD66b++ myeloid cell	Penalised weighted median	4	0.0270732	0.0246735	0.272527	-0.0212868	0.0754332	1.02744	0.978938	1.07835	1.03 (0.98,1.08)	overlaps null	0.409999	-0.0368634	0.270272	NA	European	NA	2020	14033777	1464	NA	NA	NA	NA	Orr<U+00F9> V	32929287	NA	NA	NA	NA	NA	<a href="https://www.uniprot.org/uniprot/NA" target="_blank">NA</a>	NA	NA	NA	NA	NA	NA	NA	NA	NA	NA	NA	NA	NA	NA	NA	NA	NA	NA	NA	NA	NA	NA	NA	NA	NA	NA	NA	NA	NA	NA	NA	NA	NA
Medical laboratory science	immunological tests	NA	ebi-a-GCST90001952	finn-b-G6_ALZHEIMER_INCLAVO	Alzheimer disease, including avohilmo	CD33 on Monocytic Myeloid-Derived Suppressor Cells	Inverse variance weighted	3	0.025994	0.0214742	0.226097	-0.0160955	0.0680835	1.02633	0.984033	1.07045	1.03 (0.98,1.07)	overlaps null	0.3519	-0.0315603	0.466124	NA	European	NA	2020	14120721	1569	NA	NA	NA	NA	Orr<U+00F9> V	32929287	NA	NA	NA	NA	NA	<a href="https://www.uniprot.org/uniprot/NA" target="_blank">NA</a>	NA	NA	NA	NA	NA	NA	NA	NA	NA	NA	NA	NA	NA	NA	NA	NA	NA	NA	NA	NA	NA	NA	NA	NA	NA	NA	NA	NA	NA	NA	NA	NA	NA
Medical laboratory science	immunological tests	NA	ebi-a-GCST90001952	finn-b-G6_ALZHEIMER_INCLAVO	Alzheimer disease, including avohilmo	CD33 on Monocytic Myeloid-Derived Suppressor Cells	MR Egger	3	0.0610096	0.0378439	0.353456	-0.0131644	0.135184	1.06291	0.986922	1.14475	1.06 (0.99,1.14)	overlaps null	0.3519	-0.0315603	0.466124	NA	European	NA	2020	14120721	1569	NA	NA	NA	NA	Orr<U+00F9> V	32929287	NA	NA	NA	NA	NA	<a href="https://www.uniprot.org/uniprot/NA" target="_blank">NA</a>	NA	NA	NA	NA	NA	NA	NA	NA	NA	NA	NA	NA	NA	NA	NA	NA	NA	NA	NA	NA	NA	NA	NA	NA	NA	NA	NA	NA	NA	NA	NA	NA	NA
Medical laboratory science	immunological tests	NA	ebi-a-GCST90001952	finn-b-G6_ALZHEIMER_INCLAVO	Alzheimer disease, including avohilmo	CD33 on Monocytic Myeloid-Derived Suppressor Cells	Weighted median	3	0.0300025	0.0212615	0.15821	-0.0116701	0.071675	1.03046	0.988398	1.07431	1.03 (0.99,1.07)	overlaps null	0.3519	-0.0315603	0.466124	NA	European	NA	2020	14120721	1569	NA	NA	NA	NA	Orr<U+00F9> V	32929287	NA	NA	NA	NA	NA	<a href="https://www.uniprot.org/uniprot/NA" target="_blank">NA</a>	NA	NA	NA	NA	NA	NA	NA	NA	NA	NA	NA	NA	NA	NA	NA	NA	NA	NA	NA	NA	NA	NA	NA	NA	NA	NA	NA	NA	NA	NA	NA	NA	NA
Medical laboratory science	immunological tests	NA	ebi-a-GCST90001952	finn-b-G6_ALZHEIMER_INCLAVO	Alzheimer disease, including avohilmo	CD33 on Monocytic Myeloid-Derived Suppressor Cells	Simple mode	3	0.00143445	0.0548451	0.981509	-0.106062	0.108931	1.00144	0.899369	1.11509	1 (0.9,1.12)	overlaps null	0.3519	-0.0315603	0.466124	NA	European	NA	2020	14120721	1569	NA	NA	NA	NA	Orr<U+00F9> V	32929287	NA	NA	NA	NA	NA	<a href="https://www.uniprot.org/uniprot/NA" target="_blank">NA</a>	NA	NA	NA	NA	NA	NA	NA	NA	NA	NA	NA	NA	NA	NA	NA	NA	NA	NA	NA	NA	NA	NA	NA	NA	NA	NA	NA	NA	NA	NA	NA	NA	NA
Medical laboratory science	immunological tests	NA	ebi-a-GCST90001952	finn-b-G6_ALZHEIMER_INCLAVO	Alzheimer disease, including avohilmo	CD33 on Monocytic Myeloid-Derived Suppressor Cells	Weighted mode	3	0.0330249	0.02159	0.265733	-0.00929153	0.0753413	1.03358	0.990752	1.07825	1.03 (0.99,1.08)	overlaps null	0.3519	-0.0315603	0.466124	NA	European	NA	2020	14120721	1569	NA	NA	NA	NA	Orr<U+00F9> V	32929287	NA	NA	NA	NA	NA	<a href="https://www.uniprot.org/uniprot/NA" target="_blank">NA</a>	NA	NA	NA	NA	NA	NA	NA	NA	NA	NA	NA	NA	NA	NA	NA	NA	NA	NA	NA	NA	NA	NA	NA	NA	NA	NA	NA	NA	NA	NA	NA	NA	NA
Medical laboratory science	immunological tests	NA	ebi-a-GCST90001952	finn-b-G6_ALZHEIMER_INCLAVO	Alzheimer disease, including avohilmo	CD33 on Monocytic Myeloid-Derived Suppressor Cells	Maximum likelihood	3	0.0260269	0.0210393	0.216063	-0.01521	0.0672638	1.02637	0.984905	1.06958	1.03 (0.98,1.07)	overlaps null	0.3519	-0.0315603	0.466124	NA	European	NA	2020	14120721	1569	NA	NA	NA	NA	Orr<U+00F9> V	32929287	NA	NA	NA	NA	NA	<a href="https://www.uniprot.org/uniprot/NA" target="_blank">NA</a>	NA	NA	NA	NA	NA	NA	NA	NA	NA	NA	NA	NA	NA	NA	NA	NA	NA	NA	NA	NA	NA	NA	NA	NA	NA	NA	NA	NA	NA	NA	NA	NA	NA
Medical laboratory science	immunological tests	NA	ebi-a-GCST90001952	finn-b-G6_ALZHEIMER_INCLAVO	Alzheimer disease, including avohilmo	CD33 on Monocytic Myeloid-Derived Suppressor Cells	Penalised weighted median	3	0.0300025	0.0212121	0.157245	-0.0115734	0.0715783	1.03046	0.988493	1.0742	1.03 (0.99,1.07)	overlaps null	0.3519	-0.0315603	0.466124	NA	European	NA	2020	14120721	1569	NA	NA	NA	NA	Orr<U+00F9> V	32929287	NA	NA	NA	NA	NA	<a href="https://www.uniprot.org/uniprot/NA" target="_blank">NA</a>	NA	NA	NA	NA	NA	NA	NA	NA	NA	NA	NA	NA	NA	NA	NA	NA	NA	NA	NA	NA	NA	NA	NA	NA	NA	NA	NA	NA	NA	NA	NA	NA	NA
Medical laboratory science	immunological tests	NA	ebi-a-GCST90001953	finn-b-G6_ALZHEIMER_INCLAVO	Alzheimer disease, including avohilmo	CD33 on CD33dim HLA DR-	Inverse variance weighted	6	0.0334835	0.0205653	0.103491	-0.00682439	0.0737914	1.03405	0.993199	1.07658	1.03 (0.99,1.08)	overlaps null	0.761225	-0.00905694	0.76278	NA	European	NA	2020	14116471	1558	NA	NA	NA	NA	Orr<U+00F9> V	32929287	NA	NA	NA	NA	NA	<a href="https://www.uniprot.org/uniprot/NA" target="_blank">NA</a>	NA	NA	NA	NA	NA	NA	NA	NA	NA	NA	NA	NA	NA	NA	NA	NA	NA	NA	NA	NA	NA	NA	NA	NA	NA	NA	NA	NA	NA	NA	NA	NA	NA
Medical laboratory science	immunological tests	NA	ebi-a-GCST90001953	finn-b-G6_ALZHEIMER_INCLAVO	Alzheimer disease, including avohilmo	CD33 on CD33dim HLA DR-	MR Egger	6	0.0441062	0.0387763	0.318861	-0.0318954	0.120108	1.04509	0.968608	1.12762	1.05 (0.97,1.13)	overlaps null	0.761225	-0.00905694	0.76278	NA	European	NA	2020	14116471	1558	NA	NA	NA	NA	Orr<U+00F9> V	32929287	NA	NA	NA	NA	NA	<a href="https://www.uniprot.org/uniprot/NA" target="_blank">NA</a>	NA	NA	NA	NA	NA	NA	NA	NA	NA	NA	NA	NA	NA	NA	NA	NA	NA	NA	NA	NA	NA	NA	NA	NA	NA	NA	NA	NA	NA	NA	NA	NA	NA
Medical laboratory science	immunological tests	NA	ebi-a-GCST90001953	finn-b-G6_ALZHEIMER_INCLAVO	Alzheimer disease, including avohilmo	CD33 on CD33dim HLA DR-	Weighted median	6	0.0363743	0.021178	0.0858792	-0.00513467	0.0778833	1.03704	0.994878	1.081	1.04 (0.99,1.08)	overlaps null	0.761225	-0.00905694	0.76278	NA	European	NA	2020	14116471	1558	NA	NA	NA	NA	Orr<U+00F9> V	32929287	NA	NA	NA	NA	NA	<a href="https://www.uniprot.org/uniprot/NA" target="_blank">NA</a>	NA	NA	NA	NA	NA	NA	NA	NA	NA	NA	NA	NA	NA	NA	NA	NA	NA	NA	NA	NA	NA	NA	NA	NA	NA	NA	NA	NA	NA	NA	NA	NA	NA
Medical laboratory science	immunological tests	NA	ebi-a-GCST90001953	finn-b-G6_ALZHEIMER_INCLAVO	Alzheimer disease, including avohilmo	CD33 on CD33dim HLA DR-	Simple mode	6	0.0494418	0.053473	0.397598	-0.0553653	0.154249	1.05068	0.946139	1.16678	1.05 (0.95,1.17)	overlaps null	0.761225	-0.00905694	0.76278	NA	European	NA	2020	14116471	1558	NA	NA	NA	NA	Orr<U+00F9> V	32929287	NA	NA	NA	NA	NA	<a href="https://www.uniprot.org/uniprot/NA" target="_blank">NA</a>	NA	NA	NA	NA	NA	NA	NA	NA	NA	NA	NA	NA	NA	NA	NA	NA	NA	NA	NA	NA	NA	NA	NA	NA	NA	NA	NA	NA	NA	NA	NA	NA	NA
Medical laboratory science	immunological tests	NA	ebi-a-GCST90001953	finn-b-G6_ALZHEIMER_INCLAVO	Alzheimer disease, including avohilmo	CD33 on CD33dim HLA DR-	Weighted mode	6	0.0368069	0.0215701	0.148647	-0.00547042	0.0790843	1.03749	0.994545	1.0823	1.04 (0.99,1.08)	overlaps null	0.761225	-0.00905694	0.76278	NA	European	NA	2020	14116471	1558	NA	NA	NA	NA	Orr<U+00F9> V	32929287	NA	NA	NA	NA	NA	<a href="https://www.uniprot.org/uniprot/NA" target="_blank">NA</a>	NA	NA	NA	NA	NA	NA	NA	NA	NA	NA	NA	NA	NA	NA	NA	NA	NA	NA	NA	NA	NA	NA	NA	NA	NA	NA	NA	NA	NA	NA	NA	NA	NA
Medical laboratory science	immunological tests	NA	ebi-a-GCST90001953	finn-b-G6_ALZHEIMER_INCLAVO	Alzheimer disease, including avohilmo	CD33 on CD33dim HLA DR-	Maximum likelihood	6	0.0335408	0.0206053	0.103573	-0.00684563	0.0739272	1.03411	0.993178	1.07673	1.03 (0.99,1.08)	overlaps null	0.761225	-0.00905694	0.76278	NA	European	NA	2020	14116471	1558	NA	NA	NA	NA	Orr<U+00F9> V	32929287	NA	NA	NA	NA	NA	<a href="https://www.uniprot.org/uniprot/NA" target="_blank">NA</a>	NA	NA	NA	NA	NA	NA	NA	NA	NA	NA	NA	NA	NA	NA	NA	NA	NA	NA	NA	NA	NA	NA	NA	NA	NA	NA	NA	NA	NA	NA	NA	NA	NA
Medical laboratory science	immunological tests	NA	ebi-a-GCST90001953	finn-b-G6_ALZHEIMER_INCLAVO	Alzheimer disease, including avohilmo	CD33 on CD33dim HLA DR-	Penalised weighted median	6	0.0363743	0.0218265	0.0956094	-0.00640558	0.0791542	1.03704	0.993615	1.08237	1.04 (0.99,1.08)	overlaps null	0.761225	-0.00905694	0.76278	NA	European	NA	2020	14116471	1558	NA	NA	NA	NA	Orr<U+00F9> V	32929287	NA	NA	NA	NA	NA	<a href="https://www.uniprot.org/uniprot/NA" target="_blank">NA</a>	NA	NA	NA	NA	NA	NA	NA	NA	NA	NA	NA	NA	NA	NA	NA	NA	NA	NA	NA	NA	NA	NA	NA	NA	NA	NA	NA	NA	NA	NA	NA	NA	NA
Medical laboratory science	immunological tests	NA	ebi-a-GCST90001954	finn-b-G6_ALZHEIMER_INCLAVO	Alzheimer disease, including avohilmo	CD33 on basophil	Inverse variance weighted	7	0.0235132	0.0328243	0.473784	-0.0408224	0.0878488	1.02379	0.96	1.09182	1.02 (0.96,1.09)	overlaps null	0.0200186	-0.0620234	0.355844	NA	European	NA	2020	14112929	1555	NA	NA	NA	NA	Orr<U+00F9> V	32929287	NA	NA	NA	NA	NA	<a href="https://www.uniprot.org/uniprot/NA" target="_blank">NA</a>	NA	NA	NA	NA	NA	NA	NA	NA	NA	NA	NA	NA	NA	NA	NA	NA	NA	NA	NA	NA	NA	NA	NA	NA	NA	NA	NA	NA	NA	NA	NA	NA	NA
Medical laboratory science	immunological tests	NA	ebi-a-GCST90001954	finn-b-G6_ALZHEIMER_INCLAVO	Alzheimer disease, including avohilmo	CD33 on basophil	MR Egger	7	0.091579	0.0745074	0.27371	-0.0544556	0.237614	1.0959	0.947001	1.26822	1.1 (0.95,1.27)	overlaps null	0.0200186	-0.0620234	0.355844	NA	European	NA	2020	14112929	1555	NA	NA	NA	NA	Orr<U+00F9> V	32929287	NA	NA	NA	NA	NA	<a href="https://www.uniprot.org/uniprot/NA" target="_blank">NA</a>	NA	NA	NA	NA	NA	NA	NA	NA	NA	NA	NA	NA	NA	NA	NA	NA	NA	NA	NA	NA	NA	NA	NA	NA	NA	NA	NA	NA	NA	NA	NA	NA	NA
Medical laboratory science	immunological tests	NA	ebi-a-GCST90001954	finn-b-G6_ALZHEIMER_INCLAVO	Alzheimer disease, including avohilmo	CD33 on basophil	Weighted median	7	0.0367957	0.0222901	0.0987857	-0.00689277	0.0804842	1.03748	0.993131	1.08381	1.04 (0.99,1.08)	overlaps null	0.0200186	-0.0620234	0.355844	NA	European	NA	2020	14112929	1555	NA	NA	NA	NA	Orr<U+00F9> V	32929287	NA	NA	NA	NA	NA	<a href="https://www.uniprot.org/uniprot/NA" target="_blank">NA</a>	NA	NA	NA	NA	NA	NA	NA	NA	NA	NA	NA	NA	NA	NA	NA	NA	NA	NA	NA	NA	NA	NA	NA	NA	NA	NA	NA	NA	NA	NA	NA	NA	NA
Medical laboratory science	immunological tests	NA	ebi-a-GCST90001954	finn-b-G6_ALZHEIMER_INCLAVO	Alzheimer disease, including avohilmo	CD33 on basophil	Simple mode	7	0.0388032	0.0619357	0.554055	-0.0825908	0.160197	1.03957	0.920728	1.17374	1.04 (0.92,1.17)	overlaps null	0.0200186	-0.0620234	0.355844	NA	European	NA	2020	14112929	1555	NA	NA	NA	NA	Orr<U+00F9> V	32929287	NA	NA	NA	NA	NA	<a href="https://www.uniprot.org/uniprot/NA" target="_blank">NA</a>	NA	NA	NA	NA	NA	NA	NA	NA	NA	NA	NA	NA	NA	NA	NA	NA	NA	NA	NA	NA	NA	NA	NA	NA	NA	NA	NA	NA	NA	NA	NA	NA	NA
Medical laboratory science	immunological tests	NA	ebi-a-GCST90001954	finn-b-G6_ALZHEIMER_INCLAVO	Alzheimer disease, including avohilmo	CD33 on basophil	Weighted mode	7	0.0388032	0.0223926	0.133825	-0.00508625	0.0826926	1.03957	0.994927	1.08621	1.04 (0.99,1.09)	overlaps null	0.0200186	-0.0620234	0.355844	NA	European	NA	2020	14112929	1555	NA	NA	NA	NA	Orr<U+00F9> V	32929287	NA	NA	NA	NA	NA	<a href="https://www.uniprot.org/uniprot/NA" target="_blank">NA</a>	NA	NA	NA	NA	NA	NA	NA	NA	NA	NA	NA	NA	NA	NA	NA	NA	NA	NA	NA	NA	NA	NA	NA	NA	NA	NA	NA	NA	NA	NA	NA	NA	NA
Medical laboratory science	immunological tests	NA	ebi-a-GCST90001954	finn-b-G6_ALZHEIMER_INCLAVO	Alzheimer disease, including avohilmo	CD33 on basophil	Maximum likelihood	7	0.0236171	0.0207806	0.255749	-0.0171129	0.0643471	1.0239	0.983033	1.06646	1.02 (0.98,1.07)	overlaps null	0.0200186	-0.0620234	0.355844	NA	European	NA	2020	14112929	1555	NA	NA	NA	NA	Orr<U+00F9> V	32929287	NA	NA	NA	NA	NA	<a href="https://www.uniprot.org/uniprot/NA" target="_blank">NA</a>	NA	NA	NA	NA	NA	NA	NA	NA	NA	NA	NA	NA	NA	NA	NA	NA	NA	NA	NA	NA	NA	NA	NA	NA	NA	NA	NA	NA	NA	NA	NA	NA	NA
Medical laboratory science	immunological tests	NA	ebi-a-GCST90001954	finn-b-G6_ALZHEIMER_INCLAVO	Alzheimer disease, including avohilmo	CD33 on basophil	Penalised weighted median	7	0.0380239	0.0220811	0.0850675	-0.00525506	0.0813029	1.03876	0.994759	1.0847	1.04 (0.99,1.08)	overlaps null	0.0200186	-0.0620234	0.355844	NA	European	NA	2020	14112929	1555	NA	NA	NA	NA	Orr<U+00F9> V	32929287	NA	NA	NA	NA	NA	<a href="https://www.uniprot.org/uniprot/NA" target="_blank">NA</a>	NA	NA	NA	NA	NA	NA	NA	NA	NA	NA	NA	NA	NA	NA	NA	NA	NA	NA	NA	NA	NA	NA	NA	NA	NA	NA	NA	NA	NA	NA	NA	NA	NA
Medical laboratory science	immunological tests	NA	ebi-a-GCST90001955	finn-b-G6_ALZHEIMER_INCLAVO	Alzheimer disease, including avohilmo	CD33 on Immature Myeloid-Derived Suppressor Cells	Inverse variance weighted	6	0.0225644	0.0366436	0.538039	-0.049257	0.0943859	1.02282	0.951936	1.09898	1.02 (0.95,1.1)	overlaps null	0.0122919	-0.0791326	0.296256	NA	European	NA	2020	14110139	1554	NA	NA	NA	NA	Orr<U+00F9> V	32929287	NA	NA	NA	NA	NA	<a href="https://www.uniprot.org/uniprot/NA" target="_blank">NA</a>	NA	NA	NA	NA	NA	NA	NA	NA	NA	NA	NA	NA	NA	NA	NA	NA	NA	NA	NA	NA	NA	NA	NA	NA	NA	NA	NA	NA	NA	NA	NA	NA	NA
Medical laboratory science	immunological tests	NA	ebi-a-GCST90001955	finn-b-G6_ALZHEIMER_INCLAVO	Alzheimer disease, including avohilmo	CD33 on Immature Myeloid-Derived Suppressor Cells	MR Egger	6	0.107733	0.0791768	0.245242	-0.0474537	0.262919	1.11375	0.953655	1.30072	1.11 (0.95,1.3)	overlaps null	0.0122919	-0.0791326	0.296256	NA	European	NA	2020	14110139	1554	NA	NA	NA	NA	Orr<U+00F9> V	32929287	NA	NA	NA	NA	NA	<a href="https://www.uniprot.org/uniprot/NA" target="_blank">NA</a>	NA	NA	NA	NA	NA	NA	NA	NA	NA	NA	NA	NA	NA	NA	NA	NA	NA	NA	NA	NA	NA	NA	NA	NA	NA	NA	NA	NA	NA	NA	NA	NA	NA
Medical laboratory science	immunological tests	NA	ebi-a-GCST90001955	finn-b-G6_ALZHEIMER_INCLAVO	Alzheimer disease, including avohilmo	CD33 on Immature Myeloid-Derived Suppressor Cells	Weighted median	6	0.0358251	0.0223098	0.108317	-0.00790201	0.0795523	1.03647	0.992129	1.0828	1.04 (0.99,1.08)	overlaps null	0.0122919	-0.0791326	0.296256	NA	European	NA	2020	14110139	1554	NA	NA	NA	NA	Orr<U+00F9> V	32929287	NA	NA	NA	NA	NA	<a href="https://www.uniprot.org/uniprot/NA" target="_blank">NA</a>	NA	NA	NA	NA	NA	NA	NA	NA	NA	NA	NA	NA	NA	NA	NA	NA	NA	NA	NA	NA	NA	NA	NA	NA	NA	NA	NA	NA	NA	NA	NA	NA	NA
Medical laboratory science	immunological tests	NA	ebi-a-GCST90001955	finn-b-G6_ALZHEIMER_INCLAVO	Alzheimer disease, including avohilmo	CD33 on Immature Myeloid-Derived Suppressor Cells	Simple mode	6	0.00355542	0.0770887	0.964999	-0.147538	0.154649	1.00356	0.862829	1.16725	1 (0.86,1.17)	overlaps null	0.0122919	-0.0791326	0.296256	NA	European	NA	2020	14110139	1554	NA	NA	NA	NA	Orr<U+00F9> V	32929287	NA	NA	NA	NA	NA	<a href="https://www.uniprot.org/uniprot/NA" target="_blank">NA</a>	NA	NA	NA	NA	NA	NA	NA	NA	NA	NA	NA	NA	NA	NA	NA	NA	NA	NA	NA	NA	NA	NA	NA	NA	NA	NA	NA	NA	NA	NA	NA	NA	NA
Medical laboratory science	immunological tests	NA	ebi-a-GCST90001955	finn-b-G6_ALZHEIMER_INCLAVO	Alzheimer disease, including avohilmo	CD33 on Immature Myeloid-Derived Suppressor Cells	Weighted mode	6	0.0366227	0.022925	0.171046	-0.00831036	0.0815557	1.0373	0.991724	1.08497	1.04 (0.99,1.08)	overlaps null	0.0122919	-0.0791326	0.296256	NA	European	NA	2020	14110139	1554	NA	NA	NA	NA	Orr<U+00F9> V	32929287	NA	NA	NA	NA	NA	<a href="https://www.uniprot.org/uniprot/NA" target="_blank">NA</a>	NA	NA	NA	NA	NA	NA	NA	NA	NA	NA	NA	NA	NA	NA	NA	NA	NA	NA	NA	NA	NA	NA	NA	NA	NA	NA	NA	NA	NA	NA	NA	NA	NA
Medical laboratory science	immunological tests	NA	ebi-a-GCST90001955	finn-b-G6_ALZHEIMER_INCLAVO	Alzheimer disease, including avohilmo	CD33 on Immature Myeloid-Derived Suppressor Cells	Maximum likelihood	6	0.0226458	0.0214979	0.29216	-0.0194901	0.0647818	1.0229	0.980699	1.06693	1.02 (0.98,1.07)	overlaps null	0.0122919	-0.0791326	0.296256	NA	European	NA	2020	14110139	1554	NA	NA	NA	NA	Orr<U+00F9> V	32929287	NA	NA	NA	NA	NA	<a href="https://www.uniprot.org/uniprot/NA" target="_blank">NA</a>	NA	NA	NA	NA	NA	NA	NA	NA	NA	NA	NA	NA	NA	NA	NA	NA	NA	NA	NA	NA	NA	NA	NA	NA	NA	NA	NA	NA	NA	NA	NA	NA	NA
Medical laboratory science	immunological tests	NA	ebi-a-GCST90001955	finn-b-G6_ALZHEIMER_INCLAVO	Alzheimer disease, including avohilmo	CD33 on Immature Myeloid-Derived Suppressor Cells	Penalised weighted median	6	0.0369216	0.0221092	0.0949269	-0.00641252	0.0802557	1.03761	0.993608	1.08356	1.04 (0.99,1.08)	overlaps null	0.0122919	-0.0791326	0.296256	NA	European	NA	2020	14110139	1554	NA	NA	NA	NA	Orr<U+00F9> V	32929287	NA	NA	NA	NA	NA	<a href="https://www.uniprot.org/uniprot/NA" target="_blank">NA</a>	NA	NA	NA	NA	NA	NA	NA	NA	NA	NA	NA	NA	NA	NA	NA	NA	NA	NA	NA	NA	NA	NA	NA	NA	NA	NA	NA	NA	NA	NA	NA	NA	NA
Medical laboratory science	immunological tests	NA	ebi-a-GCST90001956	finn-b-G6_ALZHEIMER_INCLAVO	Alzheimer disease, including avohilmo	CD33 on CD33+ HLA DR+	Inverse variance weighted	3	0.0253033	0.0199236	0.204079	-0.013747	0.0643536	1.02563	0.986347	1.06647	1.03 (0.99,1.07)	overlaps null	0.367248	-0.0323589	0.455942	NA	European	NA	2020	14129808	1579	NA	NA	NA	NA	Orr<U+00F9> V	32929287	NA	NA	NA	NA	NA	<a href="https://www.uniprot.org/uniprot/NA" target="_blank">NA</a>	NA	NA	NA	NA	NA	NA	NA	NA	NA	NA	NA	NA	NA	NA	NA	NA	NA	NA	NA	NA	NA	NA	NA	NA	NA	NA	NA	NA	NA	NA	NA	NA	NA
Medical laboratory science	immunological tests	NA	ebi-a-GCST90001956	finn-b-G6_ALZHEIMER_INCLAVO	Alzheimer disease, including avohilmo	CD33 on CD33+ HLA DR+	MR Egger	3	0.0592042	0.035593	0.344599	-0.0105581	0.128966	1.06099	0.989497	1.13765	1.06 (0.99,1.14)	overlaps null	0.367248	-0.0323589	0.455942	NA	European	NA	2020	14129808	1579	NA	NA	NA	NA	Orr<U+00F9> V	32929287	NA	NA	NA	NA	NA	<a href="https://www.uniprot.org/uniprot/NA" target="_blank">NA</a>	NA	NA	NA	NA	NA	NA	NA	NA	NA	NA	NA	NA	NA	NA	NA	NA	NA	NA	NA	NA	NA	NA	NA	NA	NA	NA	NA	NA	NA	NA	NA	NA	NA
Medical laboratory science	immunological tests	NA	ebi-a-GCST90001956	finn-b-G6_ALZHEIMER_INCLAVO	Alzheimer disease, including avohilmo	CD33 on CD33+ HLA DR+	Weighted median	3	0.0287435	0.0201223	0.153165	-0.0106961	0.0681831	1.02916	0.989361	1.07056	1.03 (0.99,1.07)	overlaps null	0.367248	-0.0323589	0.455942	NA	European	NA	2020	14129808	1579	NA	NA	NA	NA	Orr<U+00F9> V	32929287	NA	NA	NA	NA	NA	<a href="https://www.uniprot.org/uniprot/NA" target="_blank">NA</a>	NA	NA	NA	NA	NA	NA	NA	NA	NA	NA	NA	NA	NA	NA	NA	NA	NA	NA	NA	NA	NA	NA	NA	NA	NA	NA	NA	NA	NA	NA	NA	NA	NA
Medical laboratory science	immunological tests	NA	ebi-a-GCST90001956	finn-b-G6_ALZHEIMER_INCLAVO	Alzheimer disease, including avohilmo	CD33 on CD33+ HLA DR+	Simple mode	3	0.00554279	0.0511746	0.923636	-0.0947594	0.105845	1.00556	0.909592	1.11165	1.01 (0.91,1.11)	overlaps null	0.367248	-0.0323589	0.455942	NA	European	NA	2020	14129808	1579	NA	NA	NA	NA	Orr<U+00F9> V	32929287	NA	NA	NA	NA	NA	<a href="https://www.uniprot.org/uniprot/NA" target="_blank">NA</a>	NA	NA	NA	NA	NA	NA	NA	NA	NA	NA	NA	NA	NA	NA	NA	NA	NA	NA	NA	NA	NA	NA	NA	NA	NA	NA	NA	NA	NA	NA	NA	NA	NA
Medical laboratory science	immunological tests	NA	ebi-a-GCST90001956	finn-b-G6_ALZHEIMER_INCLAVO	Alzheimer disease, including avohilmo	CD33 on CD33+ HLA DR+	Weighted mode	3	0.0307593	0.0204102	0.270789	-0.00924472	0.0707633	1.03124	0.990798	1.07333	1.03 (0.99,1.07)	overlaps null	0.367248	-0.0323589	0.455942	NA	European	NA	2020	14129808	1579	NA	NA	NA	NA	Orr<U+00F9> V	32929287	NA	NA	NA	NA	NA	<a href="https://www.uniprot.org/uniprot/NA" target="_blank">NA</a>	NA	NA	NA	NA	NA	NA	NA	NA	NA	NA	NA	NA	NA	NA	NA	NA	NA	NA	NA	NA	NA	NA	NA	NA	NA	NA	NA	NA	NA	NA	NA	NA	NA
Medical laboratory science	immunological tests	NA	ebi-a-GCST90001956	finn-b-G6_ALZHEIMER_INCLAVO	Alzheimer disease, including avohilmo	CD33 on CD33+ HLA DR+	Maximum likelihood	3	0.0253318	0.0199299	0.203714	-0.0137309	0.0643944	1.02566	0.986363	1.06651	1.03 (0.99,1.07)	overlaps null	0.367248	-0.0323589	0.455942	NA	European	NA	2020	14129808	1579	NA	NA	NA	NA	Orr<U+00F9> V	32929287	NA	NA	NA	NA	NA	<a href="https://www.uniprot.org/uniprot/NA" target="_blank">NA</a>	NA	NA	NA	NA	NA	NA	NA	NA	NA	NA	NA	NA	NA	NA	NA	NA	NA	NA	NA	NA	NA	NA	NA	NA	NA	NA	NA	NA	NA	NA	NA	NA	NA
Medical laboratory science	immunological tests	NA	ebi-a-GCST90001956	finn-b-G6_ALZHEIMER_INCLAVO	Alzheimer disease, including avohilmo	CD33 on CD33+ HLA DR+	Penalised weighted median	3	0.0287435	0.0196112	0.142739	-0.00969445	0.0671814	1.02916	0.990352	1.06949	1.03 (0.99,1.07)	overlaps null	0.367248	-0.0323589	0.455942	NA	European	NA	2020	14129808	1579	NA	NA	NA	NA	Orr<U+00F9> V	32929287	NA	NA	NA	NA	NA	<a href="https://www.uniprot.org/uniprot/NA" target="_blank">NA</a>	NA	NA	NA	NA	NA	NA	NA	NA	NA	NA	NA	NA	NA	NA	NA	NA	NA	NA	NA	NA	NA	NA	NA	NA	NA	NA	NA	NA	NA	NA	NA	NA	NA
Medical laboratory science	immunological tests	NA	ebi-a-GCST90001957	finn-b-G6_ALZHEIMER_INCLAVO	Alzheimer disease, including avohilmo	CD33 on CD33+ HLA DR+ CD14-	Inverse variance weighted	3	0.0251689	0.0198834	0.205574	-0.0138024	0.0641403	1.02549	0.986292	1.06624	1.03 (0.99,1.07)	overlaps null	0.366166	-0.0323241	0.456503	NA	European	NA	2020	14129762	1578	NA	NA	NA	NA	Orr<U+00F9> V	32929287	NA	NA	NA	NA	NA	<a href="https://www.uniprot.org/uniprot/NA" target="_blank">NA</a>	NA	NA	NA	NA	NA	NA	NA	NA	NA	NA	NA	NA	NA	NA	NA	NA	NA	NA	NA	NA	NA	NA	NA	NA	NA	NA	NA	NA	NA	NA	NA	NA	NA
Medical laboratory science	immunological tests	NA	ebi-a-GCST90001957	finn-b-G6_ALZHEIMER_INCLAVO	Alzheimer disease, including avohilmo	CD33 on CD33+ HLA DR+ CD14-	MR Egger	3	0.0589259	0.0354937	0.345138	-0.0106417	0.128494	1.0607	0.989415	1.13711	1.06 (0.99,1.14)	overlaps null	0.366166	-0.0323241	0.456503	NA	European	NA	2020	14129762	1578	NA	NA	NA	NA	Orr<U+00F9> V	32929287	NA	NA	NA	NA	NA	<a href="https://www.uniprot.org/uniprot/NA" target="_blank">NA</a>	NA	NA	NA	NA	NA	NA	NA	NA	NA	NA	NA	NA	NA	NA	NA	NA	NA	NA	NA	NA	NA	NA	NA	NA	NA	NA	NA	NA	NA	NA	NA	NA	NA
Medical laboratory science	immunological tests	NA	ebi-a-GCST90001957	finn-b-G6_ALZHEIMER_INCLAVO	Alzheimer disease, including avohilmo	CD33 on CD33+ HLA DR+ CD14-	Weighted median	3	0.0286235	0.0202121	0.15673	-0.0109923	0.0682392	1.02904	0.989068	1.07062	1.03 (0.99,1.07)	overlaps null	0.366166	-0.0323241	0.456503	NA	European	NA	2020	14129762	1578	NA	NA	NA	NA	Orr<U+00F9> V	32929287	NA	NA	NA	NA	NA	<a href="https://www.uniprot.org/uniprot/NA" target="_blank">NA</a>	NA	NA	NA	NA	NA	NA	NA	NA	NA	NA	NA	NA	NA	NA	NA	NA	NA	NA	NA	NA	NA	NA	NA	NA	NA	NA	NA	NA	NA	NA	NA	NA	NA
Medical laboratory science	immunological tests	NA	ebi-a-GCST90001957	finn-b-G6_ALZHEIMER_INCLAVO	Alzheimer disease, including avohilmo	CD33 on CD33+ HLA DR+ CD14-	Simple mode	3	0.00432771	0.0489108	0.937556	-0.0915374	0.100193	1.00434	0.912527	1.10538	1 (0.91,1.11)	overlaps null	0.366166	-0.0323241	0.456503	NA	European	NA	2020	14129762	1578	NA	NA	NA	NA	Orr<U+00F9> V	32929287	NA	NA	NA	NA	NA	<a href="https://www.uniprot.org/uniprot/NA" target="_blank">NA</a>	NA	NA	NA	NA	NA	NA	NA	NA	NA	NA	NA	NA	NA	NA	NA	NA	NA	NA	NA	NA	NA	NA	NA	NA	NA	NA	NA	NA	NA	NA	NA	NA	NA
Medical laboratory science	immunological tests	NA	ebi-a-GCST90001957	finn-b-G6_ALZHEIMER_INCLAVO	Alzheimer disease, including avohilmo	CD33 on CD33+ HLA DR+ CD14-	Weighted mode	3	0.0310827	0.0208028	0.273731	-0.00969089	0.0718562	1.03157	0.990356	1.0745	1.03 (0.99,1.07)	overlaps null	0.366166	-0.0323241	0.456503	NA	European	NA	2020	14129762	1578	NA	NA	NA	NA	Orr<U+00F9> V	32929287	NA	NA	NA	NA	NA	<a href="https://www.uniprot.org/uniprot/NA" target="_blank">NA</a>	NA	NA	NA	NA	NA	NA	NA	NA	NA	NA	NA	NA	NA	NA	NA	NA	NA	NA	NA	NA	NA	NA	NA	NA	NA	NA	NA	NA	NA	NA	NA	NA	NA
Medical laboratory science	immunological tests	NA	ebi-a-GCST90001957	finn-b-G6_ALZHEIMER_INCLAVO	Alzheimer disease, including avohilmo	CD33 on CD33+ HLA DR+ CD14-	Maximum likelihood	3	0.0252009	0.0198602	0.204471	-0.0137251	0.0641269	1.02552	0.986369	1.06623	1.03 (0.99,1.07)	overlaps null	0.366166	-0.0323241	0.456503	NA	European	NA	2020	14129762	1578	NA	NA	NA	NA	Orr<U+00F9> V	32929287	NA	NA	NA	NA	NA	<a href="https://www.uniprot.org/uniprot/NA" target="_blank">NA</a>	NA	NA	NA	NA	NA	NA	NA	NA	NA	NA	NA	NA	NA	NA	NA	NA	NA	NA	NA	NA	NA	NA	NA	NA	NA	NA	NA	NA	NA	NA	NA	NA	NA
Medical laboratory science	immunological tests	NA	ebi-a-GCST90001957	finn-b-G6_ALZHEIMER_INCLAVO	Alzheimer disease, including avohilmo	CD33 on CD33+ HLA DR+ CD14-	Penalised weighted median	3	0.0286235	0.0201669	0.155804	-0.0109037	0.0681506	1.02904	0.989156	1.07053	1.03 (0.99,1.07)	overlaps null	0.366166	-0.0323241	0.456503	NA	European	NA	2020	14129762	1578	NA	NA	NA	NA	Orr<U+00F9> V	32929287	NA	NA	NA	NA	NA	<a href="https://www.uniprot.org/uniprot/NA" target="_blank">NA</a>	NA	NA	NA	NA	NA	NA	NA	NA	NA	NA	NA	NA	NA	NA	NA	NA	NA	NA	NA	NA	NA	NA	NA	NA	NA	NA	NA	NA	NA	NA	NA	NA	NA
Medical laboratory science	blood lipids and lipoproteins	NA	ebi-a-GCST90002412	finn-b-G6_ALZHEIMER_INCLAVO	Alzheimer disease, including avohilmo	Low density lipoprotein cholesterol levels	Inverse variance weighted	273	0.17274	0.0745446	0.0204892	0.0266323	0.318847	1.18856	1.02699	1.37554	1.19 (1.03,1.38)	positive	5.6e-18	-0.00478445	0.191285	NA	European	NA	2020	16293344	431167	NA	NA	NA	NA	Klimentidis YC	32493714	NA	NA	NA	NA	NA	<a href="https://www.uniprot.org/uniprot/NA" target="_blank">NA</a>	NA	NA	NA	NA	NA	NA	NA	NA	NA	NA	NA	NA	NA	NA	NA	NA	NA	NA	NA	NA	NA	NA	NA	NA	NA	NA	NA	NA	NA	NA	NA	NA	NA
Medical laboratory science	blood lipids and lipoproteins	NA	ebi-a-GCST90002412	finn-b-G6_ALZHEIMER_INCLAVO	Alzheimer disease, including avohilmo	Low density lipoprotein cholesterol levels	MR Egger	273	0.271824	0.106126	0.0109688	0.0638171	0.47983	1.31236	1.0659	1.6158	1.31 (1.07,1.62)	positive	5.6e-18	-0.00478445	0.191285	NA	European	NA	2020	16293344	431167	NA	NA	NA	NA	Klimentidis YC	32493714	NA	NA	NA	NA	NA	<a href="https://www.uniprot.org/uniprot/NA" target="_blank">NA</a>	NA	NA	NA	NA	NA	NA	NA	NA	NA	NA	NA	NA	NA	NA	NA	NA	NA	NA	NA	NA	NA	NA	NA	NA	NA	NA	NA	NA	NA	NA	NA	NA	NA
Medical laboratory science	blood lipids and lipoproteins	NA	ebi-a-GCST90002412	finn-b-G6_ALZHEIMER_INCLAVO	Alzheimer disease, including avohilmo	Low density lipoprotein cholesterol levels	Weighted median	273	-0.0337793	0.086844	0.697302	-0.203994	0.136435	0.966785	0.815468	1.14618	0.97 (0.82,1.15)	overlaps null	5.6e-18	-0.00478445	0.191285	NA	European	NA	2020	16293344	431167	NA	NA	NA	NA	Klimentidis YC	32493714	NA	NA	NA	NA	NA	<a href="https://www.uniprot.org/uniprot/NA" target="_blank">NA</a>	NA	NA	NA	NA	NA	NA	NA	NA	NA	NA	NA	NA	NA	NA	NA	NA	NA	NA	NA	NA	NA	NA	NA	NA	NA	NA	NA	NA	NA	NA	NA	NA	NA
Medical laboratory science	blood lipids and lipoproteins	NA	ebi-a-GCST90002412	finn-b-G6_ALZHEIMER_INCLAVO	Alzheimer disease, including avohilmo	Low density lipoprotein cholesterol levels	Simple mode	273	0.186893	0.20454	0.361669	-0.214004	0.587791	1.2055	0.807345	1.80001	1.21 (0.81,1.8)	overlaps null	5.6e-18	-0.00478445	0.191285	NA	European	NA	2020	16293344	431167	NA	NA	NA	NA	Klimentidis YC	32493714	NA	NA	NA	NA	NA	<a href="https://www.uniprot.org/uniprot/NA" target="_blank">NA</a>	NA	NA	NA	NA	NA	NA	NA	NA	NA	NA	NA	NA	NA	NA	NA	NA	NA	NA	NA	NA	NA	NA	NA	NA	NA	NA	NA	NA	NA	NA	NA	NA	NA
Medical laboratory science	blood lipids and lipoproteins	NA	ebi-a-GCST90002412	finn-b-G6_ALZHEIMER_INCLAVO	Alzheimer disease, including avohilmo	Low density lipoprotein cholesterol levels	Weighted mode	273	-0.00658054	0.0799198	0.934437	-0.163223	0.150062	0.993441	0.849401	1.16191	0.99 (0.85,1.16)	overlaps null	5.6e-18	-0.00478445	0.191285	NA	European	NA	2020	16293344	431167	NA	NA	NA	NA	Klimentidis YC	32493714	NA	NA	NA	NA	NA	<a href="https://www.uniprot.org/uniprot/NA" target="_blank">NA</a>	NA	NA	NA	NA	NA	NA	NA	NA	NA	NA	NA	NA	NA	NA	NA	NA	NA	NA	NA	NA	NA	NA	NA	NA	NA	NA	NA	NA	NA	NA	NA	NA	NA
Medical laboratory science	blood lipids and lipoproteins	NA	ebi-a-GCST90002412	finn-b-G6_ALZHEIMER_INCLAVO	Alzheimer disease, including avohilmo	Low density lipoprotein cholesterol levels	Maximum likelihood	273	0.174528	0.0540229	0.00123514	0.0686435	0.280413	1.19068	1.07105	1.32368	1.19 (1.07,1.32)	positive	5.6e-18	-0.00478445	0.191285	NA	European	NA	2020	16293344	431167	NA	NA	NA	NA	Klimentidis YC	32493714	NA	NA	NA	NA	NA	<a href="https://www.uniprot.org/uniprot/NA" target="_blank">NA</a>	NA	NA	NA	NA	NA	NA	NA	NA	NA	NA	NA	NA	NA	NA	NA	NA	NA	NA	NA	NA	NA	NA	NA	NA	NA	NA	NA	NA	NA	NA	NA	NA	NA
Medical laboratory science	blood lipids and lipoproteins	NA	ebi-a-GCST90002412	finn-b-G6_ALZHEIMER_INCLAVO	Alzheimer disease, including avohilmo	Low density lipoprotein cholesterol levels	Penalised weighted median	273	-0.0599698	0.0877715	0.494449	-0.232002	0.112062	0.941793	0.792945	1.11858	0.94 (0.79,1.12)	overlaps null	5.6e-18	-0.00478445	0.191285	NA	European	NA	2020	16293344	431167	NA	NA	NA	NA	Klimentidis YC	32493714	NA	NA	NA	NA	NA	<a href="https://www.uniprot.org/uniprot/NA" target="_blank">NA</a>	NA	NA	NA	NA	NA	NA	NA	NA	NA	NA	NA	NA	NA	NA	NA	NA	NA	NA	NA	NA	NA	NA	NA	NA	NA	NA	NA	NA	NA	NA	NA	NA	NA
Family history	NA	NA	ebi-a-GCST90012877	finn-b-G6_ALZHEIMER_INCLAVO	Alzheimer disease, including avohilmo	Alzheimer's disease or family history of Alzheimer's disease	Inverse variance weighted	29	0.832742	0.0487697	2.28e-65	0.737153	0.92833	2.29961	2.08998	2.53028	2.3 (2.09,2.53)	positive	0.208269	-0.0105453	0.317601	NA	European	NA	2021	10602762	472868	NA	NA	NA	NA	Schwartzentruber J	33589840	NA	NA	NA	NA	NA	<a href="https://www.uniprot.org/uniprot/NA" target="_blank">NA</a>	NA	NA	NA	NA	NA	NA	NA	NA	NA	NA	NA	NA	NA	NA	NA	NA	NA	NA	NA	NA	NA	NA	NA	NA	NA	NA	NA	NA	NA	NA	NA	NA	NA
Family history	NA	NA	ebi-a-GCST90012877	finn-b-G6_ALZHEIMER_INCLAVO	Alzheimer disease, including avohilmo	Alzheimer's disease or family history of Alzheimer's disease	MR Egger	29	0.901174	0.0830185	2.37e-11	0.738458	1.06389	2.46249	2.09271	2.89762	2.46 (2.09,2.9)	positive	0.208269	-0.0105453	0.317601	NA	European	NA	2021	10602762	472868	NA	NA	NA	NA	Schwartzentruber J	33589840	NA	NA	NA	NA	NA	<a href="https://www.uniprot.org/uniprot/NA" target="_blank">NA</a>	NA	NA	NA	NA	NA	NA	NA	NA	NA	NA	NA	NA	NA	NA	NA	NA	NA	NA	NA	NA	NA	NA	NA	NA	NA	NA	NA	NA	NA	NA	NA	NA	NA
Family history	NA	NA	ebi-a-GCST90012877	finn-b-G6_ALZHEIMER_INCLAVO	Alzheimer disease, including avohilmo	Alzheimer's disease or family history of Alzheimer's disease	Weighted median	29	0.880049	0.0681489	3.77e-38	0.746477	1.01362	2.41102	2.10955	2.75556	2.41 (2.11,2.76)	positive	0.208269	-0.0105453	0.317601	NA	European	NA	2021	10602762	472868	NA	NA	NA	NA	Schwartzentruber J	33589840	NA	NA	NA	NA	NA	<a href="https://www.uniprot.org/uniprot/NA" target="_blank">NA</a>	NA	NA	NA	NA	NA	NA	NA	NA	NA	NA	NA	NA	NA	NA	NA	NA	NA	NA	NA	NA	NA	NA	NA	NA	NA	NA	NA	NA	NA	NA	NA	NA	NA
Family history	NA	NA	ebi-a-GCST90012877	finn-b-G6_ALZHEIMER_INCLAVO	Alzheimer disease, including avohilmo	Alzheimer's disease or family history of Alzheimer's disease	Simple mode	29	0.78531	0.140564	5.59e-06	0.509804	1.06081	2.19309	1.66497	2.88872	2.19 (1.66,2.89)	positive	0.208269	-0.0105453	0.317601	NA	European	NA	2021	10602762	472868	NA	NA	NA	NA	Schwartzentruber J	33589840	NA	NA	NA	NA	NA	<a href="https://www.uniprot.org/uniprot/NA" target="_blank">NA</a>	NA	NA	NA	NA	NA	NA	NA	NA	NA	NA	NA	NA	NA	NA	NA	NA	NA	NA	NA	NA	NA	NA	NA	NA	NA	NA	NA	NA	NA	NA	NA	NA	NA
Family history	NA	NA	ebi-a-GCST90012877	finn-b-G6_ALZHEIMER_INCLAVO	Alzheimer disease, including avohilmo	Alzheimer's disease or family history of Alzheimer's disease	Weighted mode	29	0.920318	0.0776056	1.97e-12	0.768211	1.07243	2.51009	2.15591	2.92246	2.51 (2.16,2.92)	positive	0.208269	-0.0105453	0.317601	NA	European	NA	2021	10602762	472868	NA	NA	NA	NA	Schwartzentruber J	33589840	NA	NA	NA	NA	NA	<a href="https://www.uniprot.org/uniprot/NA" target="_blank">NA</a>	NA	NA	NA	NA	NA	NA	NA	NA	NA	NA	NA	NA	NA	NA	NA	NA	NA	NA	NA	NA	NA	NA	NA	NA	NA	NA	NA	NA	NA	NA	NA	NA	NA
Family history	NA	NA	ebi-a-GCST90012877	finn-b-G6_ALZHEIMER_INCLAVO	Alzheimer disease, including avohilmo	Alzheimer's disease or family history of Alzheimer's disease	Maximum likelihood	29	0.844985	0.0471088	6.08e-72	0.752652	0.937318	2.32794	2.12262	2.55313	2.33 (2.12,2.55)	positive	0.208269	-0.0105453	0.317601	NA	European	NA	2021	10602762	472868	NA	NA	NA	NA	Schwartzentruber J	33589840	NA	NA	NA	NA	NA	<a href="https://www.uniprot.org/uniprot/NA" target="_blank">NA</a>	NA	NA	NA	NA	NA	NA	NA	NA	NA	NA	NA	NA	NA	NA	NA	NA	NA	NA	NA	NA	NA	NA	NA	NA	NA	NA	NA	NA	NA	NA	NA	NA	NA
Family history	NA	NA	ebi-a-GCST90012877	finn-b-G6_ALZHEIMER_INCLAVO	Alzheimer disease, including avohilmo	Alzheimer's disease or family history of Alzheimer's disease	Penalised weighted median	29	0.885415	0.0708617	7.95e-36	0.746526	1.0243	2.42399	2.10966	2.78516	2.42 (2.11,2.79)	positive	0.208269	-0.0105453	0.317601	NA	European	NA	2021	10602762	472868	NA	NA	NA	NA	Schwartzentruber J	33589840	NA	NA	NA	NA	NA	<a href="https://www.uniprot.org/uniprot/NA" target="_blank">NA</a>	NA	NA	NA	NA	NA	NA	NA	NA	NA	NA	NA	NA	NA	NA	NA	NA	NA	NA	NA	NA	NA	NA	NA	NA	NA	NA	NA	NA	NA	NA	NA	NA	NA
Family history	NA	NA	ebi-a-GCST90012878	finn-b-G6_ALZHEIMER_INCLAVO	Alzheimer disease, including avohilmo	Family history of Alzheimer's disease	Inverse variance weighted	10	20.0447	2.16992	2.52e-20	15.7917	24.2978	5.0735e+08	7.21496e+06	35676385409	507349591.88 (7214957.61,35676385409.13)	positive	1.39e-14	-0.0992279	0.0107068	NA	European	NA	2021	25065989	408942	NA	NA	NA	NA	Schwartzentruber J	33589840	NA	NA	NA	NA	NA	<a href="https://www.uniprot.org/uniprot/NA" target="_blank">NA</a>	NA	NA	NA	NA	NA	NA	NA	NA	NA	NA	NA	NA	NA	NA	NA	NA	NA	NA	NA	NA	NA	NA	NA	NA	NA	NA	NA	NA	NA	NA	NA	NA	NA
Family history	NA	NA	ebi-a-GCST90012878	finn-b-G6_ALZHEIMER_INCLAVO	Alzheimer disease, including avohilmo	Family history of Alzheimer's disease	MR Egger	10	25.2672	2.17398	2.73e-06	21.0062	29.5282	94059599556	1327010636	6670000000000	94059599556.14 (1327010636.09,6667021369735.14)	positive	1.39e-14	-0.0992279	0.0107068	NA	European	NA	2021	25065989	408942	NA	NA	NA	NA	Schwartzentruber J	33589840	NA	NA	NA	NA	NA	<a href="https://www.uniprot.org/uniprot/NA" target="_blank">NA</a>	NA	NA	NA	NA	NA	NA	NA	NA	NA	NA	NA	NA	NA	NA	NA	NA	NA	NA	NA	NA	NA	NA	NA	NA	NA	NA	NA	NA	NA	NA	NA	NA	NA
Family history	NA	NA	ebi-a-GCST90012878	finn-b-G6_ALZHEIMER_INCLAVO	Alzheimer disease, including avohilmo	Family history of Alzheimer's disease	Weighted median	10	19.838	1.88165	5.48e-26	16.1499	23.526	4.12599e+08	1.03236e+07	16490146054	412598863.86 (10323609.14,16490146053.86)	positive	1.39e-14	-0.0992279	0.0107068	NA	European	NA	2021	25065989	408942	NA	NA	NA	NA	Schwartzentruber J	33589840	NA	NA	NA	NA	NA	<a href="https://www.uniprot.org/uniprot/NA" target="_blank">NA</a>	NA	NA	NA	NA	NA	NA	NA	NA	NA	NA	NA	NA	NA	NA	NA	NA	NA	NA	NA	NA	NA	NA	NA	NA	NA	NA	NA	NA	NA	NA	NA	NA	NA
Family history	NA	NA	ebi-a-GCST90012878	finn-b-G6_ALZHEIMER_INCLAVO	Alzheimer disease, including avohilmo	Family history of Alzheimer's disease	Simple mode	10	13.8801	3.38938	0.00269608	7.23692	20.5233	1.06672e+06	1389.81	8.18747e+08	1066723.57 (1389.81,818747089.4)	positive	1.39e-14	-0.0992279	0.0107068	NA	European	NA	2021	25065989	408942	NA	NA	NA	NA	Schwartzentruber J	33589840	NA	NA	NA	NA	NA	<a href="https://www.uniprot.org/uniprot/NA" target="_blank">NA</a>	NA	NA	NA	NA	NA	NA	NA	NA	NA	NA	NA	NA	NA	NA	NA	NA	NA	NA	NA	NA	NA	NA	NA	NA	NA	NA	NA	NA	NA	NA	NA	NA	NA
Family history	NA	NA	ebi-a-GCST90012878	finn-b-G6_ALZHEIMER_INCLAVO	Alzheimer disease, including avohilmo	Family history of Alzheimer's disease	Weighted mode	10	24.7469	1.58377	7.91e-08	21.6427	27.851	55901212947	2507799953	1250000000000	55901212947.13 (2507799953,1246090464761.08)	positive	1.39e-14	-0.0992279	0.0107068	NA	European	NA	2021	25065989	408942	NA	NA	NA	NA	Schwartzentruber J	33589840	NA	NA	NA	NA	NA	<a href="https://www.uniprot.org/uniprot/NA" target="_blank">NA</a>	NA	NA	NA	NA	NA	NA	NA	NA	NA	NA	NA	NA	NA	NA	NA	NA	NA	NA	NA	NA	NA	NA	NA	NA	NA	NA	NA	NA	NA	NA	NA	NA	NA
Family history	NA	NA	ebi-a-GCST90012878	finn-b-G6_ALZHEIMER_INCLAVO	Alzheimer disease, including avohilmo	Family history of Alzheimer's disease	Maximum likelihood	10	20.733	0.834577	3.11e-136	19.0973	22.3688	1009818080	1.96715e+08	5183814730	1009818080.42 (196714699.25,5183814729.75)	positive	1.39e-14	-0.0992279	0.0107068	NA	European	NA	2021	25065989	408942	NA	NA	NA	NA	Schwartzentruber J	33589840	NA	NA	NA	NA	NA	<a href="https://www.uniprot.org/uniprot/NA" target="_blank">NA</a>	NA	NA	NA	NA	NA	NA	NA	NA	NA	NA	NA	NA	NA	NA	NA	NA	NA	NA	NA	NA	NA	NA	NA	NA	NA	NA	NA	NA	NA	NA	NA	NA	NA
Family history	NA	NA	ebi-a-GCST90012878	finn-b-G6_ALZHEIMER_INCLAVO	Alzheimer disease, including avohilmo	Family history of Alzheimer's disease	Penalised weighted median	10	17.2269	1.56977	5.09e-28	14.1501	20.3036	3.03061e+07	1.39739e+06	6.57265e+08	30306058.12 (1397392.35,657265053.28)	positive	1.39e-14	-0.0992279	0.0107068	NA	European	NA	2021	25065989	408942	NA	NA	NA	NA	Schwartzentruber J	33589840	NA	NA	NA	NA	NA	<a href="https://www.uniprot.org/uniprot/NA" target="_blank">NA</a>	NA	NA	NA	NA	NA	NA	NA	NA	NA	NA	NA	NA	NA	NA	NA	NA	NA	NA	NA	NA	NA	NA	NA	NA	NA	NA	NA	NA	NA	NA	NA	NA	NA
Disease	dementia	NA	finn-b-F5_DEMENTIA	finn-b-G6_ALZHEIMER_INCLAVO	Alzheimer disease, including avohilmo	Dementia	Inverse variance weighted	6	1.177	0.0395088	5.12e-195	1.09957	1.25444	3.24464	3.00286	3.50588	3.24 (3,3.51)	positive	0.180304	-0.0287491	0.370532	NA	European	Males and Females	2021	16380463	NA	7284	209487	Binary	NA	NA	NA	NA	NA	NA	F5_DEMENTIA	NA	<a href="https://www.uniprot.org/uniprot/NA" target="_blank">NA</a>	NA	NA	NA	NA	NA	NA	NA	NA	NA	NA	NA	NA	NA	NA	NA	NA	NA	NA	NA	NA	NA	NA	NA	NA	NA	NA	NA	NA	NA	NA	NA	NA	NA
Disease	dementia	NA	finn-b-F5_DEMENTIA	finn-b-G6_ALZHEIMER_INCLAVO	Alzheimer disease, including avohilmo	Dementia	MR Egger	6	1.21793	0.0566091	2.76e-05	1.10697	1.32888	3.38017	3.02518	3.77681	3.38 (3.03,3.78)	positive	0.180304	-0.0287491	0.370532	NA	European	Males and Females	2021	16380463	NA	7284	209487	Binary	NA	NA	NA	NA	NA	NA	F5_DEMENTIA	NA	<a href="https://www.uniprot.org/uniprot/NA" target="_blank">NA</a>	NA	NA	NA	NA	NA	NA	NA	NA	NA	NA	NA	NA	NA	NA	NA	NA	NA	NA	NA	NA	NA	NA	NA	NA	NA	NA	NA	NA	NA	NA	NA	NA	NA
Disease	dementia	NA	finn-b-F5_DEMENTIA	finn-b-G6_ALZHEIMER_INCLAVO	Alzheimer disease, including avohilmo	Dementia	Weighted median	6	1.18901	0.0458375	2.38e-148	1.09917	1.27885	3.28383	3.00167	3.59252	3.28 (3,3.59)	positive	0.180304	-0.0287491	0.370532	NA	European	Males and Females	2021	16380463	NA	7284	209487	Binary	NA	NA	NA	NA	NA	NA	F5_DEMENTIA	NA	<a href="https://www.uniprot.org/uniprot/NA" target="_blank">NA</a>	NA	NA	NA	NA	NA	NA	NA	NA	NA	NA	NA	NA	NA	NA	NA	NA	NA	NA	NA	NA	NA	NA	NA	NA	NA	NA	NA	NA	NA	NA	NA	NA	NA
Disease	dementia	NA	finn-b-F5_DEMENTIA	finn-b-G6_ALZHEIMER_INCLAVO	Alzheimer disease, including avohilmo	Dementia	Simple mode	6	1.14397	0.0903852	5.47e-05	0.966812	1.32112	3.1392	2.62955	3.74762	3.14 (2.63,3.75)	positive	0.180304	-0.0287491	0.370532	NA	European	Males and Females	2021	16380463	NA	7284	209487	Binary	NA	NA	NA	NA	NA	NA	F5_DEMENTIA	NA	<a href="https://www.uniprot.org/uniprot/NA" target="_blank">NA</a>	NA	NA	NA	NA	NA	NA	NA	NA	NA	NA	NA	NA	NA	NA	NA	NA	NA	NA	NA	NA	NA	NA	NA	NA	NA	NA	NA	NA	NA	NA	NA	NA	NA
Disease	dementia	NA	finn-b-F5_DEMENTIA	finn-b-G6_ALZHEIMER_INCLAVO	Alzheimer disease, including avohilmo	Dementia	Weighted mode	6	1.1911	0.0467012	1.73e-06	1.09957	1.28264	3.29071	3.00287	3.60614	3.29 (3,3.61)	positive	0.180304	-0.0287491	0.370532	NA	European	Males and Females	2021	16380463	NA	7284	209487	Binary	NA	NA	NA	NA	NA	NA	F5_DEMENTIA	NA	<a href="https://www.uniprot.org/uniprot/NA" target="_blank">NA</a>	NA	NA	NA	NA	NA	NA	NA	NA	NA	NA	NA	NA	NA	NA	NA	NA	NA	NA	NA	NA	NA	NA	NA	NA	NA	NA	NA	NA	NA	NA	NA	NA	NA
Disease	dementia	NA	finn-b-F5_DEMENTIA	finn-b-G6_ALZHEIMER_INCLAVO	Alzheimer disease, including avohilmo	Dementia	Maximum likelihood	6	1.18005	0.0433202	2.17e-163	1.09515	1.26496	3.25455	2.98962	3.54296	3.25 (2.99,3.54)	positive	0.180304	-0.0287491	0.370532	NA	European	Males and Females	2021	16380463	NA	7284	209487	Binary	NA	NA	NA	NA	NA	NA	F5_DEMENTIA	NA	<a href="https://www.uniprot.org/uniprot/NA" target="_blank">NA</a>	NA	NA	NA	NA	NA	NA	NA	NA	NA	NA	NA	NA	NA	NA	NA	NA	NA	NA	NA	NA	NA	NA	NA	NA	NA	NA	NA	NA	NA	NA	NA	NA	NA
Disease	dementia	NA	finn-b-F5_DEMENTIA	finn-b-G6_ALZHEIMER_INCLAVO	Alzheimer disease, including avohilmo	Dementia	Penalised weighted median	6	1.18973	0.04518	8.01e-153	1.10118	1.27828	3.2862	3.00771	3.59047	3.29 (3.01,3.59)	positive	0.180304	-0.0287491	0.370532	NA	European	Males and Females	2021	16380463	NA	7284	209487	Binary	NA	NA	NA	NA	NA	NA	F5_DEMENTIA	NA	<a href="https://www.uniprot.org/uniprot/NA" target="_blank">NA</a>	NA	NA	NA	NA	NA	NA	NA	NA	NA	NA	NA	NA	NA	NA	NA	NA	NA	NA	NA	NA	NA	NA	NA	NA	NA	NA	NA	NA	NA	NA	NA	NA	NA
Disease	mental disorders associated with neurological diseases	organic mental disorders	finn-b-F5_ORGANIC	finn-b-G6_ALZHEIMER_INCLAVO	Alzheimer disease, including avohilmo	Organic, including symptomatic, mental disorders	Inverse variance weighted	3	1.58704	0.040991	0	1.5067	1.66738	4.88926	4.51182	5.29829	4.89 (4.51,5.3)	positive	0.75664	-0.0252501	0.610036	NA	European	Males and Females	2021	16380466	NA	9305	209487	Binary	NA	NA	NA	NA	NA	NA	F5_ORGANIC	NA	<a href="https://www.uniprot.org/uniprot/NA" target="_blank">NA</a>	NA	NA	NA	NA	NA	NA	NA	NA	NA	NA	NA	NA	NA	NA	NA	NA	NA	NA	NA	NA	NA	NA	NA	NA	NA	NA	NA	NA	NA	NA	NA	NA	NA
Disease	mental disorders associated with neurological diseases	organic mental disorders	finn-b-F5_ORGANIC	finn-b-G6_ALZHEIMER_INCLAVO	Alzheimer disease, including avohilmo	Organic, including symptomatic, mental disorders	MR Egger	3	1.62548	0.06835	0.0267536	1.49151	1.75944	5.08084	4.44381	5.8092	5.08 (4.44,5.81)	positive	0.75664	-0.0252501	0.610036	NA	European	Males and Females	2021	16380466	NA	9305	209487	Binary	NA	NA	NA	NA	NA	NA	F5_ORGANIC	NA	<a href="https://www.uniprot.org/uniprot/NA" target="_blank">NA</a>	NA	NA	NA	NA	NA	NA	NA	NA	NA	NA	NA	NA	NA	NA	NA	NA	NA	NA	NA	NA	NA	NA	NA	NA	NA	NA	NA	NA	NA	NA	NA	NA	NA
Disease	mental disorders associated with neurological diseases	organic mental disorders	finn-b-F5_ORGANIC	finn-b-G6_ALZHEIMER_INCLAVO	Alzheimer disease, including avohilmo	Organic, including symptomatic, mental disorders	Weighted median	3	1.58849	0.0583948	6.06e-163	1.47404	1.70294	4.89635	4.36682	5.49008	4.9 (4.37,5.49)	positive	0.75664	-0.0252501	0.610036	NA	European	Males and Females	2021	16380466	NA	9305	209487	Binary	NA	NA	NA	NA	NA	NA	F5_ORGANIC	NA	<a href="https://www.uniprot.org/uniprot/NA" target="_blank">NA</a>	NA	NA	NA	NA	NA	NA	NA	NA	NA	NA	NA	NA	NA	NA	NA	NA	NA	NA	NA	NA	NA	NA	NA	NA	NA	NA	NA	NA	NA	NA	NA	NA	NA
Disease	mental disorders associated with neurological diseases	organic mental disorders	finn-b-F5_ORGANIC	finn-b-G6_ALZHEIMER_INCLAVO	Alzheimer disease, including avohilmo	Organic, including symptomatic, mental disorders	Simple mode	3	1.50493	0.110913	0.00538777	1.28754	1.72232	4.50384	3.62387	5.5975	4.5 (3.62,5.6)	positive	0.75664	-0.0252501	0.610036	NA	European	Males and Females	2021	16380466	NA	9305	209487	Binary	NA	NA	NA	NA	NA	NA	F5_ORGANIC	NA	<a href="https://www.uniprot.org/uniprot/NA" target="_blank">NA</a>	NA	NA	NA	NA	NA	NA	NA	NA	NA	NA	NA	NA	NA	NA	NA	NA	NA	NA	NA	NA	NA	NA	NA	NA	NA	NA	NA	NA	NA	NA	NA	NA	NA
Disease	mental disorders associated with neurological diseases	organic mental disorders	finn-b-F5_ORGANIC	finn-b-G6_ALZHEIMER_INCLAVO	Alzheimer disease, including avohilmo	Organic, including symptomatic, mental disorders	Weighted mode	3	1.59577	0.0592995	0.00137805	1.47954	1.71199	4.93211	4.39093	5.54	4.93 (4.39,5.54)	positive	0.75664	-0.0252501	0.610036	NA	European	Males and Females	2021	16380466	NA	9305	209487	Binary	NA	NA	NA	NA	NA	NA	F5_ORGANIC	NA	<a href="https://www.uniprot.org/uniprot/NA" target="_blank">NA</a>	NA	NA	NA	NA	NA	NA	NA	NA	NA	NA	NA	NA	NA	NA	NA	NA	NA	NA	NA	NA	NA	NA	NA	NA	NA	NA	NA	NA	NA	NA	NA	NA	NA
Disease	mental disorders associated with neurological diseases	organic mental disorders	finn-b-F5_ORGANIC	finn-b-G6_ALZHEIMER_INCLAVO	Alzheimer disease, including avohilmo	Organic, including symptomatic, mental disorders	Maximum likelihood	3	1.58765	0.0586599	2.52e-161	1.47267	1.70262	4.89223	4.36088	5.48832	4.89 (4.36,5.49)	positive	0.75664	-0.0252501	0.610036	NA	European	Males and Females	2021	16380466	NA	9305	209487	Binary	NA	NA	NA	NA	NA	NA	F5_ORGANIC	NA	<a href="https://www.uniprot.org/uniprot/NA" target="_blank">NA</a>	NA	NA	NA	NA	NA	NA	NA	NA	NA	NA	NA	NA	NA	NA	NA	NA	NA	NA	NA	NA	NA	NA	NA	NA	NA	NA	NA	NA	NA	NA	NA	NA	NA
Disease	mental disorders associated with neurological diseases	organic mental disorders	finn-b-F5_ORGANIC	finn-b-G6_ALZHEIMER_INCLAVO	Alzheimer disease, including avohilmo	Organic, including symptomatic, mental disorders	Penalised weighted median	3	1.58849	0.0620338	1.28e-144	1.4669	1.71008	4.89635	4.33579	5.52938	4.9 (4.34,5.53)	positive	0.75664	-0.0252501	0.610036	NA	European	Males and Females	2021	16380466	NA	9305	209487	Binary	NA	NA	NA	NA	NA	NA	F5_ORGANIC	NA	<a href="https://www.uniprot.org/uniprot/NA" target="_blank">NA</a>	NA	NA	NA	NA	NA	NA	NA	NA	NA	NA	NA	NA	NA	NA	NA	NA	NA	NA	NA	NA	NA	NA	NA	NA	NA	NA	NA	NA	NA	NA	NA	NA	NA
Disease	dementia	NA	finn-b-F5_VASCDEM	finn-b-G6_ALZHEIMER_INCLAVO	Alzheimer disease, including avohilmo	Vascular dementia (F5_VASCDEM)	Inverse variance weighted	2	1.20375	0.406723	0.00308	0.406576	2.00093	3.3326	1.50167	7.39592	3.33 (1.5,7.4)	positive	1.8e-32	NA	NA	NA	European	Males and Females	2021	16380457	NA	881	211508	Binary	NA	NA	NA	NA	NA	NA	F5_VASCDEM	NA	<a href="https://www.uniprot.org/uniprot/NA" target="_blank">NA</a>	NA	NA	NA	NA	NA	NA	NA	NA	NA	NA	NA	NA	NA	NA	NA	NA	NA	NA	NA	NA	NA	NA	NA	NA	NA	NA	NA	NA	NA	NA	NA	NA	NA
Disease	dementia	NA	finn-b-F5_VASCDEM	finn-b-G6_ALZHEIMER_INCLAVO	Alzheimer disease, including avohilmo	Vascular dementia (F5_VASCDEM)	Maximum likelihood	2	1.31753	0.107364	1.29e-34	1.10709	1.52796	3.73417	3.02555	4.60876	3.73 (3.03,4.61)	positive	1.8e-32	NA	NA	NA	European	Males and Females	2021	16380457	NA	881	211508	Binary	NA	NA	NA	NA	NA	NA	F5_VASCDEM	NA	<a href="https://www.uniprot.org/uniprot/NA" target="_blank">NA</a>	NA	NA	NA	NA	NA	NA	NA	NA	NA	NA	NA	NA	NA	NA	NA	NA	NA	NA	NA	NA	NA	NA	NA	NA	NA	NA	NA	NA	NA	NA	NA	NA	NA
Disease	neurodegenerative diseases	nervous system diseases	finn-b-G6_NEURODEG	finn-b-G6_ALZHEIMER_INCLAVO	Alzheimer disease, including avohilmo	Other degenerative diseases of the nervous system (G6_NEURODEG)	Inverse variance weighted	4	1.21298	0.0308034	0	1.1526	1.27335	3.36349	3.16643	3.57281	3.36 (3.17,3.57)	positive	0.938499	-0.0168198	0.594163	NA	European	Males and Females	2021	16380466	NA	4553	214239	Binary	NA	NA	NA	NA	NA	NA	G6_NEURODEG	NA	<a href="https://www.uniprot.org/uniprot/NA" target="_blank">NA</a>	NA	NA	NA	NA	NA	NA	NA	NA	NA	NA	NA	NA	NA	NA	NA	NA	NA	NA	NA	NA	NA	NA	NA	NA	NA	NA	NA	NA	NA	NA	NA	NA	NA
Disease	neurodegenerative diseases	nervous system diseases	finn-b-G6_NEURODEG	finn-b-G6_ALZHEIMER_INCLAVO	Alzheimer disease, including avohilmo	Other degenerative diseases of the nervous system (G6_NEURODEG)	MR Egger	4	1.23497	0.0466375	0.00142309	1.14356	1.32638	3.43827	3.13792	3.76737	3.44 (3.14,3.77)	positive	0.938499	-0.0168198	0.594163	NA	European	Males and Females	2021	16380466	NA	4553	214239	Binary	NA	NA	NA	NA	NA	NA	G6_NEURODEG	NA	<a href="https://www.uniprot.org/uniprot/NA" target="_blank">NA</a>	NA	NA	NA	NA	NA	NA	NA	NA	NA	NA	NA	NA	NA	NA	NA	NA	NA	NA	NA	NA	NA	NA	NA	NA	NA	NA	NA	NA	NA	NA	NA	NA	NA
Disease	neurodegenerative diseases	nervous system diseases	finn-b-G6_NEURODEG	finn-b-G6_ALZHEIMER_INCLAVO	Alzheimer disease, including avohilmo	Other degenerative diseases of the nervous system (G6_NEURODEG)	Weighted median	4	1.21803	0.0485272	4.98e-139	1.12292	1.31314	3.38052	3.07381	3.71784	3.38 (3.07,3.72)	positive	0.938499	-0.0168198	0.594163	NA	European	Males and Females	2021	16380466	NA	4553	214239	Binary	NA	NA	NA	NA	NA	NA	G6_NEURODEG	NA	<a href="https://www.uniprot.org/uniprot/NA" target="_blank">NA</a>	NA	NA	NA	NA	NA	NA	NA	NA	NA	NA	NA	NA	NA	NA	NA	NA	NA	NA	NA	NA	NA	NA	NA	NA	NA	NA	NA	NA	NA	NA	NA	NA	NA
Disease	neurodegenerative diseases	nervous system diseases	finn-b-G6_NEURODEG	finn-b-G6_ALZHEIMER_INCLAVO	Alzheimer disease, including avohilmo	Other degenerative diseases of the nervous system (G6_NEURODEG)	Simple mode	4	1.20765	0.0856805	0.00077353	1.03972	1.37558	3.34562	2.82842	3.95739	3.35 (2.83,3.96)	positive	0.938499	-0.0168198	0.594163	NA	European	Males and Females	2021	16380466	NA	4553	214239	Binary	NA	NA	NA	NA	NA	NA	G6_NEURODEG	NA	<a href="https://www.uniprot.org/uniprot/NA" target="_blank">NA</a>	NA	NA	NA	NA	NA	NA	NA	NA	NA	NA	NA	NA	NA	NA	NA	NA	NA	NA	NA	NA	NA	NA	NA	NA	NA	NA	NA	NA	NA	NA	NA	NA	NA
Disease	neurodegenerative diseases	nervous system diseases	finn-b-G6_NEURODEG	finn-b-G6_ALZHEIMER_INCLAVO	Alzheimer disease, including avohilmo	Other degenerative diseases of the nervous system (G6_NEURODEG)	Weighted mode	4	1.21791	0.0499405	0.000151133	1.12003	1.31579	3.38012	3.06494	3.72771	3.38 (3.06,3.73)	positive	0.938499	-0.0168198	0.594163	NA	European	Males and Females	2021	16380466	NA	4553	214239	Binary	NA	NA	NA	NA	NA	NA	G6_NEURODEG	NA	<a href="https://www.uniprot.org/uniprot/NA" target="_blank">NA</a>	NA	NA	NA	NA	NA	NA	NA	NA	NA	NA	NA	NA	NA	NA	NA	NA	NA	NA	NA	NA	NA	NA	NA	NA	NA	NA	NA	NA	NA	NA	NA	NA	NA
Disease	neurodegenerative diseases	nervous system diseases	finn-b-G6_NEURODEG	finn-b-G6_ALZHEIMER_INCLAVO	Alzheimer disease, including avohilmo	Other degenerative diseases of the nervous system (G6_NEURODEG)	Maximum likelihood	4	1.21322	0.0462433	1.04e-151	1.12258	1.30386	3.3643	3.07278	3.68348	3.36 (3.07,3.68)	positive	0.938499	-0.0168198	0.594163	NA	European	Males and Females	2021	16380466	NA	4553	214239	Binary	NA	NA	NA	NA	NA	NA	G6_NEURODEG	NA	<a href="https://www.uniprot.org/uniprot/NA" target="_blank">NA</a>	NA	NA	NA	NA	NA	NA	NA	NA	NA	NA	NA	NA	NA	NA	NA	NA	NA	NA	NA	NA	NA	NA	NA	NA	NA	NA	NA	NA	NA	NA	NA	NA	NA
Disease	neurodegenerative diseases	nervous system diseases	finn-b-G6_NEURODEG	finn-b-G6_ALZHEIMER_INCLAVO	Alzheimer disease, including avohilmo	Other degenerative diseases of the nervous system (G6_NEURODEG)	Penalised weighted median	4	1.21803	0.0481391	3.01e-141	1.12368	1.31238	3.38052	3.07615	3.71502	3.38 (3.08,3.72)	positive	0.938499	-0.0168198	0.594163	NA	European	Males and Females	2021	16380466	NA	4553	214239	Binary	NA	NA	NA	NA	NA	NA	G6_NEURODEG	NA	<a href="https://www.uniprot.org/uniprot/NA" target="_blank">NA</a>	NA	NA	NA	NA	NA	NA	NA	NA	NA	NA	NA	NA	NA	NA	NA	NA	NA	NA	NA	NA	NA	NA	NA	NA	NA	NA	NA	NA	NA	NA	NA	NA	NA
Disease	dementia	NA	finn-b-KRA_PSY_DEMENTIA	finn-b-G6_ALZHEIMER_INCLAVO	Alzheimer disease, including avohilmo	Any dementia	Inverse variance weighted	5	1.26199	0.0380671	5.36e-241	1.18738	1.3366	3.53243	3.27847	3.80608	3.53 (3.28,3.81)	positive	0.216234	0.00509209	0.880595	NA	European	Males and Females	2021	16380466	NA	5933	212859	Binary	NA	NA	NA	NA	NA	NA	KRA_PSY_DEMENTIA	NA	<a href="https://www.uniprot.org/uniprot/NA" target="_blank">NA</a>	NA	NA	NA	NA	NA	NA	NA	NA	NA	NA	NA	NA	NA	NA	NA	NA	NA	NA	NA	NA	NA	NA	NA	NA	NA	NA	NA	NA	NA	NA	NA	NA	NA
Disease	dementia	NA	finn-b-KRA_PSY_DEMENTIA	finn-b-G6_ALZHEIMER_INCLAVO	Alzheimer disease, including avohilmo	Any dementia	MR Egger	5	1.2546	0.0629148	0.000275609	1.13129	1.37791	3.50644	3.09965	3.96662	3.51 (3.1,3.97)	positive	0.216234	0.00509209	0.880595	NA	European	Males and Females	2021	16380466	NA	5933	212859	Binary	NA	NA	NA	NA	NA	NA	KRA_PSY_DEMENTIA	NA	<a href="https://www.uniprot.org/uniprot/NA" target="_blank">NA</a>	NA	NA	NA	NA	NA	NA	NA	NA	NA	NA	NA	NA	NA	NA	NA	NA	NA	NA	NA	NA	NA	NA	NA	NA	NA	NA	NA	NA	NA	NA	NA	NA	NA
Disease	dementia	NA	finn-b-KRA_PSY_DEMENTIA	finn-b-G6_ALZHEIMER_INCLAVO	Alzheimer disease, including avohilmo	Any dementia	Weighted median	5	1.25815	0.0478962	4.43e-152	1.16427	1.35202	3.51889	3.20358	3.86524	3.52 (3.2,3.87)	positive	0.216234	0.00509209	0.880595	NA	European	Males and Females	2021	16380466	NA	5933	212859	Binary	NA	NA	NA	NA	NA	NA	KRA_PSY_DEMENTIA	NA	<a href="https://www.uniprot.org/uniprot/NA" target="_blank">NA</a>	NA	NA	NA	NA	NA	NA	NA	NA	NA	NA	NA	NA	NA	NA	NA	NA	NA	NA	NA	NA	NA	NA	NA	NA	NA	NA	NA	NA	NA	NA	NA	NA	NA
Disease	dementia	NA	finn-b-KRA_PSY_DEMENTIA	finn-b-G6_ALZHEIMER_INCLAVO	Alzheimer disease, including avohilmo	Any dementia	Simple mode	5	1.104	0.114022	0.000636733	0.880515	1.32748	3.0162	2.41214	3.77153	3.02 (2.41,3.77)	positive	0.216234	0.00509209	0.880595	NA	European	Males and Females	2021	16380466	NA	5933	212859	Binary	NA	NA	NA	NA	NA	NA	KRA_PSY_DEMENTIA	NA	<a href="https://www.uniprot.org/uniprot/NA" target="_blank">NA</a>	NA	NA	NA	NA	NA	NA	NA	NA	NA	NA	NA	NA	NA	NA	NA	NA	NA	NA	NA	NA	NA	NA	NA	NA	NA	NA	NA	NA	NA	NA	NA	NA	NA
Disease	dementia	NA	finn-b-KRA_PSY_DEMENTIA	finn-b-G6_ALZHEIMER_INCLAVO	Alzheimer disease, including avohilmo	Any dementia	Weighted mode	5	1.27315	0.0484609	1.25e-05	1.17816	1.36813	3.57208	3.2484	3.928	3.57 (3.25,3.93)	positive	0.216234	0.00509209	0.880595	NA	European	Males and Females	2021	16380466	NA	5933	212859	Binary	NA	NA	NA	NA	NA	NA	KRA_PSY_DEMENTIA	NA	<a href="https://www.uniprot.org/uniprot/NA" target="_blank">NA</a>	NA	NA	NA	NA	NA	NA	NA	NA	NA	NA	NA	NA	NA	NA	NA	NA	NA	NA	NA	NA	NA	NA	NA	NA	NA	NA	NA	NA	NA	NA	NA	NA	NA
Disease	dementia	NA	finn-b-KRA_PSY_DEMENTIA	finn-b-G6_ALZHEIMER_INCLAVO	Alzheimer disease, including avohilmo	Any dementia	Maximum likelihood	5	1.26465	0.0459548	1.03e-166	1.17458	1.35472	3.54185	3.23677	3.87567	3.54 (3.24,3.88)	positive	0.216234	0.00509209	0.880595	NA	European	Males and Females	2021	16380466	NA	5933	212859	Binary	NA	NA	NA	NA	NA	NA	KRA_PSY_DEMENTIA	NA	<a href="https://www.uniprot.org/uniprot/NA" target="_blank">NA</a>	NA	NA	NA	NA	NA	NA	NA	NA	NA	NA	NA	NA	NA	NA	NA	NA	NA	NA	NA	NA	NA	NA	NA	NA	NA	NA	NA	NA	NA	NA	NA	NA	NA
Disease	dementia	NA	finn-b-KRA_PSY_DEMENTIA	finn-b-G6_ALZHEIMER_INCLAVO	Alzheimer disease, including avohilmo	Any dementia	Penalised weighted median	5	1.25815	0.0467384	1.32e-159	1.16654	1.34975	3.51889	3.21086	3.85647	3.52 (3.21,3.86)	positive	0.216234	0.00509209	0.880595	NA	European	Males and Females	2021	16380466	NA	5933	212859	Binary	NA	NA	NA	NA	NA	NA	KRA_PSY_DEMENTIA	NA	<a href="https://www.uniprot.org/uniprot/NA" target="_blank">NA</a>	NA	NA	NA	NA	NA	NA	NA	NA	NA	NA	NA	NA	NA	NA	NA	NA	NA	NA	NA	NA	NA	NA	NA	NA	NA	NA	NA	NA	NA	NA	NA	NA	NA
Disease	dementia	NA	finn-b-KRA_PSY_DEMENTIA_EXMORE	finn-b-G6_ALZHEIMER_INCLAVO	Alzheimer disease, including avohilmo	Any dementia (more controls excluded)	Inverse variance weighted	5	1.26097	0.0426114	1.87e-192	1.17745	1.34449	3.52885	3.24609	3.83623	3.53 (3.25,3.84)	positive	0.123413	0.00357927	0.925148	NA	European	Males and Females	2021	16380199	NA	5933	166584	Binary	NA	NA	NA	NA	NA	NA	KRA_PSY_DEMENTIA_EXMORE	NA	<a href="https://www.uniprot.org/uniprot/NA" target="_blank">NA</a>	NA	NA	NA	NA	NA	NA	NA	NA	NA	NA	NA	NA	NA	NA	NA	NA	NA	NA	NA	NA	NA	NA	NA	NA	NA	NA	NA	NA	NA	NA	NA	NA	NA
Disease	dementia	NA	finn-b-KRA_PSY_DEMENTIA_EXMORE	finn-b-G6_ALZHEIMER_INCLAVO	Alzheimer disease, including avohilmo	Any dementia (more controls excluded)	MR Egger	5	1.25577	0.0707751	0.000390336	1.11705	1.39449	3.51054	3.05583	4.03291	3.51 (3.06,4.03)	positive	0.123413	0.00357927	0.925148	NA	European	Males and Females	2021	16380199	NA	5933	166584	Binary	NA	NA	NA	NA	NA	NA	KRA_PSY_DEMENTIA_EXMORE	NA	<a href="https://www.uniprot.org/uniprot/NA" target="_blank">NA</a>	NA	NA	NA	NA	NA	NA	NA	NA	NA	NA	NA	NA	NA	NA	NA	NA	NA	NA	NA	NA	NA	NA	NA	NA	NA	NA	NA	NA	NA	NA	NA	NA	NA
Disease	dementia	NA	finn-b-KRA_PSY_DEMENTIA_EXMORE	finn-b-G6_ALZHEIMER_INCLAVO	Alzheimer disease, including avohilmo	Any dementia (more controls excluded)	Weighted median	5	1.25826	0.0483761	3.82e-149	1.16344	1.35308	3.51929	3.20094	3.86931	3.52 (3.2,3.87)	positive	0.123413	0.00357927	0.925148	NA	European	Males and Females	2021	16380199	NA	5933	166584	Binary	NA	NA	NA	NA	NA	NA	KRA_PSY_DEMENTIA_EXMORE	NA	<a href="https://www.uniprot.org/uniprot/NA" target="_blank">NA</a>	NA	NA	NA	NA	NA	NA	NA	NA	NA	NA	NA	NA	NA	NA	NA	NA	NA	NA	NA	NA	NA	NA	NA	NA	NA	NA	NA	NA	NA	NA	NA	NA	NA
Disease	dementia	NA	finn-b-KRA_PSY_DEMENTIA_EXMORE	finn-b-G6_ALZHEIMER_INCLAVO	Alzheimer disease, including avohilmo	Any dementia (more controls excluded)	Simple mode	5	1.08974	0.118072	0.000765963	0.858318	1.32116	2.9735	2.35919	3.74777	2.97 (2.36,3.75)	positive	0.123413	0.00357927	0.925148	NA	European	Males and Females	2021	16380199	NA	5933	166584	Binary	NA	NA	NA	NA	NA	NA	KRA_PSY_DEMENTIA_EXMORE	NA	<a href="https://www.uniprot.org/uniprot/NA" target="_blank">NA</a>	NA	NA	NA	NA	NA	NA	NA	NA	NA	NA	NA	NA	NA	NA	NA	NA	NA	NA	NA	NA	NA	NA	NA	NA	NA	NA	NA	NA	NA	NA	NA	NA	NA
Disease	dementia	NA	finn-b-KRA_PSY_DEMENTIA_EXMORE	finn-b-G6_ALZHEIMER_INCLAVO	Alzheimer disease, including avohilmo	Any dementia (more controls excluded)	Weighted mode	5	1.27145	0.0478721	1.19e-05	1.17762	1.36528	3.56602	3.24664	3.91682	3.57 (3.25,3.92)	positive	0.123413	0.00357927	0.925148	NA	European	Males and Females	2021	16380199	NA	5933	166584	Binary	NA	NA	NA	NA	NA	NA	KRA_PSY_DEMENTIA_EXMORE	NA	<a href="https://www.uniprot.org/uniprot/NA" target="_blank">NA</a>	NA	NA	NA	NA	NA	NA	NA	NA	NA	NA	NA	NA	NA	NA	NA	NA	NA	NA	NA	NA	NA	NA	NA	NA	NA	NA	NA	NA	NA	NA	NA	NA	NA
Disease	dementia	NA	finn-b-KRA_PSY_DEMENTIA_EXMORE	finn-b-G6_ALZHEIMER_INCLAVO	Alzheimer disease, including avohilmo	Any dementia (more controls excluded)	Maximum likelihood	5	1.26451	0.0462321	1.04e-164	1.17389	1.35512	3.54134	3.23456	3.87723	3.54 (3.23,3.88)	positive	0.123413	0.00357927	0.925148	NA	European	Males and Females	2021	16380199	NA	5933	166584	Binary	NA	NA	NA	NA	NA	NA	KRA_PSY_DEMENTIA_EXMORE	NA	<a href="https://www.uniprot.org/uniprot/NA" target="_blank">NA</a>	NA	NA	NA	NA	NA	NA	NA	NA	NA	NA	NA	NA	NA	NA	NA	NA	NA	NA	NA	NA	NA	NA	NA	NA	NA	NA	NA	NA	NA	NA	NA	NA	NA
Disease	dementia	NA	finn-b-KRA_PSY_DEMENTIA_EXMORE	finn-b-G6_ALZHEIMER_INCLAVO	Alzheimer disease, including avohilmo	Any dementia (more controls excluded)	Penalised weighted median	5	1.25826	0.0480845	6.2e-151	1.16401	1.35251	3.51929	3.20277	3.8671	3.52 (3.2,3.87)	positive	0.123413	0.00357927	0.925148	NA	European	Males and Females	2021	16380199	NA	5933	166584	Binary	NA	NA	NA	NA	NA	NA	KRA_PSY_DEMENTIA_EXMORE	NA	<a href="https://www.uniprot.org/uniprot/NA" target="_blank">NA</a>	NA	NA	NA	NA	NA	NA	NA	NA	NA	NA	NA	NA	NA	NA	NA	NA	NA	NA	NA	NA	NA	NA	NA	NA	NA	NA	NA	NA	NA	NA	NA	NA	NA
Disease	neurodegenerative diseases	nervous system diseases	finn-b-NEURODEGOTH	finn-b-G6_ALZHEIMER_INCLAVO	Alzheimer disease, including avohilmo	Other degenerative diseases of the nervous system (NEURODEGOTH)	Inverse variance weighted	3	1.28809	0.0330631	0	1.22328	1.35289	3.62585	3.39833	3.8686	3.63 (3.4,3.87)	positive	0.781156	-0.0123188	0.775272	NA	European	Males and Females	2021	16380059	NA	4576	136576	Binary	NA	NA	NA	NA	NA	NA	NEURODEGOTH	NA	<a href="https://www.uniprot.org/uniprot/NA" target="_blank">NA</a>	NA	NA	NA	NA	NA	NA	NA	NA	NA	NA	NA	NA	NA	NA	NA	NA	NA	NA	NA	NA	NA	NA	NA	NA	NA	NA	NA	NA	NA	NA	NA	NA	NA
Disease	neurodegenerative diseases	nervous system diseases	finn-b-NEURODEGOTH	finn-b-G6_ALZHEIMER_INCLAVO	Alzheimer disease, including avohilmo	Other degenerative diseases of the nervous system (NEURODEGOTH)	MR Egger	3	1.30371	0.0537601	0.026237	1.19834	1.40908	3.68292	3.3146	4.09217	3.68 (3.31,4.09)	positive	0.781156	-0.0123188	0.775272	NA	European	Males and Females	2021	16380059	NA	4576	136576	Binary	NA	NA	NA	NA	NA	NA	NEURODEGOTH	NA	<a href="https://www.uniprot.org/uniprot/NA" target="_blank">NA</a>	NA	NA	NA	NA	NA	NA	NA	NA	NA	NA	NA	NA	NA	NA	NA	NA	NA	NA	NA	NA	NA	NA	NA	NA	NA	NA	NA	NA	NA	NA	NA	NA	NA
Disease	neurodegenerative diseases	nervous system diseases	finn-b-NEURODEGOTH	finn-b-G6_ALZHEIMER_INCLAVO	Alzheimer disease, including avohilmo	Other degenerative diseases of the nervous system (NEURODEGOTH)	Weighted median	3	1.29101	0.0530473	7.95e-131	1.18704	1.39499	3.63647	3.27737	4.03492	3.64 (3.28,4.03)	positive	0.781156	-0.0123188	0.775272	NA	European	Males and Females	2021	16380059	NA	4576	136576	Binary	NA	NA	NA	NA	NA	NA	NEURODEGOTH	NA	<a href="https://www.uniprot.org/uniprot/NA" target="_blank">NA</a>	NA	NA	NA	NA	NA	NA	NA	NA	NA	NA	NA	NA	NA	NA	NA	NA	NA	NA	NA	NA	NA	NA	NA	NA	NA	NA	NA	NA	NA	NA	NA	NA	NA
Disease	neurodegenerative diseases	nervous system diseases	finn-b-NEURODEGOTH	finn-b-G6_ALZHEIMER_INCLAVO	Alzheimer disease, including avohilmo	Other degenerative diseases of the nervous system (NEURODEGOTH)	Simple mode	3	1.26865	0.088134	0.00479153	1.0959	1.44139	3.55604	2.99189	4.22657	3.56 (2.99,4.23)	positive	0.781156	-0.0123188	0.775272	NA	European	Males and Females	2021	16380059	NA	4576	136576	Binary	NA	NA	NA	NA	NA	NA	NEURODEGOTH	NA	<a href="https://www.uniprot.org/uniprot/NA" target="_blank">NA</a>	NA	NA	NA	NA	NA	NA	NA	NA	NA	NA	NA	NA	NA	NA	NA	NA	NA	NA	NA	NA	NA	NA	NA	NA	NA	NA	NA	NA	NA	NA	NA	NA	NA
Disease	neurodegenerative diseases	nervous system diseases	finn-b-NEURODEGOTH	finn-b-G6_ALZHEIMER_INCLAVO	Alzheimer disease, including avohilmo	Other degenerative diseases of the nervous system (NEURODEGOTH)	Weighted mode	3	1.29378	0.0547845	0.00178826	1.1864	1.40115	3.64653	3.27526	4.05988	3.65 (3.28,4.06)	positive	0.781156	-0.0123188	0.775272	NA	European	Males and Females	2021	16380059	NA	4576	136576	Binary	NA	NA	NA	NA	NA	NA	NEURODEGOTH	NA	<a href="https://www.uniprot.org/uniprot/NA" target="_blank">NA</a>	NA	NA	NA	NA	NA	NA	NA	NA	NA	NA	NA	NA	NA	NA	NA	NA	NA	NA	NA	NA	NA	NA	NA	NA	NA	NA	NA	NA	NA	NA	NA	NA	NA
Disease	neurodegenerative diseases	nervous system diseases	finn-b-NEURODEGOTH	finn-b-G6_ALZHEIMER_INCLAVO	Alzheimer disease, including avohilmo	Other degenerative diseases of the nervous system (NEURODEGOTH)	Maximum likelihood	3	1.28859	0.0513879	9.14e-139	1.18787	1.38931	3.62768	3.28009	4.01209	3.63 (3.28,4.01)	positive	0.781156	-0.0123188	0.775272	NA	European	Males and Females	2021	16380059	NA	4576	136576	Binary	NA	NA	NA	NA	NA	NA	NEURODEGOTH	NA	<a href="https://www.uniprot.org/uniprot/NA" target="_blank">NA</a>	NA	NA	NA	NA	NA	NA	NA	NA	NA	NA	NA	NA	NA	NA	NA	NA	NA	NA	NA	NA	NA	NA	NA	NA	NA	NA	NA	NA	NA	NA	NA	NA	NA
Disease	neurodegenerative diseases	nervous system diseases	finn-b-NEURODEGOTH	finn-b-G6_ALZHEIMER_INCLAVO	Alzheimer disease, including avohilmo	Other degenerative diseases of the nervous system (NEURODEGOTH)	Penalised weighted median	3	1.29101	0.0517171	1.54e-137	1.18965	1.39238	3.63647	3.28592	4.02441	3.64 (3.29,4.02)	positive	0.781156	-0.0123188	0.775272	NA	European	Males and Females	2021	16380059	NA	4576	136576	Binary	NA	NA	NA	NA	NA	NA	NEURODEGOTH	NA	<a href="https://www.uniprot.org/uniprot/NA" target="_blank">NA</a>	NA	NA	NA	NA	NA	NA	NA	NA	NA	NA	NA	NA	NA	NA	NA	NA	NA	NA	NA	NA	NA	NA	NA	NA	NA	NA	NA	NA	NA	NA	NA	NA	NA
Medical laboratory science	blood lipids and lipoproteins	NA	ieu-b-107	finn-b-G6_ALZHEIMER_INCLAVO	Alzheimer disease, including avohilmo	apolipoprotein A-I	Inverse variance weighted	237	-0.452572	0.174251	0.00939739	-0.794103	-0.111041	0.63599	0.451986	0.894902	0.64 (0.45,0.89)	negative	8.31e-207	0.0191527	0.0200387	UK Biobank	European	Males and Females	2020	12321875	393193	NA	NA	Continuous	Lipid	Richardson, Tom	32203549	NA	NA	NA	NA	NA	<a href="https://www.uniprot.org/uniprot/NA" target="_blank">NA</a>	NA	NA	NA	NA	NA	NA	NA	NA	NA	NA	NA	NA	NA	NA	NA	NA	NA	NA	NA	NA	NA	NA	NA	NA	NA	NA	NA	NA	NA	NA	NA	NA	NA
Medical laboratory science	blood lipids and lipoproteins	NA	ieu-b-107	finn-b-G6_ALZHEIMER_INCLAVO	Alzheimer disease, including avohilmo	apolipoprotein A-I	MR Egger	237	-0.956728	0.27596	0.000625881	-1.49761	-0.415847	0.384148	0.223664	0.659781	0.38 (0.22,0.66)	negative	8.31e-207	0.0191527	0.0200387	UK Biobank	European	Males and Females	2020	12321875	393193	NA	NA	Continuous	Lipid	Richardson, Tom	32203549	NA	NA	NA	NA	NA	<a href="https://www.uniprot.org/uniprot/NA" target="_blank">NA</a>	NA	NA	NA	NA	NA	NA	NA	NA	NA	NA	NA	NA	NA	NA	NA	NA	NA	NA	NA	NA	NA	NA	NA	NA	NA	NA	NA	NA	NA	NA	NA	NA	NA
Medical laboratory science	blood lipids and lipoproteins	NA	ieu-b-107	finn-b-G6_ALZHEIMER_INCLAVO	Alzheimer disease, including avohilmo	apolipoprotein A-I	Weighted median	237	-0.0271968	0.119079	0.819341	-0.260592	0.206198	0.97317	0.770595	1.229	0.97 (0.77,1.23)	overlaps null	8.31e-207	0.0191527	0.0200387	UK Biobank	European	Males and Females	2020	12321875	393193	NA	NA	Continuous	Lipid	Richardson, Tom	32203549	NA	NA	NA	NA	NA	<a href="https://www.uniprot.org/uniprot/NA" target="_blank">NA</a>	NA	NA	NA	NA	NA	NA	NA	NA	NA	NA	NA	NA	NA	NA	NA	NA	NA	NA	NA	NA	NA	NA	NA	NA	NA	NA	NA	NA	NA	NA	NA	NA	NA
Medical laboratory science	blood lipids and lipoproteins	NA	ieu-b-107	finn-b-G6_ALZHEIMER_INCLAVO	Alzheimer disease, including avohilmo	apolipoprotein A-I	Simple mode	237	0.0388996	0.234455	0.868366	-0.420633	0.498432	1.03967	0.656631	1.64614	1.04 (0.66,1.65)	overlaps null	8.31e-207	0.0191527	0.0200387	UK Biobank	European	Males and Females	2020	12321875	393193	NA	NA	Continuous	Lipid	Richardson, Tom	32203549	NA	NA	NA	NA	NA	<a href="https://www.uniprot.org/uniprot/NA" target="_blank">NA</a>	NA	NA	NA	NA	NA	NA	NA	NA	NA	NA	NA	NA	NA	NA	NA	NA	NA	NA	NA	NA	NA	NA	NA	NA	NA	NA	NA	NA	NA	NA	NA	NA	NA
Medical laboratory science	blood lipids and lipoproteins	NA	ieu-b-107	finn-b-G6_ALZHEIMER_INCLAVO	Alzheimer disease, including avohilmo	apolipoprotein A-I	Weighted mode	237	-0.00163125	0.115638	0.988757	-0.228281	0.225018	0.99837	0.795901	1.25235	1 (0.8,1.25)	overlaps null	8.31e-207	0.0191527	0.0200387	UK Biobank	European	Males and Females	2020	12321875	393193	NA	NA	Continuous	Lipid	Richardson, Tom	32203549	NA	NA	NA	NA	NA	<a href="https://www.uniprot.org/uniprot/NA" target="_blank">NA</a>	NA	NA	NA	NA	NA	NA	NA	NA	NA	NA	NA	NA	NA	NA	NA	NA	NA	NA	NA	NA	NA	NA	NA	NA	NA	NA	NA	NA	NA	NA	NA	NA	NA
Medical laboratory science	blood lipids and lipoproteins	NA	ieu-b-107	finn-b-G6_ALZHEIMER_INCLAVO	Alzheimer disease, including avohilmo	apolipoprotein A-I	Maximum likelihood	237	-0.453551	0.0677496	2.16e-11	-0.586341	-0.320762	0.635368	0.556359	0.725596	0.64 (0.56,0.73)	negative	8.31e-207	0.0191527	0.0200387	UK Biobank	European	Males and Females	2020	12321875	393193	NA	NA	Continuous	Lipid	Richardson, Tom	32203549	NA	NA	NA	NA	NA	<a href="https://www.uniprot.org/uniprot/NA" target="_blank">NA</a>	NA	NA	NA	NA	NA	NA	NA	NA	NA	NA	NA	NA	NA	NA	NA	NA	NA	NA	NA	NA	NA	NA	NA	NA	NA	NA	NA	NA	NA	NA	NA	NA	NA
Medical laboratory science	blood lipids and lipoproteins	NA	ieu-b-107	finn-b-G6_ALZHEIMER_INCLAVO	Alzheimer disease, including avohilmo	apolipoprotein A-I	Penalised weighted median	237	-0.0217576	0.117725	0.853372	-0.252498	0.208983	0.978477	0.776858	1.23242	0.98 (0.78,1.23)	overlaps null	8.31e-207	0.0191527	0.0200387	UK Biobank	European	Males and Females	2020	12321875	393193	NA	NA	Continuous	Lipid	Richardson, Tom	32203549	NA	NA	NA	NA	NA	<a href="https://www.uniprot.org/uniprot/NA" target="_blank">NA</a>	NA	NA	NA	NA	NA	NA	NA	NA	NA	NA	NA	NA	NA	NA	NA	NA	NA	NA	NA	NA	NA	NA	NA	NA	NA	NA	NA	NA	NA	NA	NA	NA	NA
Medical laboratory science	blood lipids and lipoproteins	NA	ieu-b-108	finn-b-G6_ALZHEIMER_INCLAVO	Alzheimer disease, including avohilmo	apolipoprotein B	Inverse variance weighted	158	0.397018	0.109287	0.000280351	0.182816	0.61122	1.48738	1.20059	1.84268	1.49 (1.2,1.84)	positive	9.43e-25	-0.0180547	0.000735237	UK Biobank	European	Males and Females	2020	12321875	439214	NA	NA	Continuous	Lipid	Richardson, Tom	32203549	NA	NA	NA	NA	NA	<a href="https://www.uniprot.org/uniprot/NA" target="_blank">NA</a>	NA	NA	NA	NA	NA	NA	NA	NA	NA	NA	NA	NA	NA	NA	NA	NA	NA	NA	NA	NA	NA	NA	NA	NA	NA	NA	NA	NA	NA	NA	NA	NA	NA
Medical laboratory science	blood lipids and lipoproteins	NA	ieu-b-108	finn-b-G6_ALZHEIMER_INCLAVO	Alzheimer disease, including avohilmo	apolipoprotein B	MR Egger	158	0.721979	0.141674	9.91e-07	0.444297	0.99966	2.0585	1.55939	2.71736	2.06 (1.56,2.72)	positive	9.43e-25	-0.0180547	0.000735237	UK Biobank	European	Males and Females	2020	12321875	439214	NA	NA	Continuous	Lipid	Richardson, Tom	32203549	NA	NA	NA	NA	NA	<a href="https://www.uniprot.org/uniprot/NA" target="_blank">NA</a>	NA	NA	NA	NA	NA	NA	NA	NA	NA	NA	NA	NA	NA	NA	NA	NA	NA	NA	NA	NA	NA	NA	NA	NA	NA	NA	NA	NA	NA	NA	NA	NA	NA
Medical laboratory science	blood lipids and lipoproteins	NA	ieu-b-108	finn-b-G6_ALZHEIMER_INCLAVO	Alzheimer disease, including avohilmo	apolipoprotein B	Weighted median	158	0.321341	0.141976	0.0236143	0.0430681	0.599614	1.37898	1.04401	1.82142	1.38 (1.04,1.82)	positive	9.43e-25	-0.0180547	0.000735237	UK Biobank	European	Males and Females	2020	12321875	439214	NA	NA	Continuous	Lipid	Richardson, Tom	32203549	NA	NA	NA	NA	NA	<a href="https://www.uniprot.org/uniprot/NA" target="_blank">NA</a>	NA	NA	NA	NA	NA	NA	NA	NA	NA	NA	NA	NA	NA	NA	NA	NA	NA	NA	NA	NA	NA	NA	NA	NA	NA	NA	NA	NA	NA	NA	NA	NA	NA
Medical laboratory science	blood lipids and lipoproteins	NA	ieu-b-108	finn-b-G6_ALZHEIMER_INCLAVO	Alzheimer disease, including avohilmo	apolipoprotein B	Simple mode	158	0.360403	0.263742	0.173737	-0.156532	0.877338	1.43391	0.855104	2.40449	1.43 (0.86,2.4)	overlaps null	9.43e-25	-0.0180547	0.000735237	UK Biobank	European	Males and Females	2020	12321875	439214	NA	NA	Continuous	Lipid	Richardson, Tom	32203549	NA	NA	NA	NA	NA	<a href="https://www.uniprot.org/uniprot/NA" target="_blank">NA</a>	NA	NA	NA	NA	NA	NA	NA	NA	NA	NA	NA	NA	NA	NA	NA	NA	NA	NA	NA	NA	NA	NA	NA	NA	NA	NA	NA	NA	NA	NA	NA	NA	NA
Medical laboratory science	blood lipids and lipoproteins	NA	ieu-b-108	finn-b-G6_ALZHEIMER_INCLAVO	Alzheimer disease, including avohilmo	apolipoprotein B	Weighted mode	158	0.329932	0.0987996	0.00104883	0.136284	0.523579	1.39087	1.14601	1.68806	1.39 (1.15,1.69)	positive	9.43e-25	-0.0180547	0.000735237	UK Biobank	European	Males and Females	2020	12321875	439214	NA	NA	Continuous	Lipid	Richardson, Tom	32203549	NA	NA	NA	NA	NA	<a href="https://www.uniprot.org/uniprot/NA" target="_blank">NA</a>	NA	NA	NA	NA	NA	NA	NA	NA	NA	NA	NA	NA	NA	NA	NA	NA	NA	NA	NA	NA	NA	NA	NA	NA	NA	NA	NA	NA	NA	NA	NA	NA	NA
Medical laboratory science	blood lipids and lipoproteins	NA	ieu-b-108	finn-b-G6_ALZHEIMER_INCLAVO	Alzheimer disease, including avohilmo	apolipoprotein B	Maximum likelihood	158	0.402456	0.0680631	3.36e-09	0.269052	0.535859	1.49549	1.30872	1.70892	1.5 (1.31,1.71)	positive	9.43e-25	-0.0180547	0.000735237	UK Biobank	European	Males and Females	2020	12321875	439214	NA	NA	Continuous	Lipid	Richardson, Tom	32203549	NA	NA	NA	NA	NA	<a href="https://www.uniprot.org/uniprot/NA" target="_blank">NA</a>	NA	NA	NA	NA	NA	NA	NA	NA	NA	NA	NA	NA	NA	NA	NA	NA	NA	NA	NA	NA	NA	NA	NA	NA	NA	NA	NA	NA	NA	NA	NA	NA	NA
Medical laboratory science	blood lipids and lipoproteins	NA	ieu-b-108	finn-b-G6_ALZHEIMER_INCLAVO	Alzheimer disease, including avohilmo	apolipoprotein B	Penalised weighted median	158	0.152666	0.12591	0.225319	-0.0941172	0.39945	1.16494	0.910176	1.491	1.16 (0.91,1.49)	overlaps null	9.43e-25	-0.0180547	0.000735237	UK Biobank	European	Males and Females	2020	12321875	439214	NA	NA	Continuous	Lipid	Richardson, Tom	32203549	NA	NA	NA	NA	NA	<a href="https://www.uniprot.org/uniprot/NA" target="_blank">NA</a>	NA	NA	NA	NA	NA	NA	NA	NA	NA	NA	NA	NA	NA	NA	NA	NA	NA	NA	NA	NA	NA	NA	NA	NA	NA	NA	NA	NA	NA	NA	NA	NA	NA
Medical laboratory science	plasma protein tests	NA	ieu-b-4764	finn-b-G6_ALZHEIMER_INCLAVO	Alzheimer disease, including avohilmo	C-reactive protein	Inverse variance weighted	29	-1.5613	0.60641	0.0100337	-2.74987	-0.37274	0.209862	0.0639364	0.688845	0.21 (0.06,0.69)	negative	3.34e-219	0.304561	0.00847817	Within family GWAS consortium	European	Males and Females	2021	8036590	61308	NA	NA	NA	NA	Howe LJ	NA	EFO:0004458	NA	NA	Population estimate	NA	<a href="https://www.uniprot.org/uniprot/NA" target="_blank">NA</a>	NA	NA	NA	NA	NA	NA	NA	NA	NA	NA	NA	NA	NA	NA	NA	NA	NA	NA	NA	NA	NA	NA	NA	NA	NA	NA	NA	NA	NA	NA	NA	NA	NA
Medical laboratory science	plasma protein tests	NA	ieu-b-4764	finn-b-G6_ALZHEIMER_INCLAVO	Alzheimer disease, including avohilmo	C-reactive protein	MR Egger	29	-4.81361	1.26702	0.000751057	-7.29696	-2.33026	0.0081185	0.000677593	0.0972709	0.01 (0,0.1)	negative	3.34e-219	0.304561	0.00847817	Within family GWAS consortium	European	Males and Females	2021	8036590	61308	NA	NA	NA	NA	Howe LJ	NA	EFO:0004458	NA	NA	Population estimate	NA	<a href="https://www.uniprot.org/uniprot/NA" target="_blank">NA</a>	NA	NA	NA	NA	NA	NA	NA	NA	NA	NA	NA	NA	NA	NA	NA	NA	NA	NA	NA	NA	NA	NA	NA	NA	NA	NA	NA	NA	NA	NA	NA	NA	NA
Medical laboratory science	plasma protein tests	NA	ieu-b-4764	finn-b-G6_ALZHEIMER_INCLAVO	Alzheimer disease, including avohilmo	C-reactive protein	Weighted median	29	0.0490836	0.154982	0.751468	-0.254681	0.352849	1.05031	0.775163	1.42312	1.05 (0.78,1.42)	overlaps null	3.34e-219	0.304561	0.00847817	Within family GWAS consortium	European	Males and Females	2021	8036590	61308	NA	NA	NA	NA	Howe LJ	NA	EFO:0004458	NA	NA	Population estimate	NA	<a href="https://www.uniprot.org/uniprot/NA" target="_blank">NA</a>	NA	NA	NA	NA	NA	NA	NA	NA	NA	NA	NA	NA	NA	NA	NA	NA	NA	NA	NA	NA	NA	NA	NA	NA	NA	NA	NA	NA	NA	NA	NA	NA	NA
Medical laboratory science	plasma protein tests	NA	ieu-b-4764	finn-b-G6_ALZHEIMER_INCLAVO	Alzheimer disease, including avohilmo	C-reactive protein	Simple mode	29	0.297947	0.244016	0.232264	-0.180325	0.776219	1.34709	0.834999	2.17324	1.35 (0.83,2.17)	overlaps null	3.34e-219	0.304561	0.00847817	Within family GWAS consortium	European	Males and Females	2021	8036590	61308	NA	NA	NA	NA	Howe LJ	NA	EFO:0004458	NA	NA	Population estimate	NA	<a href="https://www.uniprot.org/uniprot/NA" target="_blank">NA</a>	NA	NA	NA	NA	NA	NA	NA	NA	NA	NA	NA	NA	NA	NA	NA	NA	NA	NA	NA	NA	NA	NA	NA	NA	NA	NA	NA	NA	NA	NA	NA	NA	NA
Medical laboratory science	plasma protein tests	NA	ieu-b-4764	finn-b-G6_ALZHEIMER_INCLAVO	Alzheimer disease, including avohilmo	C-reactive protein	Weighted mode	29	0.0849412	0.14099	0.551714	-0.191399	0.361281	1.08865	0.825803	1.43517	1.09 (0.83,1.44)	overlaps null	3.34e-219	0.304561	0.00847817	Within family GWAS consortium	European	Males and Females	2021	8036590	61308	NA	NA	NA	NA	Howe LJ	NA	EFO:0004458	NA	NA	Population estimate	NA	<a href="https://www.uniprot.org/uniprot/NA" target="_blank">NA</a>	NA	NA	NA	NA	NA	NA	NA	NA	NA	NA	NA	NA	NA	NA	NA	NA	NA	NA	NA	NA	NA	NA	NA	NA	NA	NA	NA	NA	NA	NA	NA	NA	NA
Medical laboratory science	plasma protein tests	NA	ieu-b-4764	finn-b-G6_ALZHEIMER_INCLAVO	Alzheimer disease, including avohilmo	C-reactive protein	Maximum likelihood	29	-2.68386	0.155252	5.89e-67	-2.98815	-2.37956	0.0682992	0.0503805	0.092591	0.07 (0.05,0.09)	negative	3.34e-219	0.304561	0.00847817	Within family GWAS consortium	European	Males and Females	2021	8036590	61308	NA	NA	NA	NA	Howe LJ	NA	EFO:0004458	NA	NA	Population estimate	NA	<a href="https://www.uniprot.org/uniprot/NA" target="_blank">NA</a>	NA	NA	NA	NA	NA	NA	NA	NA	NA	NA	NA	NA	NA	NA	NA	NA	NA	NA	NA	NA	NA	NA	NA	NA	NA	NA	NA	NA	NA	NA	NA	NA	NA
Medical laboratory science	plasma protein tests	NA	ieu-b-4764	finn-b-G6_ALZHEIMER_INCLAVO	Alzheimer disease, including avohilmo	C-reactive protein	Penalised weighted median	29	0.0731519	0.155108	0.637199	-0.23086	0.377164	1.07589	0.79385	1.45814	1.08 (0.79,1.46)	overlaps null	3.34e-219	0.304561	0.00847817	Within family GWAS consortium	European	Males and Females	2021	8036590	61308	NA	NA	NA	NA	Howe LJ	NA	EFO:0004458	NA	NA	Population estimate	NA	<a href="https://www.uniprot.org/uniprot/NA" target="_blank">NA</a>	NA	NA	NA	NA	NA	NA	NA	NA	NA	NA	NA	NA	NA	NA	NA	NA	NA	NA	NA	NA	NA	NA	NA	NA	NA	NA	NA	NA	NA	NA	NA	NA	NA
Molecular trait	amino acid	NA	met-c-860	finn-b-G6_ALZHEIMER_INCLAVO	Alzheimer disease, including avohilmo	Glutamine	Inverse variance weighted	5	-0.134993	0.121141	0.265129	-0.372429	0.102443	0.873722	0.689058	1.10787	0.87 (0.69,1.11)	overlaps null	0.392584	0.0062569	0.852486	NA	European	Males and Females	2016	11976419	24462	NA	NA	Metabolites	Amino acid	Kettunen	27005778	NA	SD	0.16	SD value comes from the original untransformed distribution of the ERF cohort	NA	<a href="https://www.uniprot.org/uniprot/NA" target="_blank">NA</a>	NA	NA	NA	NA	NA	NA	NA	NA	NA	NA	NA	NA	NA	NA	NA	NA	NA	NA	NA	NA	NA	NA	NA	NA	NA	NA	NA	NA	NA	NA	NA	NA	NA
Molecular trait	amino acid	NA	met-c-860	finn-b-G6_ALZHEIMER_INCLAVO	Alzheimer disease, including avohilmo	Glutamine	MR Egger	5	-0.181293	0.267551	0.546601	-0.705692	0.343106	0.834191	0.493767	1.40932	0.83 (0.49,1.41)	overlaps null	0.392584	0.0062569	0.852486	NA	European	Males and Females	2016	11976419	24462	NA	NA	Metabolites	Amino acid	Kettunen	27005778	NA	SD	0.16	SD value comes from the original untransformed distribution of the ERF cohort	NA	<a href="https://www.uniprot.org/uniprot/NA" target="_blank">NA</a>	NA	NA	NA	NA	NA	NA	NA	NA	NA	NA	NA	NA	NA	NA	NA	NA	NA	NA	NA	NA	NA	NA	NA	NA	NA	NA	NA	NA	NA	NA	NA	NA	NA
Molecular trait	amino acid	NA	met-c-860	finn-b-G6_ALZHEIMER_INCLAVO	Alzheimer disease, including avohilmo	Glutamine	Weighted median	5	-0.160225	0.129277	0.215203	-0.413608	0.0931591	0.851952	0.66126	1.09764	0.85 (0.66,1.1)	overlaps null	0.392584	0.0062569	0.852486	NA	European	Males and Females	2016	11976419	24462	NA	NA	Metabolites	Amino acid	Kettunen	27005778	NA	SD	0.16	SD value comes from the original untransformed distribution of the ERF cohort	NA	<a href="https://www.uniprot.org/uniprot/NA" target="_blank">NA</a>	NA	NA	NA	NA	NA	NA	NA	NA	NA	NA	NA	NA	NA	NA	NA	NA	NA	NA	NA	NA	NA	NA	NA	NA	NA	NA	NA	NA	NA	NA	NA	NA	NA
Molecular trait	amino acid	NA	met-c-860	finn-b-G6_ALZHEIMER_INCLAVO	Alzheimer disease, including avohilmo	Glutamine	Simple mode	5	-0.00922019	0.254066	0.97279	-0.50719	0.488749	0.990822	0.602186	1.63028	0.99 (0.6,1.63)	overlaps null	0.392584	0.0062569	0.852486	NA	European	Males and Females	2016	11976419	24462	NA	NA	Metabolites	Amino acid	Kettunen	27005778	NA	SD	0.16	SD value comes from the original untransformed distribution of the ERF cohort	NA	<a href="https://www.uniprot.org/uniprot/NA" target="_blank">NA</a>	NA	NA	NA	NA	NA	NA	NA	NA	NA	NA	NA	NA	NA	NA	NA	NA	NA	NA	NA	NA	NA	NA	NA	NA	NA	NA	NA	NA	NA	NA	NA	NA	NA
Molecular trait	amino acid	NA	met-c-860	finn-b-G6_ALZHEIMER_INCLAVO	Alzheimer disease, including avohilmo	Glutamine	Weighted mode	5	-0.153471	0.147431	0.356668	-0.442436	0.135493	0.857725	0.64247	1.1451	0.86 (0.64,1.15)	overlaps null	0.392584	0.0062569	0.852486	NA	European	Males and Females	2016	11976419	24462	NA	NA	Metabolites	Amino acid	Kettunen	27005778	NA	SD	0.16	SD value comes from the original untransformed distribution of the ERF cohort	NA	<a href="https://www.uniprot.org/uniprot/NA" target="_blank">NA</a>	NA	NA	NA	NA	NA	NA	NA	NA	NA	NA	NA	NA	NA	NA	NA	NA	NA	NA	NA	NA	NA	NA	NA	NA	NA	NA	NA	NA	NA	NA	NA	NA	NA
Molecular trait	amino acid	NA	met-c-860	finn-b-G6_ALZHEIMER_INCLAVO	Alzheimer disease, including avohilmo	Glutamine	Maximum likelihood	5	-0.136145	0.120312	0.257801	-0.371956	0.0996657	0.872716	0.689385	1.1048	0.87 (0.69,1.1)	overlaps null	0.392584	0.0062569	0.852486	NA	European	Males and Females	2016	11976419	24462	NA	NA	Metabolites	Amino acid	Kettunen	27005778	NA	SD	0.16	SD value comes from the original untransformed distribution of the ERF cohort	NA	<a href="https://www.uniprot.org/uniprot/NA" target="_blank">NA</a>	NA	NA	NA	NA	NA	NA	NA	NA	NA	NA	NA	NA	NA	NA	NA	NA	NA	NA	NA	NA	NA	NA	NA	NA	NA	NA	NA	NA	NA	NA	NA	NA	NA
Molecular trait	amino acid	NA	met-c-860	finn-b-G6_ALZHEIMER_INCLAVO	Alzheimer disease, including avohilmo	Glutamine	Penalised weighted median	5	-0.160225	0.128871	0.213759	-0.412812	0.0923624	0.851952	0.661787	1.09676	0.85 (0.66,1.1)	overlaps null	0.392584	0.0062569	0.852486	NA	European	Males and Females	2016	11976419	24462	NA	NA	Metabolites	Amino acid	Kettunen	27005778	NA	SD	0.16	SD value comes from the original untransformed distribution of the ERF cohort	NA	<a href="https://www.uniprot.org/uniprot/NA" target="_blank">NA</a>	NA	NA	NA	NA	NA	NA	NA	NA	NA	NA	NA	NA	NA	NA	NA	NA	NA	NA	NA	NA	NA	NA	NA	NA	NA	NA	NA	NA	NA	NA	NA	NA	NA
Medical laboratory science	blood lipids and lipoproteins	NA	met-c-867	finn-b-G6_ALZHEIMER_INCLAVO	Alzheimer disease, including avohilmo	Total cholesterol in IDL	Inverse variance weighted	17	0.226466	0.114413	0.0477753	0.00221522	0.450716	1.25416	1.00222	1.56944	1.25 (1,1.57)	positive	2.01e-08	-0.0432332	0.119587	NA	European	Males and Females	2016	11820655	19273	NA	NA	Metabolites	Lipid	Kettunen	27005778	NA	SD	NA	IDL.C	NA	<a href="https://www.uniprot.org/uniprot/NA" target="_blank">NA</a>	NA	NA	NA	NA	NA	NA	NA	NA	NA	NA	NA	NA	NA	NA	NA	NA	NA	NA	NA	NA	NA	NA	NA	NA	NA	NA	NA	NA	NA	NA	NA	NA	NA
Medical laboratory science	blood lipids and lipoproteins	NA	met-c-867	finn-b-G6_ALZHEIMER_INCLAVO	Alzheimer disease, including avohilmo	Total cholesterol in IDL	MR Egger	17	0.447166	0.172319	0.0203003	0.109421	0.784911	1.56387	1.11563	2.19221	1.56 (1.12,2.19)	positive	2.01e-08	-0.0432332	0.119587	NA	European	Males and Females	2016	11820655	19273	NA	NA	Metabolites	Lipid	Kettunen	27005778	NA	SD	NA	IDL.C	NA	<a href="https://www.uniprot.org/uniprot/NA" target="_blank">NA</a>	NA	NA	NA	NA	NA	NA	NA	NA	NA	NA	NA	NA	NA	NA	NA	NA	NA	NA	NA	NA	NA	NA	NA	NA	NA	NA	NA	NA	NA	NA	NA	NA	NA
Medical laboratory science	blood lipids and lipoproteins	NA	met-c-867	finn-b-G6_ALZHEIMER_INCLAVO	Alzheimer disease, including avohilmo	Total cholesterol in IDL	Weighted median	17	0.0306335	0.0966904	0.75138	-0.15888	0.220147	1.03111	0.853099	1.24626	1.03 (0.85,1.25)	overlaps null	2.01e-08	-0.0432332	0.119587	NA	European	Males and Females	2016	11820655	19273	NA	NA	Metabolites	Lipid	Kettunen	27005778	NA	SD	NA	IDL.C	NA	<a href="https://www.uniprot.org/uniprot/NA" target="_blank">NA</a>	NA	NA	NA	NA	NA	NA	NA	NA	NA	NA	NA	NA	NA	NA	NA	NA	NA	NA	NA	NA	NA	NA	NA	NA	NA	NA	NA	NA	NA	NA	NA	NA	NA
Medical laboratory science	blood lipids and lipoproteins	NA	met-c-867	finn-b-G6_ALZHEIMER_INCLAVO	Alzheimer disease, including avohilmo	Total cholesterol in IDL	Simple mode	17	0.00999097	0.134911	0.941884	-0.254435	0.274417	1.01004	0.775354	1.31576	1.01 (0.78,1.32)	overlaps null	2.01e-08	-0.0432332	0.119587	NA	European	Males and Females	2016	11820655	19273	NA	NA	Metabolites	Lipid	Kettunen	27005778	NA	SD	NA	IDL.C	NA	<a href="https://www.uniprot.org/uniprot/NA" target="_blank">NA</a>	NA	NA	NA	NA	NA	NA	NA	NA	NA	NA	NA	NA	NA	NA	NA	NA	NA	NA	NA	NA	NA	NA	NA	NA	NA	NA	NA	NA	NA	NA	NA	NA	NA
Medical laboratory science	blood lipids and lipoproteins	NA	met-c-867	finn-b-G6_ALZHEIMER_INCLAVO	Alzheimer disease, including avohilmo	Total cholesterol in IDL	Weighted mode	17	-0.0482925	0.0944103	0.615976	-0.233337	0.136752	0.952855	0.791887	1.14654	0.95 (0.79,1.15)	overlaps null	2.01e-08	-0.0432332	0.119587	NA	European	Males and Females	2016	11820655	19273	NA	NA	Metabolites	Lipid	Kettunen	27005778	NA	SD	NA	IDL.C	NA	<a href="https://www.uniprot.org/uniprot/NA" target="_blank">NA</a>	NA	NA	NA	NA	NA	NA	NA	NA	NA	NA	NA	NA	NA	NA	NA	NA	NA	NA	NA	NA	NA	NA	NA	NA	NA	NA	NA	NA	NA	NA	NA	NA	NA
Medical laboratory science	blood lipids and lipoproteins	NA	met-c-867	finn-b-G6_ALZHEIMER_INCLAVO	Alzheimer disease, including avohilmo	Total cholesterol in IDL	Maximum likelihood	17	0.235296	0.0568797	3.52e-05	0.123812	0.34678	1.26528	1.1318	1.41451	1.27 (1.13,1.41)	positive	2.01e-08	-0.0432332	0.119587	NA	European	Males and Females	2016	11820655	19273	NA	NA	Metabolites	Lipid	Kettunen	27005778	NA	SD	NA	IDL.C	NA	<a href="https://www.uniprot.org/uniprot/NA" target="_blank">NA</a>	NA	NA	NA	NA	NA	NA	NA	NA	NA	NA	NA	NA	NA	NA	NA	NA	NA	NA	NA	NA	NA	NA	NA	NA	NA	NA	NA	NA	NA	NA	NA	NA	NA
Medical laboratory science	blood lipids and lipoproteins	NA	met-c-867	finn-b-G6_ALZHEIMER_INCLAVO	Alzheimer disease, including avohilmo	Total cholesterol in IDL	Penalised weighted median	17	-0.0339917	0.0920336	0.711874	-0.214378	0.146394	0.966579	0.807044	1.15765	0.97 (0.81,1.16)	overlaps null	2.01e-08	-0.0432332	0.119587	NA	European	Males and Females	2016	11820655	19273	NA	NA	Metabolites	Lipid	Kettunen	27005778	NA	SD	NA	IDL.C	NA	<a href="https://www.uniprot.org/uniprot/NA" target="_blank">NA</a>	NA	NA	NA	NA	NA	NA	NA	NA	NA	NA	NA	NA	NA	NA	NA	NA	NA	NA	NA	NA	NA	NA	NA	NA	NA	NA	NA	NA	NA	NA	NA	NA	NA
Medical laboratory science	blood lipids and lipoproteins	NA	met-c-868	finn-b-G6_ALZHEIMER_INCLAVO	Alzheimer disease, including avohilmo	Free cholesterol in IDL	Inverse variance weighted	15	0.210419	0.128719	0.102108	-0.0418695	0.462707	1.2342	0.958995	1.58837	1.23 (0.96,1.59)	overlaps null	2.25e-09	-0.0397637	0.188163	NA	European	Males and Females	2016	11861199	21559	NA	NA	Metabolites	Lipid	Kettunen	27005778	NA	SD	0.3	IDL.FC; SD value comes from the original untransformed distribution of the ERF cohort	NA	<a href="https://www.uniprot.org/uniprot/NA" target="_blank">NA</a>	NA	NA	NA	NA	NA	NA	NA	NA	NA	NA	NA	NA	NA	NA	NA	NA	NA	NA	NA	NA	NA	NA	NA	NA	NA	NA	NA	NA	NA	NA	NA	NA	NA
Medical laboratory science	blood lipids and lipoproteins	NA	met-c-868	finn-b-G6_ALZHEIMER_INCLAVO	Alzheimer disease, including avohilmo	Free cholesterol in IDL	MR Egger	15	0.416587	0.193824	0.0510207	0.0366924	0.796481	1.51678	1.03737	2.21772	1.52 (1.04,2.22)	overlaps null	2.25e-09	-0.0397637	0.188163	NA	European	Males and Females	2016	11861199	21559	NA	NA	Metabolites	Lipid	Kettunen	27005778	NA	SD	0.3	IDL.FC; SD value comes from the original untransformed distribution of the ERF cohort	NA	<a href="https://www.uniprot.org/uniprot/NA" target="_blank">NA</a>	NA	NA	NA	NA	NA	NA	NA	NA	NA	NA	NA	NA	NA	NA	NA	NA	NA	NA	NA	NA	NA	NA	NA	NA	NA	NA	NA	NA	NA	NA	NA	NA	NA
Medical laboratory science	blood lipids and lipoproteins	NA	met-c-868	finn-b-G6_ALZHEIMER_INCLAVO	Alzheimer disease, including avohilmo	Free cholesterol in IDL	Weighted median	15	-0.00406575	0.0991545	0.967293	-0.198409	0.190277	0.995943	0.820035	1.20958	1 (0.82,1.21)	overlaps null	2.25e-09	-0.0397637	0.188163	NA	European	Males and Females	2016	11861199	21559	NA	NA	Metabolites	Lipid	Kettunen	27005778	NA	SD	0.3	IDL.FC; SD value comes from the original untransformed distribution of the ERF cohort	NA	<a href="https://www.uniprot.org/uniprot/NA" target="_blank">NA</a>	NA	NA	NA	NA	NA	NA	NA	NA	NA	NA	NA	NA	NA	NA	NA	NA	NA	NA	NA	NA	NA	NA	NA	NA	NA	NA	NA	NA	NA	NA	NA	NA	NA
Medical laboratory science	blood lipids and lipoproteins	NA	met-c-868	finn-b-G6_ALZHEIMER_INCLAVO	Alzheimer disease, including avohilmo	Free cholesterol in IDL	Simple mode	15	-0.0351297	0.121311	0.77638	-0.2729	0.20264	0.96548	0.761169	1.22463	0.97 (0.76,1.22)	overlaps null	2.25e-09	-0.0397637	0.188163	NA	European	Males and Females	2016	11861199	21559	NA	NA	Metabolites	Lipid	Kettunen	27005778	NA	SD	0.3	IDL.FC; SD value comes from the original untransformed distribution of the ERF cohort	NA	<a href="https://www.uniprot.org/uniprot/NA" target="_blank">NA</a>	NA	NA	NA	NA	NA	NA	NA	NA	NA	NA	NA	NA	NA	NA	NA	NA	NA	NA	NA	NA	NA	NA	NA	NA	NA	NA	NA	NA	NA	NA	NA	NA	NA
Medical laboratory science	blood lipids and lipoproteins	NA	met-c-868	finn-b-G6_ALZHEIMER_INCLAVO	Alzheimer disease, including avohilmo	Free cholesterol in IDL	Weighted mode	15	-0.0660737	0.0952794	0.499357	-0.252821	0.120674	0.936062	0.776607	1.12826	0.94 (0.78,1.13)	overlaps null	2.25e-09	-0.0397637	0.188163	NA	European	Males and Females	2016	11861199	21559	NA	NA	Metabolites	Lipid	Kettunen	27005778	NA	SD	0.3	IDL.FC; SD value comes from the original untransformed distribution of the ERF cohort	NA	<a href="https://www.uniprot.org/uniprot/NA" target="_blank">NA</a>	NA	NA	NA	NA	NA	NA	NA	NA	NA	NA	NA	NA	NA	NA	NA	NA	NA	NA	NA	NA	NA	NA	NA	NA	NA	NA	NA	NA	NA	NA	NA	NA	NA
Medical laboratory science	blood lipids and lipoproteins	NA	met-c-868	finn-b-G6_ALZHEIMER_INCLAVO	Alzheimer disease, including avohilmo	Free cholesterol in IDL	Maximum likelihood	15	0.220997	0.0593741	0.000197561	0.104624	0.33737	1.24732	1.11029	1.40126	1.25 (1.11,1.4)	positive	2.25e-09	-0.0397637	0.188163	NA	European	Males and Females	2016	11861199	21559	NA	NA	Metabolites	Lipid	Kettunen	27005778	NA	SD	0.3	IDL.FC; SD value comes from the original untransformed distribution of the ERF cohort	NA	<a href="https://www.uniprot.org/uniprot/NA" target="_blank">NA</a>	NA	NA	NA	NA	NA	NA	NA	NA	NA	NA	NA	NA	NA	NA	NA	NA	NA	NA	NA	NA	NA	NA	NA	NA	NA	NA	NA	NA	NA	NA	NA	NA	NA
Medical laboratory science	blood lipids and lipoproteins	NA	met-c-868	finn-b-G6_ALZHEIMER_INCLAVO	Alzheimer disease, including avohilmo	Free cholesterol in IDL	Penalised weighted median	15	-0.0602524	0.0892934	0.499822	-0.235267	0.114763	0.941527	0.790359	1.12161	0.94 (0.79,1.12)	overlaps null	2.25e-09	-0.0397637	0.188163	NA	European	Males and Females	2016	11861199	21559	NA	NA	Metabolites	Lipid	Kettunen	27005778	NA	SD	0.3	IDL.FC; SD value comes from the original untransformed distribution of the ERF cohort	NA	<a href="https://www.uniprot.org/uniprot/NA" target="_blank">NA</a>	NA	NA	NA	NA	NA	NA	NA	NA	NA	NA	NA	NA	NA	NA	NA	NA	NA	NA	NA	NA	NA	NA	NA	NA	NA	NA	NA	NA	NA	NA	NA	NA	NA
Medical laboratory science	blood lipids and lipoproteins	NA	met-c-869	finn-b-G6_ALZHEIMER_INCLAVO	Alzheimer disease, including avohilmo	Total lipids in IDL	Inverse variance weighted	18	0.197342	0.113956	0.08332	-0.0260117	0.420696	1.21816	0.974324	1.52302	1.22 (0.97,1.52)	overlaps null	1.02e-08	-0.0438093	0.109627	NA	European	Males and Females	2016	11820646	19273	NA	NA	Metabolites	Lipid	Kettunen	27005778	NA	SD	NA	IDL.L	NA	<a href="https://www.uniprot.org/uniprot/NA" target="_blank">NA</a>	NA	NA	NA	NA	NA	NA	NA	NA	NA	NA	NA	NA	NA	NA	NA	NA	NA	NA	NA	NA	NA	NA	NA	NA	NA	NA	NA	NA	NA	NA	NA	NA	NA
Medical laboratory science	blood lipids and lipoproteins	NA	met-c-869	finn-b-G6_ALZHEIMER_INCLAVO	Alzheimer disease, including avohilmo	Total lipids in IDL	MR Egger	18	0.436356	0.177779	0.0259388	0.0879092	0.784804	1.54706	1.09189	2.19198	1.55 (1.09,2.19)	positive	1.02e-08	-0.0438093	0.109627	NA	European	Males and Females	2016	11820646	19273	NA	NA	Metabolites	Lipid	Kettunen	27005778	NA	SD	NA	IDL.L	NA	<a href="https://www.uniprot.org/uniprot/NA" target="_blank">NA</a>	NA	NA	NA	NA	NA	NA	NA	NA	NA	NA	NA	NA	NA	NA	NA	NA	NA	NA	NA	NA	NA	NA	NA	NA	NA	NA	NA	NA	NA	NA	NA	NA	NA
Medical laboratory science	blood lipids and lipoproteins	NA	met-c-869	finn-b-G6_ALZHEIMER_INCLAVO	Alzheimer disease, including avohilmo	Total lipids in IDL	Weighted median	18	0.0302975	0.092031	0.741997	-0.150083	0.210678	1.03076	0.860636	1.23452	1.03 (0.86,1.23)	overlaps null	1.02e-08	-0.0438093	0.109627	NA	European	Males and Females	2016	11820646	19273	NA	NA	Metabolites	Lipid	Kettunen	27005778	NA	SD	NA	IDL.L	NA	<a href="https://www.uniprot.org/uniprot/NA" target="_blank">NA</a>	NA	NA	NA	NA	NA	NA	NA	NA	NA	NA	NA	NA	NA	NA	NA	NA	NA	NA	NA	NA	NA	NA	NA	NA	NA	NA	NA	NA	NA	NA	NA	NA	NA
Medical laboratory science	blood lipids and lipoproteins	NA	met-c-869	finn-b-G6_ALZHEIMER_INCLAVO	Alzheimer disease, including avohilmo	Total lipids in IDL	Simple mode	18	0.0379424	0.133858	0.780253	-0.22442	0.300305	1.03867	0.798979	1.35027	1.04 (0.8,1.35)	overlaps null	1.02e-08	-0.0438093	0.109627	NA	European	Males and Females	2016	11820646	19273	NA	NA	Metabolites	Lipid	Kettunen	27005778	NA	SD	NA	IDL.L	NA	<a href="https://www.uniprot.org/uniprot/NA" target="_blank">NA</a>	NA	NA	NA	NA	NA	NA	NA	NA	NA	NA	NA	NA	NA	NA	NA	NA	NA	NA	NA	NA	NA	NA	NA	NA	NA	NA	NA	NA	NA	NA	NA	NA	NA
Medical laboratory science	blood lipids and lipoproteins	NA	met-c-869	finn-b-G6_ALZHEIMER_INCLAVO	Alzheimer disease, including avohilmo	Total lipids in IDL	Weighted mode	18	-0.042395	0.0986812	0.672871	-0.23581	0.15102	0.958491	0.789931	1.16302	0.96 (0.79,1.16)	overlaps null	1.02e-08	-0.0438093	0.109627	NA	European	Males and Females	2016	11820646	19273	NA	NA	Metabolites	Lipid	Kettunen	27005778	NA	SD	NA	IDL.L	NA	<a href="https://www.uniprot.org/uniprot/NA" target="_blank">NA</a>	NA	NA	NA	NA	NA	NA	NA	NA	NA	NA	NA	NA	NA	NA	NA	NA	NA	NA	NA	NA	NA	NA	NA	NA	NA	NA	NA	NA	NA	NA	NA	NA	NA
Medical laboratory science	blood lipids and lipoproteins	NA	met-c-869	finn-b-G6_ALZHEIMER_INCLAVO	Alzheimer disease, including avohilmo	Total lipids in IDL	Maximum likelihood	18	0.206605	0.0568758	0.000280619	0.0951284	0.318081	1.2295	1.0998	1.37449	1.23 (1.1,1.37)	positive	1.02e-08	-0.0438093	0.109627	NA	European	Males and Females	2016	11820646	19273	NA	NA	Metabolites	Lipid	Kettunen	27005778	NA	SD	NA	IDL.L	NA	<a href="https://www.uniprot.org/uniprot/NA" target="_blank">NA</a>	NA	NA	NA	NA	NA	NA	NA	NA	NA	NA	NA	NA	NA	NA	NA	NA	NA	NA	NA	NA	NA	NA	NA	NA	NA	NA	NA	NA	NA	NA	NA	NA	NA
Medical laboratory science	blood lipids and lipoproteins	NA	met-c-869	finn-b-G6_ALZHEIMER_INCLAVO	Alzheimer disease, including avohilmo	Total lipids in IDL	Penalised weighted median	18	-0.0342795	0.0899892	0.703256	-0.210658	0.142099	0.966301	0.810051	1.15269	0.97 (0.81,1.15)	overlaps null	1.02e-08	-0.0438093	0.109627	NA	European	Males and Females	2016	11820646	19273	NA	NA	Metabolites	Lipid	Kettunen	27005778	NA	SD	NA	IDL.L	NA	<a href="https://www.uniprot.org/uniprot/NA" target="_blank">NA</a>	NA	NA	NA	NA	NA	NA	NA	NA	NA	NA	NA	NA	NA	NA	NA	NA	NA	NA	NA	NA	NA	NA	NA	NA	NA	NA	NA	NA	NA	NA	NA	NA	NA
Medical laboratory science	blood lipids and lipoproteins	NA	met-c-870	finn-b-G6_ALZHEIMER_INCLAVO	Alzheimer disease, including avohilmo	Concentration of IDL particles	Inverse variance weighted	16	0.200956	0.121009	0.0967805	-0.0362221	0.438133	1.22257	0.964426	1.54981	1.22 (0.96,1.55)	overlaps null	1.69e-08	-0.055543	0.0943648	NA	European	Males and Females	2016	11820652	19273	NA	NA	Metabolites	Lipid	Kettunen	27005778	NA	SD	NA	IDL.P	NA	<a href="https://www.uniprot.org/uniprot/NA" target="_blank">NA</a>	NA	NA	NA	NA	NA	NA	NA	NA	NA	NA	NA	NA	NA	NA	NA	NA	NA	NA	NA	NA	NA	NA	NA	NA	NA	NA	NA	NA	NA	NA	NA	NA	NA
Medical laboratory science	blood lipids and lipoproteins	NA	met-c-870	finn-b-G6_ALZHEIMER_INCLAVO	Alzheimer disease, including avohilmo	Concentration of IDL particles	MR Egger	16	0.490823	0.197105	0.0259554	0.104496	0.877149	1.63366	1.11015	2.40404	1.63 (1.11,2.4)	positive	1.69e-08	-0.055543	0.0943648	NA	European	Males and Females	2016	11820652	19273	NA	NA	Metabolites	Lipid	Kettunen	27005778	NA	SD	NA	IDL.P	NA	<a href="https://www.uniprot.org/uniprot/NA" target="_blank">NA</a>	NA	NA	NA	NA	NA	NA	NA	NA	NA	NA	NA	NA	NA	NA	NA	NA	NA	NA	NA	NA	NA	NA	NA	NA	NA	NA	NA	NA	NA	NA	NA	NA	NA
Medical laboratory science	blood lipids and lipoproteins	NA	met-c-870	finn-b-G6_ALZHEIMER_INCLAVO	Alzheimer disease, including avohilmo	Concentration of IDL particles	Weighted median	16	0.0306417	0.0925714	0.74064	-0.150798	0.212082	1.03112	0.860021	1.23625	1.03 (0.86,1.24)	overlaps null	1.69e-08	-0.055543	0.0943648	NA	European	Males and Females	2016	11820652	19273	NA	NA	Metabolites	Lipid	Kettunen	27005778	NA	SD	NA	IDL.P	NA	<a href="https://www.uniprot.org/uniprot/NA" target="_blank">NA</a>	NA	NA	NA	NA	NA	NA	NA	NA	NA	NA	NA	NA	NA	NA	NA	NA	NA	NA	NA	NA	NA	NA	NA	NA	NA	NA	NA	NA	NA	NA	NA	NA	NA
Medical laboratory science	blood lipids and lipoproteins	NA	met-c-870	finn-b-G6_ALZHEIMER_INCLAVO	Alzheimer disease, including avohilmo	Concentration of IDL particles	Simple mode	16	0.0382727	0.131804	0.775504	-0.220062	0.296608	1.03901	0.802469	1.34529	1.04 (0.8,1.35)	overlaps null	1.69e-08	-0.055543	0.0943648	NA	European	Males and Females	2016	11820652	19273	NA	NA	Metabolites	Lipid	Kettunen	27005778	NA	SD	NA	IDL.P	NA	<a href="https://www.uniprot.org/uniprot/NA" target="_blank">NA</a>	NA	NA	NA	NA	NA	NA	NA	NA	NA	NA	NA	NA	NA	NA	NA	NA	NA	NA	NA	NA	NA	NA	NA	NA	NA	NA	NA	NA	NA	NA	NA	NA	NA
Medical laboratory science	blood lipids and lipoproteins	NA	met-c-870	finn-b-G6_ALZHEIMER_INCLAVO	Alzheimer disease, including avohilmo	Concentration of IDL particles	Weighted mode	16	-0.0455995	0.100227	0.655651	-0.242044	0.150845	0.955425	0.785022	1.16282	0.96 (0.79,1.16)	overlaps null	1.69e-08	-0.055543	0.0943648	NA	European	Males and Females	2016	11820652	19273	NA	NA	Metabolites	Lipid	Kettunen	27005778	NA	SD	NA	IDL.P	NA	<a href="https://www.uniprot.org/uniprot/NA" target="_blank">NA</a>	NA	NA	NA	NA	NA	NA	NA	NA	NA	NA	NA	NA	NA	NA	NA	NA	NA	NA	NA	NA	NA	NA	NA	NA	NA	NA	NA	NA	NA	NA	NA	NA	NA
Medical laboratory science	blood lipids and lipoproteins	NA	met-c-870	finn-b-G6_ALZHEIMER_INCLAVO	Alzheimer disease, including avohilmo	Concentration of IDL particles	Maximum likelihood	16	0.209431	0.0589418	0.000380601	0.0939051	0.324957	1.23298	1.09846	1.38397	1.23 (1.1,1.38)	positive	1.69e-08	-0.055543	0.0943648	NA	European	Males and Females	2016	11820652	19273	NA	NA	Metabolites	Lipid	Kettunen	27005778	NA	SD	NA	IDL.P	NA	<a href="https://www.uniprot.org/uniprot/NA" target="_blank">NA</a>	NA	NA	NA	NA	NA	NA	NA	NA	NA	NA	NA	NA	NA	NA	NA	NA	NA	NA	NA	NA	NA	NA	NA	NA	NA	NA	NA	NA	NA	NA	NA	NA	NA
Medical laboratory science	blood lipids and lipoproteins	NA	met-c-870	finn-b-G6_ALZHEIMER_INCLAVO	Alzheimer disease, including avohilmo	Concentration of IDL particles	Penalised weighted median	16	-0.0331144	0.0932374	0.722468	-0.21586	0.149631	0.967428	0.805848	1.16141	0.97 (0.81,1.16)	overlaps null	1.69e-08	-0.055543	0.0943648	NA	European	Males and Females	2016	11820652	19273	NA	NA	Metabolites	Lipid	Kettunen	27005778	NA	SD	NA	IDL.P	NA	<a href="https://www.uniprot.org/uniprot/NA" target="_blank">NA</a>	NA	NA	NA	NA	NA	NA	NA	NA	NA	NA	NA	NA	NA	NA	NA	NA	NA	NA	NA	NA	NA	NA	NA	NA	NA	NA	NA	NA	NA	NA	NA	NA	NA
Medical laboratory science	blood lipids and lipoproteins	NA	met-c-871	finn-b-G6_ALZHEIMER_INCLAVO	Alzheimer disease, including avohilmo	Phospholipids in IDL	Inverse variance weighted	19	0.193873	0.113631	0.0879784	-0.0288442	0.41659	1.21394	0.971568	1.51678	1.21 (0.97,1.52)	overlaps null	7.62e-09	-0.0413787	0.11661	NA	European	Males and Females	2016	11871461	21559	NA	NA	Metabolites	Lipid	Kettunen	27005778	NA	SD	0.58	IDL.PL; ; SD value comes from the original untransformed distribution of the ERF cohort	NA	<a href="https://www.uniprot.org/uniprot/NA" target="_blank">NA</a>	NA	NA	NA	NA	NA	NA	NA	NA	NA	NA	NA	NA	NA	NA	NA	NA	NA	NA	NA	NA	NA	NA	NA	NA	NA	NA	NA	NA	NA	NA	NA	NA	NA
Medical laboratory science	blood lipids and lipoproteins	NA	met-c-871	finn-b-G6_ALZHEIMER_INCLAVO	Alzheimer disease, including avohilmo	Phospholipids in IDL	MR Egger	19	0.421818	0.17546	0.0278954	0.0779176	0.765719	1.52473	1.08103	2.15054	1.52 (1.08,2.15)	positive	7.62e-09	-0.0413787	0.11661	NA	European	Males and Females	2016	11871461	21559	NA	NA	Metabolites	Lipid	Kettunen	27005778	NA	SD	0.58	IDL.PL; ; SD value comes from the original untransformed distribution of the ERF cohort	NA	<a href="https://www.uniprot.org/uniprot/NA" target="_blank">NA</a>	NA	NA	NA	NA	NA	NA	NA	NA	NA	NA	NA	NA	NA	NA	NA	NA	NA	NA	NA	NA	NA	NA	NA	NA	NA	NA	NA	NA	NA	NA	NA	NA	NA
Medical laboratory science	blood lipids and lipoproteins	NA	met-c-871	finn-b-G6_ALZHEIMER_INCLAVO	Alzheimer disease, including avohilmo	Phospholipids in IDL	Weighted median	19	0.0230783	0.0935204	0.805084	-0.160222	0.206378	1.02335	0.851955	1.22922	1.02 (0.85,1.23)	overlaps null	7.62e-09	-0.0413787	0.11661	NA	European	Males and Females	2016	11871461	21559	NA	NA	Metabolites	Lipid	Kettunen	27005778	NA	SD	0.58	IDL.PL; ; SD value comes from the original untransformed distribution of the ERF cohort	NA	<a href="https://www.uniprot.org/uniprot/NA" target="_blank">NA</a>	NA	NA	NA	NA	NA	NA	NA	NA	NA	NA	NA	NA	NA	NA	NA	NA	NA	NA	NA	NA	NA	NA	NA	NA	NA	NA	NA	NA	NA	NA	NA	NA	NA
Medical laboratory science	blood lipids and lipoproteins	NA	met-c-871	finn-b-G6_ALZHEIMER_INCLAVO	Alzheimer disease, including avohilmo	Phospholipids in IDL	Simple mode	19	0.0166757	0.138484	0.905488	-0.254753	0.288104	1.01682	0.775108	1.3339	1.02 (0.78,1.33)	overlaps null	7.62e-09	-0.0413787	0.11661	NA	European	Males and Females	2016	11871461	21559	NA	NA	Metabolites	Lipid	Kettunen	27005778	NA	SD	0.58	IDL.PL; ; SD value comes from the original untransformed distribution of the ERF cohort	NA	<a href="https://www.uniprot.org/uniprot/NA" target="_blank">NA</a>	NA	NA	NA	NA	NA	NA	NA	NA	NA	NA	NA	NA	NA	NA	NA	NA	NA	NA	NA	NA	NA	NA	NA	NA	NA	NA	NA	NA	NA	NA	NA	NA	NA
Medical laboratory science	blood lipids and lipoproteins	NA	met-c-871	finn-b-G6_ALZHEIMER_INCLAVO	Alzheimer disease, including avohilmo	Phospholipids in IDL	Weighted mode	19	-0.0522933	0.0981625	0.600742	-0.244692	0.140105	0.949051	0.782946	1.15039	0.95 (0.78,1.15)	overlaps null	7.62e-09	-0.0413787	0.11661	NA	European	Males and Females	2016	11871461	21559	NA	NA	Metabolites	Lipid	Kettunen	27005778	NA	SD	0.58	IDL.PL; ; SD value comes from the original untransformed distribution of the ERF cohort	NA	<a href="https://www.uniprot.org/uniprot/NA" target="_blank">NA</a>	NA	NA	NA	NA	NA	NA	NA	NA	NA	NA	NA	NA	NA	NA	NA	NA	NA	NA	NA	NA	NA	NA	NA	NA	NA	NA	NA	NA	NA	NA	NA	NA	NA
Medical laboratory science	blood lipids and lipoproteins	NA	met-c-871	finn-b-G6_ALZHEIMER_INCLAVO	Alzheimer disease, including avohilmo	Phospholipids in IDL	Maximum likelihood	19	0.202297	0.0574095	0.000425478	0.0897744	0.31482	1.22421	1.09393	1.37001	1.22 (1.09,1.37)	positive	7.62e-09	-0.0413787	0.11661	NA	European	Males and Females	2016	11871461	21559	NA	NA	Metabolites	Lipid	Kettunen	27005778	NA	SD	0.58	IDL.PL; ; SD value comes from the original untransformed distribution of the ERF cohort	NA	<a href="https://www.uniprot.org/uniprot/NA" target="_blank">NA</a>	NA	NA	NA	NA	NA	NA	NA	NA	NA	NA	NA	NA	NA	NA	NA	NA	NA	NA	NA	NA	NA	NA	NA	NA	NA	NA	NA	NA	NA	NA	NA	NA	NA
Medical laboratory science	blood lipids and lipoproteins	NA	met-c-871	finn-b-G6_ALZHEIMER_INCLAVO	Alzheimer disease, including avohilmo	Phospholipids in IDL	Penalised weighted median	19	-0.043031	0.0917193	0.638955	-0.222801	0.136739	0.957882	0.800274	1.14653	0.96 (0.8,1.15)	overlaps null	7.62e-09	-0.0413787	0.11661	NA	European	Males and Females	2016	11871461	21559	NA	NA	Metabolites	Lipid	Kettunen	27005778	NA	SD	0.58	IDL.PL; ; SD value comes from the original untransformed distribution of the ERF cohort	NA	<a href="https://www.uniprot.org/uniprot/NA" target="_blank">NA</a>	NA	NA	NA	NA	NA	NA	NA	NA	NA	NA	NA	NA	NA	NA	NA	NA	NA	NA	NA	NA	NA	NA	NA	NA	NA	NA	NA	NA	NA	NA	NA	NA	NA
Medical laboratory science	blood lipids and lipoproteins	NA	met-c-880	finn-b-G6_ALZHEIMER_INCLAVO	Alzheimer disease, including avohilmo	Total cholesterol in large LDL	Inverse variance weighted	20	0.189512	0.102955	0.065663	-0.0122807	0.391304	1.20866	0.987794	1.47891	1.21 (0.99,1.48)	overlaps null	2.8e-08	-0.0549218	0.0239829	NA	European	Males and Females	2016	11871461	21552	NA	NA	Metabolites	Lipid	Kettunen	27005778	NA	SD	0.19	L.LDL.C; SD value comes from the original untransformed distribution of the ERF cohort	NA	<a href="https://www.uniprot.org/uniprot/NA" target="_blank">NA</a>	NA	NA	NA	NA	NA	NA	NA	NA	NA	NA	NA	NA	NA	NA	NA	NA	NA	NA	NA	NA	NA	NA	NA	NA	NA	NA	NA	NA	NA	NA	NA	NA	NA
Medical laboratory science	blood lipids and lipoproteins	NA	met-c-880	finn-b-G6_ALZHEIMER_INCLAVO	Alzheimer disease, including avohilmo	Total cholesterol in large LDL	MR Egger	20	0.455885	0.141567	0.0047461	0.178413	0.733357	1.57757	1.19532	2.08206	1.58 (1.2,2.08)	positive	2.8e-08	-0.0549218	0.0239829	NA	European	Males and Females	2016	11871461	21552	NA	NA	Metabolites	Lipid	Kettunen	27005778	NA	SD	0.19	L.LDL.C; SD value comes from the original untransformed distribution of the ERF cohort	NA	<a href="https://www.uniprot.org/uniprot/NA" target="_blank">NA</a>	NA	NA	NA	NA	NA	NA	NA	NA	NA	NA	NA	NA	NA	NA	NA	NA	NA	NA	NA	NA	NA	NA	NA	NA	NA	NA	NA	NA	NA	NA	NA	NA	NA
Medical laboratory science	blood lipids and lipoproteins	NA	met-c-880	finn-b-G6_ALZHEIMER_INCLAVO	Alzheimer disease, including avohilmo	Total cholesterol in large LDL	Weighted median	20	0.00224625	0.0881493	0.97967	-0.170526	0.175019	1.00225	0.843221	1.19127	1 (0.84,1.19)	overlaps null	2.8e-08	-0.0549218	0.0239829	NA	European	Males and Females	2016	11871461	21552	NA	NA	Metabolites	Lipid	Kettunen	27005778	NA	SD	0.19	L.LDL.C; SD value comes from the original untransformed distribution of the ERF cohort	NA	<a href="https://www.uniprot.org/uniprot/NA" target="_blank">NA</a>	NA	NA	NA	NA	NA	NA	NA	NA	NA	NA	NA	NA	NA	NA	NA	NA	NA	NA	NA	NA	NA	NA	NA	NA	NA	NA	NA	NA	NA	NA	NA	NA	NA
Medical laboratory science	blood lipids and lipoproteins	NA	met-c-880	finn-b-G6_ALZHEIMER_INCLAVO	Alzheimer disease, including avohilmo	Total cholesterol in large LDL	Simple mode	20	0.020575	0.135214	0.88066	-0.244444	0.285594	1.02079	0.78314	1.33055	1.02 (0.78,1.33)	overlaps null	2.8e-08	-0.0549218	0.0239829	NA	European	Males and Females	2016	11871461	21552	NA	NA	Metabolites	Lipid	Kettunen	27005778	NA	SD	0.19	L.LDL.C; SD value comes from the original untransformed distribution of the ERF cohort	NA	<a href="https://www.uniprot.org/uniprot/NA" target="_blank">NA</a>	NA	NA	NA	NA	NA	NA	NA	NA	NA	NA	NA	NA	NA	NA	NA	NA	NA	NA	NA	NA	NA	NA	NA	NA	NA	NA	NA	NA	NA	NA	NA	NA	NA
Medical laboratory science	blood lipids and lipoproteins	NA	met-c-880	finn-b-G6_ALZHEIMER_INCLAVO	Alzheimer disease, including avohilmo	Total cholesterol in large LDL	Weighted mode	20	-0.064234	0.104716	0.546879	-0.269478	0.14101	0.937786	0.763778	1.15144	0.94 (0.76,1.15)	overlaps null	2.8e-08	-0.0549218	0.0239829	NA	European	Males and Females	2016	11871461	21552	NA	NA	Metabolites	Lipid	Kettunen	27005778	NA	SD	0.19	L.LDL.C; SD value comes from the original untransformed distribution of the ERF cohort	NA	<a href="https://www.uniprot.org/uniprot/NA" target="_blank">NA</a>	NA	NA	NA	NA	NA	NA	NA	NA	NA	NA	NA	NA	NA	NA	NA	NA	NA	NA	NA	NA	NA	NA	NA	NA	NA	NA	NA	NA	NA	NA	NA	NA	NA
Medical laboratory science	blood lipids and lipoproteins	NA	met-c-880	finn-b-G6_ALZHEIMER_INCLAVO	Alzheimer disease, including avohilmo	Total cholesterol in large LDL	Maximum likelihood	20	0.198026	0.0537574	0.000229883	0.0926611	0.30339	1.21899	1.09709	1.35444	1.22 (1.1,1.35)	positive	2.8e-08	-0.0549218	0.0239829	NA	European	Males and Females	2016	11871461	21552	NA	NA	Metabolites	Lipid	Kettunen	27005778	NA	SD	0.19	L.LDL.C; SD value comes from the original untransformed distribution of the ERF cohort	NA	<a href="https://www.uniprot.org/uniprot/NA" target="_blank">NA</a>	NA	NA	NA	NA	NA	NA	NA	NA	NA	NA	NA	NA	NA	NA	NA	NA	NA	NA	NA	NA	NA	NA	NA	NA	NA	NA	NA	NA	NA	NA	NA	NA	NA
Medical laboratory science	blood lipids and lipoproteins	NA	met-c-880	finn-b-G6_ALZHEIMER_INCLAVO	Alzheimer disease, including avohilmo	Total cholesterol in large LDL	Penalised weighted median	20	-0.0639043	0.0877187	0.466299	-0.235833	0.108024	0.938095	0.789913	1.11407	0.94 (0.79,1.11)	overlaps null	2.8e-08	-0.0549218	0.0239829	NA	European	Males and Females	2016	11871461	21552	NA	NA	Metabolites	Lipid	Kettunen	27005778	NA	SD	0.19	L.LDL.C; SD value comes from the original untransformed distribution of the ERF cohort	NA	<a href="https://www.uniprot.org/uniprot/NA" target="_blank">NA</a>	NA	NA	NA	NA	NA	NA	NA	NA	NA	NA	NA	NA	NA	NA	NA	NA	NA	NA	NA	NA	NA	NA	NA	NA	NA	NA	NA	NA	NA	NA	NA	NA	NA
Medical laboratory science	blood lipids and lipoproteins	NA	met-c-881	finn-b-G6_ALZHEIMER_INCLAVO	Alzheimer disease, including avohilmo	Cholesterol esters in large VLDL	Inverse variance weighted	21	0.207281	0.108006	0.0549631	-0.00441009	0.418972	1.23033	0.9956	1.5204	1.23 (1,1.52)	overlaps null	2.71e-10	-0.0360241	0.164751	NA	European	Males and Females	2016	11820655	19273	NA	NA	Metabolites	Lipid	Kettunen	27005778	NA	SD	NA	L.LDL.CE	NA	<a href="https://www.uniprot.org/uniprot/NA" target="_blank">NA</a>	NA	NA	NA	NA	NA	NA	NA	NA	NA	NA	NA	NA	NA	NA	NA	NA	NA	NA	NA	NA	NA	NA	NA	NA	NA	NA	NA	NA	NA	NA	NA	NA	NA
Medical laboratory science	blood lipids and lipoproteins	NA	met-c-881	finn-b-G6_ALZHEIMER_INCLAVO	Alzheimer disease, including avohilmo	Cholesterol esters in large VLDL	MR Egger	21	0.389472	0.164197	0.0284102	0.0676462	0.711299	1.4762	1.06999	2.03663	1.48 (1.07,2.04)	positive	2.71e-10	-0.0360241	0.164751	NA	European	Males and Females	2016	11820655	19273	NA	NA	Metabolites	Lipid	Kettunen	27005778	NA	SD	NA	L.LDL.CE	NA	<a href="https://www.uniprot.org/uniprot/NA" target="_blank">NA</a>	NA	NA	NA	NA	NA	NA	NA	NA	NA	NA	NA	NA	NA	NA	NA	NA	NA	NA	NA	NA	NA	NA	NA	NA	NA	NA	NA	NA	NA	NA	NA	NA	NA
Medical laboratory science	blood lipids and lipoproteins	NA	met-c-881	finn-b-G6_ALZHEIMER_INCLAVO	Alzheimer disease, including avohilmo	Cholesterol esters in large VLDL	Weighted median	21	0.00206553	0.09006	0.981702	-0.174452	0.178583	1.00207	0.839917	1.19552	1 (0.84,1.2)	overlaps null	2.71e-10	-0.0360241	0.164751	NA	European	Males and Females	2016	11820655	19273	NA	NA	Metabolites	Lipid	Kettunen	27005778	NA	SD	NA	L.LDL.CE	NA	<a href="https://www.uniprot.org/uniprot/NA" target="_blank">NA</a>	NA	NA	NA	NA	NA	NA	NA	NA	NA	NA	NA	NA	NA	NA	NA	NA	NA	NA	NA	NA	NA	NA	NA	NA	NA	NA	NA	NA	NA	NA	NA	NA	NA
Medical laboratory science	blood lipids and lipoproteins	NA	met-c-881	finn-b-G6_ALZHEIMER_INCLAVO	Alzheimer disease, including avohilmo	Cholesterol esters in large VLDL	Simple mode	21	-0.0207743	0.129959	0.874601	-0.275494	0.233946	0.97944	0.759197	1.26358	0.98 (0.76,1.26)	overlaps null	2.71e-10	-0.0360241	0.164751	NA	European	Males and Females	2016	11820655	19273	NA	NA	Metabolites	Lipid	Kettunen	27005778	NA	SD	NA	L.LDL.CE	NA	<a href="https://www.uniprot.org/uniprot/NA" target="_blank">NA</a>	NA	NA	NA	NA	NA	NA	NA	NA	NA	NA	NA	NA	NA	NA	NA	NA	NA	NA	NA	NA	NA	NA	NA	NA	NA	NA	NA	NA	NA	NA	NA	NA	NA
Medical laboratory science	blood lipids and lipoproteins	NA	met-c-881	finn-b-G6_ALZHEIMER_INCLAVO	Alzheimer disease, including avohilmo	Cholesterol esters in large VLDL	Weighted mode	21	-0.069856	0.104614	0.511926	-0.2749	0.135188	0.932528	0.759648	1.14475	0.93 (0.76,1.14)	overlaps null	2.71e-10	-0.0360241	0.164751	NA	European	Males and Females	2016	11820655	19273	NA	NA	Metabolites	Lipid	Kettunen	27005778	NA	SD	NA	L.LDL.CE	NA	<a href="https://www.uniprot.org/uniprot/NA" target="_blank">NA</a>	NA	NA	NA	NA	NA	NA	NA	NA	NA	NA	NA	NA	NA	NA	NA	NA	NA	NA	NA	NA	NA	NA	NA	NA	NA	NA	NA	NA	NA	NA	NA	NA	NA
Medical laboratory science	blood lipids and lipoproteins	NA	met-c-881	finn-b-G6_ALZHEIMER_INCLAVO	Alzheimer disease, including avohilmo	Cholesterol esters in large VLDL	Maximum likelihood	21	0.21772	0.0533866	4.54e-05	0.113082	0.322358	1.24324	1.11972	1.38038	1.24 (1.12,1.38)	positive	2.71e-10	-0.0360241	0.164751	NA	European	Males and Females	2016	11820655	19273	NA	NA	Metabolites	Lipid	Kettunen	27005778	NA	SD	NA	L.LDL.CE	NA	<a href="https://www.uniprot.org/uniprot/NA" target="_blank">NA</a>	NA	NA	NA	NA	NA	NA	NA	NA	NA	NA	NA	NA	NA	NA	NA	NA	NA	NA	NA	NA	NA	NA	NA	NA	NA	NA	NA	NA	NA	NA	NA	NA	NA
Medical laboratory science	blood lipids and lipoproteins	NA	met-c-881	finn-b-G6_ALZHEIMER_INCLAVO	Alzheimer disease, including avohilmo	Cholesterol esters in large VLDL	Penalised weighted median	21	-0.065303	0.0876958	0.456481	-0.237187	0.106581	0.936784	0.788844	1.11247	0.94 (0.79,1.11)	overlaps null	2.71e-10	-0.0360241	0.164751	NA	European	Males and Females	2016	11820655	19273	NA	NA	Metabolites	Lipid	Kettunen	27005778	NA	SD	NA	L.LDL.CE	NA	<a href="https://www.uniprot.org/uniprot/NA" target="_blank">NA</a>	NA	NA	NA	NA	NA	NA	NA	NA	NA	NA	NA	NA	NA	NA	NA	NA	NA	NA	NA	NA	NA	NA	NA	NA	NA	NA	NA	NA	NA	NA	NA	NA	NA
Medical laboratory science	blood lipids and lipoproteins	NA	met-c-882	finn-b-G6_ALZHEIMER_INCLAVO	Alzheimer disease, including avohilmo	Free cholesterol in large LDL	Inverse variance weighted	17	0.231703	0.12282	0.0592251	-0.00902498	0.472431	1.26075	0.991016	1.60389	1.26 (0.99,1.6)	overlaps null	5.02e-11	-0.0268218	0.387503	NA	European	Males and Females	2016	11871425	21555	NA	NA	Metabolites	Lipid	Kettunen	27005778	NA	SD	0.61	L.LDL.FC; SD value comes from the original untransformed distribution of the ERF cohort	NA	<a href="https://www.uniprot.org/uniprot/NA" target="_blank">NA</a>	NA	NA	NA	NA	NA	NA	NA	NA	NA	NA	NA	NA	NA	NA	NA	NA	NA	NA	NA	NA	NA	NA	NA	NA	NA	NA	NA	NA	NA	NA	NA	NA	NA
Medical laboratory science	blood lipids and lipoproteins	NA	met-c-882	finn-b-G6_ALZHEIMER_INCLAVO	Alzheimer disease, including avohilmo	Free cholesterol in large LDL	MR Egger	17	0.356405	0.186854	0.0758026	-0.00982819	0.722638	1.42819	0.99022	2.05986	1.43 (0.99,2.06)	overlaps null	5.02e-11	-0.0268218	0.387503	NA	European	Males and Females	2016	11871425	21555	NA	NA	Metabolites	Lipid	Kettunen	27005778	NA	SD	0.61	L.LDL.FC; SD value comes from the original untransformed distribution of the ERF cohort	NA	<a href="https://www.uniprot.org/uniprot/NA" target="_blank">NA</a>	NA	NA	NA	NA	NA	NA	NA	NA	NA	NA	NA	NA	NA	NA	NA	NA	NA	NA	NA	NA	NA	NA	NA	NA	NA	NA	NA	NA	NA	NA	NA	NA	NA
Medical laboratory science	blood lipids and lipoproteins	NA	met-c-882	finn-b-G6_ALZHEIMER_INCLAVO	Alzheimer disease, including avohilmo	Free cholesterol in large LDL	Weighted median	17	0.00342563	0.0964832	0.971677	-0.185681	0.192533	1.00343	0.830538	1.21232	1 (0.83,1.21)	overlaps null	5.02e-11	-0.0268218	0.387503	NA	European	Males and Females	2016	11871425	21555	NA	NA	Metabolites	Lipid	Kettunen	27005778	NA	SD	0.61	L.LDL.FC; SD value comes from the original untransformed distribution of the ERF cohort	NA	<a href="https://www.uniprot.org/uniprot/NA" target="_blank">NA</a>	NA	NA	NA	NA	NA	NA	NA	NA	NA	NA	NA	NA	NA	NA	NA	NA	NA	NA	NA	NA	NA	NA	NA	NA	NA	NA	NA	NA	NA	NA	NA	NA	NA
Medical laboratory science	blood lipids and lipoproteins	NA	met-c-882	finn-b-G6_ALZHEIMER_INCLAVO	Alzheimer disease, including avohilmo	Free cholesterol in large LDL	Simple mode	17	0.00619384	0.119656	0.959358	-0.228331	0.240719	1.00621	0.795861	1.27216	1.01 (0.8,1.27)	overlaps null	5.02e-11	-0.0268218	0.387503	NA	European	Males and Females	2016	11871425	21555	NA	NA	Metabolites	Lipid	Kettunen	27005778	NA	SD	0.61	L.LDL.FC; SD value comes from the original untransformed distribution of the ERF cohort	NA	<a href="https://www.uniprot.org/uniprot/NA" target="_blank">NA</a>	NA	NA	NA	NA	NA	NA	NA	NA	NA	NA	NA	NA	NA	NA	NA	NA	NA	NA	NA	NA	NA	NA	NA	NA	NA	NA	NA	NA	NA	NA	NA	NA	NA
Medical laboratory science	blood lipids and lipoproteins	NA	met-c-882	finn-b-G6_ALZHEIMER_INCLAVO	Alzheimer disease, including avohilmo	Free cholesterol in large LDL	Weighted mode	17	-0.0635061	0.11123	0.57597	-0.281517	0.154505	0.938468	0.754638	1.16708	0.94 (0.75,1.17)	overlaps null	5.02e-11	-0.0268218	0.387503	NA	European	Males and Females	2016	11871425	21555	NA	NA	Metabolites	Lipid	Kettunen	27005778	NA	SD	0.61	L.LDL.FC; SD value comes from the original untransformed distribution of the ERF cohort	NA	<a href="https://www.uniprot.org/uniprot/NA" target="_blank">NA</a>	NA	NA	NA	NA	NA	NA	NA	NA	NA	NA	NA	NA	NA	NA	NA	NA	NA	NA	NA	NA	NA	NA	NA	NA	NA	NA	NA	NA	NA	NA	NA	NA	NA
Medical laboratory science	blood lipids and lipoproteins	NA	met-c-882	finn-b-G6_ALZHEIMER_INCLAVO	Alzheimer disease, including avohilmo	Free cholesterol in large LDL	Maximum likelihood	17	0.242988	0.0557048	1.29e-05	0.133807	0.352169	1.27505	1.14317	1.42215	1.28 (1.14,1.42)	positive	5.02e-11	-0.0268218	0.387503	NA	European	Males and Females	2016	11871425	21555	NA	NA	Metabolites	Lipid	Kettunen	27005778	NA	SD	0.61	L.LDL.FC; SD value comes from the original untransformed distribution of the ERF cohort	NA	<a href="https://www.uniprot.org/uniprot/NA" target="_blank">NA</a>	NA	NA	NA	NA	NA	NA	NA	NA	NA	NA	NA	NA	NA	NA	NA	NA	NA	NA	NA	NA	NA	NA	NA	NA	NA	NA	NA	NA	NA	NA	NA	NA	NA
Medical laboratory science	blood lipids and lipoproteins	NA	met-c-882	finn-b-G6_ALZHEIMER_INCLAVO	Alzheimer disease, including avohilmo	Free cholesterol in large LDL	Penalised weighted median	17	-0.0708381	0.0913109	0.437873	-0.249808	0.108131	0.931613	0.778951	1.11419	0.93 (0.78,1.11)	overlaps null	5.02e-11	-0.0268218	0.387503	NA	European	Males and Females	2016	11871425	21555	NA	NA	Metabolites	Lipid	Kettunen	27005778	NA	SD	0.61	L.LDL.FC; SD value comes from the original untransformed distribution of the ERF cohort	NA	<a href="https://www.uniprot.org/uniprot/NA" target="_blank">NA</a>	NA	NA	NA	NA	NA	NA	NA	NA	NA	NA	NA	NA	NA	NA	NA	NA	NA	NA	NA	NA	NA	NA	NA	NA	NA	NA	NA	NA	NA	NA	NA	NA	NA
Medical laboratory science	blood lipids and lipoproteins	NA	met-c-883	finn-b-G6_ALZHEIMER_INCLAVO	Alzheimer disease, including avohilmo	Total lipids in large LDL	Inverse variance weighted	21	0.209303	0.109401	0.0557263	-0.0051233	0.42373	1.23282	0.99489	1.52765	1.23 (0.99,1.53)	overlaps null	6.51e-11	-0.0343292	0.19759	NA	European	Males and Females	2016	11820652	19273	NA	NA	Metabolites	Lipid	Kettunen	27005778	NA	SD	NA	L.LDL.L	NA	<a href="https://www.uniprot.org/uniprot/NA" target="_blank">NA</a>	NA	NA	NA	NA	NA	NA	NA	NA	NA	NA	NA	NA	NA	NA	NA	NA	NA	NA	NA	NA	NA	NA	NA	NA	NA	NA	NA	NA	NA	NA	NA	NA	NA
Medical laboratory science	blood lipids and lipoproteins	NA	met-c-883	finn-b-G6_ALZHEIMER_INCLAVO	Alzheimer disease, including avohilmo	Total lipids in large LDL	MR Egger	21	0.382431	0.168317	0.0348884	0.0525289	0.712333	1.46584	1.05393	2.03874	1.47 (1.05,2.04)	positive	6.51e-11	-0.0343292	0.19759	NA	European	Males and Females	2016	11820652	19273	NA	NA	Metabolites	Lipid	Kettunen	27005778	NA	SD	NA	L.LDL.L	NA	<a href="https://www.uniprot.org/uniprot/NA" target="_blank">NA</a>	NA	NA	NA	NA	NA	NA	NA	NA	NA	NA	NA	NA	NA	NA	NA	NA	NA	NA	NA	NA	NA	NA	NA	NA	NA	NA	NA	NA	NA	NA	NA	NA	NA
Medical laboratory science	blood lipids and lipoproteins	NA	met-c-883	finn-b-G6_ALZHEIMER_INCLAVO	Alzheimer disease, including avohilmo	Total lipids in large LDL	Weighted median	21	0.00905223	0.0864988	0.916652	-0.160485	0.17859	1.00909	0.85173	1.19553	1.01 (0.85,1.2)	overlaps null	6.51e-11	-0.0343292	0.19759	NA	European	Males and Females	2016	11820652	19273	NA	NA	Metabolites	Lipid	Kettunen	27005778	NA	SD	NA	L.LDL.L	NA	<a href="https://www.uniprot.org/uniprot/NA" target="_blank">NA</a>	NA	NA	NA	NA	NA	NA	NA	NA	NA	NA	NA	NA	NA	NA	NA	NA	NA	NA	NA	NA	NA	NA	NA	NA	NA	NA	NA	NA	NA	NA	NA	NA	NA
Medical laboratory science	blood lipids and lipoproteins	NA	met-c-883	finn-b-G6_ALZHEIMER_INCLAVO	Alzheimer disease, including avohilmo	Total lipids in large LDL	Simple mode	21	-0.0183175	0.124949	0.884916	-0.263218	0.226583	0.981849	0.768574	1.25431	0.98 (0.77,1.25)	overlaps null	6.51e-11	-0.0343292	0.19759	NA	European	Males and Females	2016	11820652	19273	NA	NA	Metabolites	Lipid	Kettunen	27005778	NA	SD	NA	L.LDL.L	NA	<a href="https://www.uniprot.org/uniprot/NA" target="_blank">NA</a>	NA	NA	NA	NA	NA	NA	NA	NA	NA	NA	NA	NA	NA	NA	NA	NA	NA	NA	NA	NA	NA	NA	NA	NA	NA	NA	NA	NA	NA	NA	NA	NA	NA
Medical laboratory science	blood lipids and lipoproteins	NA	met-c-883	finn-b-G6_ALZHEIMER_INCLAVO	Alzheimer disease, including avohilmo	Total lipids in large LDL	Weighted mode	21	-0.0625683	0.101537	0.544706	-0.261581	0.136445	0.939349	0.769833	1.14619	0.94 (0.77,1.15)	overlaps null	6.51e-11	-0.0343292	0.19759	NA	European	Males and Females	2016	11820652	19273	NA	NA	Metabolites	Lipid	Kettunen	27005778	NA	SD	NA	L.LDL.L	NA	<a href="https://www.uniprot.org/uniprot/NA" target="_blank">NA</a>	NA	NA	NA	NA	NA	NA	NA	NA	NA	NA	NA	NA	NA	NA	NA	NA	NA	NA	NA	NA	NA	NA	NA	NA	NA	NA	NA	NA	NA	NA	NA	NA	NA
Medical laboratory science	blood lipids and lipoproteins	NA	met-c-883	finn-b-G6_ALZHEIMER_INCLAVO	Alzheimer disease, including avohilmo	Total lipids in large LDL	Maximum likelihood	21	0.218263	0.0530353	3.86e-05	0.114314	0.322212	1.24391	1.1211	1.38018	1.24 (1.12,1.38)	positive	6.51e-11	-0.0343292	0.19759	NA	European	Males and Females	2016	11820652	19273	NA	NA	Metabolites	Lipid	Kettunen	27005778	NA	SD	NA	L.LDL.L	NA	<a href="https://www.uniprot.org/uniprot/NA" target="_blank">NA</a>	NA	NA	NA	NA	NA	NA	NA	NA	NA	NA	NA	NA	NA	NA	NA	NA	NA	NA	NA	NA	NA	NA	NA	NA	NA	NA	NA	NA	NA	NA	NA	NA	NA
Medical laboratory science	blood lipids and lipoproteins	NA	met-c-883	finn-b-G6_ALZHEIMER_INCLAVO	Alzheimer disease, including avohilmo	Total lipids in large LDL	Penalised weighted median	21	-0.0630623	0.085978	0.463272	-0.231579	0.105455	0.938885	0.79328	1.11122	0.94 (0.79,1.11)	overlaps null	6.51e-11	-0.0343292	0.19759	NA	European	Males and Females	2016	11820652	19273	NA	NA	Metabolites	Lipid	Kettunen	27005778	NA	SD	NA	L.LDL.L	NA	<a href="https://www.uniprot.org/uniprot/NA" target="_blank">NA</a>	NA	NA	NA	NA	NA	NA	NA	NA	NA	NA	NA	NA	NA	NA	NA	NA	NA	NA	NA	NA	NA	NA	NA	NA	NA	NA	NA	NA	NA	NA	NA	NA	NA
Medical laboratory science	blood lipids and lipoproteins	NA	met-c-884	finn-b-G6_ALZHEIMER_INCLAVO	Alzheimer disease, including avohilmo	Concentration of large LDL particles	Inverse variance weighted	21	0.20878	0.110511	0.0588616	-0.00782132	0.425382	1.23217	0.992209	1.53017	1.23 (0.99,1.53)	overlaps null	5.65e-11	-0.034826	0.19664	NA	European	Males and Females	2016	11820653	19273	NA	NA	Metabolites	Lipid	Kettunen	27005778	NA	SD	NA	L.LDL.P	NA	<a href="https://www.uniprot.org/uniprot/NA" target="_blank">NA</a>	NA	NA	NA	NA	NA	NA	NA	NA	NA	NA	NA	NA	NA	NA	NA	NA	NA	NA	NA	NA	NA	NA	NA	NA	NA	NA	NA	NA	NA	NA	NA	NA	NA
Medical laboratory science	blood lipids and lipoproteins	NA	met-c-884	finn-b-G6_ALZHEIMER_INCLAVO	Alzheimer disease, including avohilmo	Concentration of large LDL particles	MR Egger	21	0.387099	0.171772	0.0362297	0.0504261	0.723772	1.4727	1.05172	2.0622	1.47 (1.05,2.06)	positive	5.65e-11	-0.034826	0.19664	NA	European	Males and Females	2016	11820653	19273	NA	NA	Metabolites	Lipid	Kettunen	27005778	NA	SD	NA	L.LDL.P	NA	<a href="https://www.uniprot.org/uniprot/NA" target="_blank">NA</a>	NA	NA	NA	NA	NA	NA	NA	NA	NA	NA	NA	NA	NA	NA	NA	NA	NA	NA	NA	NA	NA	NA	NA	NA	NA	NA	NA	NA	NA	NA	NA	NA	NA
Medical laboratory science	blood lipids and lipoproteins	NA	met-c-884	finn-b-G6_ALZHEIMER_INCLAVO	Alzheimer disease, including avohilmo	Concentration of large LDL particles	Weighted median	21	0.0113614	0.0896078	0.899106	-0.16427	0.186993	1.01143	0.848513	1.20562	1.01 (0.85,1.21)	overlaps null	5.65e-11	-0.034826	0.19664	NA	European	Males and Females	2016	11820653	19273	NA	NA	Metabolites	Lipid	Kettunen	27005778	NA	SD	NA	L.LDL.P	NA	<a href="https://www.uniprot.org/uniprot/NA" target="_blank">NA</a>	NA	NA	NA	NA	NA	NA	NA	NA	NA	NA	NA	NA	NA	NA	NA	NA	NA	NA	NA	NA	NA	NA	NA	NA	NA	NA	NA	NA	NA	NA	NA	NA	NA
Medical laboratory science	blood lipids and lipoproteins	NA	met-c-884	finn-b-G6_ALZHEIMER_INCLAVO	Alzheimer disease, including avohilmo	Concentration of large LDL particles	Simple mode	21	-0.0219254	0.128361	0.866089	-0.273513	0.229662	0.978313	0.760702	1.25818	0.98 (0.76,1.26)	overlaps null	5.65e-11	-0.034826	0.19664	NA	European	Males and Females	2016	11820653	19273	NA	NA	Metabolites	Lipid	Kettunen	27005778	NA	SD	NA	L.LDL.P	NA	<a href="https://www.uniprot.org/uniprot/NA" target="_blank">NA</a>	NA	NA	NA	NA	NA	NA	NA	NA	NA	NA	NA	NA	NA	NA	NA	NA	NA	NA	NA	NA	NA	NA	NA	NA	NA	NA	NA	NA	NA	NA	NA	NA	NA
Medical laboratory science	blood lipids and lipoproteins	NA	met-c-884	finn-b-G6_ALZHEIMER_INCLAVO	Alzheimer disease, including avohilmo	Concentration of large LDL particles	Weighted mode	21	-0.0666459	0.102833	0.524292	-0.268198	0.134906	0.935526	0.764756	1.14443	0.94 (0.76,1.14)	overlaps null	5.65e-11	-0.034826	0.19664	NA	European	Males and Females	2016	11820653	19273	NA	NA	Metabolites	Lipid	Kettunen	27005778	NA	SD	NA	L.LDL.P	NA	<a href="https://www.uniprot.org/uniprot/NA" target="_blank">NA</a>	NA	NA	NA	NA	NA	NA	NA	NA	NA	NA	NA	NA	NA	NA	NA	NA	NA	NA	NA	NA	NA	NA	NA	NA	NA	NA	NA	NA	NA	NA	NA	NA	NA
Medical laboratory science	blood lipids and lipoproteins	NA	met-c-884	finn-b-G6_ALZHEIMER_INCLAVO	Alzheimer disease, including avohilmo	Concentration of large LDL particles	Maximum likelihood	21	0.217158	0.0534966	4.92e-05	0.112304	0.322011	1.24254	1.11885	1.3799	1.24 (1.12,1.38)	positive	5.65e-11	-0.034826	0.19664	NA	European	Males and Females	2016	11820653	19273	NA	NA	Metabolites	Lipid	Kettunen	27005778	NA	SD	NA	L.LDL.P	NA	<a href="https://www.uniprot.org/uniprot/NA" target="_blank">NA</a>	NA	NA	NA	NA	NA	NA	NA	NA	NA	NA	NA	NA	NA	NA	NA	NA	NA	NA	NA	NA	NA	NA	NA	NA	NA	NA	NA	NA	NA	NA	NA	NA	NA
Medical laboratory science	blood lipids and lipoproteins	NA	met-c-884	finn-b-G6_ALZHEIMER_INCLAVO	Alzheimer disease, including avohilmo	Concentration of large LDL particles	Penalised weighted median	21	-0.0610037	0.0876847	0.486606	-0.232866	0.110858	0.94082	0.79226	1.11724	0.94 (0.79,1.12)	overlaps null	5.65e-11	-0.034826	0.19664	NA	European	Males and Females	2016	11820653	19273	NA	NA	Metabolites	Lipid	Kettunen	27005778	NA	SD	NA	L.LDL.P	NA	<a href="https://www.uniprot.org/uniprot/NA" target="_blank">NA</a>	NA	NA	NA	NA	NA	NA	NA	NA	NA	NA	NA	NA	NA	NA	NA	NA	NA	NA	NA	NA	NA	NA	NA	NA	NA	NA	NA	NA	NA	NA	NA	NA	NA
Medical laboratory science	blood lipids and lipoproteins	NA	met-c-885	finn-b-G6_ALZHEIMER_INCLAVO	Alzheimer disease, including avohilmo	Phospholipids in large LDL	Inverse variance weighted	20	0.195828	0.102448	0.0559436	-0.00497131	0.396626	1.21632	0.995041	1.4868	1.22 (1,1.49)	overlaps null	9.19e-08	-0.0564284	0.0330084	NA	European	Males and Females	2016	11871461	21550	NA	NA	Metabolites	Lipid	Kettunen	27005778	NA	SD	0.3	L.LDL.PL; SD value comes from the original untransformed distribution of the ERF cohort	NA	<a href="https://www.uniprot.org/uniprot/NA" target="_blank">NA</a>	NA	NA	NA	NA	NA	NA	NA	NA	NA	NA	NA	NA	NA	NA	NA	NA	NA	NA	NA	NA	NA	NA	NA	NA	NA	NA	NA	NA	NA	NA	NA	NA	NA
Medical laboratory science	blood lipids and lipoproteins	NA	met-c-885	finn-b-G6_ALZHEIMER_INCLAVO	Alzheimer disease, including avohilmo	Phospholipids in large LDL	MR Egger	20	0.468963	0.150125	0.00586545	0.174718	0.763207	1.59834	1.19091	2.14515	1.6 (1.19,2.15)	positive	9.19e-08	-0.0564284	0.0330084	NA	European	Males and Females	2016	11871461	21550	NA	NA	Metabolites	Lipid	Kettunen	27005778	NA	SD	0.3	L.LDL.PL; SD value comes from the original untransformed distribution of the ERF cohort	NA	<a href="https://www.uniprot.org/uniprot/NA" target="_blank">NA</a>	NA	NA	NA	NA	NA	NA	NA	NA	NA	NA	NA	NA	NA	NA	NA	NA	NA	NA	NA	NA	NA	NA	NA	NA	NA	NA	NA	NA	NA	NA	NA	NA	NA
Medical laboratory science	blood lipids and lipoproteins	NA	met-c-885	finn-b-G6_ALZHEIMER_INCLAVO	Alzheimer disease, including avohilmo	Phospholipids in large LDL	Weighted median	20	-0.00813898	0.0847599	0.923501	-0.174268	0.15799	0.991894	0.840071	1.17115	0.99 (0.84,1.17)	overlaps null	9.19e-08	-0.0564284	0.0330084	NA	European	Males and Females	2016	11871461	21550	NA	NA	Metabolites	Lipid	Kettunen	27005778	NA	SD	0.3	L.LDL.PL; SD value comes from the original untransformed distribution of the ERF cohort	NA	<a href="https://www.uniprot.org/uniprot/NA" target="_blank">NA</a>	NA	NA	NA	NA	NA	NA	NA	NA	NA	NA	NA	NA	NA	NA	NA	NA	NA	NA	NA	NA	NA	NA	NA	NA	NA	NA	NA	NA	NA	NA	NA	NA	NA
Medical laboratory science	blood lipids and lipoproteins	NA	met-c-885	finn-b-G6_ALZHEIMER_INCLAVO	Alzheimer disease, including avohilmo	Phospholipids in large LDL	Simple mode	20	-0.022692	0.14323	0.875789	-0.303423	0.258039	0.977564	0.738287	1.29439	0.98 (0.74,1.29)	overlaps null	9.19e-08	-0.0564284	0.0330084	NA	European	Males and Females	2016	11871461	21550	NA	NA	Metabolites	Lipid	Kettunen	27005778	NA	SD	0.3	L.LDL.PL; SD value comes from the original untransformed distribution of the ERF cohort	NA	<a href="https://www.uniprot.org/uniprot/NA" target="_blank">NA</a>	NA	NA	NA	NA	NA	NA	NA	NA	NA	NA	NA	NA	NA	NA	NA	NA	NA	NA	NA	NA	NA	NA	NA	NA	NA	NA	NA	NA	NA	NA	NA	NA	NA
Medical laboratory science	blood lipids and lipoproteins	NA	met-c-885	finn-b-G6_ALZHEIMER_INCLAVO	Alzheimer disease, including avohilmo	Phospholipids in large LDL	Weighted mode	20	-0.0701768	0.0996795	0.489957	-0.265549	0.125195	0.932229	0.766785	1.13337	0.93 (0.77,1.13)	overlaps null	9.19e-08	-0.0564284	0.0330084	NA	European	Males and Females	2016	11871461	21550	NA	NA	Metabolites	Lipid	Kettunen	27005778	NA	SD	0.3	L.LDL.PL; SD value comes from the original untransformed distribution of the ERF cohort	NA	<a href="https://www.uniprot.org/uniprot/NA" target="_blank">NA</a>	NA	NA	NA	NA	NA	NA	NA	NA	NA	NA	NA	NA	NA	NA	NA	NA	NA	NA	NA	NA	NA	NA	NA	NA	NA	NA	NA	NA	NA	NA	NA	NA	NA
Medical laboratory science	blood lipids and lipoproteins	NA	met-c-885	finn-b-G6_ALZHEIMER_INCLAVO	Alzheimer disease, including avohilmo	Phospholipids in large LDL	Maximum likelihood	20	0.204621	0.0547174	0.000184317	0.0973748	0.311867	1.22706	1.10227	1.36597	1.23 (1.1,1.37)	positive	9.19e-08	-0.0564284	0.0330084	NA	European	Males and Females	2016	11871461	21550	NA	NA	Metabolites	Lipid	Kettunen	27005778	NA	SD	0.3	L.LDL.PL; SD value comes from the original untransformed distribution of the ERF cohort	NA	<a href="https://www.uniprot.org/uniprot/NA" target="_blank">NA</a>	NA	NA	NA	NA	NA	NA	NA	NA	NA	NA	NA	NA	NA	NA	NA	NA	NA	NA	NA	NA	NA	NA	NA	NA	NA	NA	NA	NA	NA	NA	NA	NA	NA
Medical laboratory science	blood lipids and lipoproteins	NA	met-c-885	finn-b-G6_ALZHEIMER_INCLAVO	Alzheimer disease, including avohilmo	Phospholipids in large LDL	Penalised weighted median	20	-0.0577049	0.0880228	0.512102	-0.23023	0.11482	0.943928	0.794351	1.12167	0.94 (0.79,1.12)	overlaps null	9.19e-08	-0.0564284	0.0330084	NA	European	Males and Females	2016	11871461	21550	NA	NA	Metabolites	Lipid	Kettunen	27005778	NA	SD	0.3	L.LDL.PL; SD value comes from the original untransformed distribution of the ERF cohort	NA	<a href="https://www.uniprot.org/uniprot/NA" target="_blank">NA</a>	NA	NA	NA	NA	NA	NA	NA	NA	NA	NA	NA	NA	NA	NA	NA	NA	NA	NA	NA	NA	NA	NA	NA	NA	NA	NA	NA	NA	NA	NA	NA	NA	NA
Medical laboratory science	blood lipids and lipoproteins	NA	met-c-895	finn-b-G6_ALZHEIMER_INCLAVO	Alzheimer disease, including avohilmo	Total cholesterol in LDL	Inverse variance weighted	21	0.265149	0.110837	0.0167458	0.0479084	0.48239	1.30363	1.04907	1.61994	1.3 (1.05,1.62)	positive	3.05e-11	-0.0144151	0.612567	NA	European	Males and Females	2016	11871461	21559	NA	NA	Metabolites	Lipid	Kettunen	27005778	NA	SD	0.27	LDL.C; SD value comes from the original untransformed distribution of the ERF cohort	NA	<a href="https://www.uniprot.org/uniprot/NA" target="_blank">NA</a>	NA	NA	NA	NA	NA	NA	NA	NA	NA	NA	NA	NA	NA	NA	NA	NA	NA	NA	NA	NA	NA	NA	NA	NA	NA	NA	NA	NA	NA	NA	NA	NA	NA
Medical laboratory science	blood lipids and lipoproteins	NA	met-c-895	finn-b-G6_ALZHEIMER_INCLAVO	Alzheimer disease, including avohilmo	Total cholesterol in LDL	MR Egger	21	0.333613	0.174453	0.0710293	-0.00831404	0.67554	1.396	0.99172	1.96509	1.4 (0.99,1.97)	overlaps null	3.05e-11	-0.0144151	0.612567	NA	European	Males and Females	2016	11871461	21559	NA	NA	Metabolites	Lipid	Kettunen	27005778	NA	SD	0.27	LDL.C; SD value comes from the original untransformed distribution of the ERF cohort	NA	<a href="https://www.uniprot.org/uniprot/NA" target="_blank">NA</a>	NA	NA	NA	NA	NA	NA	NA	NA	NA	NA	NA	NA	NA	NA	NA	NA	NA	NA	NA	NA	NA	NA	NA	NA	NA	NA	NA	NA	NA	NA	NA	NA	NA
Medical laboratory science	blood lipids and lipoproteins	NA	met-c-895	finn-b-G6_ALZHEIMER_INCLAVO	Alzheimer disease, including avohilmo	Total cholesterol in LDL	Weighted median	21	0.0429513	0.100622	0.669482	-0.154267	0.24017	1.04389	0.857043	1.27147	1.04 (0.86,1.27)	overlaps null	3.05e-11	-0.0144151	0.612567	NA	European	Males and Females	2016	11871461	21559	NA	NA	Metabolites	Lipid	Kettunen	27005778	NA	SD	0.27	LDL.C; SD value comes from the original untransformed distribution of the ERF cohort	NA	<a href="https://www.uniprot.org/uniprot/NA" target="_blank">NA</a>	NA	NA	NA	NA	NA	NA	NA	NA	NA	NA	NA	NA	NA	NA	NA	NA	NA	NA	NA	NA	NA	NA	NA	NA	NA	NA	NA	NA	NA	NA	NA	NA	NA
Medical laboratory science	blood lipids and lipoproteins	NA	met-c-895	finn-b-G6_ALZHEIMER_INCLAVO	Alzheimer disease, including avohilmo	Total cholesterol in LDL	Simple mode	21	-0.0743976	0.142346	0.606958	-0.353396	0.204601	0.928303	0.702299	1.22704	0.93 (0.7,1.23)	overlaps null	3.05e-11	-0.0144151	0.612567	NA	European	Males and Females	2016	11871461	21559	NA	NA	Metabolites	Lipid	Kettunen	27005778	NA	SD	0.27	LDL.C; SD value comes from the original untransformed distribution of the ERF cohort	NA	<a href="https://www.uniprot.org/uniprot/NA" target="_blank">NA</a>	NA	NA	NA	NA	NA	NA	NA	NA	NA	NA	NA	NA	NA	NA	NA	NA	NA	NA	NA	NA	NA	NA	NA	NA	NA	NA	NA	NA	NA	NA	NA	NA	NA
Medical laboratory science	blood lipids and lipoproteins	NA	met-c-895	finn-b-G6_ALZHEIMER_INCLAVO	Alzheimer disease, including avohilmo	Total cholesterol in LDL	Weighted mode	21	-0.056537	0.122985	0.650684	-0.297587	0.184513	0.945032	0.742608	1.20263	0.95 (0.74,1.2)	overlaps null	3.05e-11	-0.0144151	0.612567	NA	European	Males and Females	2016	11871461	21559	NA	NA	Metabolites	Lipid	Kettunen	27005778	NA	SD	0.27	LDL.C; SD value comes from the original untransformed distribution of the ERF cohort	NA	<a href="https://www.uniprot.org/uniprot/NA" target="_blank">NA</a>	NA	NA	NA	NA	NA	NA	NA	NA	NA	NA	NA	NA	NA	NA	NA	NA	NA	NA	NA	NA	NA	NA	NA	NA	NA	NA	NA	NA	NA	NA	NA	NA	NA
Medical laboratory science	blood lipids and lipoproteins	NA	met-c-895	finn-b-G6_ALZHEIMER_INCLAVO	Alzheimer disease, including avohilmo	Total cholesterol in LDL	Maximum likelihood	21	0.276172	0.0532532	2.15e-07	0.171796	0.380548	1.31807	1.18744	1.46309	1.32 (1.19,1.46)	positive	3.05e-11	-0.0144151	0.612567	NA	European	Males and Females	2016	11871461	21559	NA	NA	Metabolites	Lipid	Kettunen	27005778	NA	SD	0.27	LDL.C; SD value comes from the original untransformed distribution of the ERF cohort	NA	<a href="https://www.uniprot.org/uniprot/NA" target="_blank">NA</a>	NA	NA	NA	NA	NA	NA	NA	NA	NA	NA	NA	NA	NA	NA	NA	NA	NA	NA	NA	NA	NA	NA	NA	NA	NA	NA	NA	NA	NA	NA	NA	NA	NA
Medical laboratory science	blood lipids and lipoproteins	NA	met-c-895	finn-b-G6_ALZHEIMER_INCLAVO	Alzheimer disease, including avohilmo	Total cholesterol in LDL	Penalised weighted median	21	-0.0591057	0.0897453	0.510157	-0.235007	0.116795	0.942607	0.790566	1.12389	0.94 (0.79,1.12)	overlaps null	3.05e-11	-0.0144151	0.612567	NA	European	Males and Females	2016	11871461	21559	NA	NA	Metabolites	Lipid	Kettunen	27005778	NA	SD	0.27	LDL.C; SD value comes from the original untransformed distribution of the ERF cohort	NA	<a href="https://www.uniprot.org/uniprot/NA" target="_blank">NA</a>	NA	NA	NA	NA	NA	NA	NA	NA	NA	NA	NA	NA	NA	NA	NA	NA	NA	NA	NA	NA	NA	NA	NA	NA	NA	NA	NA	NA	NA	NA	NA	NA	NA
Medical laboratory science	blood lipids and lipoproteins	NA	met-c-904	finn-b-G6_ALZHEIMER_INCLAVO	Alzheimer disease, including avohilmo	Total cholesterol in medium LDL	Inverse variance weighted	20	0.24775	0.110088	0.0244187	0.031978	0.463523	1.28114	1.03249	1.58966	1.28 (1.03,1.59)	positive	9.74e-10	-0.0297442	0.288772	NA	European	Males and Females	2016	11862863	21559	NA	NA	Metabolites	Lipid	Kettunen	27005778	NA	SD	0.41	M.LDL.C; SD value comes from the original untransformed distribution of the ERF cohort	NA	<a href="https://www.uniprot.org/uniprot/NA" target="_blank">NA</a>	NA	NA	NA	NA	NA	NA	NA	NA	NA	NA	NA	NA	NA	NA	NA	NA	NA	NA	NA	NA	NA	NA	NA	NA	NA	NA	NA	NA	NA	NA	NA	NA	NA
Medical laboratory science	blood lipids and lipoproteins	NA	met-c-904	finn-b-G6_ALZHEIMER_INCLAVO	Alzheimer disease, including avohilmo	Total cholesterol in medium LDL	MR Egger	20	0.390034	0.170118	0.0341261	0.0566039	0.723465	1.47703	1.05824	2.06156	1.48 (1.06,2.06)	positive	9.74e-10	-0.0297442	0.288772	NA	European	Males and Females	2016	11862863	21559	NA	NA	Metabolites	Lipid	Kettunen	27005778	NA	SD	0.41	M.LDL.C; SD value comes from the original untransformed distribution of the ERF cohort	NA	<a href="https://www.uniprot.org/uniprot/NA" target="_blank">NA</a>	NA	NA	NA	NA	NA	NA	NA	NA	NA	NA	NA	NA	NA	NA	NA	NA	NA	NA	NA	NA	NA	NA	NA	NA	NA	NA	NA	NA	NA	NA	NA	NA	NA
Medical laboratory science	blood lipids and lipoproteins	NA	met-c-904	finn-b-G6_ALZHEIMER_INCLAVO	Alzheimer disease, including avohilmo	Total cholesterol in medium LDL	Weighted median	20	0.0418921	0.0882236	0.634901	-0.131026	0.21481	1.04278	0.877195	1.23963	1.04 (0.88,1.24)	overlaps null	9.74e-10	-0.0297442	0.288772	NA	European	Males and Females	2016	11862863	21559	NA	NA	Metabolites	Lipid	Kettunen	27005778	NA	SD	0.41	M.LDL.C; SD value comes from the original untransformed distribution of the ERF cohort	NA	<a href="https://www.uniprot.org/uniprot/NA" target="_blank">NA</a>	NA	NA	NA	NA	NA	NA	NA	NA	NA	NA	NA	NA	NA	NA	NA	NA	NA	NA	NA	NA	NA	NA	NA	NA	NA	NA	NA	NA	NA	NA	NA	NA	NA
Medical laboratory science	blood lipids and lipoproteins	NA	met-c-904	finn-b-G6_ALZHEIMER_INCLAVO	Alzheimer disease, including avohilmo	Total cholesterol in medium LDL	Simple mode	20	-0.0177287	0.127802	0.891131	-0.268221	0.232764	0.982427	0.764738	1.26208	0.98 (0.76,1.26)	overlaps null	9.74e-10	-0.0297442	0.288772	NA	European	Males and Females	2016	11862863	21559	NA	NA	Metabolites	Lipid	Kettunen	27005778	NA	SD	0.41	M.LDL.C; SD value comes from the original untransformed distribution of the ERF cohort	NA	<a href="https://www.uniprot.org/uniprot/NA" target="_blank">NA</a>	NA	NA	NA	NA	NA	NA	NA	NA	NA	NA	NA	NA	NA	NA	NA	NA	NA	NA	NA	NA	NA	NA	NA	NA	NA	NA	NA	NA	NA	NA	NA	NA	NA
Medical laboratory science	blood lipids and lipoproteins	NA	met-c-904	finn-b-G6_ALZHEIMER_INCLAVO	Alzheimer disease, including avohilmo	Total cholesterol in medium LDL	Weighted mode	20	-0.0619018	0.107334	0.570898	-0.272276	0.148473	0.939975	0.761644	1.16006	0.94 (0.76,1.16)	overlaps null	9.74e-10	-0.0297442	0.288772	NA	European	Males and Females	2016	11862863	21559	NA	NA	Metabolites	Lipid	Kettunen	27005778	NA	SD	0.41	M.LDL.C; SD value comes from the original untransformed distribution of the ERF cohort	NA	<a href="https://www.uniprot.org/uniprot/NA" target="_blank">NA</a>	NA	NA	NA	NA	NA	NA	NA	NA	NA	NA	NA	NA	NA	NA	NA	NA	NA	NA	NA	NA	NA	NA	NA	NA	NA	NA	NA	NA	NA	NA	NA	NA	NA
Medical laboratory science	blood lipids and lipoproteins	NA	met-c-904	finn-b-G6_ALZHEIMER_INCLAVO	Alzheimer disease, including avohilmo	Total cholesterol in medium LDL	Maximum likelihood	20	0.256158	0.0546524	2.77e-06	0.149039	0.363277	1.29196	1.16072	1.43803	1.29 (1.16,1.44)	positive	9.74e-10	-0.0297442	0.288772	NA	European	Males and Females	2016	11862863	21559	NA	NA	Metabolites	Lipid	Kettunen	27005778	NA	SD	0.41	M.LDL.C; SD value comes from the original untransformed distribution of the ERF cohort	NA	<a href="https://www.uniprot.org/uniprot/NA" target="_blank">NA</a>	NA	NA	NA	NA	NA	NA	NA	NA	NA	NA	NA	NA	NA	NA	NA	NA	NA	NA	NA	NA	NA	NA	NA	NA	NA	NA	NA	NA	NA	NA	NA	NA	NA
Medical laboratory science	blood lipids and lipoproteins	NA	met-c-904	finn-b-G6_ALZHEIMER_INCLAVO	Alzheimer disease, including avohilmo	Total cholesterol in medium LDL	Penalised weighted median	20	-0.054755	0.0891585	0.539129	-0.229506	0.119996	0.946717	0.794926	1.12749	0.95 (0.79,1.13)	overlaps null	9.74e-10	-0.0297442	0.288772	NA	European	Males and Females	2016	11862863	21559	NA	NA	Metabolites	Lipid	Kettunen	27005778	NA	SD	0.41	M.LDL.C; SD value comes from the original untransformed distribution of the ERF cohort	NA	<a href="https://www.uniprot.org/uniprot/NA" target="_blank">NA</a>	NA	NA	NA	NA	NA	NA	NA	NA	NA	NA	NA	NA	NA	NA	NA	NA	NA	NA	NA	NA	NA	NA	NA	NA	NA	NA	NA	NA	NA	NA	NA	NA	NA
Medical laboratory science	blood lipids and lipoproteins	NA	met-c-905	finn-b-G6_ALZHEIMER_INCLAVO	Alzheimer disease, including avohilmo	Cholesterol esters in medium LDL	Inverse variance weighted	20	0.198752	0.105878	0.0604935	-0.00876891	0.406274	1.21988	0.991269	1.50121	1.22 (0.99,1.5)	overlaps null	9.66e-09	-0.0643713	0.015257	NA	European	Males and Females	2016	11820631	19273	NA	NA	Metabolites	Lipid	Kettunen	27005778	NA	SD	NA	M.LDL.CE	NA	<a href="https://www.uniprot.org/uniprot/NA" target="_blank">NA</a>	NA	NA	NA	NA	NA	NA	NA	NA	NA	NA	NA	NA	NA	NA	NA	NA	NA	NA	NA	NA	NA	NA	NA	NA	NA	NA	NA	NA	NA	NA	NA	NA	NA
Medical laboratory science	blood lipids and lipoproteins	NA	met-c-905	finn-b-G6_ALZHEIMER_INCLAVO	Alzheimer disease, including avohilmo	Cholesterol esters in medium LDL	MR Egger	20	0.511024	0.148404	0.00289848	0.220152	0.801896	1.667	1.24627	2.22976	1.67 (1.25,2.23)	positive	9.66e-09	-0.0643713	0.015257	NA	European	Males and Females	2016	11820631	19273	NA	NA	Metabolites	Lipid	Kettunen	27005778	NA	SD	NA	M.LDL.CE	NA	<a href="https://www.uniprot.org/uniprot/NA" target="_blank">NA</a>	NA	NA	NA	NA	NA	NA	NA	NA	NA	NA	NA	NA	NA	NA	NA	NA	NA	NA	NA	NA	NA	NA	NA	NA	NA	NA	NA	NA	NA	NA	NA	NA	NA
Medical laboratory science	blood lipids and lipoproteins	NA	met-c-905	finn-b-G6_ALZHEIMER_INCLAVO	Alzheimer disease, including avohilmo	Cholesterol esters in medium LDL	Weighted median	20	0.00682749	0.0923671	0.941076	-0.174212	0.187867	1.00685	0.840119	1.20667	1.01 (0.84,1.21)	overlaps null	9.66e-09	-0.0643713	0.015257	NA	European	Males and Females	2016	11820631	19273	NA	NA	Metabolites	Lipid	Kettunen	27005778	NA	SD	NA	M.LDL.CE	NA	<a href="https://www.uniprot.org/uniprot/NA" target="_blank">NA</a>	NA	NA	NA	NA	NA	NA	NA	NA	NA	NA	NA	NA	NA	NA	NA	NA	NA	NA	NA	NA	NA	NA	NA	NA	NA	NA	NA	NA	NA	NA	NA	NA	NA
Medical laboratory science	blood lipids and lipoproteins	NA	met-c-905	finn-b-G6_ALZHEIMER_INCLAVO	Alzheimer disease, including avohilmo	Cholesterol esters in medium LDL	Simple mode	20	-0.0260666	0.13348	0.847243	-0.287687	0.235554	0.97427	0.749996	1.26561	0.97 (0.75,1.27)	overlaps null	9.66e-09	-0.0643713	0.015257	NA	European	Males and Females	2016	11820631	19273	NA	NA	Metabolites	Lipid	Kettunen	27005778	NA	SD	NA	M.LDL.CE	NA	<a href="https://www.uniprot.org/uniprot/NA" target="_blank">NA</a>	NA	NA	NA	NA	NA	NA	NA	NA	NA	NA	NA	NA	NA	NA	NA	NA	NA	NA	NA	NA	NA	NA	NA	NA	NA	NA	NA	NA	NA	NA	NA	NA	NA
Medical laboratory science	blood lipids and lipoproteins	NA	met-c-905	finn-b-G6_ALZHEIMER_INCLAVO	Alzheimer disease, including avohilmo	Cholesterol esters in medium LDL	Weighted mode	20	-0.060966	0.106451	0.573553	-0.269609	0.147677	0.940855	0.763678	1.15914	0.94 (0.76,1.16)	overlaps null	9.66e-09	-0.0643713	0.015257	NA	European	Males and Females	2016	11820631	19273	NA	NA	Metabolites	Lipid	Kettunen	27005778	NA	SD	NA	M.LDL.CE	NA	<a href="https://www.uniprot.org/uniprot/NA" target="_blank">NA</a>	NA	NA	NA	NA	NA	NA	NA	NA	NA	NA	NA	NA	NA	NA	NA	NA	NA	NA	NA	NA	NA	NA	NA	NA	NA	NA	NA	NA	NA	NA	NA	NA	NA
Medical laboratory science	blood lipids and lipoproteins	NA	met-c-905	finn-b-G6_ALZHEIMER_INCLAVO	Alzheimer disease, including avohilmo	Cholesterol esters in medium LDL	Maximum likelihood	20	0.206459	0.0543829	0.000146811	0.0998689	0.31305	1.22932	1.10503	1.36759	1.23 (1.11,1.37)	positive	9.66e-09	-0.0643713	0.015257	NA	European	Males and Females	2016	11820631	19273	NA	NA	Metabolites	Lipid	Kettunen	27005778	NA	SD	NA	M.LDL.CE	NA	<a href="https://www.uniprot.org/uniprot/NA" target="_blank">NA</a>	NA	NA	NA	NA	NA	NA	NA	NA	NA	NA	NA	NA	NA	NA	NA	NA	NA	NA	NA	NA	NA	NA	NA	NA	NA	NA	NA	NA	NA	NA	NA	NA	NA
Medical laboratory science	blood lipids and lipoproteins	NA	met-c-905	finn-b-G6_ALZHEIMER_INCLAVO	Alzheimer disease, including avohilmo	Cholesterol esters in medium LDL	Penalised weighted median	20	-0.0583366	0.091224	0.522506	-0.237136	0.120462	0.943332	0.788884	1.12802	0.94 (0.79,1.13)	overlaps null	9.66e-09	-0.0643713	0.015257	NA	European	Males and Females	2016	11820631	19273	NA	NA	Metabolites	Lipid	Kettunen	27005778	NA	SD	NA	M.LDL.CE	NA	<a href="https://www.uniprot.org/uniprot/NA" target="_blank">NA</a>	NA	NA	NA	NA	NA	NA	NA	NA	NA	NA	NA	NA	NA	NA	NA	NA	NA	NA	NA	NA	NA	NA	NA	NA	NA	NA	NA	NA	NA	NA	NA	NA	NA
Medical laboratory science	blood lipids and lipoproteins	NA	met-c-906	finn-b-G6_ALZHEIMER_INCLAVO	Alzheimer disease, including avohilmo	Total lipids in medium LDL	Inverse variance weighted	20	0.241744	0.114469	0.0346969	0.0173853	0.466103	1.27347	1.01754	1.59377	1.27 (1.02,1.59)	positive	8.8e-11	-0.0312042	0.304206	NA	European	Males and Females	2016	11818458	19273	NA	NA	Metabolites	Lipid	Kettunen	27005778	NA	SD	NA	M.LDL.L	NA	<a href="https://www.uniprot.org/uniprot/NA" target="_blank">NA</a>	NA	NA	NA	NA	NA	NA	NA	NA	NA	NA	NA	NA	NA	NA	NA	NA	NA	NA	NA	NA	NA	NA	NA	NA	NA	NA	NA	NA	NA	NA	NA	NA	NA
Medical laboratory science	blood lipids and lipoproteins	NA	met-c-906	finn-b-G6_ALZHEIMER_INCLAVO	Alzheimer disease, including avohilmo	Total lipids in medium LDL	MR Egger	20	0.395061	0.184487	0.0461739	0.033467	0.756655	1.48447	1.03403	2.13113	1.48 (1.03,2.13)	positive	8.8e-11	-0.0312042	0.304206	NA	European	Males and Females	2016	11818458	19273	NA	NA	Metabolites	Lipid	Kettunen	27005778	NA	SD	NA	M.LDL.L	NA	<a href="https://www.uniprot.org/uniprot/NA" target="_blank">NA</a>	NA	NA	NA	NA	NA	NA	NA	NA	NA	NA	NA	NA	NA	NA	NA	NA	NA	NA	NA	NA	NA	NA	NA	NA	NA	NA	NA	NA	NA	NA	NA	NA	NA
Medical laboratory science	blood lipids and lipoproteins	NA	met-c-906	finn-b-G6_ALZHEIMER_INCLAVO	Alzheimer disease, including avohilmo	Total lipids in medium LDL	Weighted median	20	0.0341871	0.0894092	0.702189	-0.141055	0.209429	1.03478	0.868442	1.23297	1.03 (0.87,1.23)	overlaps null	8.8e-11	-0.0312042	0.304206	NA	European	Males and Females	2016	11818458	19273	NA	NA	Metabolites	Lipid	Kettunen	27005778	NA	SD	NA	M.LDL.L	NA	<a href="https://www.uniprot.org/uniprot/NA" target="_blank">NA</a>	NA	NA	NA	NA	NA	NA	NA	NA	NA	NA	NA	NA	NA	NA	NA	NA	NA	NA	NA	NA	NA	NA	NA	NA	NA	NA	NA	NA	NA	NA	NA	NA	NA
Medical laboratory science	blood lipids and lipoproteins	NA	met-c-906	finn-b-G6_ALZHEIMER_INCLAVO	Alzheimer disease, including avohilmo	Total lipids in medium LDL	Simple mode	20	-0.031611	0.141116	0.825143	-0.308198	0.244976	0.968883	0.73477	1.27759	0.97 (0.73,1.28)	overlaps null	8.8e-11	-0.0312042	0.304206	NA	European	Males and Females	2016	11818458	19273	NA	NA	Metabolites	Lipid	Kettunen	27005778	NA	SD	NA	M.LDL.L	NA	<a href="https://www.uniprot.org/uniprot/NA" target="_blank">NA</a>	NA	NA	NA	NA	NA	NA	NA	NA	NA	NA	NA	NA	NA	NA	NA	NA	NA	NA	NA	NA	NA	NA	NA	NA	NA	NA	NA	NA	NA	NA	NA	NA	NA
Medical laboratory science	blood lipids and lipoproteins	NA	met-c-906	finn-b-G6_ALZHEIMER_INCLAVO	Alzheimer disease, including avohilmo	Total lipids in medium LDL	Weighted mode	20	-0.0557295	0.102138	0.59167	-0.25592	0.144461	0.945795	0.774204	1.15542	0.95 (0.77,1.16)	overlaps null	8.8e-11	-0.0312042	0.304206	NA	European	Males and Females	2016	11818458	19273	NA	NA	Metabolites	Lipid	Kettunen	27005778	NA	SD	NA	M.LDL.L	NA	<a href="https://www.uniprot.org/uniprot/NA" target="_blank">NA</a>	NA	NA	NA	NA	NA	NA	NA	NA	NA	NA	NA	NA	NA	NA	NA	NA	NA	NA	NA	NA	NA	NA	NA	NA	NA	NA	NA	NA	NA	NA	NA	NA	NA
Medical laboratory science	blood lipids and lipoproteins	NA	met-c-906	finn-b-G6_ALZHEIMER_INCLAVO	Alzheimer disease, including avohilmo	Total lipids in medium LDL	Maximum likelihood	20	0.250947	0.0550504	5.15e-06	0.143048	0.358846	1.28524	1.15379	1.43168	1.29 (1.15,1.43)	positive	8.8e-11	-0.0312042	0.304206	NA	European	Males and Females	2016	11818458	19273	NA	NA	Metabolites	Lipid	Kettunen	27005778	NA	SD	NA	M.LDL.L	NA	<a href="https://www.uniprot.org/uniprot/NA" target="_blank">NA</a>	NA	NA	NA	NA	NA	NA	NA	NA	NA	NA	NA	NA	NA	NA	NA	NA	NA	NA	NA	NA	NA	NA	NA	NA	NA	NA	NA	NA	NA	NA	NA	NA	NA
Medical laboratory science	blood lipids and lipoproteins	NA	met-c-906	finn-b-G6_ALZHEIMER_INCLAVO	Alzheimer disease, including avohilmo	Total lipids in medium LDL	Penalised weighted median	20	-0.0531624	0.0878005	0.544853	-0.225251	0.118927	0.948226	0.798316	1.12629	0.95 (0.8,1.13)	overlaps null	8.8e-11	-0.0312042	0.304206	NA	European	Males and Females	2016	11818458	19273	NA	NA	Metabolites	Lipid	Kettunen	27005778	NA	SD	NA	M.LDL.L	NA	<a href="https://www.uniprot.org/uniprot/NA" target="_blank">NA</a>	NA	NA	NA	NA	NA	NA	NA	NA	NA	NA	NA	NA	NA	NA	NA	NA	NA	NA	NA	NA	NA	NA	NA	NA	NA	NA	NA	NA	NA	NA	NA	NA	NA
Medical laboratory science	blood lipids and lipoproteins	NA	met-c-907	finn-b-G6_ALZHEIMER_INCLAVO	Alzheimer disease, including avohilmo	Concentration of medium LDL particles	Inverse variance weighted	20	0.240531	0.116032	0.0381754	0.0131077	0.467954	1.27192	1.01319	1.59672	1.27 (1.01,1.6)	positive	6.71e-11	-0.0315849	0.305171	NA	European	Males and Females	2016	11818918	19273	NA	NA	Metabolites	Lipid	Kettunen	27005778	NA	SD	NA	M.LDL.P	NA	<a href="https://www.uniprot.org/uniprot/NA" target="_blank">NA</a>	NA	NA	NA	NA	NA	NA	NA	NA	NA	NA	NA	NA	NA	NA	NA	NA	NA	NA	NA	NA	NA	NA	NA	NA	NA	NA	NA	NA	NA	NA	NA	NA	NA
Medical laboratory science	blood lipids and lipoproteins	NA	met-c-907	finn-b-G6_ALZHEIMER_INCLAVO	Alzheimer disease, including avohilmo	Concentration of medium LDL particles	MR Egger	20	0.398227	0.18896	0.0493629	0.0278647	0.76859	1.48918	1.02826	2.15672	1.49 (1.03,2.16)	positive	6.71e-11	-0.0315849	0.305171	NA	European	Males and Females	2016	11818918	19273	NA	NA	Metabolites	Lipid	Kettunen	27005778	NA	SD	NA	M.LDL.P	NA	<a href="https://www.uniprot.org/uniprot/NA" target="_blank">NA</a>	NA	NA	NA	NA	NA	NA	NA	NA	NA	NA	NA	NA	NA	NA	NA	NA	NA	NA	NA	NA	NA	NA	NA	NA	NA	NA	NA	NA	NA	NA	NA	NA	NA
Medical laboratory science	blood lipids and lipoproteins	NA	met-c-907	finn-b-G6_ALZHEIMER_INCLAVO	Alzheimer disease, including avohilmo	Concentration of medium LDL particles	Weighted median	20	0.0367306	0.0938591	0.695548	-0.147233	0.220695	1.03741	0.863093	1.24694	1.04 (0.86,1.25)	overlaps null	6.71e-11	-0.0315849	0.305171	NA	European	Males and Females	2016	11818918	19273	NA	NA	Metabolites	Lipid	Kettunen	27005778	NA	SD	NA	M.LDL.P	NA	<a href="https://www.uniprot.org/uniprot/NA" target="_blank">NA</a>	NA	NA	NA	NA	NA	NA	NA	NA	NA	NA	NA	NA	NA	NA	NA	NA	NA	NA	NA	NA	NA	NA	NA	NA	NA	NA	NA	NA	NA	NA	NA	NA	NA
Medical laboratory science	blood lipids and lipoproteins	NA	met-c-907	finn-b-G6_ALZHEIMER_INCLAVO	Alzheimer disease, including avohilmo	Concentration of medium LDL particles	Simple mode	20	-0.03436	0.133584	0.799776	-0.296184	0.227464	0.966224	0.743651	1.25541	0.97 (0.74,1.26)	overlaps null	6.71e-11	-0.0315849	0.305171	NA	European	Males and Females	2016	11818918	19273	NA	NA	Metabolites	Lipid	Kettunen	27005778	NA	SD	NA	M.LDL.P	NA	<a href="https://www.uniprot.org/uniprot/NA" target="_blank">NA</a>	NA	NA	NA	NA	NA	NA	NA	NA	NA	NA	NA	NA	NA	NA	NA	NA	NA	NA	NA	NA	NA	NA	NA	NA	NA	NA	NA	NA	NA	NA	NA	NA	NA
Medical laboratory science	blood lipids and lipoproteins	NA	met-c-907	finn-b-G6_ALZHEIMER_INCLAVO	Alzheimer disease, including avohilmo	Concentration of medium LDL particles	Weighted mode	20	-0.0506068	0.108714	0.646863	-0.263687	0.162473	0.950652	0.768214	1.17642	0.95 (0.77,1.18)	overlaps null	6.71e-11	-0.0315849	0.305171	NA	European	Males and Females	2016	11818918	19273	NA	NA	Metabolites	Lipid	Kettunen	27005778	NA	SD	NA	M.LDL.P	NA	<a href="https://www.uniprot.org/uniprot/NA" target="_blank">NA</a>	NA	NA	NA	NA	NA	NA	NA	NA	NA	NA	NA	NA	NA	NA	NA	NA	NA	NA	NA	NA	NA	NA	NA	NA	NA	NA	NA	NA	NA	NA	NA	NA	NA
Medical laboratory science	blood lipids and lipoproteins	NA	met-c-907	finn-b-G6_ALZHEIMER_INCLAVO	Alzheimer disease, including avohilmo	Concentration of medium LDL particles	Maximum likelihood	20	0.249637	0.0556283	7.2e-06	0.140605	0.358668	1.28356	1.15097	1.43142	1.28 (1.15,1.43)	positive	6.71e-11	-0.0315849	0.305171	NA	European	Males and Females	2016	11818918	19273	NA	NA	Metabolites	Lipid	Kettunen	27005778	NA	SD	NA	M.LDL.P	NA	<a href="https://www.uniprot.org/uniprot/NA" target="_blank">NA</a>	NA	NA	NA	NA	NA	NA	NA	NA	NA	NA	NA	NA	NA	NA	NA	NA	NA	NA	NA	NA	NA	NA	NA	NA	NA	NA	NA	NA	NA	NA	NA	NA	NA
Medical laboratory science	blood lipids and lipoproteins	NA	met-c-907	finn-b-G6_ALZHEIMER_INCLAVO	Alzheimer disease, including avohilmo	Concentration of medium LDL particles	Penalised weighted median	20	-0.0513058	0.0927735	0.580248	-0.233142	0.13053	0.949988	0.792041	1.13943	0.95 (0.79,1.14)	overlaps null	6.71e-11	-0.0315849	0.305171	NA	European	Males and Females	2016	11818918	19273	NA	NA	Metabolites	Lipid	Kettunen	27005778	NA	SD	NA	M.LDL.P	NA	<a href="https://www.uniprot.org/uniprot/NA" target="_blank">NA</a>	NA	NA	NA	NA	NA	NA	NA	NA	NA	NA	NA	NA	NA	NA	NA	NA	NA	NA	NA	NA	NA	NA	NA	NA	NA	NA	NA	NA	NA	NA	NA	NA	NA
Medical laboratory science	blood lipids and lipoproteins	NA	met-c-933	finn-b-G6_ALZHEIMER_INCLAVO	Alzheimer disease, including avohilmo	Serum total cholesterol	Inverse variance weighted	21	0.263311	0.125476	0.0358606	0.0173789	0.509244	1.30123	1.01753	1.66403	1.3 (1.02,1.66)	positive	1.5e-09	-0.0264499	0.30469	NA	European	Males and Females	2016	11855845	21491	NA	NA	Metabolites	Lipid	Kettunen	27005778	NA	SD	NA	Serum.C	NA	<a href="https://www.uniprot.org/uniprot/NA" target="_blank">NA</a>	NA	NA	NA	NA	NA	NA	NA	NA	NA	NA	NA	NA	NA	NA	NA	NA	NA	NA	NA	NA	NA	NA	NA	NA	NA	NA	NA	NA	NA	NA	NA	NA	NA
Medical laboratory science	blood lipids and lipoproteins	NA	met-c-933	finn-b-G6_ALZHEIMER_INCLAVO	Alzheimer disease, including avohilmo	Serum total cholesterol	MR Egger	21	0.437742	0.207355	0.0482434	0.0313262	0.844159	1.54921	1.03182	2.32602	1.55 (1.03,2.33)	positive	1.5e-09	-0.0264499	0.30469	NA	European	Males and Females	2016	11855845	21491	NA	NA	Metabolites	Lipid	Kettunen	27005778	NA	SD	NA	Serum.C	NA	<a href="https://www.uniprot.org/uniprot/NA" target="_blank">NA</a>	NA	NA	NA	NA	NA	NA	NA	NA	NA	NA	NA	NA	NA	NA	NA	NA	NA	NA	NA	NA	NA	NA	NA	NA	NA	NA	NA	NA	NA	NA	NA	NA	NA
Medical laboratory science	blood lipids and lipoproteins	NA	met-c-933	finn-b-G6_ALZHEIMER_INCLAVO	Alzheimer disease, including avohilmo	Serum total cholesterol	Weighted median	21	0.0783214	0.0989199	0.428497	-0.115562	0.272204	1.08147	0.890866	1.31286	1.08 (0.89,1.31)	overlaps null	1.5e-09	-0.0264499	0.30469	NA	European	Males and Females	2016	11855845	21491	NA	NA	Metabolites	Lipid	Kettunen	27005778	NA	SD	NA	Serum.C	NA	<a href="https://www.uniprot.org/uniprot/NA" target="_blank">NA</a>	NA	NA	NA	NA	NA	NA	NA	NA	NA	NA	NA	NA	NA	NA	NA	NA	NA	NA	NA	NA	NA	NA	NA	NA	NA	NA	NA	NA	NA	NA	NA	NA	NA
Medical laboratory science	blood lipids and lipoproteins	NA	met-c-933	finn-b-G6_ALZHEIMER_INCLAVO	Alzheimer disease, including avohilmo	Serum total cholesterol	Simple mode	21	0.143354	0.148177	0.344872	-0.147072	0.433781	1.15414	0.863231	1.54308	1.15 (0.86,1.54)	overlaps null	1.5e-09	-0.0264499	0.30469	NA	European	Males and Females	2016	11855845	21491	NA	NA	Metabolites	Lipid	Kettunen	27005778	NA	SD	NA	Serum.C	NA	<a href="https://www.uniprot.org/uniprot/NA" target="_blank">NA</a>	NA	NA	NA	NA	NA	NA	NA	NA	NA	NA	NA	NA	NA	NA	NA	NA	NA	NA	NA	NA	NA	NA	NA	NA	NA	NA	NA	NA	NA	NA	NA	NA	NA
Medical laboratory science	blood lipids and lipoproteins	NA	met-c-933	finn-b-G6_ALZHEIMER_INCLAVO	Alzheimer disease, including avohilmo	Serum total cholesterol	Weighted mode	21	0.0248831	0.113217	0.828269	-0.197022	0.246788	1.0252	0.821173	1.27991	1.03 (0.82,1.28)	overlaps null	1.5e-09	-0.0264499	0.30469	NA	European	Males and Females	2016	11855845	21491	NA	NA	Metabolites	Lipid	Kettunen	27005778	NA	SD	NA	Serum.C	NA	<a href="https://www.uniprot.org/uniprot/NA" target="_blank">NA</a>	NA	NA	NA	NA	NA	NA	NA	NA	NA	NA	NA	NA	NA	NA	NA	NA	NA	NA	NA	NA	NA	NA	NA	NA	NA	NA	NA	NA	NA	NA	NA	NA	NA
Medical laboratory science	blood lipids and lipoproteins	NA	met-c-933	finn-b-G6_ALZHEIMER_INCLAVO	Alzheimer disease, including avohilmo	Serum total cholesterol	Maximum likelihood	21	0.268617	0.0643068	2.95e-05	0.142575	0.394658	1.30815	1.15324	1.48388	1.31 (1.15,1.48)	positive	1.5e-09	-0.0264499	0.30469	NA	European	Males and Females	2016	11855845	21491	NA	NA	Metabolites	Lipid	Kettunen	27005778	NA	SD	NA	Serum.C	NA	<a href="https://www.uniprot.org/uniprot/NA" target="_blank">NA</a>	NA	NA	NA	NA	NA	NA	NA	NA	NA	NA	NA	NA	NA	NA	NA	NA	NA	NA	NA	NA	NA	NA	NA	NA	NA	NA	NA	NA	NA	NA	NA	NA	NA
Medical laboratory science	blood lipids and lipoproteins	NA	met-c-933	finn-b-G6_ALZHEIMER_INCLAVO	Alzheimer disease, including avohilmo	Serum total cholesterol	Penalised weighted median	21	0.00898129	0.102048	0.929868	-0.191033	0.208995	1.00902	0.826105	1.23244	1.01 (0.83,1.23)	overlaps null	1.5e-09	-0.0264499	0.30469	NA	European	Males and Females	2016	11855845	21491	NA	NA	Metabolites	Lipid	Kettunen	27005778	NA	SD	NA	Serum.C	NA	<a href="https://www.uniprot.org/uniprot/NA" target="_blank">NA</a>	NA	NA	NA	NA	NA	NA	NA	NA	NA	NA	NA	NA	NA	NA	NA	NA	NA	NA	NA	NA	NA	NA	NA	NA	NA	NA	NA	NA	NA	NA	NA	NA	NA
Molecular trait	amino acid	NA	met-d-Gln	finn-b-G6_ALZHEIMER_INCLAVO	Alzheimer disease, including avohilmo	Glutamine	Inverse variance weighted	31	0.0377171	0.12119	0.755631	-0.199815	0.275249	1.03844	0.818882	1.31686	1.04 (0.82,1.32)	overlaps null	0.000244697	0.0193429	0.116965	NA	European	Males and Females	2020	12321875	114750	NA	NA	Continuous	NA	Borges CM	NA	NA	NA	NA	NA	NA	<a href="https://www.uniprot.org/uniprot/NA" target="_blank">NA</a>	NA	NA	NA	NA	NA	NA	NA	NA	NA	NA	NA	NA	NA	NA	NA	NA	NA	NA	NA	NA	NA	NA	NA	NA	NA	NA	NA	NA	NA	NA	NA	NA	NA
Molecular trait	amino acid	NA	met-d-Gln	finn-b-G6_ALZHEIMER_INCLAVO	Alzheimer disease, including avohilmo	Glutamine	MR Egger	31	-0.17621	0.17739	0.328759	-0.523895	0.171476	0.838442	0.59221	1.18706	0.84 (0.59,1.19)	overlaps null	0.000244697	0.0193429	0.116965	NA	European	Males and Females	2020	12321875	114750	NA	NA	Continuous	NA	Borges CM	NA	NA	NA	NA	NA	NA	<a href="https://www.uniprot.org/uniprot/NA" target="_blank">NA</a>	NA	NA	NA	NA	NA	NA	NA	NA	NA	NA	NA	NA	NA	NA	NA	NA	NA	NA	NA	NA	NA	NA	NA	NA	NA	NA	NA	NA	NA	NA	NA	NA	NA
Molecular trait	amino acid	NA	met-d-Gln	finn-b-G6_ALZHEIMER_INCLAVO	Alzheimer disease, including avohilmo	Glutamine	Weighted median	31	-0.122135	0.116491	0.294432	-0.350458	0.106188	0.885029	0.704366	1.11203	0.89 (0.7,1.11)	overlaps null	0.000244697	0.0193429	0.116965	NA	European	Males and Females	2020	12321875	114750	NA	NA	Continuous	NA	Borges CM	NA	NA	NA	NA	NA	NA	<a href="https://www.uniprot.org/uniprot/NA" target="_blank">NA</a>	NA	NA	NA	NA	NA	NA	NA	NA	NA	NA	NA	NA	NA	NA	NA	NA	NA	NA	NA	NA	NA	NA	NA	NA	NA	NA	NA	NA	NA	NA	NA	NA	NA
Molecular trait	amino acid	NA	met-d-Gln	finn-b-G6_ALZHEIMER_INCLAVO	Alzheimer disease, including avohilmo	Glutamine	Simple mode	31	0.0663752	0.208768	0.752735	-0.342811	0.475561	1.06863	0.709772	1.60892	1.07 (0.71,1.61)	overlaps null	0.000244697	0.0193429	0.116965	NA	European	Males and Females	2020	12321875	114750	NA	NA	Continuous	NA	Borges CM	NA	NA	NA	NA	NA	NA	<a href="https://www.uniprot.org/uniprot/NA" target="_blank">NA</a>	NA	NA	NA	NA	NA	NA	NA	NA	NA	NA	NA	NA	NA	NA	NA	NA	NA	NA	NA	NA	NA	NA	NA	NA	NA	NA	NA	NA	NA	NA	NA	NA	NA
Molecular trait	amino acid	NA	met-d-Gln	finn-b-G6_ALZHEIMER_INCLAVO	Alzheimer disease, including avohilmo	Glutamine	Weighted mode	31	-0.122539	0.105018	0.252467	-0.328375	0.0832963	0.884671	0.720093	1.08686	0.88 (0.72,1.09)	overlaps null	0.000244697	0.0193429	0.116965	NA	European	Males and Females	2020	12321875	114750	NA	NA	Continuous	NA	Borges CM	NA	NA	NA	NA	NA	NA	<a href="https://www.uniprot.org/uniprot/NA" target="_blank">NA</a>	NA	NA	NA	NA	NA	NA	NA	NA	NA	NA	NA	NA	NA	NA	NA	NA	NA	NA	NA	NA	NA	NA	NA	NA	NA	NA	NA	NA	NA	NA	NA	NA	NA
Molecular trait	amino acid	NA	met-d-Gln	finn-b-G6_ALZHEIMER_INCLAVO	Alzheimer disease, including avohilmo	Glutamine	Maximum likelihood	31	0.0390727	0.0831425	0.638392	-0.123887	0.202032	1.03985	0.88348	1.22389	1.04 (0.88,1.22)	overlaps null	0.000244697	0.0193429	0.116965	NA	European	Males and Females	2020	12321875	114750	NA	NA	Continuous	NA	Borges CM	NA	NA	NA	NA	NA	NA	<a href="https://www.uniprot.org/uniprot/NA" target="_blank">NA</a>	NA	NA	NA	NA	NA	NA	NA	NA	NA	NA	NA	NA	NA	NA	NA	NA	NA	NA	NA	NA	NA	NA	NA	NA	NA	NA	NA	NA	NA	NA	NA	NA	NA
Molecular trait	amino acid	NA	met-d-Gln	finn-b-G6_ALZHEIMER_INCLAVO	Alzheimer disease, including avohilmo	Glutamine	Penalised weighted median	31	-0.126595	0.112837	0.261896	-0.347756	0.0945665	0.881091	0.706271	1.09918	0.88 (0.71,1.1)	overlaps null	0.000244697	0.0193429	0.116965	NA	European	Males and Females	2020	12321875	114750	NA	NA	Continuous	NA	Borges CM	NA	NA	NA	NA	NA	NA	<a href="https://www.uniprot.org/uniprot/NA" target="_blank">NA</a>	NA	NA	NA	NA	NA	NA	NA	NA	NA	NA	NA	NA	NA	NA	NA	NA	NA	NA	NA	NA	NA	NA	NA	NA	NA	NA	NA	NA	NA	NA	NA	NA	NA
Medical laboratory science	blood lipids and lipoproteins	NA	met-d-L_LDL_C_pct	finn-b-G6_ALZHEIMER_INCLAVO	Alzheimer disease, including avohilmo	Cholesterol to total lipids ratio in large LDL	Inverse variance weighted	53	0.537256	0.233768	0.0215479	0.0790707	0.995441	1.7113	1.08228	2.70592	1.71 (1.08,2.71)	positive	9.22e-49	-0.0174661	0.501978	NA	European	Males and Females	2020	12321875	115078	NA	NA	Continuous	NA	Borges CM	NA	NA	NA	NA	NA	NA	<a href="https://www.uniprot.org/uniprot/NA" target="_blank">NA</a>	NA	NA	NA	NA	NA	NA	NA	NA	NA	NA	NA	NA	NA	NA	NA	NA	NA	NA	NA	NA	NA	NA	NA	NA	NA	NA	NA	NA	NA	NA	NA	NA	NA
Medical laboratory science	blood lipids and lipoproteins	NA	met-d-L_LDL_C_pct	finn-b-G6_ALZHEIMER_INCLAVO	Alzheimer disease, including avohilmo	Cholesterol to total lipids ratio in large LDL	MR Egger	53	0.837925	0.502933	0.10183	-0.147824	1.82367	2.31156	0.862583	6.19457	2.31 (0.86,6.19)	overlaps null	9.22e-49	-0.0174661	0.501978	NA	European	Males and Females	2020	12321875	115078	NA	NA	Continuous	NA	Borges CM	NA	NA	NA	NA	NA	NA	<a href="https://www.uniprot.org/uniprot/NA" target="_blank">NA</a>	NA	NA	NA	NA	NA	NA	NA	NA	NA	NA	NA	NA	NA	NA	NA	NA	NA	NA	NA	NA	NA	NA	NA	NA	NA	NA	NA	NA	NA	NA	NA	NA	NA
Medical laboratory science	blood lipids and lipoproteins	NA	met-d-L_LDL_C_pct	finn-b-G6_ALZHEIMER_INCLAVO	Alzheimer disease, including avohilmo	Cholesterol to total lipids ratio in large LDL	Weighted median	53	0.0714141	0.142006	0.615038	-0.206917	0.349746	1.07403	0.813087	1.41871	1.07 (0.81,1.42)	overlaps null	9.22e-49	-0.0174661	0.501978	NA	European	Males and Females	2020	12321875	115078	NA	NA	Continuous	NA	Borges CM	NA	NA	NA	NA	NA	NA	<a href="https://www.uniprot.org/uniprot/NA" target="_blank">NA</a>	NA	NA	NA	NA	NA	NA	NA	NA	NA	NA	NA	NA	NA	NA	NA	NA	NA	NA	NA	NA	NA	NA	NA	NA	NA	NA	NA	NA	NA	NA	NA	NA	NA
Medical laboratory science	blood lipids and lipoproteins	NA	met-d-L_LDL_C_pct	finn-b-G6_ALZHEIMER_INCLAVO	Alzheimer disease, including avohilmo	Cholesterol to total lipids ratio in large LDL	Simple mode	53	0.049417	0.273257	0.857193	-0.486167	0.585001	1.05066	0.614979	1.79499	1.05 (0.61,1.79)	overlaps null	9.22e-49	-0.0174661	0.501978	NA	European	Males and Females	2020	12321875	115078	NA	NA	Continuous	NA	Borges CM	NA	NA	NA	NA	NA	NA	<a href="https://www.uniprot.org/uniprot/NA" target="_blank">NA</a>	NA	NA	NA	NA	NA	NA	NA	NA	NA	NA	NA	NA	NA	NA	NA	NA	NA	NA	NA	NA	NA	NA	NA	NA	NA	NA	NA	NA	NA	NA	NA	NA	NA
Medical laboratory science	blood lipids and lipoproteins	NA	met-d-L_LDL_C_pct	finn-b-G6_ALZHEIMER_INCLAVO	Alzheimer disease, including avohilmo	Cholesterol to total lipids ratio in large LDL	Weighted mode	53	-0.0137304	0.206086	0.947136	-0.417658	0.390198	0.986363	0.658587	1.47727	0.99 (0.66,1.48)	overlaps null	9.22e-49	-0.0174661	0.501978	NA	European	Males and Females	2020	12321875	115078	NA	NA	Continuous	NA	Borges CM	NA	NA	NA	NA	NA	NA	<a href="https://www.uniprot.org/uniprot/NA" target="_blank">NA</a>	NA	NA	NA	NA	NA	NA	NA	NA	NA	NA	NA	NA	NA	NA	NA	NA	NA	NA	NA	NA	NA	NA	NA	NA	NA	NA	NA	NA	NA	NA	NA	NA	NA
Medical laboratory science	blood lipids and lipoproteins	NA	met-d-L_LDL_C_pct	finn-b-G6_ALZHEIMER_INCLAVO	Alzheimer disease, including avohilmo	Cholesterol to total lipids ratio in large LDL	Maximum likelihood	53	0.546463	0.0919448	2.79e-09	0.366251	0.726674	1.72713	1.44232	2.06819	1.73 (1.44,2.07)	positive	9.22e-49	-0.0174661	0.501978	NA	European	Males and Females	2020	12321875	115078	NA	NA	Continuous	NA	Borges CM	NA	NA	NA	NA	NA	NA	<a href="https://www.uniprot.org/uniprot/NA" target="_blank">NA</a>	NA	NA	NA	NA	NA	NA	NA	NA	NA	NA	NA	NA	NA	NA	NA	NA	NA	NA	NA	NA	NA	NA	NA	NA	NA	NA	NA	NA	NA	NA	NA	NA	NA
Medical laboratory science	blood lipids and lipoproteins	NA	met-d-L_LDL_C_pct	finn-b-G6_ALZHEIMER_INCLAVO	Alzheimer disease, including avohilmo	Cholesterol to total lipids ratio in large LDL	Penalised weighted median	53	0.0154492	0.141381	0.912986	-0.261658	0.292557	1.01557	0.769774	1.33985	1.02 (0.77,1.34)	overlaps null	9.22e-49	-0.0174661	0.501978	NA	European	Males and Females	2020	12321875	115078	NA	NA	Continuous	NA	Borges CM	NA	NA	NA	NA	NA	NA	<a href="https://www.uniprot.org/uniprot/NA" target="_blank">NA</a>	NA	NA	NA	NA	NA	NA	NA	NA	NA	NA	NA	NA	NA	NA	NA	NA	NA	NA	NA	NA	NA	NA	NA	NA	NA	NA	NA	NA	NA	NA	NA	NA	NA
Medical laboratory science	blood lipids and lipoproteins	NA	met-d-L_LDL_FC	finn-b-G6_ALZHEIMER_INCLAVO	Alzheimer disease, including avohilmo	Free cholesterol in large LDL	Inverse variance weighted	49	0.487582	0.227132	0.0318178	0.0424038	0.93276	1.62837	1.04332	2.54151	1.63 (1.04,2.54)	positive	1.05e-51	-0.0111856	0.599389	NA	European	Males and Females	2020	12321875	115078	NA	NA	Continuous	NA	Borges CM	NA	NA	NA	NA	NA	NA	<a href="https://www.uniprot.org/uniprot/NA" target="_blank">NA</a>	NA	NA	NA	NA	NA	NA	NA	NA	NA	NA	NA	NA	NA	NA	NA	NA	NA	NA	NA	NA	NA	NA	NA	NA	NA	NA	NA	NA	NA	NA	NA	NA	NA
Medical laboratory science	blood lipids and lipoproteins	NA	met-d-L_LDL_FC	finn-b-G6_ALZHEIMER_INCLAVO	Alzheimer disease, including avohilmo	Free cholesterol in large LDL	MR Egger	49	0.655408	0.391248	0.100542	-0.111438	1.42225	1.92593	0.894547	4.14645	1.93 (0.89,4.15)	overlaps null	1.05e-51	-0.0111856	0.599389	NA	European	Males and Females	2020	12321875	115078	NA	NA	Continuous	NA	Borges CM	NA	NA	NA	NA	NA	NA	<a href="https://www.uniprot.org/uniprot/NA" target="_blank">NA</a>	NA	NA	NA	NA	NA	NA	NA	NA	NA	NA	NA	NA	NA	NA	NA	NA	NA	NA	NA	NA	NA	NA	NA	NA	NA	NA	NA	NA	NA	NA	NA	NA	NA
Medical laboratory science	blood lipids and lipoproteins	NA	met-d-L_LDL_FC	finn-b-G6_ALZHEIMER_INCLAVO	Alzheimer disease, including avohilmo	Free cholesterol in large LDL	Weighted median	49	-0.00995132	0.130982	0.939439	-0.266676	0.246773	0.990098	0.765921	1.27989	0.99 (0.77,1.28)	overlaps null	1.05e-51	-0.0111856	0.599389	NA	European	Males and Females	2020	12321875	115078	NA	NA	Continuous	NA	Borges CM	NA	NA	NA	NA	NA	NA	<a href="https://www.uniprot.org/uniprot/NA" target="_blank">NA</a>	NA	NA	NA	NA	NA	NA	NA	NA	NA	NA	NA	NA	NA	NA	NA	NA	NA	NA	NA	NA	NA	NA	NA	NA	NA	NA	NA	NA	NA	NA	NA	NA	NA
Medical laboratory science	blood lipids and lipoproteins	NA	met-d-L_LDL_FC	finn-b-G6_ALZHEIMER_INCLAVO	Alzheimer disease, including avohilmo	Free cholesterol in large LDL	Simple mode	49	0.173419	0.221908	0.438351	-0.261521	0.608359	1.18936	0.76988	1.83741	1.19 (0.77,1.84)	overlaps null	1.05e-51	-0.0111856	0.599389	NA	European	Males and Females	2020	12321875	115078	NA	NA	Continuous	NA	Borges CM	NA	NA	NA	NA	NA	NA	<a href="https://www.uniprot.org/uniprot/NA" target="_blank">NA</a>	NA	NA	NA	NA	NA	NA	NA	NA	NA	NA	NA	NA	NA	NA	NA	NA	NA	NA	NA	NA	NA	NA	NA	NA	NA	NA	NA	NA	NA	NA	NA	NA	NA
Medical laboratory science	blood lipids and lipoproteins	NA	met-d-L_LDL_FC	finn-b-G6_ALZHEIMER_INCLAVO	Alzheimer disease, including avohilmo	Free cholesterol in large LDL	Weighted mode	49	-0.0382763	0.133819	0.776086	-0.300563	0.22401	0.962447	0.740402	1.25108	0.96 (0.74,1.25)	overlaps null	1.05e-51	-0.0111856	0.599389	NA	European	Males and Females	2020	12321875	115078	NA	NA	Continuous	NA	Borges CM	NA	NA	NA	NA	NA	NA	<a href="https://www.uniprot.org/uniprot/NA" target="_blank">NA</a>	NA	NA	NA	NA	NA	NA	NA	NA	NA	NA	NA	NA	NA	NA	NA	NA	NA	NA	NA	NA	NA	NA	NA	NA	NA	NA	NA	NA	NA	NA	NA	NA	NA
Medical laboratory science	blood lipids and lipoproteins	NA	met-d-L_LDL_FC	finn-b-G6_ALZHEIMER_INCLAVO	Alzheimer disease, including avohilmo	Free cholesterol in large LDL	Maximum likelihood	49	0.49583	0.0848073	5.02e-09	0.329607	0.662052	1.64186	1.39042	1.93877	1.64 (1.39,1.94)	positive	1.05e-51	-0.0111856	0.599389	NA	European	Males and Females	2020	12321875	115078	NA	NA	Continuous	NA	Borges CM	NA	NA	NA	NA	NA	NA	<a href="https://www.uniprot.org/uniprot/NA" target="_blank">NA</a>	NA	NA	NA	NA	NA	NA	NA	NA	NA	NA	NA	NA	NA	NA	NA	NA	NA	NA	NA	NA	NA	NA	NA	NA	NA	NA	NA	NA	NA	NA	NA	NA	NA
Medical laboratory science	blood lipids and lipoproteins	NA	met-d-L_LDL_FC	finn-b-G6_ALZHEIMER_INCLAVO	Alzheimer disease, including avohilmo	Free cholesterol in large LDL	Penalised weighted median	49	-0.0791974	0.12548	0.527938	-0.325138	0.166743	0.923858	0.722428	1.18145	0.92 (0.72,1.18)	overlaps null	1.05e-51	-0.0111856	0.599389	NA	European	Males and Females	2020	12321875	115078	NA	NA	Continuous	NA	Borges CM	NA	NA	NA	NA	NA	NA	<a href="https://www.uniprot.org/uniprot/NA" target="_blank">NA</a>	NA	NA	NA	NA	NA	NA	NA	NA	NA	NA	NA	NA	NA	NA	NA	NA	NA	NA	NA	NA	NA	NA	NA	NA	NA	NA	NA	NA	NA	NA	NA	NA	NA
Medical laboratory science	blood lipids and lipoproteins	NA	met-d-L_LDL_PL	finn-b-G6_ALZHEIMER_INCLAVO	Alzheimer disease, including avohilmo	Phospholipids in large LDL	Inverse variance weighted	41	0.253619	0.205189	0.216448	-0.148551	0.655789	1.28868	0.861956	1.92666	1.29 (0.86,1.93)	overlaps null	8.65e-28	-0.0155564	0.414971	NA	European	Males and Females	2020	12321875	115078	NA	NA	Continuous	NA	Borges CM	NA	NA	NA	NA	NA	NA	<a href="https://www.uniprot.org/uniprot/NA" target="_blank">NA</a>	NA	NA	NA	NA	NA	NA	NA	NA	NA	NA	NA	NA	NA	NA	NA	NA	NA	NA	NA	NA	NA	NA	NA	NA	NA	NA	NA	NA	NA	NA	NA	NA	NA
Medical laboratory science	blood lipids and lipoproteins	NA	met-d-L_LDL_PL	finn-b-G6_ALZHEIMER_INCLAVO	Alzheimer disease, including avohilmo	Phospholipids in large LDL	MR Egger	41	0.481698	0.345059	0.170615	-0.194617	1.15801	1.61882	0.82315	3.1836	1.62 (0.82,3.18)	overlaps null	8.65e-28	-0.0155564	0.414971	NA	European	Males and Females	2020	12321875	115078	NA	NA	Continuous	NA	Borges CM	NA	NA	NA	NA	NA	NA	<a href="https://www.uniprot.org/uniprot/NA" target="_blank">NA</a>	NA	NA	NA	NA	NA	NA	NA	NA	NA	NA	NA	NA	NA	NA	NA	NA	NA	NA	NA	NA	NA	NA	NA	NA	NA	NA	NA	NA	NA	NA	NA	NA	NA
Medical laboratory science	blood lipids and lipoproteins	NA	met-d-L_LDL_PL	finn-b-G6_ALZHEIMER_INCLAVO	Alzheimer disease, including avohilmo	Phospholipids in large LDL	Weighted median	41	-0.077952	0.127969	0.542426	-0.32877	0.172867	0.925009	0.719808	1.18871	0.93 (0.72,1.19)	overlaps null	8.65e-28	-0.0155564	0.414971	NA	European	Males and Females	2020	12321875	115078	NA	NA	Continuous	NA	Borges CM	NA	NA	NA	NA	NA	NA	<a href="https://www.uniprot.org/uniprot/NA" target="_blank">NA</a>	NA	NA	NA	NA	NA	NA	NA	NA	NA	NA	NA	NA	NA	NA	NA	NA	NA	NA	NA	NA	NA	NA	NA	NA	NA	NA	NA	NA	NA	NA	NA	NA	NA
Medical laboratory science	blood lipids and lipoproteins	NA	met-d-L_LDL_PL	finn-b-G6_ALZHEIMER_INCLAVO	Alzheimer disease, including avohilmo	Phospholipids in large LDL	Simple mode	41	0.10901	0.219949	0.622877	-0.322089	0.540109	1.11517	0.724634	1.71619	1.12 (0.72,1.72)	overlaps null	8.65e-28	-0.0155564	0.414971	NA	European	Males and Females	2020	12321875	115078	NA	NA	Continuous	NA	Borges CM	NA	NA	NA	NA	NA	NA	<a href="https://www.uniprot.org/uniprot/NA" target="_blank">NA</a>	NA	NA	NA	NA	NA	NA	NA	NA	NA	NA	NA	NA	NA	NA	NA	NA	NA	NA	NA	NA	NA	NA	NA	NA	NA	NA	NA	NA	NA	NA	NA	NA	NA
Medical laboratory science	blood lipids and lipoproteins	NA	met-d-L_LDL_PL	finn-b-G6_ALZHEIMER_INCLAVO	Alzheimer disease, including avohilmo	Phospholipids in large LDL	Weighted mode	41	-0.0521641	0.125358	0.679545	-0.297866	0.193537	0.949173	0.742401	1.21353	0.95 (0.74,1.21)	overlaps null	8.65e-28	-0.0155564	0.414971	NA	European	Males and Females	2020	12321875	115078	NA	NA	Continuous	NA	Borges CM	NA	NA	NA	NA	NA	NA	<a href="https://www.uniprot.org/uniprot/NA" target="_blank">NA</a>	NA	NA	NA	NA	NA	NA	NA	NA	NA	NA	NA	NA	NA	NA	NA	NA	NA	NA	NA	NA	NA	NA	NA	NA	NA	NA	NA	NA	NA	NA	NA	NA	NA
Medical laboratory science	blood lipids and lipoproteins	NA	met-d-L_LDL_PL	finn-b-G6_ALZHEIMER_INCLAVO	Alzheimer disease, including avohilmo	Phospholipids in large LDL	Maximum likelihood	41	0.261369	0.0881654	0.00303146	0.0885648	0.434173	1.29871	1.09261	1.54369	1.3 (1.09,1.54)	positive	8.65e-28	-0.0155564	0.414971	NA	European	Males and Females	2020	12321875	115078	NA	NA	Continuous	NA	Borges CM	NA	NA	NA	NA	NA	NA	<a href="https://www.uniprot.org/uniprot/NA" target="_blank">NA</a>	NA	NA	NA	NA	NA	NA	NA	NA	NA	NA	NA	NA	NA	NA	NA	NA	NA	NA	NA	NA	NA	NA	NA	NA	NA	NA	NA	NA	NA	NA	NA	NA	NA
Medical laboratory science	blood lipids and lipoproteins	NA	met-d-L_LDL_PL	finn-b-G6_ALZHEIMER_INCLAVO	Alzheimer disease, including avohilmo	Phospholipids in large LDL	Penalised weighted median	41	-0.0942511	0.129372	0.466291	-0.347821	0.159318	0.910054	0.706226	1.17271	0.91 (0.71,1.17)	overlaps null	8.65e-28	-0.0155564	0.414971	NA	European	Males and Females	2020	12321875	115078	NA	NA	Continuous	NA	Borges CM	NA	NA	NA	NA	NA	NA	<a href="https://www.uniprot.org/uniprot/NA" target="_blank">NA</a>	NA	NA	NA	NA	NA	NA	NA	NA	NA	NA	NA	NA	NA	NA	NA	NA	NA	NA	NA	NA	NA	NA	NA	NA	NA	NA	NA	NA	NA	NA	NA	NA	NA
Medical laboratory science	blood lipids and lipoproteins	NA	met-d-LDL_FC	finn-b-G6_ALZHEIMER_INCLAVO	Alzheimer disease, including avohilmo	Free cholesterol in LDL	Inverse variance weighted	46	0.524585	0.233674	0.0247721	0.0665828	0.982586	1.68976	1.06885	2.67136	1.69 (1.07,2.67)	positive	3e-51	-0.0084915	0.713233	NA	European	Males and Females	2020	12321875	115078	NA	NA	Continuous	NA	Borges CM	NA	NA	NA	NA	NA	NA	<a href="https://www.uniprot.org/uniprot/NA" target="_blank">NA</a>	NA	NA	NA	NA	NA	NA	NA	NA	NA	NA	NA	NA	NA	NA	NA	NA	NA	NA	NA	NA	NA	NA	NA	NA	NA	NA	NA	NA	NA	NA	NA	NA	NA
Medical laboratory science	blood lipids and lipoproteins	NA	met-d-LDL_FC	finn-b-G6_ALZHEIMER_INCLAVO	Alzheimer disease, including avohilmo	Free cholesterol in LDL	MR Egger	46	0.643527	0.398835	0.113782	-0.138189	1.42524	1.90318	0.870934	4.15887	1.9 (0.87,4.16)	overlaps null	3e-51	-0.0084915	0.713233	NA	European	Males and Females	2020	12321875	115078	NA	NA	Continuous	NA	Borges CM	NA	NA	NA	NA	NA	NA	<a href="https://www.uniprot.org/uniprot/NA" target="_blank">NA</a>	NA	NA	NA	NA	NA	NA	NA	NA	NA	NA	NA	NA	NA	NA	NA	NA	NA	NA	NA	NA	NA	NA	NA	NA	NA	NA	NA	NA	NA	NA	NA	NA	NA
Medical laboratory science	blood lipids and lipoproteins	NA	met-d-LDL_FC	finn-b-G6_ALZHEIMER_INCLAVO	Alzheimer disease, including avohilmo	Free cholesterol in LDL	Weighted median	46	-0.00284656	0.127278	0.982157	-0.252311	0.246618	0.997157	0.777003	1.27969	1 (0.78,1.28)	overlaps null	3e-51	-0.0084915	0.713233	NA	European	Males and Females	2020	12321875	115078	NA	NA	Continuous	NA	Borges CM	NA	NA	NA	NA	NA	NA	<a href="https://www.uniprot.org/uniprot/NA" target="_blank">NA</a>	NA	NA	NA	NA	NA	NA	NA	NA	NA	NA	NA	NA	NA	NA	NA	NA	NA	NA	NA	NA	NA	NA	NA	NA	NA	NA	NA	NA	NA	NA	NA	NA	NA
Medical laboratory science	blood lipids and lipoproteins	NA	met-d-LDL_FC	finn-b-G6_ALZHEIMER_INCLAVO	Alzheimer disease, including avohilmo	Free cholesterol in LDL	Simple mode	46	0.157235	0.206988	0.451437	-0.248462	0.562931	1.17027	0.779999	1.75581	1.17 (0.78,1.76)	overlaps null	3e-51	-0.0084915	0.713233	NA	European	Males and Females	2020	12321875	115078	NA	NA	Continuous	NA	Borges CM	NA	NA	NA	NA	NA	NA	<a href="https://www.uniprot.org/uniprot/NA" target="_blank">NA</a>	NA	NA	NA	NA	NA	NA	NA	NA	NA	NA	NA	NA	NA	NA	NA	NA	NA	NA	NA	NA	NA	NA	NA	NA	NA	NA	NA	NA	NA	NA	NA	NA	NA
Medical laboratory science	blood lipids and lipoproteins	NA	met-d-LDL_FC	finn-b-G6_ALZHEIMER_INCLAVO	Alzheimer disease, including avohilmo	Free cholesterol in LDL	Weighted mode	46	-0.0313053	0.121533	0.797901	-0.269511	0.2069	0.96918	0.763753	1.22986	0.97 (0.76,1.23)	overlaps null	3e-51	-0.0084915	0.713233	NA	European	Males and Females	2020	12321875	115078	NA	NA	Continuous	NA	Borges CM	NA	NA	NA	NA	NA	NA	<a href="https://www.uniprot.org/uniprot/NA" target="_blank">NA</a>	NA	NA	NA	NA	NA	NA	NA	NA	NA	NA	NA	NA	NA	NA	NA	NA	NA	NA	NA	NA	NA	NA	NA	NA	NA	NA	NA	NA	NA	NA	NA	NA	NA
Medical laboratory science	blood lipids and lipoproteins	NA	met-d-LDL_FC	finn-b-G6_ALZHEIMER_INCLAVO	Alzheimer disease, including avohilmo	Free cholesterol in LDL	Maximum likelihood	46	0.534117	0.0857547	4.71e-10	0.366038	0.702196	1.70594	1.44201	2.01818	1.71 (1.44,2.02)	positive	3e-51	-0.0084915	0.713233	NA	European	Males and Females	2020	12321875	115078	NA	NA	Continuous	NA	Borges CM	NA	NA	NA	NA	NA	NA	<a href="https://www.uniprot.org/uniprot/NA" target="_blank">NA</a>	NA	NA	NA	NA	NA	NA	NA	NA	NA	NA	NA	NA	NA	NA	NA	NA	NA	NA	NA	NA	NA	NA	NA	NA	NA	NA	NA	NA	NA	NA	NA	NA	NA
Medical laboratory science	blood lipids and lipoproteins	NA	met-d-LDL_FC	finn-b-G6_ALZHEIMER_INCLAVO	Alzheimer disease, including avohilmo	Free cholesterol in LDL	Penalised weighted median	46	-0.072712	0.131348	0.579865	-0.330155	0.184731	0.929869	0.718813	1.20289	0.93 (0.72,1.2)	overlaps null	3e-51	-0.0084915	0.713233	NA	European	Males and Females	2020	12321875	115078	NA	NA	Continuous	NA	Borges CM	NA	NA	NA	NA	NA	NA	<a href="https://www.uniprot.org/uniprot/NA" target="_blank">NA</a>	NA	NA	NA	NA	NA	NA	NA	NA	NA	NA	NA	NA	NA	NA	NA	NA	NA	NA	NA	NA	NA	NA	NA	NA	NA	NA	NA	NA	NA	NA	NA	NA	NA
Medical laboratory science	blood lipids and lipoproteins	NA	met-d-LDL_PL	finn-b-G6_ALZHEIMER_INCLAVO	Alzheimer disease, including avohilmo	Phospholipids in LDL	Inverse variance weighted	43	0.278403	0.191793	0.146617	-0.09751	0.654317	1.32102	0.907093	1.92383	1.32 (0.91,1.92)	overlaps null	2.46e-26	-0.0102732	0.567153	NA	European	Males and Females	2020	12321875	115078	NA	NA	Continuous	NA	Borges CM	NA	NA	NA	NA	NA	NA	<a href="https://www.uniprot.org/uniprot/NA" target="_blank">NA</a>	NA	NA	NA	NA	NA	NA	NA	NA	NA	NA	NA	NA	NA	NA	NA	NA	NA	NA	NA	NA	NA	NA	NA	NA	NA	NA	NA	NA	NA	NA	NA	NA	NA
Medical laboratory science	blood lipids and lipoproteins	NA	met-d-LDL_PL	finn-b-G6_ALZHEIMER_INCLAVO	Alzheimer disease, including avohilmo	Phospholipids in LDL	MR Egger	43	0.427853	0.323243	0.192959	-0.205702	1.06141	1.53396	0.814076	2.89044	1.53 (0.81,2.89)	overlaps null	2.46e-26	-0.0102732	0.567153	NA	European	Males and Females	2020	12321875	115078	NA	NA	Continuous	NA	Borges CM	NA	NA	NA	NA	NA	NA	<a href="https://www.uniprot.org/uniprot/NA" target="_blank">NA</a>	NA	NA	NA	NA	NA	NA	NA	NA	NA	NA	NA	NA	NA	NA	NA	NA	NA	NA	NA	NA	NA	NA	NA	NA	NA	NA	NA	NA	NA	NA	NA	NA	NA
Medical laboratory science	blood lipids and lipoproteins	NA	met-d-LDL_PL	finn-b-G6_ALZHEIMER_INCLAVO	Alzheimer disease, including avohilmo	Phospholipids in LDL	Weighted median	43	-0.0556353	0.123863	0.653312	-0.298408	0.187137	0.945884	0.741999	1.20579	0.95 (0.74,1.21)	overlaps null	2.46e-26	-0.0102732	0.567153	NA	European	Males and Females	2020	12321875	115078	NA	NA	Continuous	NA	Borges CM	NA	NA	NA	NA	NA	NA	<a href="https://www.uniprot.org/uniprot/NA" target="_blank">NA</a>	NA	NA	NA	NA	NA	NA	NA	NA	NA	NA	NA	NA	NA	NA	NA	NA	NA	NA	NA	NA	NA	NA	NA	NA	NA	NA	NA	NA	NA	NA	NA	NA	NA
Medical laboratory science	blood lipids and lipoproteins	NA	met-d-LDL_PL	finn-b-G6_ALZHEIMER_INCLAVO	Alzheimer disease, including avohilmo	Phospholipids in LDL	Simple mode	43	0.178851	0.211096	0.401659	-0.234898	0.5926	1.19584	0.790652	1.80869	1.2 (0.79,1.81)	overlaps null	2.46e-26	-0.0102732	0.567153	NA	European	Males and Females	2020	12321875	115078	NA	NA	Continuous	NA	Borges CM	NA	NA	NA	NA	NA	NA	<a href="https://www.uniprot.org/uniprot/NA" target="_blank">NA</a>	NA	NA	NA	NA	NA	NA	NA	NA	NA	NA	NA	NA	NA	NA	NA	NA	NA	NA	NA	NA	NA	NA	NA	NA	NA	NA	NA	NA	NA	NA	NA	NA	NA
Medical laboratory science	blood lipids and lipoproteins	NA	met-d-LDL_PL	finn-b-G6_ALZHEIMER_INCLAVO	Alzheimer disease, including avohilmo	Phospholipids in LDL	Weighted mode	43	-0.0548946	0.123184	0.658152	-0.296334	0.186545	0.946585	0.743539	1.20508	0.95 (0.74,1.21)	overlaps null	2.46e-26	-0.0102732	0.567153	NA	European	Males and Females	2020	12321875	115078	NA	NA	Continuous	NA	Borges CM	NA	NA	NA	NA	NA	NA	<a href="https://www.uniprot.org/uniprot/NA" target="_blank">NA</a>	NA	NA	NA	NA	NA	NA	NA	NA	NA	NA	NA	NA	NA	NA	NA	NA	NA	NA	NA	NA	NA	NA	NA	NA	NA	NA	NA	NA	NA	NA	NA	NA	NA
Medical laboratory science	blood lipids and lipoproteins	NA	met-d-LDL_PL	finn-b-G6_ALZHEIMER_INCLAVO	Alzheimer disease, including avohilmo	Phospholipids in LDL	Maximum likelihood	43	0.28592	0.0851058	0.00078061	0.119112	0.452727	1.33099	1.1265	1.57259	1.33 (1.13,1.57)	positive	2.46e-26	-0.0102732	0.567153	NA	European	Males and Females	2020	12321875	115078	NA	NA	Continuous	NA	Borges CM	NA	NA	NA	NA	NA	NA	<a href="https://www.uniprot.org/uniprot/NA" target="_blank">NA</a>	NA	NA	NA	NA	NA	NA	NA	NA	NA	NA	NA	NA	NA	NA	NA	NA	NA	NA	NA	NA	NA	NA	NA	NA	NA	NA	NA	NA	NA	NA	NA	NA	NA
Medical laboratory science	blood lipids and lipoproteins	NA	met-d-LDL_PL	finn-b-G6_ALZHEIMER_INCLAVO	Alzheimer disease, including avohilmo	Phospholipids in LDL	Penalised weighted median	43	-0.0909113	0.118917	0.444574	-0.323989	0.142166	0.913099	0.723258	1.15277	0.91 (0.72,1.15)	overlaps null	2.46e-26	-0.0102732	0.567153	NA	European	Males and Females	2020	12321875	115078	NA	NA	Continuous	NA	Borges CM	NA	NA	NA	NA	NA	NA	<a href="https://www.uniprot.org/uniprot/NA" target="_blank">NA</a>	NA	NA	NA	NA	NA	NA	NA	NA	NA	NA	NA	NA	NA	NA	NA	NA	NA	NA	NA	NA	NA	NA	NA	NA	NA	NA	NA	NA	NA	NA	NA	NA	NA
Medical laboratory science	blood lipids and lipoproteins	NA	met-d-M_LDL_FC	finn-b-G6_ALZHEIMER_INCLAVO	Alzheimer disease, including avohilmo	Free cholesterol in medium LDL	Inverse variance weighted	43	0.314975	0.192902	0.102505	-0.0631119	0.693062	1.37023	0.938838	1.99983	1.37 (0.94,2)	overlaps null	1.71e-25	-0.0101939	0.572166	NA	European	Males and Females	2020	12321875	115078	NA	NA	Continuous	NA	Borges CM	NA	NA	NA	NA	NA	NA	<a href="https://www.uniprot.org/uniprot/NA" target="_blank">NA</a>	NA	NA	NA	NA	NA	NA	NA	NA	NA	NA	NA	NA	NA	NA	NA	NA	NA	NA	NA	NA	NA	NA	NA	NA	NA	NA	NA	NA	NA	NA	NA	NA	NA
Medical laboratory science	blood lipids and lipoproteins	NA	met-d-M_LDL_FC	finn-b-G6_ALZHEIMER_INCLAVO	Alzheimer disease, including avohilmo	Free cholesterol in medium LDL	MR Egger	43	0.463834	0.325816	0.162127	-0.174766	1.10243	1.59016	0.839653	3.01149	1.59 (0.84,3.01)	overlaps null	1.71e-25	-0.0101939	0.572166	NA	European	Males and Females	2020	12321875	115078	NA	NA	Continuous	NA	Borges CM	NA	NA	NA	NA	NA	NA	<a href="https://www.uniprot.org/uniprot/NA" target="_blank">NA</a>	NA	NA	NA	NA	NA	NA	NA	NA	NA	NA	NA	NA	NA	NA	NA	NA	NA	NA	NA	NA	NA	NA	NA	NA	NA	NA	NA	NA	NA	NA	NA	NA	NA
Medical laboratory science	blood lipids and lipoproteins	NA	met-d-M_LDL_FC	finn-b-G6_ALZHEIMER_INCLAVO	Alzheimer disease, including avohilmo	Free cholesterol in medium LDL	Weighted median	43	-0.0537522	0.13191	0.683647	-0.312295	0.204791	0.947667	0.731765	1.22727	0.95 (0.73,1.23)	overlaps null	1.71e-25	-0.0101939	0.572166	NA	European	Males and Females	2020	12321875	115078	NA	NA	Continuous	NA	Borges CM	NA	NA	NA	NA	NA	NA	<a href="https://www.uniprot.org/uniprot/NA" target="_blank">NA</a>	NA	NA	NA	NA	NA	NA	NA	NA	NA	NA	NA	NA	NA	NA	NA	NA	NA	NA	NA	NA	NA	NA	NA	NA	NA	NA	NA	NA	NA	NA	NA	NA	NA
Medical laboratory science	blood lipids and lipoproteins	NA	met-d-M_LDL_FC	finn-b-G6_ALZHEIMER_INCLAVO	Alzheimer disease, including avohilmo	Free cholesterol in medium LDL	Simple mode	43	-0.0278581	0.205056	0.892584	-0.429767	0.374051	0.972526	0.65066	1.45361	0.97 (0.65,1.45)	overlaps null	1.71e-25	-0.0101939	0.572166	NA	European	Males and Females	2020	12321875	115078	NA	NA	Continuous	NA	Borges CM	NA	NA	NA	NA	NA	NA	<a href="https://www.uniprot.org/uniprot/NA" target="_blank">NA</a>	NA	NA	NA	NA	NA	NA	NA	NA	NA	NA	NA	NA	NA	NA	NA	NA	NA	NA	NA	NA	NA	NA	NA	NA	NA	NA	NA	NA	NA	NA	NA	NA	NA
Medical laboratory science	blood lipids and lipoproteins	NA	met-d-M_LDL_FC	finn-b-G6_ALZHEIMER_INCLAVO	Alzheimer disease, including avohilmo	Free cholesterol in medium LDL	Weighted mode	43	-0.0492102	0.125084	0.696001	-0.294374	0.195954	0.951981	0.744998	1.21647	0.95 (0.74,1.22)	overlaps null	1.71e-25	-0.0101939	0.572166	NA	European	Males and Females	2020	12321875	115078	NA	NA	Continuous	NA	Borges CM	NA	NA	NA	NA	NA	NA	<a href="https://www.uniprot.org/uniprot/NA" target="_blank">NA</a>	NA	NA	NA	NA	NA	NA	NA	NA	NA	NA	NA	NA	NA	NA	NA	NA	NA	NA	NA	NA	NA	NA	NA	NA	NA	NA	NA	NA	NA	NA	NA	NA	NA
Medical laboratory science	blood lipids and lipoproteins	NA	met-d-M_LDL_FC	finn-b-G6_ALZHEIMER_INCLAVO	Alzheimer disease, including avohilmo	Free cholesterol in medium LDL	Maximum likelihood	43	0.322383	0.0866012	0.000197167	0.152645	0.492122	1.38041	1.16491	1.63578	1.38 (1.16,1.64)	positive	1.71e-25	-0.0101939	0.572166	NA	European	Males and Females	2020	12321875	115078	NA	NA	Continuous	NA	Borges CM	NA	NA	NA	NA	NA	NA	<a href="https://www.uniprot.org/uniprot/NA" target="_blank">NA</a>	NA	NA	NA	NA	NA	NA	NA	NA	NA	NA	NA	NA	NA	NA	NA	NA	NA	NA	NA	NA	NA	NA	NA	NA	NA	NA	NA	NA	NA	NA	NA	NA	NA
Medical laboratory science	blood lipids and lipoproteins	NA	met-d-M_LDL_FC	finn-b-G6_ALZHEIMER_INCLAVO	Alzheimer disease, including avohilmo	Free cholesterol in medium LDL	Penalised weighted median	43	-0.0868185	0.127409	0.495608	-0.33654	0.162903	0.916844	0.714238	1.17692	0.92 (0.71,1.18)	overlaps null	1.71e-25	-0.0101939	0.572166	NA	European	Males and Females	2020	12321875	115078	NA	NA	Continuous	NA	Borges CM	NA	NA	NA	NA	NA	NA	<a href="https://www.uniprot.org/uniprot/NA" target="_blank">NA</a>	NA	NA	NA	NA	NA	NA	NA	NA	NA	NA	NA	NA	NA	NA	NA	NA	NA	NA	NA	NA	NA	NA	NA	NA	NA	NA	NA	NA	NA	NA	NA	NA	NA
Medical laboratory science	blood lipids and lipoproteins	NA	met-d-S_LDL_C	finn-b-G6_ALZHEIMER_INCLAVO	Alzheimer disease, including avohilmo	Cholesterol in small LDL	Inverse variance weighted	42	0.288431	0.196484	0.142115	-0.0966776	0.673539	1.33433	0.907849	1.96117	1.33 (0.91,1.96)	overlaps null	1.97e-26	-0.00894438	0.633078	NA	European	Males and Females	2020	12321875	115078	NA	NA	Continuous	NA	Borges CM	NA	NA	NA	NA	NA	NA	<a href="https://www.uniprot.org/uniprot/NA" target="_blank">NA</a>	NA	NA	NA	NA	NA	NA	NA	NA	NA	NA	NA	NA	NA	NA	NA	NA	NA	NA	NA	NA	NA	NA	NA	NA	NA	NA	NA	NA	NA	NA	NA	NA	NA
Medical laboratory science	blood lipids and lipoproteins	NA	met-d-S_LDL_C	finn-b-G6_ALZHEIMER_INCLAVO	Alzheimer disease, including avohilmo	Cholesterol in small LDL	MR Egger	42	0.421455	0.340295	0.22275	-0.245523	1.08843	1.52418	0.782295	2.96962	1.52 (0.78,2.97)	overlaps null	1.97e-26	-0.00894438	0.633078	NA	European	Males and Females	2020	12321875	115078	NA	NA	Continuous	NA	Borges CM	NA	NA	NA	NA	NA	NA	<a href="https://www.uniprot.org/uniprot/NA" target="_blank">NA</a>	NA	NA	NA	NA	NA	NA	NA	NA	NA	NA	NA	NA	NA	NA	NA	NA	NA	NA	NA	NA	NA	NA	NA	NA	NA	NA	NA	NA	NA	NA	NA	NA	NA
Medical laboratory science	blood lipids and lipoproteins	NA	met-d-S_LDL_C	finn-b-G6_ALZHEIMER_INCLAVO	Alzheimer disease, including avohilmo	Cholesterol in small LDL	Weighted median	42	-0.0460184	0.125222	0.713251	-0.291454	0.199417	0.955024	0.747176	1.22069	0.96 (0.75,1.22)	overlaps null	1.97e-26	-0.00894438	0.633078	NA	European	Males and Females	2020	12321875	115078	NA	NA	Continuous	NA	Borges CM	NA	NA	NA	NA	NA	NA	<a href="https://www.uniprot.org/uniprot/NA" target="_blank">NA</a>	NA	NA	NA	NA	NA	NA	NA	NA	NA	NA	NA	NA	NA	NA	NA	NA	NA	NA	NA	NA	NA	NA	NA	NA	NA	NA	NA	NA	NA	NA	NA	NA	NA
Medical laboratory science	blood lipids and lipoproteins	NA	met-d-S_LDL_C	finn-b-G6_ALZHEIMER_INCLAVO	Alzheimer disease, including avohilmo	Cholesterol in small LDL	Simple mode	42	0.148552	0.190517	0.440028	-0.224862	0.521966	1.16015	0.798626	1.68534	1.16 (0.8,1.69)	overlaps null	1.97e-26	-0.00894438	0.633078	NA	European	Males and Females	2020	12321875	115078	NA	NA	Continuous	NA	Borges CM	NA	NA	NA	NA	NA	NA	<a href="https://www.uniprot.org/uniprot/NA" target="_blank">NA</a>	NA	NA	NA	NA	NA	NA	NA	NA	NA	NA	NA	NA	NA	NA	NA	NA	NA	NA	NA	NA	NA	NA	NA	NA	NA	NA	NA	NA	NA	NA	NA	NA	NA
Medical laboratory science	blood lipids and lipoproteins	NA	met-d-S_LDL_C	finn-b-G6_ALZHEIMER_INCLAVO	Alzheimer disease, including avohilmo	Cholesterol in small LDL	Weighted mode	42	-0.0582645	0.133178	0.664051	-0.319294	0.202765	0.9434	0.726662	1.22478	0.94 (0.73,1.22)	overlaps null	1.97e-26	-0.00894438	0.633078	NA	European	Males and Females	2020	12321875	115078	NA	NA	Continuous	NA	Borges CM	NA	NA	NA	NA	NA	NA	<a href="https://www.uniprot.org/uniprot/NA" target="_blank">NA</a>	NA	NA	NA	NA	NA	NA	NA	NA	NA	NA	NA	NA	NA	NA	NA	NA	NA	NA	NA	NA	NA	NA	NA	NA	NA	NA	NA	NA	NA	NA	NA	NA	NA
Medical laboratory science	blood lipids and lipoproteins	NA	met-d-S_LDL_C	finn-b-G6_ALZHEIMER_INCLAVO	Alzheimer disease, including avohilmo	Cholesterol in small LDL	Maximum likelihood	42	0.295784	0.086523	0.000629523	0.126199	0.465369	1.34418	1.13451	1.5926	1.34 (1.13,1.59)	positive	1.97e-26	-0.00894438	0.633078	NA	European	Males and Females	2020	12321875	115078	NA	NA	Continuous	NA	Borges CM	NA	NA	NA	NA	NA	NA	<a href="https://www.uniprot.org/uniprot/NA" target="_blank">NA</a>	NA	NA	NA	NA	NA	NA	NA	NA	NA	NA	NA	NA	NA	NA	NA	NA	NA	NA	NA	NA	NA	NA	NA	NA	NA	NA	NA	NA	NA	NA	NA	NA	NA
Medical laboratory science	blood lipids and lipoproteins	NA	met-d-S_LDL_C	finn-b-G6_ALZHEIMER_INCLAVO	Alzheimer disease, including avohilmo	Cholesterol in small LDL	Penalised weighted median	42	-0.0848693	0.118048	0.472179	-0.316244	0.146505	0.918632	0.728882	1.15778	0.92 (0.73,1.16)	overlaps null	1.97e-26	-0.00894438	0.633078	NA	European	Males and Females	2020	12321875	115078	NA	NA	Continuous	NA	Borges CM	NA	NA	NA	NA	NA	NA	<a href="https://www.uniprot.org/uniprot/NA" target="_blank">NA</a>	NA	NA	NA	NA	NA	NA	NA	NA	NA	NA	NA	NA	NA	NA	NA	NA	NA	NA	NA	NA	NA	NA	NA	NA	NA	NA	NA	NA	NA	NA	NA	NA	NA
Medical laboratory science	blood lipids and lipoproteins	NA	met-d-S_LDL_FC	finn-b-G6_ALZHEIMER_INCLAVO	Alzheimer disease, including avohilmo	Free cholesterol in small LDL	Inverse variance weighted	43	0.349681	0.18065	0.0529068	-0.00439332	0.703756	1.41862	0.995616	2.02133	1.42 (1,2.02)	overlaps null	1.12e-24	-0.00989225	0.572969	NA	European	Males and Females	2020	12321875	115078	NA	NA	Continuous	NA	Borges CM	NA	NA	NA	NA	NA	NA	<a href="https://www.uniprot.org/uniprot/NA" target="_blank">NA</a>	NA	NA	NA	NA	NA	NA	NA	NA	NA	NA	NA	NA	NA	NA	NA	NA	NA	NA	NA	NA	NA	NA	NA	NA	NA	NA	NA	NA	NA	NA	NA	NA	NA
Medical laboratory science	blood lipids and lipoproteins	NA	met-d-S_LDL_FC	finn-b-G6_ALZHEIMER_INCLAVO	Alzheimer disease, including avohilmo	Free cholesterol in small LDL	MR Egger	43	0.483091	0.297134	0.111648	-0.0992922	1.06547	1.62108	0.905478	2.90221	1.62 (0.91,2.9)	overlaps null	1.12e-24	-0.00989225	0.572969	NA	European	Males and Females	2020	12321875	115078	NA	NA	Continuous	NA	Borges CM	NA	NA	NA	NA	NA	NA	<a href="https://www.uniprot.org/uniprot/NA" target="_blank">NA</a>	NA	NA	NA	NA	NA	NA	NA	NA	NA	NA	NA	NA	NA	NA	NA	NA	NA	NA	NA	NA	NA	NA	NA	NA	NA	NA	NA	NA	NA	NA	NA	NA	NA
Medical laboratory science	blood lipids and lipoproteins	NA	met-d-S_LDL_FC	finn-b-G6_ALZHEIMER_INCLAVO	Alzheimer disease, including avohilmo	Free cholesterol in small LDL	Weighted median	43	0.00802051	0.120324	0.946855	-0.227815	0.243856	1.00805	0.796271	1.27616	1.01 (0.8,1.28)	overlaps null	1.12e-24	-0.00989225	0.572969	NA	European	Males and Females	2020	12321875	115078	NA	NA	Continuous	NA	Borges CM	NA	NA	NA	NA	NA	NA	<a href="https://www.uniprot.org/uniprot/NA" target="_blank">NA</a>	NA	NA	NA	NA	NA	NA	NA	NA	NA	NA	NA	NA	NA	NA	NA	NA	NA	NA	NA	NA	NA	NA	NA	NA	NA	NA	NA	NA	NA	NA	NA	NA	NA
Medical laboratory science	blood lipids and lipoproteins	NA	met-d-S_LDL_FC	finn-b-G6_ALZHEIMER_INCLAVO	Alzheimer disease, including avohilmo	Free cholesterol in small LDL	Simple mode	43	0.188431	0.219304	0.395095	-0.241405	0.618268	1.20735	0.785523	1.85571	1.21 (0.79,1.86)	overlaps null	1.12e-24	-0.00989225	0.572969	NA	European	Males and Females	2020	12321875	115078	NA	NA	Continuous	NA	Borges CM	NA	NA	NA	NA	NA	NA	<a href="https://www.uniprot.org/uniprot/NA" target="_blank">NA</a>	NA	NA	NA	NA	NA	NA	NA	NA	NA	NA	NA	NA	NA	NA	NA	NA	NA	NA	NA	NA	NA	NA	NA	NA	NA	NA	NA	NA	NA	NA	NA	NA	NA
Medical laboratory science	blood lipids and lipoproteins	NA	met-d-S_LDL_FC	finn-b-G6_ALZHEIMER_INCLAVO	Alzheimer disease, including avohilmo	Free cholesterol in small LDL	Weighted mode	43	-0.00937272	0.131022	0.943311	-0.266176	0.24743	0.990671	0.766304	1.28073	0.99 (0.77,1.28)	overlaps null	1.12e-24	-0.00989225	0.572969	NA	European	Males and Females	2020	12321875	115078	NA	NA	Continuous	NA	Borges CM	NA	NA	NA	NA	NA	NA	<a href="https://www.uniprot.org/uniprot/NA" target="_blank">NA</a>	NA	NA	NA	NA	NA	NA	NA	NA	NA	NA	NA	NA	NA	NA	NA	NA	NA	NA	NA	NA	NA	NA	NA	NA	NA	NA	NA	NA	NA	NA	NA	NA	NA
Medical laboratory science	blood lipids and lipoproteins	NA	met-d-S_LDL_FC	finn-b-G6_ALZHEIMER_INCLAVO	Alzheimer disease, including avohilmo	Free cholesterol in small LDL	Maximum likelihood	43	0.359516	0.0818842	1.13e-05	0.199023	0.520009	1.43264	1.22021	1.68204	1.43 (1.22,1.68)	positive	1.12e-24	-0.00989225	0.572969	NA	European	Males and Females	2020	12321875	115078	NA	NA	Continuous	NA	Borges CM	NA	NA	NA	NA	NA	NA	<a href="https://www.uniprot.org/uniprot/NA" target="_blank">NA</a>	NA	NA	NA	NA	NA	NA	NA	NA	NA	NA	NA	NA	NA	NA	NA	NA	NA	NA	NA	NA	NA	NA	NA	NA	NA	NA	NA	NA	NA	NA	NA	NA	NA
Medical laboratory science	blood lipids and lipoproteins	NA	met-d-S_LDL_FC	finn-b-G6_ALZHEIMER_INCLAVO	Alzheimer disease, including avohilmo	Free cholesterol in small LDL	Penalised weighted median	43	-0.0252969	0.118567	0.83105	-0.257689	0.207095	0.97502	0.772836	1.2301	0.98 (0.77,1.23)	overlaps null	1.12e-24	-0.00989225	0.572969	NA	European	Males and Females	2020	12321875	115078	NA	NA	Continuous	NA	Borges CM	NA	NA	NA	NA	NA	NA	<a href="https://www.uniprot.org/uniprot/NA" target="_blank">NA</a>	NA	NA	NA	NA	NA	NA	NA	NA	NA	NA	NA	NA	NA	NA	NA	NA	NA	NA	NA	NA	NA	NA	NA	NA	NA	NA	NA	NA	NA	NA	NA	NA	NA
Medical laboratory science	blood lipids and lipoproteins	NA	met-d-S_LDL_L	finn-b-G6_ALZHEIMER_INCLAVO	Alzheimer disease, including avohilmo	Total lipids in small LDL	Inverse variance weighted	41	0.311038	0.195292	0.111232	-0.0717347	0.69381	1.36484	0.930778	2.00133	1.36 (0.93,2)	overlaps null	9.79e-27	-0.0140981	0.473191	NA	European	Males and Females	2020	12321875	115078	NA	NA	Continuous	NA	Borges CM	NA	NA	NA	NA	NA	NA	<a href="https://www.uniprot.org/uniprot/NA" target="_blank">NA</a>	NA	NA	NA	NA	NA	NA	NA	NA	NA	NA	NA	NA	NA	NA	NA	NA	NA	NA	NA	NA	NA	NA	NA	NA	NA	NA	NA	NA	NA	NA	NA	NA	NA
Medical laboratory science	blood lipids and lipoproteins	NA	met-d-S_LDL_L	finn-b-G6_ALZHEIMER_INCLAVO	Alzheimer disease, including avohilmo	Total lipids in small LDL	MR Egger	41	0.508892	0.336471	0.138484	-0.150592	1.16838	1.66345	0.860199	3.21676	1.66 (0.86,3.22)	overlaps null	9.79e-27	-0.0140981	0.473191	NA	European	Males and Females	2020	12321875	115078	NA	NA	Continuous	NA	Borges CM	NA	NA	NA	NA	NA	NA	<a href="https://www.uniprot.org/uniprot/NA" target="_blank">NA</a>	NA	NA	NA	NA	NA	NA	NA	NA	NA	NA	NA	NA	NA	NA	NA	NA	NA	NA	NA	NA	NA	NA	NA	NA	NA	NA	NA	NA	NA	NA	NA	NA	NA
Medical laboratory science	blood lipids and lipoproteins	NA	met-d-S_LDL_L	finn-b-G6_ALZHEIMER_INCLAVO	Alzheimer disease, including avohilmo	Total lipids in small LDL	Weighted median	41	-0.00802928	0.123592	0.948201	-0.25027	0.234212	0.992003	0.77859	1.26391	0.99 (0.78,1.26)	overlaps null	9.79e-27	-0.0140981	0.473191	NA	European	Males and Females	2020	12321875	115078	NA	NA	Continuous	NA	Borges CM	NA	NA	NA	NA	NA	NA	<a href="https://www.uniprot.org/uniprot/NA" target="_blank">NA</a>	NA	NA	NA	NA	NA	NA	NA	NA	NA	NA	NA	NA	NA	NA	NA	NA	NA	NA	NA	NA	NA	NA	NA	NA	NA	NA	NA	NA	NA	NA	NA	NA	NA
Medical laboratory science	blood lipids and lipoproteins	NA	met-d-S_LDL_L	finn-b-G6_ALZHEIMER_INCLAVO	Alzheimer disease, including avohilmo	Total lipids in small LDL	Simple mode	41	0.129505	0.206666	0.534456	-0.275561	0.534571	1.13827	0.759146	1.70672	1.14 (0.76,1.71)	overlaps null	9.79e-27	-0.0140981	0.473191	NA	European	Males and Females	2020	12321875	115078	NA	NA	Continuous	NA	Borges CM	NA	NA	NA	NA	NA	NA	<a href="https://www.uniprot.org/uniprot/NA" target="_blank">NA</a>	NA	NA	NA	NA	NA	NA	NA	NA	NA	NA	NA	NA	NA	NA	NA	NA	NA	NA	NA	NA	NA	NA	NA	NA	NA	NA	NA	NA	NA	NA	NA	NA	NA
Medical laboratory science	blood lipids and lipoproteins	NA	met-d-S_LDL_L	finn-b-G6_ALZHEIMER_INCLAVO	Alzheimer disease, including avohilmo	Total lipids in small LDL	Weighted mode	41	-0.0318814	0.118385	0.789082	-0.263917	0.200154	0.968621	0.768037	1.22159	0.97 (0.77,1.22)	overlaps null	9.79e-27	-0.0140981	0.473191	NA	European	Males and Females	2020	12321875	115078	NA	NA	Continuous	NA	Borges CM	NA	NA	NA	NA	NA	NA	<a href="https://www.uniprot.org/uniprot/NA" target="_blank">NA</a>	NA	NA	NA	NA	NA	NA	NA	NA	NA	NA	NA	NA	NA	NA	NA	NA	NA	NA	NA	NA	NA	NA	NA	NA	NA	NA	NA	NA	NA	NA	NA	NA	NA
Medical laboratory science	blood lipids and lipoproteins	NA	met-d-S_LDL_L	finn-b-G6_ALZHEIMER_INCLAVO	Alzheimer disease, including avohilmo	Total lipids in small LDL	Maximum likelihood	41	0.318163	0.0849859	0.000181316	0.151591	0.484736	1.3746	1.16368	1.62375	1.37 (1.16,1.62)	positive	9.79e-27	-0.0140981	0.473191	NA	European	Males and Females	2020	12321875	115078	NA	NA	Continuous	NA	Borges CM	NA	NA	NA	NA	NA	NA	<a href="https://www.uniprot.org/uniprot/NA" target="_blank">NA</a>	NA	NA	NA	NA	NA	NA	NA	NA	NA	NA	NA	NA	NA	NA	NA	NA	NA	NA	NA	NA	NA	NA	NA	NA	NA	NA	NA	NA	NA	NA	NA	NA	NA
Medical laboratory science	blood lipids and lipoproteins	NA	met-d-S_LDL_L	finn-b-G6_ALZHEIMER_INCLAVO	Alzheimer disease, including avohilmo	Total lipids in small LDL	Penalised weighted median	41	-0.0484309	0.122071	0.691557	-0.28769	0.190829	0.952723	0.749994	1.21025	0.95 (0.75,1.21)	overlaps null	9.79e-27	-0.0140981	0.473191	NA	European	Males and Females	2020	12321875	115078	NA	NA	Continuous	NA	Borges CM	NA	NA	NA	NA	NA	NA	<a href="https://www.uniprot.org/uniprot/NA" target="_blank">NA</a>	NA	NA	NA	NA	NA	NA	NA	NA	NA	NA	NA	NA	NA	NA	NA	NA	NA	NA	NA	NA	NA	NA	NA	NA	NA	NA	NA	NA	NA	NA	NA	NA	NA
Medical laboratory science	blood lipids and lipoproteins	NA	met-d-S_LDL_PL	finn-b-G6_ALZHEIMER_INCLAVO	Alzheimer disease, including avohilmo	Phospholipids in small LDL	Inverse variance weighted	44	0.335598	0.174181	0.0540151	-0.00579747	0.676993	1.39878	0.994219	1.96795	1.4 (0.99,1.97)	overlaps null	5.73e-25	-0.00914944	0.587235	NA	European	Males and Females	2020	12321875	115078	NA	NA	Continuous	NA	Borges CM	NA	NA	NA	NA	NA	NA	<a href="https://www.uniprot.org/uniprot/NA" target="_blank">NA</a>	NA	NA	NA	NA	NA	NA	NA	NA	NA	NA	NA	NA	NA	NA	NA	NA	NA	NA	NA	NA	NA	NA	NA	NA	NA	NA	NA	NA	NA	NA	NA	NA	NA
Medical laboratory science	blood lipids and lipoproteins	NA	met-d-S_LDL_PL	finn-b-G6_ALZHEIMER_INCLAVO	Alzheimer disease, including avohilmo	Phospholipids in small LDL	MR Egger	44	0.456509	0.282298	0.11334	-0.096795	1.00981	1.57855	0.907742	2.74509	1.58 (0.91,2.75)	overlaps null	5.73e-25	-0.00914944	0.587235	NA	European	Males and Females	2020	12321875	115078	NA	NA	Continuous	NA	Borges CM	NA	NA	NA	NA	NA	NA	<a href="https://www.uniprot.org/uniprot/NA" target="_blank">NA</a>	NA	NA	NA	NA	NA	NA	NA	NA	NA	NA	NA	NA	NA	NA	NA	NA	NA	NA	NA	NA	NA	NA	NA	NA	NA	NA	NA	NA	NA	NA	NA	NA	NA
Medical laboratory science	blood lipids and lipoproteins	NA	met-d-S_LDL_PL	finn-b-G6_ALZHEIMER_INCLAVO	Alzheimer disease, including avohilmo	Phospholipids in small LDL	Weighted median	44	0.00693391	0.117431	0.952915	-0.22323	0.237098	1.00696	0.799931	1.26757	1.01 (0.8,1.27)	overlaps null	5.73e-25	-0.00914944	0.587235	NA	European	Males and Females	2020	12321875	115078	NA	NA	Continuous	NA	Borges CM	NA	NA	NA	NA	NA	NA	<a href="https://www.uniprot.org/uniprot/NA" target="_blank">NA</a>	NA	NA	NA	NA	NA	NA	NA	NA	NA	NA	NA	NA	NA	NA	NA	NA	NA	NA	NA	NA	NA	NA	NA	NA	NA	NA	NA	NA	NA	NA	NA	NA	NA
Medical laboratory science	blood lipids and lipoproteins	NA	met-d-S_LDL_PL	finn-b-G6_ALZHEIMER_INCLAVO	Alzheimer disease, including avohilmo	Phospholipids in small LDL	Simple mode	44	0.187466	0.192601	0.335829	-0.190031	0.564963	1.20619	0.826933	1.75938	1.21 (0.83,1.76)	overlaps null	5.73e-25	-0.00914944	0.587235	NA	European	Males and Females	2020	12321875	115078	NA	NA	Continuous	NA	Borges CM	NA	NA	NA	NA	NA	NA	<a href="https://www.uniprot.org/uniprot/NA" target="_blank">NA</a>	NA	NA	NA	NA	NA	NA	NA	NA	NA	NA	NA	NA	NA	NA	NA	NA	NA	NA	NA	NA	NA	NA	NA	NA	NA	NA	NA	NA	NA	NA	NA	NA	NA
Medical laboratory science	blood lipids and lipoproteins	NA	met-d-S_LDL_PL	finn-b-G6_ALZHEIMER_INCLAVO	Alzheimer disease, including avohilmo	Phospholipids in small LDL	Weighted mode	44	-0.0153959	0.114195	0.893382	-0.239217	0.208425	0.984722	0.787244	1.23174	0.98 (0.79,1.23)	overlaps null	5.73e-25	-0.00914944	0.587235	NA	European	Males and Females	2020	12321875	115078	NA	NA	Continuous	NA	Borges CM	NA	NA	NA	NA	NA	NA	<a href="https://www.uniprot.org/uniprot/NA" target="_blank">NA</a>	NA	NA	NA	NA	NA	NA	NA	NA	NA	NA	NA	NA	NA	NA	NA	NA	NA	NA	NA	NA	NA	NA	NA	NA	NA	NA	NA	NA	NA	NA	NA	NA	NA
Medical laboratory science	blood lipids and lipoproteins	NA	met-d-S_LDL_PL	finn-b-G6_ALZHEIMER_INCLAVO	Alzheimer disease, including avohilmo	Phospholipids in small LDL	Maximum likelihood	44	0.343189	0.0790946	1.43e-05	0.188163	0.498214	1.40943	1.20703	1.64578	1.41 (1.21,1.65)	positive	5.73e-25	-0.00914944	0.587235	NA	European	Males and Females	2020	12321875	115078	NA	NA	Continuous	NA	Borges CM	NA	NA	NA	NA	NA	NA	<a href="https://www.uniprot.org/uniprot/NA" target="_blank">NA</a>	NA	NA	NA	NA	NA	NA	NA	NA	NA	NA	NA	NA	NA	NA	NA	NA	NA	NA	NA	NA	NA	NA	NA	NA	NA	NA	NA	NA	NA	NA	NA	NA	NA
Medical laboratory science	blood lipids and lipoproteins	NA	met-d-S_LDL_PL	finn-b-G6_ALZHEIMER_INCLAVO	Alzheimer disease, including avohilmo	Phospholipids in small LDL	Penalised weighted median	44	-0.0407353	0.118313	0.73062	-0.272629	0.191159	0.960083	0.761375	1.21065	0.96 (0.76,1.21)	overlaps null	5.73e-25	-0.00914944	0.587235	NA	European	Males and Females	2020	12321875	115078	NA	NA	Continuous	NA	Borges CM	NA	NA	NA	NA	NA	NA	<a href="https://www.uniprot.org/uniprot/NA" target="_blank">NA</a>	NA	NA	NA	NA	NA	NA	NA	NA	NA	NA	NA	NA	NA	NA	NA	NA	NA	NA	NA	NA	NA	NA	NA	NA	NA	NA	NA	NA	NA	NA	NA	NA	NA
Medical laboratory science	blood lipids and lipoproteins	NA	met-d-XXL_VLDL_PL_pct	finn-b-G6_ALZHEIMER_INCLAVO	Alzheimer disease, including avohilmo	Phospholipids to total lipids ratio in chylomicrons and extremely large VLDL	Inverse variance weighted	35	-0.274276	0.123486	0.0263437	-0.516309	-0.0322431	0.760122	0.596719	0.968271	0.76 (0.6,0.97)	negative	2.01e-07	0.0253328	0.0783409	NA	European	Males and Females	2020	12321875	111631	NA	NA	Continuous	NA	Borges CM	NA	NA	NA	NA	NA	NA	<a href="https://www.uniprot.org/uniprot/NA" target="_blank">NA</a>	NA	NA	NA	NA	NA	NA	NA	NA	NA	NA	NA	NA	NA	NA	NA	NA	NA	NA	NA	NA	NA	NA	NA	NA	NA	NA	NA	NA	NA	NA	NA	NA	NA
Medical laboratory science	blood lipids and lipoproteins	NA	met-d-XXL_VLDL_PL_pct	finn-b-G6_ALZHEIMER_INCLAVO	Alzheimer disease, including avohilmo	Phospholipids to total lipids ratio in chylomicrons and extremely large VLDL	MR Egger	35	-0.550401	0.193343	0.00753924	-0.929354	-0.171448	0.576719	0.394809	0.842444	0.58 (0.39,0.84)	negative	2.01e-07	0.0253328	0.0783409	NA	European	Males and Females	2020	12321875	111631	NA	NA	Continuous	NA	Borges CM	NA	NA	NA	NA	NA	NA	<a href="https://www.uniprot.org/uniprot/NA" target="_blank">NA</a>	NA	NA	NA	NA	NA	NA	NA	NA	NA	NA	NA	NA	NA	NA	NA	NA	NA	NA	NA	NA	NA	NA	NA	NA	NA	NA	NA	NA	NA	NA	NA	NA	NA
Medical laboratory science	blood lipids and lipoproteins	NA	met-d-XXL_VLDL_PL_pct	finn-b-G6_ALZHEIMER_INCLAVO	Alzheimer disease, including avohilmo	Phospholipids to total lipids ratio in chylomicrons and extremely large VLDL	Weighted median	35	-0.0497935	0.115351	0.665982	-0.275881	0.176294	0.951426	0.758903	1.19279	0.95 (0.76,1.19)	overlaps null	2.01e-07	0.0253328	0.0783409	NA	European	Males and Females	2020	12321875	111631	NA	NA	Continuous	NA	Borges CM	NA	NA	NA	NA	NA	NA	<a href="https://www.uniprot.org/uniprot/NA" target="_blank">NA</a>	NA	NA	NA	NA	NA	NA	NA	NA	NA	NA	NA	NA	NA	NA	NA	NA	NA	NA	NA	NA	NA	NA	NA	NA	NA	NA	NA	NA	NA	NA	NA	NA	NA
Medical laboratory science	blood lipids and lipoproteins	NA	met-d-XXL_VLDL_PL_pct	finn-b-G6_ALZHEIMER_INCLAVO	Alzheimer disease, including avohilmo	Phospholipids to total lipids ratio in chylomicrons and extremely large VLDL	Simple mode	35	0.0857363	0.194857	0.662724	-0.296182	0.467655	1.08952	0.743652	1.59625	1.09 (0.74,1.6)	overlaps null	2.01e-07	0.0253328	0.0783409	NA	European	Males and Females	2020	12321875	111631	NA	NA	Continuous	NA	Borges CM	NA	NA	NA	NA	NA	NA	<a href="https://www.uniprot.org/uniprot/NA" target="_blank">NA</a>	NA	NA	NA	NA	NA	NA	NA	NA	NA	NA	NA	NA	NA	NA	NA	NA	NA	NA	NA	NA	NA	NA	NA	NA	NA	NA	NA	NA	NA	NA	NA	NA	NA
Medical laboratory science	blood lipids and lipoproteins	NA	met-d-XXL_VLDL_PL_pct	finn-b-G6_ALZHEIMER_INCLAVO	Alzheimer disease, including avohilmo	Phospholipids to total lipids ratio in chylomicrons and extremely large VLDL	Weighted mode	35	-0.0249007	0.113769	0.828059	-0.247888	0.198086	0.975407	0.780447	1.21907	0.98 (0.78,1.22)	overlaps null	2.01e-07	0.0253328	0.0783409	NA	European	Males and Females	2020	12321875	111631	NA	NA	Continuous	NA	Borges CM	NA	NA	NA	NA	NA	NA	<a href="https://www.uniprot.org/uniprot/NA" target="_blank">NA</a>	NA	NA	NA	NA	NA	NA	NA	NA	NA	NA	NA	NA	NA	NA	NA	NA	NA	NA	NA	NA	NA	NA	NA	NA	NA	NA	NA	NA	NA	NA	NA	NA	NA
Medical laboratory science	blood lipids and lipoproteins	NA	met-d-XXL_VLDL_PL_pct	finn-b-G6_ALZHEIMER_INCLAVO	Alzheimer disease, including avohilmo	Phospholipids to total lipids ratio in chylomicrons and extremely large VLDL	Maximum likelihood	35	-0.268202	0.0751636	0.00035939	-0.415522	-0.120881	0.764754	0.659996	0.886139	0.76 (0.66,0.89)	negative	2.01e-07	0.0253328	0.0783409	NA	European	Males and Females	2020	12321875	111631	NA	NA	Continuous	NA	Borges CM	NA	NA	NA	NA	NA	NA	<a href="https://www.uniprot.org/uniprot/NA" target="_blank">NA</a>	NA	NA	NA	NA	NA	NA	NA	NA	NA	NA	NA	NA	NA	NA	NA	NA	NA	NA	NA	NA	NA	NA	NA	NA	NA	NA	NA	NA	NA	NA	NA	NA	NA
Medical laboratory science	blood lipids and lipoproteins	NA	met-d-XXL_VLDL_PL_pct	finn-b-G6_ALZHEIMER_INCLAVO	Alzheimer disease, including avohilmo	Phospholipids to total lipids ratio in chylomicrons and extremely large VLDL	Penalised weighted median	35	-0.0200032	0.116102	0.863209	-0.247563	0.207556	0.980196	0.780701	1.23067	0.98 (0.78,1.23)	overlaps null	2.01e-07	0.0253328	0.0783409	NA	European	Males and Females	2020	12321875	111631	NA	NA	Continuous	NA	Borges CM	NA	NA	NA	NA	NA	NA	<a href="https://www.uniprot.org/uniprot/NA" target="_blank">NA</a>	NA	NA	NA	NA	NA	NA	NA	NA	NA	NA	NA	NA	NA	NA	NA	NA	NA	NA	NA	NA	NA	NA	NA	NA	NA	NA	NA	NA	NA	NA	NA	NA	NA
Molecular trait	protein	NA	prot-a-1226	finn-b-G6_ALZHEIMER_INCLAVO	Alzheimer disease, including avohilmo	Guanine nucleotide-binding protein G(k) subunit alpha (GNAI3)	Inverse variance weighted	2	-0.431425	0.226673	0.0570028	-0.875704	0.0128549	0.649583	0.416568	1.01294	0.65 (0.42,1.01)	overlaps null	0.0001615	NA	NA	NA	European	Males and Females	2018	10534735	3301	NA	NA	Immune system	Protein	Sun BB	29875488	NA	NA	NA	NA	P08754	<a href="https://www.uniprot.org/uniprot/P08754" target="_blank">P08754</a>	GNAI3_HUMAN	Guanine nucleotide-binding protein G(i) subunit alpha-3 (G(i) alpha-3)	GNAI3	Homo sapiens (Human)	354	FUNCTION: Heterotrimeric guanine nucleotide-binding proteins (G proteins) function as transducers downstream of G protein-coupled receptors (GPCRs) in numerous signaling cascades. The alpha chain contains the guanine nucleotide binding site and alternates between an active, GTP-bound state and an inactive, GDP-bound state. Signaling by an activated GPCR promotes GDP release and GTP binding. The alpha subunit has a low GTPase activity that converts bound GTP to GDP, thereby terminating the signal. Both GDP release and GTP hydrolysis are modulated by numerous regulatory proteins (PubMed:8774883, PubMed:18434541, PubMed:19478087). Signaling is mediated via effector proteins, such as adenylate cyclase. Inhibits adenylate cyclase activity, leading to decreased intracellular cAMP levels (PubMed:19478087). Stimulates the activity of receptor-regulated K(+) channels (PubMed:2535845). The active GTP-bound form prevents the association of RGS14 with centrosomes and is required for the translocation of RGS14 from the cytoplasm to the plasma membrane. May play a role in cell division (PubMed:17635935). {ECO:0000269|PubMed:17635935, ECO:0000269|PubMed:18434541, ECO:0000269|PubMed:2535845, ECO:0000269|PubMed:8774883}.	NA	NA	NA	NA	3D-structure;ADP-ribosylation;Cell cycle;Cell division;Cell membrane;Cytoplasm;Cytoskeleton;Disease variant;GTP-binding;Lipoprotein;Magnesium;Membrane;Metal-binding;Myristate;Nucleotide-binding;Palmitate;Reference proteome;Transducer	Evidence at protein level	NA	P81274; Q9Y4H4; Q8IVA1; Q9UPV7; O43566; Q9UGC6	NA	NA	NA	adenylate cyclase-inhibiting G protein-coupled receptor signaling pathway [GO:0007193]; adenylate cyclase-modulating G protein-coupled receptor signaling pathway [GO:0007188]; brain development [GO:0007420]; cell cycle [GO:0007049]; cell division [GO:0051301]; dopamine receptor signaling pathway [GO:0007212]; GTP metabolic process [GO:0046039]; negative regulation of adenylate cyclase activity [GO:0007194]; negative regulation of apoptotic signaling pathway [GO:2001234]; positive regulation of macroautophagy [GO:0016239]; positive regulation of NAD(P)H oxidase activity [GO:0033864]; positive regulation of superoxide anion generation [GO:0032930]; positive regulation of vascular associated smooth muscle cell proliferation [GO:1904707]; vesicle fusion [GO:0006906]	centrosome [GO:0005813]; cytoplasm [GO:0005737]; extracellular exosome [GO:0070062]; Golgi apparatus [GO:0005794]; heterotrimeric G-protein complex [GO:0005834]; lysosomal membrane [GO:0005765]; membrane [GO:0016020]; membrane raft [GO:0045121]; midbody [GO:0030496]; nucleolus [GO:0005730]; nucleoplasm [GO:0005654]; plasma membrane [GO:0005886]; zymogen granule [GO:0042588]	G protein-coupled receptor binding [GO:0001664]; G protein-coupled serotonin receptor binding [GO:0031821]; G-protein beta/gamma-subunit complex binding [GO:0031683]; GDP binding [GO:0019003]; GTP binding [GO:0005525]; GTPase activating protein binding [GO:0032794]; GTPase activity [GO:0003924]; metal ion binding [GO:0046872]; protein domain specific binding [GO:0019904]	DISEASE: Auriculocondylar syndrome 1 (ARCND1) [MIM:602483]: An autosomal dominant craniofacial malformation syndrome characterized by variable mandibular anomalies, including mild to severe micrognathia, temporomandibular joint ankylosis, cleft palate, and a characteristic ear malformation that consists of separation of the lobule from the external ear, giving the appearance of a question mark (question-mark ear). Other frequently described features include prominent cheeks, cupped and posteriorly rotated ears, preauricular tags, and microstomia. {ECO:0000269|PubMed:22560091}. Note=The disease is caused by variants affecting the gene represented in this entry.	MUTAGEN 35; /note=""K->A: Decreased affinity for PLCD4.""; /evidence=""ECO:0000269|PubMed:30194280""; MUTAGEN 36; /note=""L->A: Increased affinity for PLCD4.""; /evidence=""ECO:0000269|PubMed:30194280""; MUTAGEN 37; /note=""L->A: No effect on binding to PLCD4.""; /evidence=""ECO:0000269|PubMed:30194280""; MUTAGEN 39; /note=""L->A: Decreased affinity for PLCD4.""; /evidence=""ECO:0000269|PubMed:30194280""; MUTAGEN 42; /note=""G->R: Decreased affinity for PLCD4.""; /evidence=""ECO:0000269|PubMed:30194280""; MUTAGEN 184; /note=""I->A: No effect on binding to PLCD4.""; /evidence=""ECO:0000269|PubMed:30194280""; MUTAGEN 211; /note=""W->A: Decreased affinity for CCDC88C and PLCD4.""; /evidence=""ECO:0000269|PubMed:26126266, ECO:0000269|PubMed:30194280""; MUTAGEN 215; /note=""F->A: Decreased affinity for CCDC88C and PLCD4.""; /evidence=""ECO:0000269|PubMed:26126266, ECO:0000269|PubMed:30194280""; MUTAGEN 218; /note=""V->A: No effect on binding to PLCD4.""; /evidence=""ECO:0000269|PubMed:30194280""; MUTAGEN 248; /note=""K->M: No effect on binding to CCDC88C.""; /evidence=""ECO:0000269|PubMed:26126266""; MUTAGEN 249; /note=""L->H: Decreased affinity for PLCD4.""; /evidence=""ECO:0000269|PubMed:30194280""; MUTAGEN 249; /note=""L->V: No effect on binding to PLCD4.""; /evidence=""ECO:0000269|PubMed:30194280""; MUTAGEN 252; /note=""S->A: Increased affinity for PLCD4.""; /evidence=""ECO:0000269|PubMed:30194280""; MUTAGEN 252; /note=""S->D: Decreased affinity for PLCD4.""; /evidence=""ECO:0000269|PubMed:30194280""; MUTAGEN 256; /note=""N->A: Decreased affinity for PLCD4.""; /evidence=""ECO:0000269|PubMed:30194280""; MUTAGEN 256; /note=""N->E: Decreased affinity for PLCD4.""; /evidence=""ECO:0000269|PubMed:30194280""; MUTAGEN 257; /note=""K->A: No effect on binding to PLCD4.""; /evidence=""ECO:0000269|PubMed:30194280""; MUTAGEN 258; /note=""W->F: Increased affinity for PLCD4. No effect on binding to CCDC88C.""; /evidence=""ECO:0000269|PubMed:26126266, ECO:0000269|PubMed:30194280""; MUTAGEN 259; /note=""F->A: No effect on binding to PLCD4.""; /evidence=""ECO:0000269|PubMed:30194280""	NA	SUBCELLULAR LOCATION: Cytoplasm {ECO:0000269|PubMed:17635935}. Cell membrane {ECO:0000269|PubMed:17635935, ECO:0000269|PubMed:27864364}; Lipid-anchor {ECO:0000305}. Cytoplasm, cytoskeleton, microtubule organizing center, centrosome {ECO:0000269|PubMed:17635935}. Note=Localizes in the centrosomes of interphase and mitotic cells. Detected at the cleavage furrow and/or the midbody. {ECO:0000269|PubMed:17635935}.	NA	NA	PTM: (Microbial infection) Deamidated at Gln-204 by Photorhabdus asymbiotica toxin PAU_02230, blocking GTP hydrolysis of heterotrimeric GNAQ or GNA11 and G-alphai (GNAI1, GNAI2 or GNAI3) proteins, thereby activating RhoA. {ECO:0000269|PubMed:24141704}.	LIPID 2; /note=""N-myristoyl glycine""; /evidence=""ECO:0000269|PubMed:25255805""; LIPID 3; /note=""S-palmitoyl cysteine""; /evidence=""ECO:0000250""	NA	G-alpha family, G(i/o/t/z) subfamily	NA	DOMAIN 32..354; /note=""G-alpha""; /evidence=""ECO:0000255|PROSITE-ProRule:PRU01230""	REGION 35..48; /note=""G1 motif""; /evidence=""ECO:0000255|PROSITE-ProRule:PRU01230""; REGION 173..181; /note=""G2 motif""; /evidence=""ECO:0000255|PROSITE-ProRule:PRU01230""; REGION 196..205; /note=""G3 motif""; /evidence=""ECO:0000255|PROSITE-ProRule:PRU01230""; REGION 265..272; /note=""G4 motif""; /evidence=""ECO:0000255|PROSITE-ProRule:PRU01230""; REGION 324..329; /note=""G5 motif""; /evidence=""ECO:0000255|PROSITE-ProRule:PRU01230""
Molecular trait	protein	NA	prot-a-1226	finn-b-G6_ALZHEIMER_INCLAVO	Alzheimer disease, including avohilmo	Guanine nucleotide-binding protein G(k) subunit alpha (GNAI3)	Maximum likelihood	2	-0.453659	0.0664949	8.95e-12	-0.583989	-0.323329	0.635299	0.557669	0.723736	0.64 (0.56,0.72)	negative	0.0001615	NA	NA	NA	European	Males and Females	2018	10534735	3301	NA	NA	Immune system	Protein	Sun BB	29875488	NA	NA	NA	NA	P08754	<a href="https://www.uniprot.org/uniprot/P08754" target="_blank">P08754</a>	GNAI3_HUMAN	Guanine nucleotide-binding protein G(i) subunit alpha-3 (G(i) alpha-3)	GNAI3	Homo sapiens (Human)	354	FUNCTION: Heterotrimeric guanine nucleotide-binding proteins (G proteins) function as transducers downstream of G protein-coupled receptors (GPCRs) in numerous signaling cascades. The alpha chain contains the guanine nucleotide binding site and alternates between an active, GTP-bound state and an inactive, GDP-bound state. Signaling by an activated GPCR promotes GDP release and GTP binding. The alpha subunit has a low GTPase activity that converts bound GTP to GDP, thereby terminating the signal. Both GDP release and GTP hydrolysis are modulated by numerous regulatory proteins (PubMed:8774883, PubMed:18434541, PubMed:19478087). Signaling is mediated via effector proteins, such as adenylate cyclase. Inhibits adenylate cyclase activity, leading to decreased intracellular cAMP levels (PubMed:19478087). Stimulates the activity of receptor-regulated K(+) channels (PubMed:2535845). The active GTP-bound form prevents the association of RGS14 with centrosomes and is required for the translocation of RGS14 from the cytoplasm to the plasma membrane. May play a role in cell division (PubMed:17635935). {ECO:0000269|PubMed:17635935, ECO:0000269|PubMed:18434541, ECO:0000269|PubMed:2535845, ECO:0000269|PubMed:8774883}.	NA	NA	NA	NA	3D-structure;ADP-ribosylation;Cell cycle;Cell division;Cell membrane;Cytoplasm;Cytoskeleton;Disease variant;GTP-binding;Lipoprotein;Magnesium;Membrane;Metal-binding;Myristate;Nucleotide-binding;Palmitate;Reference proteome;Transducer	Evidence at protein level	NA	P81274; Q9Y4H4; Q8IVA1; Q9UPV7; O43566; Q9UGC6	NA	NA	NA	adenylate cyclase-inhibiting G protein-coupled receptor signaling pathway [GO:0007193]; adenylate cyclase-modulating G protein-coupled receptor signaling pathway [GO:0007188]; brain development [GO:0007420]; cell cycle [GO:0007049]; cell division [GO:0051301]; dopamine receptor signaling pathway [GO:0007212]; GTP metabolic process [GO:0046039]; negative regulation of adenylate cyclase activity [GO:0007194]; negative regulation of apoptotic signaling pathway [GO:2001234]; positive regulation of macroautophagy [GO:0016239]; positive regulation of NAD(P)H oxidase activity [GO:0033864]; positive regulation of superoxide anion generation [GO:0032930]; positive regulation of vascular associated smooth muscle cell proliferation [GO:1904707]; vesicle fusion [GO:0006906]	centrosome [GO:0005813]; cytoplasm [GO:0005737]; extracellular exosome [GO:0070062]; Golgi apparatus [GO:0005794]; heterotrimeric G-protein complex [GO:0005834]; lysosomal membrane [GO:0005765]; membrane [GO:0016020]; membrane raft [GO:0045121]; midbody [GO:0030496]; nucleolus [GO:0005730]; nucleoplasm [GO:0005654]; plasma membrane [GO:0005886]; zymogen granule [GO:0042588]	G protein-coupled receptor binding [GO:0001664]; G protein-coupled serotonin receptor binding [GO:0031821]; G-protein beta/gamma-subunit complex binding [GO:0031683]; GDP binding [GO:0019003]; GTP binding [GO:0005525]; GTPase activating protein binding [GO:0032794]; GTPase activity [GO:0003924]; metal ion binding [GO:0046872]; protein domain specific binding [GO:0019904]	DISEASE: Auriculocondylar syndrome 1 (ARCND1) [MIM:602483]: An autosomal dominant craniofacial malformation syndrome characterized by variable mandibular anomalies, including mild to severe micrognathia, temporomandibular joint ankylosis, cleft palate, and a characteristic ear malformation that consists of separation of the lobule from the external ear, giving the appearance of a question mark (question-mark ear). Other frequently described features include prominent cheeks, cupped and posteriorly rotated ears, preauricular tags, and microstomia. {ECO:0000269|PubMed:22560091}. Note=The disease is caused by variants affecting the gene represented in this entry.	MUTAGEN 35; /note=""K->A: Decreased affinity for PLCD4.""; /evidence=""ECO:0000269|PubMed:30194280""; MUTAGEN 36; /note=""L->A: Increased affinity for PLCD4.""; /evidence=""ECO:0000269|PubMed:30194280""; MUTAGEN 37; /note=""L->A: No effect on binding to PLCD4.""; /evidence=""ECO:0000269|PubMed:30194280""; MUTAGEN 39; /note=""L->A: Decreased affinity for PLCD4.""; /evidence=""ECO:0000269|PubMed:30194280""; MUTAGEN 42; /note=""G->R: Decreased affinity for PLCD4.""; /evidence=""ECO:0000269|PubMed:30194280""; MUTAGEN 184; /note=""I->A: No effect on binding to PLCD4.""; /evidence=""ECO:0000269|PubMed:30194280""; MUTAGEN 211; /note=""W->A: Decreased affinity for CCDC88C and PLCD4.""; /evidence=""ECO:0000269|PubMed:26126266, ECO:0000269|PubMed:30194280""; MUTAGEN 215; /note=""F->A: Decreased affinity for CCDC88C and PLCD4.""; /evidence=""ECO:0000269|PubMed:26126266, ECO:0000269|PubMed:30194280""; MUTAGEN 218; /note=""V->A: No effect on binding to PLCD4.""; /evidence=""ECO:0000269|PubMed:30194280""; MUTAGEN 248; /note=""K->M: No effect on binding to CCDC88C.""; /evidence=""ECO:0000269|PubMed:26126266""; MUTAGEN 249; /note=""L->H: Decreased affinity for PLCD4.""; /evidence=""ECO:0000269|PubMed:30194280""; MUTAGEN 249; /note=""L->V: No effect on binding to PLCD4.""; /evidence=""ECO:0000269|PubMed:30194280""; MUTAGEN 252; /note=""S->A: Increased affinity for PLCD4.""; /evidence=""ECO:0000269|PubMed:30194280""; MUTAGEN 252; /note=""S->D: Decreased affinity for PLCD4.""; /evidence=""ECO:0000269|PubMed:30194280""; MUTAGEN 256; /note=""N->A: Decreased affinity for PLCD4.""; /evidence=""ECO:0000269|PubMed:30194280""; MUTAGEN 256; /note=""N->E: Decreased affinity for PLCD4.""; /evidence=""ECO:0000269|PubMed:30194280""; MUTAGEN 257; /note=""K->A: No effect on binding to PLCD4.""; /evidence=""ECO:0000269|PubMed:30194280""; MUTAGEN 258; /note=""W->F: Increased affinity for PLCD4. No effect on binding to CCDC88C.""; /evidence=""ECO:0000269|PubMed:26126266, ECO:0000269|PubMed:30194280""; MUTAGEN 259; /note=""F->A: No effect on binding to PLCD4.""; /evidence=""ECO:0000269|PubMed:30194280""	NA	SUBCELLULAR LOCATION: Cytoplasm {ECO:0000269|PubMed:17635935}. Cell membrane {ECO:0000269|PubMed:17635935, ECO:0000269|PubMed:27864364}; Lipid-anchor {ECO:0000305}. Cytoplasm, cytoskeleton, microtubule organizing center, centrosome {ECO:0000269|PubMed:17635935}. Note=Localizes in the centrosomes of interphase and mitotic cells. Detected at the cleavage furrow and/or the midbody. {ECO:0000269|PubMed:17635935}.	NA	NA	PTM: (Microbial infection) Deamidated at Gln-204 by Photorhabdus asymbiotica toxin PAU_02230, blocking GTP hydrolysis of heterotrimeric GNAQ or GNA11 and G-alphai (GNAI1, GNAI2 or GNAI3) proteins, thereby activating RhoA. {ECO:0000269|PubMed:24141704}.	LIPID 2; /note=""N-myristoyl glycine""; /evidence=""ECO:0000269|PubMed:25255805""; LIPID 3; /note=""S-palmitoyl cysteine""; /evidence=""ECO:0000250""	NA	G-alpha family, G(i/o/t/z) subfamily	NA	DOMAIN 32..354; /note=""G-alpha""; /evidence=""ECO:0000255|PROSITE-ProRule:PRU01230""	REGION 35..48; /note=""G1 motif""; /evidence=""ECO:0000255|PROSITE-ProRule:PRU01230""; REGION 173..181; /note=""G2 motif""; /evidence=""ECO:0000255|PROSITE-ProRule:PRU01230""; REGION 196..205; /note=""G3 motif""; /evidence=""ECO:0000255|PROSITE-ProRule:PRU01230""; REGION 265..272; /note=""G4 motif""; /evidence=""ECO:0000255|PROSITE-ProRule:PRU01230""; REGION 324..329; /note=""G5 motif""; /evidence=""ECO:0000255|PROSITE-ProRule:PRU01230""
Molecular trait	protein	NA	prot-a-2420	finn-b-G6_ALZHEIMER_INCLAVO	Alzheimer disease, including avohilmo	Proteasome activator complex subunit 1 (PSME1)	Inverse variance weighted	2	-0.362496	0.169144	0.0321035	-0.694018	-0.0309736	0.695937	0.499565	0.969501	0.7 (0.5,0.97)	negative	0.000593213	NA	NA	NA	European	Males and Females	2018	10534735	3301	NA	NA	Immune system	Protein	Sun BB	29875488	NA	NA	NA	NA	Q06323	<a href="https://www.uniprot.org/uniprot/Q06323" target="_blank">Q06323</a>	PSME1_HUMAN	Proteasome activator complex subunit 1 (11S regulator complex subunit alpha) (REG-alpha) (Activator of multicatalytic protease subunit 1) (Interferon gamma up-regulated I-5111 protein) (IGUP I-5111) (Proteasome activator 28 subunit alpha) (PA28a) (PA28alpha)	PSME1 IFI5111	Homo sapiens (Human)	249	FUNCTION: Implicated in immunoproteasome assembly and required for efficient antigen processing. The PA28 activator complex enhances the generation of class I binding peptides by altering the cleavage pattern of the proteasome.	0	0	0	0	3D-structure;Alternative splicing;Direct protein sequencing;Proteasome;Reference proteome	Evidence at protein level	0	P22607; Q14957; P06396; Q8WXH2; Q9UL46; Q5JTV8; Q9UMX0; Q9Y649	0	INDUCTION: By IFNG/IFN-gamma.	0	antigen processing and presentation of exogenous antigen [GO:0019884]; positive regulation of endopeptidase activity [GO:0010950]; regulation of G1/S transition of mitotic cell cycle [GO:2000045]; regulation of proteasomal protein catabolic process [GO:0061136]	cytoplasm [GO:0005737]; cytosol [GO:0005829]; extracellular exosome [GO:0070062]; nucleoplasm [GO:0005654]; proteasome activator complex [GO:0008537]; proteasome complex [GO:0000502]	endopeptidase activator activity [GO:0061133]	0	0	0	0	0	0	0	0	0	PA28 family	0	0	REGION 60..102; /note=""""Disordered""""; /evidence=""""ECO:0000256|SAM:MobiDB-lite""""
Molecular trait	protein	NA	prot-a-2420	finn-b-G6_ALZHEIMER_INCLAVO	Alzheimer disease, including avohilmo	Proteasome activator complex subunit 1 (PSME1)	Maximum likelihood	2	-0.373282	0.0524788	1.14e-12	-0.47614	-0.270423	0.688471	0.621177	0.763057	0.69 (0.62,0.76)	negative	0.000593213	NA	NA	NA	European	Males and Females	2018	10534735	3301	NA	NA	Immune system	Protein	Sun BB	29875488	NA	NA	NA	NA	Q06323	<a href="https://www.uniprot.org/uniprot/Q06323" target="_blank">Q06323</a>	PSME1_HUMAN	Proteasome activator complex subunit 1 (11S regulator complex subunit alpha) (REG-alpha) (Activator of multicatalytic protease subunit 1) (Interferon gamma up-regulated I-5111 protein) (IGUP I-5111) (Proteasome activator 28 subunit alpha) (PA28a) (PA28alpha)	PSME1 IFI5111	Homo sapiens (Human)	249	FUNCTION: Implicated in immunoproteasome assembly and required for efficient antigen processing. The PA28 activator complex enhances the generation of class I binding peptides by altering the cleavage pattern of the proteasome.	0	0	0	0	3D-structure;Alternative splicing;Direct protein sequencing;Proteasome;Reference proteome	Evidence at protein level	0	P22607; Q14957; P06396; Q8WXH2; Q9UL46; Q5JTV8; Q9UMX0; Q9Y649	0	INDUCTION: By IFNG/IFN-gamma.	0	antigen processing and presentation of exogenous antigen [GO:0019884]; positive regulation of endopeptidase activity [GO:0010950]; regulation of G1/S transition of mitotic cell cycle [GO:2000045]; regulation of proteasomal protein catabolic process [GO:0061136]	cytoplasm [GO:0005737]; cytosol [GO:0005829]; extracellular exosome [GO:0070062]; nucleoplasm [GO:0005654]; proteasome activator complex [GO:0008537]; proteasome complex [GO:0000502]	endopeptidase activator activity [GO:0061133]	0	0	0	0	0	0	0	0	0	PA28 family	0	0	REGION 60..102; /note=""""Disordered""""; /evidence=""""ECO:0000256|SAM:MobiDB-lite""""
Molecular trait	protein	NA	prot-a-2930	finn-b-G6_ALZHEIMER_INCLAVO	Alzheimer disease, including avohilmo	Tubulin-specific chaperone A (TBCA)	Inverse variance weighted	2	-0.961809	0.136719	1.99e-12	-1.22978	-0.693841	0.382201	0.292357	0.499653	0.38 (0.29,0.5)	negative	1.81e-07	NA	NA	NA	European	Males and Females	2018	10534735	3301	NA	NA	Immune system	Protein	Sun BB	29875488	NA	NA	NA	NA	O75347	<a href="https://www.uniprot.org/uniprot/O75347" target="_blank">O75347</a>	TBCA_HUMAN	Tubulin-specific chaperone A (TCP1-chaperonin cofactor A) (Tubulin-folding cofactor A) (CFA)	TBCA	Homo sapiens (Human)	108	FUNCTION: Tubulin-folding protein; involved in the early step of the tubulin folding pathway.	0	0	0	0	3D-structure;Acetylation;Alternative splicing;Chaperone;Cytoplasm;Cytoskeleton;Microtubule;Reference proteome	Evidence at protein level	0	Q9NYB0; PRO_0000449645 [P0DTC1]	0	0	0	post-chaperonin tubulin folding pathway [GO:0007023]; protein folding [GO:0006457]; tubulin complex assembly [GO:0007021]	cytoplasm [GO:0005737]; microtubule [GO:0005874]; microtubule cytoskeleton [GO:0015630]; nucleolus [GO:0005730]	beta-tubulin binding [GO:0048487]; chaperone binding [GO:0051087]; RNA binding [GO:0003723]; tubulin binding [GO:0015631]	0	0	0	SUBCELLULAR LOCATION: Cytoplasm, cytoskeleton.	0	0	0	0	0	TBCA family	0	0	0
Molecular trait	protein	NA	prot-a-2930	finn-b-G6_ALZHEIMER_INCLAVO	Alzheimer disease, including avohilmo	Tubulin-specific chaperone A (TBCA)	Maximum likelihood	2	-0.975576	0.0319857	2.57e-204	-1.03827	-0.912884	0.376975	0.354067	0.401365	0.38 (0.35,0.4)	negative	1.81e-07	NA	NA	NA	European	Males and Females	2018	10534735	3301	NA	NA	Immune system	Protein	Sun BB	29875488	NA	NA	NA	NA	O75347	<a href="https://www.uniprot.org/uniprot/O75347" target="_blank">O75347</a>	TBCA_HUMAN	Tubulin-specific chaperone A (TCP1-chaperonin cofactor A) (Tubulin-folding cofactor A) (CFA)	TBCA	Homo sapiens (Human)	108	FUNCTION: Tubulin-folding protein; involved in the early step of the tubulin folding pathway.	0	0	0	0	3D-structure;Acetylation;Alternative splicing;Chaperone;Cytoplasm;Cytoskeleton;Microtubule;Reference proteome	Evidence at protein level	0	Q9NYB0; PRO_0000449645 [P0DTC1]	0	0	0	post-chaperonin tubulin folding pathway [GO:0007023]; protein folding [GO:0006457]; tubulin complex assembly [GO:0007021]	cytoplasm [GO:0005737]; microtubule [GO:0005874]; microtubule cytoskeleton [GO:0015630]; nucleolus [GO:0005730]	beta-tubulin binding [GO:0048487]; chaperone binding [GO:0051087]; RNA binding [GO:0003723]; tubulin binding [GO:0015631]	0	0	0	SUBCELLULAR LOCATION: Cytoplasm, cytoskeleton.	0	0	0	0	0	TBCA family	0	0	0
Molecular trait	protein	NA	prot-a-3203	finn-b-G6_ALZHEIMER_INCLAVO	Alzheimer disease, including avohilmo	Vacuolar protein sorting-associated protein 29 (VPS29)	Inverse variance weighted	3	-0.264307	0.0322863	2.69e-16	-0.327588	-0.201025	0.767738	0.72066	0.817892	0.77 (0.72,0.82)	negative	0.727035	0.0224353	0.573848	NA	European	Males and Females	2018	10534735	3301	NA	NA	Immune system	Protein	Sun BB	29875488	NA	NA	NA	NA	Q9UBQ0	<a href="https://www.uniprot.org/uniprot/Q9UBQ0" target="_blank">Q9UBQ0</a>	VPS29_HUMAN	Vacuolar protein sorting-associated protein 29 (hVPS29) (PEP11 homolog) (Vesicle protein sorting 29)	VPS29 DC15 DC7 MDS007	Homo sapiens (Human)	182	FUNCTION: Acts as component of the retromer cargo-selective complex (CSC). The CSC is believed to be the core functional component of retromer or respective retromer complex variants acting to prevent missorting of selected transmembrane cargo proteins into the lysosomal degradation pathway. The recruitment of the CSC to the endosomal membrane involves RAB7A and SNX3. The SNX-BAR retromer mediates retrograde transport of cargo proteins from endosomes to the trans-Golgi network (TGN) and is involved in endosome-to-plasma membrane transport for cargo protein recycling. The SNX3-retromer mediates the retrograde endosome-to-TGN transport of WLS distinct from the SNX-BAR retromer pathway. The SNX27-retromer is believed to be involved in endosome-to-plasma membrane trafficking and recycling of a broad spectrum of cargo proteins. The CSC seems to act as recruitment hub for other proteins, such as the WASH complex and TBC1D5. Required to regulate transcytosis of the polymeric immunoglobulin receptor (pIgR-pIgA) (PubMed:15247922, PubMed:21725319, PubMed:23563491). Acts also as component of the retriever complex. The retriever complex is a heterotrimeric complex related to retromer cargo-selective complex (CSC) and essential for retromer-independent retrieval and recycling of numerous cargos such as integrin alpha-5/beta-1 (ITGA5:ITGB1) (PubMed:28892079). In the endosomes, retriever complex drives the retrieval and recycling of NxxY-motif-containing cargo proteins by coupling to SNX17, a cargo essential for the homeostatic maintenance of numerous cell surface proteins associated with processes that include cell migration, cell adhesion, nutrient supply and cell signaling (PubMed:28892079). The recruitment of the retriever complex to the endosomal membrane involves CCC and WASH complexes (PubMed:28892079). Involved in GLUT1 endosome-to-plasma membrane trafficking; the function is dependent of association with ANKRD27 (PubMed:24856514). {ECO:0000269|PubMed:24856514, ECO:0000269|PubMed:28892079, ECO:0000303|PubMed:15247922, ECO:0000303|PubMed:21725319, ECO:0000303|PubMed:23563491}.; FUNCTION: (Microbial infection) The heterotrimeric retromer cargo-selective complex (CSC) mediates the exit of human papillomavirus from the early endosome and the delivery to the Golgi apparatus. {ECO:0000269|PubMed:25693203}.	0	0	0	0	3D-structure;Acetylation;Alternative splicing;Cytoplasm;Endosome;Host-virus interaction;Membrane;Metal-binding;Protein transport;Reference proteome;Transport;Zinc	Evidence at protein level	0	B9A6K1; Q92609; O75436; Q96QK1; P01023; P60709; P51693; P21810; Q13867; Q9UQM7; P29466-3; P48730-2; O14576-2; P06241; P10809; Q07954-2; Q99683; I6L9F6; Q99497; P27986-2; Q9BXM7; P17612; Q05655; O60260-5; P63000; P01011; P37840; Q99523; Q13501; Q9UNE7; Q15583; Q5TGY1; Q96QK1	0	0	TISSUE SPECIFICITY: Ubiquitous. Highly expressed in heart, lung, placenta, spleen, peripheral blood leukocytes, thymus, colon skeletal muscle, kidney and brain.	endocytic recycling [GO:0032456]; intracellular protein transport [GO:0006886]; retrograde transport, endosome to Golgi [GO:0042147]	cytosol [GO:0005829]; early endosome [GO:0005769]; endosome [GO:0005768]; endosome membrane [GO:0010008]; intracellular membrane-bounded organelle [GO:0043231]; late endosome [GO:0005770]; retromer complex [GO:0030904]; retromer, cargo-selective complex [GO:0030906]	metal ion binding [GO:0046872]	0	MUTAGEN 8; /note=""""D->A: Loss of in vitro protein phosphatase activity.""""; /evidence=""""ECO:0000269|PubMed:16737443""""; MUTAGEN 39; /note=""""N->A: Loss of in vitro protein phosphatase activity.""""; /evidence=""""ECO:0000269|PubMed:16737443""""; MUTAGEN 39; /note=""""N->D: No effect on in vitro protein phosphatase activity.""""; /evidence=""""ECO:0000269|PubMed:16737443""""; MUTAGEN 62; /note=""""D->A,N: Loss of in vitro protein phosphatase activity.""""; /evidence=""""ECO:0000269|PubMed:16737443""""; MUTAGEN 86; /note=""""H->A: Loss of in vitro protein phosphatase activity.""""; /evidence=""""ECO:0000269|PubMed:16737443""""; MUTAGEN 90; /note=""""V->D: Decreases interaction with VPS35.""""; MUTAGEN 91; /note=""""I->D: Disrupts interaction with VPS35.""""; MUTAGEN 117; /note=""""H->A: Loss of in vitro protein phosphatase activity.""""; /evidence=""""ECO:0000269|PubMed:16737443""""; MUTAGEN 152; /note=""""L->E: Disrupts interaction with TBC1D5.""""; /evidence=""""ECO:0000269|PubMed:20923837""""	0	SUBCELLULAR LOCATION: Cytoplasm. Membrane; Peripheral membrane protein. Endosome membrane {ECO:0000250|UniProtKB:Q9QZ88}; Peripheral membrane protein {ECO:0000250|UniProtKB:Q9QZ88}. Early endosome {ECO:0000305}. Late endosome {ECO:0000305}.	0	0	0	0	0	VPS29 family	0	0	0
Molecular trait	protein	NA	prot-a-3203	finn-b-G6_ALZHEIMER_INCLAVO	Alzheimer disease, including avohilmo	Vacuolar protein sorting-associated protein 29 (VPS29)	MR Egger	3	-0.282695	0.03978	0.0889989	-0.360664	-0.204726	0.75375	0.697213	0.81487	0.75 (0.7,0.81)	overlaps null	0.727035	0.0224353	0.573848	NA	European	Males and Females	2018	10534735	3301	NA	NA	Immune system	Protein	Sun BB	29875488	NA	NA	NA	NA	Q9UBQ0	<a href="https://www.uniprot.org/uniprot/Q9UBQ0" target="_blank">Q9UBQ0</a>	VPS29_HUMAN	Vacuolar protein sorting-associated protein 29 (hVPS29) (PEP11 homolog) (Vesicle protein sorting 29)	VPS29 DC15 DC7 MDS007	Homo sapiens (Human)	182	FUNCTION: Acts as component of the retromer cargo-selective complex (CSC). The CSC is believed to be the core functional component of retromer or respective retromer complex variants acting to prevent missorting of selected transmembrane cargo proteins into the lysosomal degradation pathway. The recruitment of the CSC to the endosomal membrane involves RAB7A and SNX3. The SNX-BAR retromer mediates retrograde transport of cargo proteins from endosomes to the trans-Golgi network (TGN) and is involved in endosome-to-plasma membrane transport for cargo protein recycling. The SNX3-retromer mediates the retrograde endosome-to-TGN transport of WLS distinct from the SNX-BAR retromer pathway. The SNX27-retromer is believed to be involved in endosome-to-plasma membrane trafficking and recycling of a broad spectrum of cargo proteins. The CSC seems to act as recruitment hub for other proteins, such as the WASH complex and TBC1D5. Required to regulate transcytosis of the polymeric immunoglobulin receptor (pIgR-pIgA) (PubMed:15247922, PubMed:21725319, PubMed:23563491). Acts also as component of the retriever complex. The retriever complex is a heterotrimeric complex related to retromer cargo-selective complex (CSC) and essential for retromer-independent retrieval and recycling of numerous cargos such as integrin alpha-5/beta-1 (ITGA5:ITGB1) (PubMed:28892079). In the endosomes, retriever complex drives the retrieval and recycling of NxxY-motif-containing cargo proteins by coupling to SNX17, a cargo essential for the homeostatic maintenance of numerous cell surface proteins associated with processes that include cell migration, cell adhesion, nutrient supply and cell signaling (PubMed:28892079). The recruitment of the retriever complex to the endosomal membrane involves CCC and WASH complexes (PubMed:28892079). Involved in GLUT1 endosome-to-plasma membrane trafficking; the function is dependent of association with ANKRD27 (PubMed:24856514). {ECO:0000269|PubMed:24856514, ECO:0000269|PubMed:28892079, ECO:0000303|PubMed:15247922, ECO:0000303|PubMed:21725319, ECO:0000303|PubMed:23563491}.; FUNCTION: (Microbial infection) The heterotrimeric retromer cargo-selective complex (CSC) mediates the exit of human papillomavirus from the early endosome and the delivery to the Golgi apparatus. {ECO:0000269|PubMed:25693203}.	0	0	0	0	3D-structure;Acetylation;Alternative splicing;Cytoplasm;Endosome;Host-virus interaction;Membrane;Metal-binding;Protein transport;Reference proteome;Transport;Zinc	Evidence at protein level	0	B9A6K1; Q92609; O75436; Q96QK1; P01023; P60709; P51693; P21810; Q13867; Q9UQM7; P29466-3; P48730-2; O14576-2; P06241; P10809; Q07954-2; Q99683; I6L9F6; Q99497; P27986-2; Q9BXM7; P17612; Q05655; O60260-5; P63000; P01011; P37840; Q99523; Q13501; Q9UNE7; Q15583; Q5TGY1; Q96QK1	0	0	TISSUE SPECIFICITY: Ubiquitous. Highly expressed in heart, lung, placenta, spleen, peripheral blood leukocytes, thymus, colon skeletal muscle, kidney and brain.	endocytic recycling [GO:0032456]; intracellular protein transport [GO:0006886]; retrograde transport, endosome to Golgi [GO:0042147]	cytosol [GO:0005829]; early endosome [GO:0005769]; endosome [GO:0005768]; endosome membrane [GO:0010008]; intracellular membrane-bounded organelle [GO:0043231]; late endosome [GO:0005770]; retromer complex [GO:0030904]; retromer, cargo-selective complex [GO:0030906]	metal ion binding [GO:0046872]	0	MUTAGEN 8; /note=""""D->A: Loss of in vitro protein phosphatase activity.""""; /evidence=""""ECO:0000269|PubMed:16737443""""; MUTAGEN 39; /note=""""N->A: Loss of in vitro protein phosphatase activity.""""; /evidence=""""ECO:0000269|PubMed:16737443""""; MUTAGEN 39; /note=""""N->D: No effect on in vitro protein phosphatase activity.""""; /evidence=""""ECO:0000269|PubMed:16737443""""; MUTAGEN 62; /note=""""D->A,N: Loss of in vitro protein phosphatase activity.""""; /evidence=""""ECO:0000269|PubMed:16737443""""; MUTAGEN 86; /note=""""H->A: Loss of in vitro protein phosphatase activity.""""; /evidence=""""ECO:0000269|PubMed:16737443""""; MUTAGEN 90; /note=""""V->D: Decreases interaction with VPS35.""""; MUTAGEN 91; /note=""""I->D: Disrupts interaction with VPS35.""""; MUTAGEN 117; /note=""""H->A: Loss of in vitro protein phosphatase activity.""""; /evidence=""""ECO:0000269|PubMed:16737443""""; MUTAGEN 152; /note=""""L->E: Disrupts interaction with TBC1D5.""""; /evidence=""""ECO:0000269|PubMed:20923837""""	0	SUBCELLULAR LOCATION: Cytoplasm. Membrane; Peripheral membrane protein. Endosome membrane {ECO:0000250|UniProtKB:Q9QZ88}; Peripheral membrane protein {ECO:0000250|UniProtKB:Q9QZ88}. Early endosome {ECO:0000305}. Late endosome {ECO:0000305}.	0	0	0	0	0	VPS29 family	0	0	0
Molecular trait	protein	NA	prot-a-3203	finn-b-G6_ALZHEIMER_INCLAVO	Alzheimer disease, including avohilmo	Vacuolar protein sorting-associated protein 29 (VPS29)	Weighted median	3	-0.268486	0.0335567	1.23e-15	-0.334257	-0.202715	0.764536	0.71587	0.816511	0.76 (0.72,0.82)	negative	0.727035	0.0224353	0.573848	NA	European	Males and Females	2018	10534735	3301	NA	NA	Immune system	Protein	Sun BB	29875488	NA	NA	NA	NA	Q9UBQ0	<a href="https://www.uniprot.org/uniprot/Q9UBQ0" target="_blank">Q9UBQ0</a>	VPS29_HUMAN	Vacuolar protein sorting-associated protein 29 (hVPS29) (PEP11 homolog) (Vesicle protein sorting 29)	VPS29 DC15 DC7 MDS007	Homo sapiens (Human)	182	FUNCTION: Acts as component of the retromer cargo-selective complex (CSC). The CSC is believed to be the core functional component of retromer or respective retromer complex variants acting to prevent missorting of selected transmembrane cargo proteins into the lysosomal degradation pathway. The recruitment of the CSC to the endosomal membrane involves RAB7A and SNX3. The SNX-BAR retromer mediates retrograde transport of cargo proteins from endosomes to the trans-Golgi network (TGN) and is involved in endosome-to-plasma membrane transport for cargo protein recycling. The SNX3-retromer mediates the retrograde endosome-to-TGN transport of WLS distinct from the SNX-BAR retromer pathway. The SNX27-retromer is believed to be involved in endosome-to-plasma membrane trafficking and recycling of a broad spectrum of cargo proteins. The CSC seems to act as recruitment hub for other proteins, such as the WASH complex and TBC1D5. Required to regulate transcytosis of the polymeric immunoglobulin receptor (pIgR-pIgA) (PubMed:15247922, PubMed:21725319, PubMed:23563491). Acts also as component of the retriever complex. The retriever complex is a heterotrimeric complex related to retromer cargo-selective complex (CSC) and essential for retromer-independent retrieval and recycling of numerous cargos such as integrin alpha-5/beta-1 (ITGA5:ITGB1) (PubMed:28892079). In the endosomes, retriever complex drives the retrieval and recycling of NxxY-motif-containing cargo proteins by coupling to SNX17, a cargo essential for the homeostatic maintenance of numerous cell surface proteins associated with processes that include cell migration, cell adhesion, nutrient supply and cell signaling (PubMed:28892079). The recruitment of the retriever complex to the endosomal membrane involves CCC and WASH complexes (PubMed:28892079). Involved in GLUT1 endosome-to-plasma membrane trafficking; the function is dependent of association with ANKRD27 (PubMed:24856514). {ECO:0000269|PubMed:24856514, ECO:0000269|PubMed:28892079, ECO:0000303|PubMed:15247922, ECO:0000303|PubMed:21725319, ECO:0000303|PubMed:23563491}.; FUNCTION: (Microbial infection) The heterotrimeric retromer cargo-selective complex (CSC) mediates the exit of human papillomavirus from the early endosome and the delivery to the Golgi apparatus. {ECO:0000269|PubMed:25693203}.	0	0	0	0	3D-structure;Acetylation;Alternative splicing;Cytoplasm;Endosome;Host-virus interaction;Membrane;Metal-binding;Protein transport;Reference proteome;Transport;Zinc	Evidence at protein level	0	B9A6K1; Q92609; O75436; Q96QK1; P01023; P60709; P51693; P21810; Q13867; Q9UQM7; P29466-3; P48730-2; O14576-2; P06241; P10809; Q07954-2; Q99683; I6L9F6; Q99497; P27986-2; Q9BXM7; P17612; Q05655; O60260-5; P63000; P01011; P37840; Q99523; Q13501; Q9UNE7; Q15583; Q5TGY1; Q96QK1	0	0	TISSUE SPECIFICITY: Ubiquitous. Highly expressed in heart, lung, placenta, spleen, peripheral blood leukocytes, thymus, colon skeletal muscle, kidney and brain.	endocytic recycling [GO:0032456]; intracellular protein transport [GO:0006886]; retrograde transport, endosome to Golgi [GO:0042147]	cytosol [GO:0005829]; early endosome [GO:0005769]; endosome [GO:0005768]; endosome membrane [GO:0010008]; intracellular membrane-bounded organelle [GO:0043231]; late endosome [GO:0005770]; retromer complex [GO:0030904]; retromer, cargo-selective complex [GO:0030906]	metal ion binding [GO:0046872]	0	MUTAGEN 8; /note=""""D->A: Loss of in vitro protein phosphatase activity.""""; /evidence=""""ECO:0000269|PubMed:16737443""""; MUTAGEN 39; /note=""""N->A: Loss of in vitro protein phosphatase activity.""""; /evidence=""""ECO:0000269|PubMed:16737443""""; MUTAGEN 39; /note=""""N->D: No effect on in vitro protein phosphatase activity.""""; /evidence=""""ECO:0000269|PubMed:16737443""""; MUTAGEN 62; /note=""""D->A,N: Loss of in vitro protein phosphatase activity.""""; /evidence=""""ECO:0000269|PubMed:16737443""""; MUTAGEN 86; /note=""""H->A: Loss of in vitro protein phosphatase activity.""""; /evidence=""""ECO:0000269|PubMed:16737443""""; MUTAGEN 90; /note=""""V->D: Decreases interaction with VPS35.""""; MUTAGEN 91; /note=""""I->D: Disrupts interaction with VPS35.""""; MUTAGEN 117; /note=""""H->A: Loss of in vitro protein phosphatase activity.""""; /evidence=""""ECO:0000269|PubMed:16737443""""; MUTAGEN 152; /note=""""L->E: Disrupts interaction with TBC1D5.""""; /evidence=""""ECO:0000269|PubMed:20923837""""	0	SUBCELLULAR LOCATION: Cytoplasm. Membrane; Peripheral membrane protein. Endosome membrane {ECO:0000250|UniProtKB:Q9QZ88}; Peripheral membrane protein {ECO:0000250|UniProtKB:Q9QZ88}. Early endosome {ECO:0000305}. Late endosome {ECO:0000305}.	0	0	0	0	0	VPS29 family	0	0	0
Molecular trait	protein	NA	prot-a-3203	finn-b-G6_ALZHEIMER_INCLAVO	Alzheimer disease, including avohilmo	Vacuolar protein sorting-associated protein 29 (VPS29)	Simple mode	3	-0.264388	0.0764569	0.0744132	-0.414244	-0.114533	0.767675	0.66084	0.891783	0.77 (0.66,0.89)	overlaps null	0.727035	0.0224353	0.573848	NA	European	Males and Females	2018	10534735	3301	NA	NA	Immune system	Protein	Sun BB	29875488	NA	NA	NA	NA	Q9UBQ0	<a href="https://www.uniprot.org/uniprot/Q9UBQ0" target="_blank">Q9UBQ0</a>	VPS29_HUMAN	Vacuolar protein sorting-associated protein 29 (hVPS29) (PEP11 homolog) (Vesicle protein sorting 29)	VPS29 DC15 DC7 MDS007	Homo sapiens (Human)	182	FUNCTION: Acts as component of the retromer cargo-selective complex (CSC). The CSC is believed to be the core functional component of retromer or respective retromer complex variants acting to prevent missorting of selected transmembrane cargo proteins into the lysosomal degradation pathway. The recruitment of the CSC to the endosomal membrane involves RAB7A and SNX3. The SNX-BAR retromer mediates retrograde transport of cargo proteins from endosomes to the trans-Golgi network (TGN) and is involved in endosome-to-plasma membrane transport for cargo protein recycling. The SNX3-retromer mediates the retrograde endosome-to-TGN transport of WLS distinct from the SNX-BAR retromer pathway. The SNX27-retromer is believed to be involved in endosome-to-plasma membrane trafficking and recycling of a broad spectrum of cargo proteins. The CSC seems to act as recruitment hub for other proteins, such as the WASH complex and TBC1D5. Required to regulate transcytosis of the polymeric immunoglobulin receptor (pIgR-pIgA) (PubMed:15247922, PubMed:21725319, PubMed:23563491). Acts also as component of the retriever complex. The retriever complex is a heterotrimeric complex related to retromer cargo-selective complex (CSC) and essential for retromer-independent retrieval and recycling of numerous cargos such as integrin alpha-5/beta-1 (ITGA5:ITGB1) (PubMed:28892079). In the endosomes, retriever complex drives the retrieval and recycling of NxxY-motif-containing cargo proteins by coupling to SNX17, a cargo essential for the homeostatic maintenance of numerous cell surface proteins associated with processes that include cell migration, cell adhesion, nutrient supply and cell signaling (PubMed:28892079). The recruitment of the retriever complex to the endosomal membrane involves CCC and WASH complexes (PubMed:28892079). Involved in GLUT1 endosome-to-plasma membrane trafficking; the function is dependent of association with ANKRD27 (PubMed:24856514). {ECO:0000269|PubMed:24856514, ECO:0000269|PubMed:28892079, ECO:0000303|PubMed:15247922, ECO:0000303|PubMed:21725319, ECO:0000303|PubMed:23563491}.; FUNCTION: (Microbial infection) The heterotrimeric retromer cargo-selective complex (CSC) mediates the exit of human papillomavirus from the early endosome and the delivery to the Golgi apparatus. {ECO:0000269|PubMed:25693203}.	0	0	0	0	3D-structure;Acetylation;Alternative splicing;Cytoplasm;Endosome;Host-virus interaction;Membrane;Metal-binding;Protein transport;Reference proteome;Transport;Zinc	Evidence at protein level	0	B9A6K1; Q92609; O75436; Q96QK1; P01023; P60709; P51693; P21810; Q13867; Q9UQM7; P29466-3; P48730-2; O14576-2; P06241; P10809; Q07954-2; Q99683; I6L9F6; Q99497; P27986-2; Q9BXM7; P17612; Q05655; O60260-5; P63000; P01011; P37840; Q99523; Q13501; Q9UNE7; Q15583; Q5TGY1; Q96QK1	0	0	TISSUE SPECIFICITY: Ubiquitous. Highly expressed in heart, lung, placenta, spleen, peripheral blood leukocytes, thymus, colon skeletal muscle, kidney and brain.	endocytic recycling [GO:0032456]; intracellular protein transport [GO:0006886]; retrograde transport, endosome to Golgi [GO:0042147]	cytosol [GO:0005829]; early endosome [GO:0005769]; endosome [GO:0005768]; endosome membrane [GO:0010008]; intracellular membrane-bounded organelle [GO:0043231]; late endosome [GO:0005770]; retromer complex [GO:0030904]; retromer, cargo-selective complex [GO:0030906]	metal ion binding [GO:0046872]	0	MUTAGEN 8; /note=""""D->A: Loss of in vitro protein phosphatase activity.""""; /evidence=""""ECO:0000269|PubMed:16737443""""; MUTAGEN 39; /note=""""N->A: Loss of in vitro protein phosphatase activity.""""; /evidence=""""ECO:0000269|PubMed:16737443""""; MUTAGEN 39; /note=""""N->D: No effect on in vitro protein phosphatase activity.""""; /evidence=""""ECO:0000269|PubMed:16737443""""; MUTAGEN 62; /note=""""D->A,N: Loss of in vitro protein phosphatase activity.""""; /evidence=""""ECO:0000269|PubMed:16737443""""; MUTAGEN 86; /note=""""H->A: Loss of in vitro protein phosphatase activity.""""; /evidence=""""ECO:0000269|PubMed:16737443""""; MUTAGEN 90; /note=""""V->D: Decreases interaction with VPS35.""""; MUTAGEN 91; /note=""""I->D: Disrupts interaction with VPS35.""""; MUTAGEN 117; /note=""""H->A: Loss of in vitro protein phosphatase activity.""""; /evidence=""""ECO:0000269|PubMed:16737443""""; MUTAGEN 152; /note=""""L->E: Disrupts interaction with TBC1D5.""""; /evidence=""""ECO:0000269|PubMed:20923837""""	0	SUBCELLULAR LOCATION: Cytoplasm. Membrane; Peripheral membrane protein. Endosome membrane {ECO:0000250|UniProtKB:Q9QZ88}; Peripheral membrane protein {ECO:0000250|UniProtKB:Q9QZ88}. Early endosome {ECO:0000305}. Late endosome {ECO:0000305}.	0	0	0	0	0	VPS29 family	0	0	0
Molecular trait	protein	NA	prot-a-3203	finn-b-G6_ALZHEIMER_INCLAVO	Alzheimer disease, including avohilmo	Vacuolar protein sorting-associated protein 29 (VPS29)	Weighted mode	3	-0.268995	0.0345796	0.0161267	-0.336771	-0.201219	0.764147	0.714072	0.817733	0.76 (0.71,0.82)	negative	0.727035	0.0224353	0.573848	NA	European	Males and Females	2018	10534735	3301	NA	NA	Immune system	Protein	Sun BB	29875488	NA	NA	NA	NA	Q9UBQ0	<a href="https://www.uniprot.org/uniprot/Q9UBQ0" target="_blank">Q9UBQ0</a>	VPS29_HUMAN	Vacuolar protein sorting-associated protein 29 (hVPS29) (PEP11 homolog) (Vesicle protein sorting 29)	VPS29 DC15 DC7 MDS007	Homo sapiens (Human)	182	FUNCTION: Acts as component of the retromer cargo-selective complex (CSC). The CSC is believed to be the core functional component of retromer or respective retromer complex variants acting to prevent missorting of selected transmembrane cargo proteins into the lysosomal degradation pathway. The recruitment of the CSC to the endosomal membrane involves RAB7A and SNX3. The SNX-BAR retromer mediates retrograde transport of cargo proteins from endosomes to the trans-Golgi network (TGN) and is involved in endosome-to-plasma membrane transport for cargo protein recycling. The SNX3-retromer mediates the retrograde endosome-to-TGN transport of WLS distinct from the SNX-BAR retromer pathway. The SNX27-retromer is believed to be involved in endosome-to-plasma membrane trafficking and recycling of a broad spectrum of cargo proteins. The CSC seems to act as recruitment hub for other proteins, such as the WASH complex and TBC1D5. Required to regulate transcytosis of the polymeric immunoglobulin receptor (pIgR-pIgA) (PubMed:15247922, PubMed:21725319, PubMed:23563491). Acts also as component of the retriever complex. The retriever complex is a heterotrimeric complex related to retromer cargo-selective complex (CSC) and essential for retromer-independent retrieval and recycling of numerous cargos such as integrin alpha-5/beta-1 (ITGA5:ITGB1) (PubMed:28892079). In the endosomes, retriever complex drives the retrieval and recycling of NxxY-motif-containing cargo proteins by coupling to SNX17, a cargo essential for the homeostatic maintenance of numerous cell surface proteins associated with processes that include cell migration, cell adhesion, nutrient supply and cell signaling (PubMed:28892079). The recruitment of the retriever complex to the endosomal membrane involves CCC and WASH complexes (PubMed:28892079). Involved in GLUT1 endosome-to-plasma membrane trafficking; the function is dependent of association with ANKRD27 (PubMed:24856514). {ECO:0000269|PubMed:24856514, ECO:0000269|PubMed:28892079, ECO:0000303|PubMed:15247922, ECO:0000303|PubMed:21725319, ECO:0000303|PubMed:23563491}.; FUNCTION: (Microbial infection) The heterotrimeric retromer cargo-selective complex (CSC) mediates the exit of human papillomavirus from the early endosome and the delivery to the Golgi apparatus. {ECO:0000269|PubMed:25693203}.	0	0	0	0	3D-structure;Acetylation;Alternative splicing;Cytoplasm;Endosome;Host-virus interaction;Membrane;Metal-binding;Protein transport;Reference proteome;Transport;Zinc	Evidence at protein level	0	B9A6K1; Q92609; O75436; Q96QK1; P01023; P60709; P51693; P21810; Q13867; Q9UQM7; P29466-3; P48730-2; O14576-2; P06241; P10809; Q07954-2; Q99683; I6L9F6; Q99497; P27986-2; Q9BXM7; P17612; Q05655; O60260-5; P63000; P01011; P37840; Q99523; Q13501; Q9UNE7; Q15583; Q5TGY1; Q96QK1	0	0	TISSUE SPECIFICITY: Ubiquitous. Highly expressed in heart, lung, placenta, spleen, peripheral blood leukocytes, thymus, colon skeletal muscle, kidney and brain.	endocytic recycling [GO:0032456]; intracellular protein transport [GO:0006886]; retrograde transport, endosome to Golgi [GO:0042147]	cytosol [GO:0005829]; early endosome [GO:0005769]; endosome [GO:0005768]; endosome membrane [GO:0010008]; intracellular membrane-bounded organelle [GO:0043231]; late endosome [GO:0005770]; retromer complex [GO:0030904]; retromer, cargo-selective complex [GO:0030906]	metal ion binding [GO:0046872]	0	MUTAGEN 8; /note=""""D->A: Loss of in vitro protein phosphatase activity.""""; /evidence=""""ECO:0000269|PubMed:16737443""""; MUTAGEN 39; /note=""""N->A: Loss of in vitro protein phosphatase activity.""""; /evidence=""""ECO:0000269|PubMed:16737443""""; MUTAGEN 39; /note=""""N->D: No effect on in vitro protein phosphatase activity.""""; /evidence=""""ECO:0000269|PubMed:16737443""""; MUTAGEN 62; /note=""""D->A,N: Loss of in vitro protein phosphatase activity.""""; /evidence=""""ECO:0000269|PubMed:16737443""""; MUTAGEN 86; /note=""""H->A: Loss of in vitro protein phosphatase activity.""""; /evidence=""""ECO:0000269|PubMed:16737443""""; MUTAGEN 90; /note=""""V->D: Decreases interaction with VPS35.""""; MUTAGEN 91; /note=""""I->D: Disrupts interaction with VPS35.""""; MUTAGEN 117; /note=""""H->A: Loss of in vitro protein phosphatase activity.""""; /evidence=""""ECO:0000269|PubMed:16737443""""; MUTAGEN 152; /note=""""L->E: Disrupts interaction with TBC1D5.""""; /evidence=""""ECO:0000269|PubMed:20923837""""	0	SUBCELLULAR LOCATION: Cytoplasm. Membrane; Peripheral membrane protein. Endosome membrane {ECO:0000250|UniProtKB:Q9QZ88}; Peripheral membrane protein {ECO:0000250|UniProtKB:Q9QZ88}. Early endosome {ECO:0000305}. Late endosome {ECO:0000305}.	0	0	0	0	0	VPS29 family	0	0	0
Molecular trait	protein	NA	prot-a-3203	finn-b-G6_ALZHEIMER_INCLAVO	Alzheimer disease, including avohilmo	Vacuolar protein sorting-associated protein 29 (VPS29)	Maximum likelihood	3	-0.264608	0.0328099	7.33e-16	-0.328915	-0.2003	0.767507	0.719704	0.818485	0.77 (0.72,0.82)	negative	0.727035	0.0224353	0.573848	NA	European	Males and Females	2018	10534735	3301	NA	NA	Immune system	Protein	Sun BB	29875488	NA	NA	NA	NA	Q9UBQ0	<a href="https://www.uniprot.org/uniprot/Q9UBQ0" target="_blank">Q9UBQ0</a>	VPS29_HUMAN	Vacuolar protein sorting-associated protein 29 (hVPS29) (PEP11 homolog) (Vesicle protein sorting 29)	VPS29 DC15 DC7 MDS007	Homo sapiens (Human)	182	FUNCTION: Acts as component of the retromer cargo-selective complex (CSC). The CSC is believed to be the core functional component of retromer or respective retromer complex variants acting to prevent missorting of selected transmembrane cargo proteins into the lysosomal degradation pathway. The recruitment of the CSC to the endosomal membrane involves RAB7A and SNX3. The SNX-BAR retromer mediates retrograde transport of cargo proteins from endosomes to the trans-Golgi network (TGN) and is involved in endosome-to-plasma membrane transport for cargo protein recycling. The SNX3-retromer mediates the retrograde endosome-to-TGN transport of WLS distinct from the SNX-BAR retromer pathway. The SNX27-retromer is believed to be involved in endosome-to-plasma membrane trafficking and recycling of a broad spectrum of cargo proteins. The CSC seems to act as recruitment hub for other proteins, such as the WASH complex and TBC1D5. Required to regulate transcytosis of the polymeric immunoglobulin receptor (pIgR-pIgA) (PubMed:15247922, PubMed:21725319, PubMed:23563491). Acts also as component of the retriever complex. The retriever complex is a heterotrimeric complex related to retromer cargo-selective complex (CSC) and essential for retromer-independent retrieval and recycling of numerous cargos such as integrin alpha-5/beta-1 (ITGA5:ITGB1) (PubMed:28892079). In the endosomes, retriever complex drives the retrieval and recycling of NxxY-motif-containing cargo proteins by coupling to SNX17, a cargo essential for the homeostatic maintenance of numerous cell surface proteins associated with processes that include cell migration, cell adhesion, nutrient supply and cell signaling (PubMed:28892079). The recruitment of the retriever complex to the endosomal membrane involves CCC and WASH complexes (PubMed:28892079). Involved in GLUT1 endosome-to-plasma membrane trafficking; the function is dependent of association with ANKRD27 (PubMed:24856514). {ECO:0000269|PubMed:24856514, ECO:0000269|PubMed:28892079, ECO:0000303|PubMed:15247922, ECO:0000303|PubMed:21725319, ECO:0000303|PubMed:23563491}.; FUNCTION: (Microbial infection) The heterotrimeric retromer cargo-selective complex (CSC) mediates the exit of human papillomavirus from the early endosome and the delivery to the Golgi apparatus. {ECO:0000269|PubMed:25693203}.	0	0	0	0	3D-structure;Acetylation;Alternative splicing;Cytoplasm;Endosome;Host-virus interaction;Membrane;Metal-binding;Protein transport;Reference proteome;Transport;Zinc	Evidence at protein level	0	B9A6K1; Q92609; O75436; Q96QK1; P01023; P60709; P51693; P21810; Q13867; Q9UQM7; P29466-3; P48730-2; O14576-2; P06241; P10809; Q07954-2; Q99683; I6L9F6; Q99497; P27986-2; Q9BXM7; P17612; Q05655; O60260-5; P63000; P01011; P37840; Q99523; Q13501; Q9UNE7; Q15583; Q5TGY1; Q96QK1	0	0	TISSUE SPECIFICITY: Ubiquitous. Highly expressed in heart, lung, placenta, spleen, peripheral blood leukocytes, thymus, colon skeletal muscle, kidney and brain.	endocytic recycling [GO:0032456]; intracellular protein transport [GO:0006886]; retrograde transport, endosome to Golgi [GO:0042147]	cytosol [GO:0005829]; early endosome [GO:0005769]; endosome [GO:0005768]; endosome membrane [GO:0010008]; intracellular membrane-bounded organelle [GO:0043231]; late endosome [GO:0005770]; retromer complex [GO:0030904]; retromer, cargo-selective complex [GO:0030906]	metal ion binding [GO:0046872]	0	MUTAGEN 8; /note=""""D->A: Loss of in vitro protein phosphatase activity.""""; /evidence=""""ECO:0000269|PubMed:16737443""""; MUTAGEN 39; /note=""""N->A: Loss of in vitro protein phosphatase activity.""""; /evidence=""""ECO:0000269|PubMed:16737443""""; MUTAGEN 39; /note=""""N->D: No effect on in vitro protein phosphatase activity.""""; /evidence=""""ECO:0000269|PubMed:16737443""""; MUTAGEN 62; /note=""""D->A,N: Loss of in vitro protein phosphatase activity.""""; /evidence=""""ECO:0000269|PubMed:16737443""""; MUTAGEN 86; /note=""""H->A: Loss of in vitro protein phosphatase activity.""""; /evidence=""""ECO:0000269|PubMed:16737443""""; MUTAGEN 90; /note=""""V->D: Decreases interaction with VPS35.""""; MUTAGEN 91; /note=""""I->D: Disrupts interaction with VPS35.""""; MUTAGEN 117; /note=""""H->A: Loss of in vitro protein phosphatase activity.""""; /evidence=""""ECO:0000269|PubMed:16737443""""; MUTAGEN 152; /note=""""L->E: Disrupts interaction with TBC1D5.""""; /evidence=""""ECO:0000269|PubMed:20923837""""	0	SUBCELLULAR LOCATION: Cytoplasm. Membrane; Peripheral membrane protein. Endosome membrane {ECO:0000250|UniProtKB:Q9QZ88}; Peripheral membrane protein {ECO:0000250|UniProtKB:Q9QZ88}. Early endosome {ECO:0000305}. Late endosome {ECO:0000305}.	0	0	0	0	0	VPS29 family	0	0	0
Molecular trait	protein	NA	prot-a-3203	finn-b-G6_ALZHEIMER_INCLAVO	Alzheimer disease, including avohilmo	Vacuolar protein sorting-associated protein 29 (VPS29)	Penalised weighted median	3	-0.268486	0.0345384	7.63e-15	-0.336181	-0.200791	0.764536	0.714494	0.818083	0.76 (0.71,0.82)	negative	0.727035	0.0224353	0.573848	NA	European	Males and Females	2018	10534735	3301	NA	NA	Immune system	Protein	Sun BB	29875488	NA	NA	NA	NA	Q9UBQ0	<a href="https://www.uniprot.org/uniprot/Q9UBQ0" target="_blank">Q9UBQ0</a>	VPS29_HUMAN	Vacuolar protein sorting-associated protein 29 (hVPS29) (PEP11 homolog) (Vesicle protein sorting 29)	VPS29 DC15 DC7 MDS007	Homo sapiens (Human)	182	FUNCTION: Acts as component of the retromer cargo-selective complex (CSC). The CSC is believed to be the core functional component of retromer or respective retromer complex variants acting to prevent missorting of selected transmembrane cargo proteins into the lysosomal degradation pathway. The recruitment of the CSC to the endosomal membrane involves RAB7A and SNX3. The SNX-BAR retromer mediates retrograde transport of cargo proteins from endosomes to the trans-Golgi network (TGN) and is involved in endosome-to-plasma membrane transport for cargo protein recycling. The SNX3-retromer mediates the retrograde endosome-to-TGN transport of WLS distinct from the SNX-BAR retromer pathway. The SNX27-retromer is believed to be involved in endosome-to-plasma membrane trafficking and recycling of a broad spectrum of cargo proteins. The CSC seems to act as recruitment hub for other proteins, such as the WASH complex and TBC1D5. Required to regulate transcytosis of the polymeric immunoglobulin receptor (pIgR-pIgA) (PubMed:15247922, PubMed:21725319, PubMed:23563491). Acts also as component of the retriever complex. The retriever complex is a heterotrimeric complex related to retromer cargo-selective complex (CSC) and essential for retromer-independent retrieval and recycling of numerous cargos such as integrin alpha-5/beta-1 (ITGA5:ITGB1) (PubMed:28892079). In the endosomes, retriever complex drives the retrieval and recycling of NxxY-motif-containing cargo proteins by coupling to SNX17, a cargo essential for the homeostatic maintenance of numerous cell surface proteins associated with processes that include cell migration, cell adhesion, nutrient supply and cell signaling (PubMed:28892079). The recruitment of the retriever complex to the endosomal membrane involves CCC and WASH complexes (PubMed:28892079). Involved in GLUT1 endosome-to-plasma membrane trafficking; the function is dependent of association with ANKRD27 (PubMed:24856514). {ECO:0000269|PubMed:24856514, ECO:0000269|PubMed:28892079, ECO:0000303|PubMed:15247922, ECO:0000303|PubMed:21725319, ECO:0000303|PubMed:23563491}.; FUNCTION: (Microbial infection) The heterotrimeric retromer cargo-selective complex (CSC) mediates the exit of human papillomavirus from the early endosome and the delivery to the Golgi apparatus. {ECO:0000269|PubMed:25693203}.	0	0	0	0	3D-structure;Acetylation;Alternative splicing;Cytoplasm;Endosome;Host-virus interaction;Membrane;Metal-binding;Protein transport;Reference proteome;Transport;Zinc	Evidence at protein level	0	B9A6K1; Q92609; O75436; Q96QK1; P01023; P60709; P51693; P21810; Q13867; Q9UQM7; P29466-3; P48730-2; O14576-2; P06241; P10809; Q07954-2; Q99683; I6L9F6; Q99497; P27986-2; Q9BXM7; P17612; Q05655; O60260-5; P63000; P01011; P37840; Q99523; Q13501; Q9UNE7; Q15583; Q5TGY1; Q96QK1	0	0	TISSUE SPECIFICITY: Ubiquitous. Highly expressed in heart, lung, placenta, spleen, peripheral blood leukocytes, thymus, colon skeletal muscle, kidney and brain.	endocytic recycling [GO:0032456]; intracellular protein transport [GO:0006886]; retrograde transport, endosome to Golgi [GO:0042147]	cytosol [GO:0005829]; early endosome [GO:0005769]; endosome [GO:0005768]; endosome membrane [GO:0010008]; intracellular membrane-bounded organelle [GO:0043231]; late endosome [GO:0005770]; retromer complex [GO:0030904]; retromer, cargo-selective complex [GO:0030906]	metal ion binding [GO:0046872]	0	MUTAGEN 8; /note=""""D->A: Loss of in vitro protein phosphatase activity.""""; /evidence=""""ECO:0000269|PubMed:16737443""""; MUTAGEN 39; /note=""""N->A: Loss of in vitro protein phosphatase activity.""""; /evidence=""""ECO:0000269|PubMed:16737443""""; MUTAGEN 39; /note=""""N->D: No effect on in vitro protein phosphatase activity.""""; /evidence=""""ECO:0000269|PubMed:16737443""""; MUTAGEN 62; /note=""""D->A,N: Loss of in vitro protein phosphatase activity.""""; /evidence=""""ECO:0000269|PubMed:16737443""""; MUTAGEN 86; /note=""""H->A: Loss of in vitro protein phosphatase activity.""""; /evidence=""""ECO:0000269|PubMed:16737443""""; MUTAGEN 90; /note=""""V->D: Decreases interaction with VPS35.""""; MUTAGEN 91; /note=""""I->D: Disrupts interaction with VPS35.""""; MUTAGEN 117; /note=""""H->A: Loss of in vitro protein phosphatase activity.""""; /evidence=""""ECO:0000269|PubMed:16737443""""; MUTAGEN 152; /note=""""L->E: Disrupts interaction with TBC1D5.""""; /evidence=""""ECO:0000269|PubMed:20923837""""	0	SUBCELLULAR LOCATION: Cytoplasm. Membrane; Peripheral membrane protein. Endosome membrane {ECO:0000250|UniProtKB:Q9QZ88}; Peripheral membrane protein {ECO:0000250|UniProtKB:Q9QZ88}. Early endosome {ECO:0000305}. Late endosome {ECO:0000305}.	0	0	0	0	0	VPS29 family	0	0	0
Molecular trait	protein	NA	prot-a-439	finn-b-G6_ALZHEIMER_INCLAVO	Alzheimer disease, including avohilmo	Myeloid cell surface antigen CD33 (CD33)	Inverse variance weighted	2	0.037975	0.0266636	0.154381	-0.0142857	0.0902357	1.03871	0.985816	1.09443	1.04 (0.99,1.09)	overlaps null	0.364218	NA	NA	NA	European	Males and Females	2018	10534735	3301	NA	NA	Immune system	Protein	Sun BB	29875488	NA	NA	NA	NA	P20138	<a href="https://www.uniprot.org/uniprot/P20138" target="_blank">P20138</a>	CD33_HUMAN	Myeloid cell surface antigen CD33 (Sialic acid-binding Ig-like lectin 3) (Siglec-3) (gp67) (CD antigen CD33)	CD33 SIGLEC3	Homo sapiens (Human)	364	FUNCTION: Sialic-acid-binding immunoglobulin-like lectin (Siglec) that plays a role in mediating cell-cell interactions and in maintaining immune cells in a resting state (PubMed:10611343, PubMed:15597323, PubMed:11320212). Preferentially recognizes and binds alpha-2,3- and more avidly alpha-2,6-linked sialic acid-bearing glycans (PubMed:7718872). Upon engagement of ligands such as C1q or syalylated glycoproteins, two immunoreceptor tyrosine-based inhibitory motifs (ITIMs) located in CD33 cytoplasmic tail are phosphorylated by Src-like kinases such as LCK (PubMed:28325905, PubMed:10887109). These phosphorylations provide docking sites for the recruitment and activation of protein-tyrosine phosphatases PTPN6/SHP-1 and PTPN11/SHP-2 (PubMed:10556798, PubMed:10206955, PubMed:10887109). In turn, these phosphatases regulate downstream pathways through dephosphorylation of signaling molecules (PubMed:10206955, PubMed:10887109). One of the repressive effect of CD33 on monocyte activation requires phosphoinositide 3-kinase/PI3K (PubMed:15597323). {ECO:0000269|PubMed:10206955, ECO:0000269|PubMed:10556798, ECO:0000269|PubMed:10611343, ECO:0000269|PubMed:10887109, ECO:0000269|PubMed:11320212, ECO:0000269|PubMed:15597323, ECO:0000269|PubMed:28325905, ECO:0000269|PubMed:7718872}.	0	0	0	0	3D-structure;Alternative splicing;Cell adhesion;Cell membrane;Disulfide bond;Glycoprotein;Immunoglobulin domain;Lectin;Membrane;Peroxisome;Phosphoprotein;Reference proteome;Repeat;Signal;Transmembrane;Transmembrane helix	Evidence at protein level	MISCELLANEOUS: [Isoform CD33m]: Mostly detected on NKL and myeloid cell lines but poorly expressed on B-cell lines and T-lymphocytes. {ECO:0000305}.	O95393; Q07325; O43169; P50402; Q96F15; Q15323; Q92764; Q6A162; Q06124; P29350; Q9NS64; P06702; O00767; Q9UPZ6; Q969X1; Q9NV29; Q9BU79; Q9H2S6-2; Q5BVD1; Q9Y5Z9	0	0	TISSUE SPECIFICITY: Monocytic/myeloid lineage cells. In the brain, CD33 is mainly expressed on microglial cells.	cell adhesion [GO:0007155]; cell-cell adhesion [GO:0098609]; cell-cell signaling [GO:0007267]; immune response-inhibiting signal transduction [GO:0002765]; negative regulation of calcium ion transport [GO:0051926]; negative regulation of cell population proliferation [GO:0008285]; negative regulation of interleukin-1 beta production [GO:0032691]; negative regulation of interleukin-8 production [GO:0032717]; negative regulation of monocyte activation [GO:0150102]; negative regulation of tumor necrosis factor production [GO:0032720]; positive regulation of protein secretion [GO:0050714]; positive regulation of protein tyrosine phosphatase activity [GO:1903615]; signal transduction [GO:0007165]	cell surface [GO:0009986]; external side of plasma membrane [GO:0009897]; Golgi apparatus [GO:0005794]; nucleoplasm [GO:0005654]; peroxisome [GO:0005777]; plasma membrane [GO:0005886]; specific granule membrane [GO:0035579]; tertiary granule membrane [GO:0070821]	carbohydrate binding [GO:0030246]; protein phosphatase binding [GO:0019903]; sialic acid binding [GO:0033691]; signaling receptor activity [GO:0038023]	0	MUTAGEN 100; /note=""""N->A: Significant loss of binding to peripheral blood granulocytes.""""; /evidence=""""ECO:0000269|PubMed:8702538""""; MUTAGEN 340; /note=""""Y->A: Abolishes binding to PTPN6 and PTPN11. Increases binding of red blood cells.""""; /evidence=""""ECO:0000269|PubMed:10206955""""; MUTAGEN 340; /note=""""Y->F: Complete loss of phosphorylation by LCK.""""; /evidence=""""ECO:0000269|PubMed:10887109""""; MUTAGEN 358; /note=""""Y->A,F: Reduces binding to PTPN6.""""; /evidence=""""ECO:0000269|PubMed:10556798""""; MUTAGEN 358; /note=""""Y->F: More than 50% loss of phosphorylation by LCK.""""; /evidence=""""ECO:0000269|PubMed:10887109""""	0	SUBCELLULAR LOCATION: [Isoform CD33M]: Cell membrane {ECO:0000269|PubMed:10611343, ECO:0000269|PubMed:28747436}; Single-pass type I membrane protein.; SUBCELLULAR LOCATION: [Isoform CD33m]: Peroxisome {ECO:0000269|PubMed:28747436}. Note=CD33m isoform does not localize to cell surfaces but instead accumulates in peroxisomes. {ECO:0000269|PubMed:28747436}.	TOPO_DOM 18..259; /note=""""Extracellular""""; /evidence=""""ECO:0000255""""; TOPO_DOM 283..364; /note=""""Cytoplasmic""""; /evidence=""""ECO:0000255""""	TRANSMEM 260..282; /note=""""Helical""""; /evidence=""""ECO:0000255""""	PTM: Glycosylated. Glycosylation at Asn-100 is critical for regulating ligand recognition. {ECO:0000269|PubMed:8702538}.; PTM: Phosphorylation of Tyr-340 is involved in binding to PTPN6 and PTPN11. Phosphorylation of Tyr-358 is involved in binding to PTPN6. LCK phosphorylates Tyr-340 efficiently and Tyr-358 to a lesser extent. {ECO:0000269|PubMed:10206955, ECO:0000269|PubMed:10556798, ECO:0000269|PubMed:10887109}.	0	MOTIF 338..343; /note=""""ITIM motif 1""""; MOTIF 356..361; /note=""""ITIM motif 2""""	Immunoglobulin superfamily, SIGLEC (sialic acid binding Ig-like lectin) family	DOMAIN: Contains 2 copies of a cytoplasmic motif that is referred to as the immunoreceptor tyrosine-based inhibitor motif (ITIM). This motif is involved in modulation of cellular responses. The phosphorylated ITIM motif can bind the SH2 domain of several SH2-containing phosphatases.	DOMAIN 19..135; /note=""""Ig-like V-type""""; DOMAIN 145..228; /note=""""Ig-like C2-type""""	REGION 290..364; /note=""""Disordered""""; /evidence=""""ECO:0000256|SAM:MobiDB-lite""""
Molecular trait	protein	NA	prot-a-439	finn-b-G6_ALZHEIMER_INCLAVO	Alzheimer disease, including avohilmo	Myeloid cell surface antigen CD33 (CD33)	Maximum likelihood	2	0.0380019	0.0266884	0.154472	-0.0143073	0.0903112	1.03873	0.985795	1.09451	1.04 (0.99,1.09)	overlaps null	0.364218	NA	NA	NA	European	Males and Females	2018	10534735	3301	NA	NA	Immune system	Protein	Sun BB	29875488	NA	NA	NA	NA	P20138	<a href="https://www.uniprot.org/uniprot/P20138" target="_blank">P20138</a>	CD33_HUMAN	Myeloid cell surface antigen CD33 (Sialic acid-binding Ig-like lectin 3) (Siglec-3) (gp67) (CD antigen CD33)	CD33 SIGLEC3	Homo sapiens (Human)	364	FUNCTION: Sialic-acid-binding immunoglobulin-like lectin (Siglec) that plays a role in mediating cell-cell interactions and in maintaining immune cells in a resting state (PubMed:10611343, PubMed:15597323, PubMed:11320212). Preferentially recognizes and binds alpha-2,3- and more avidly alpha-2,6-linked sialic acid-bearing glycans (PubMed:7718872). Upon engagement of ligands such as C1q or syalylated glycoproteins, two immunoreceptor tyrosine-based inhibitory motifs (ITIMs) located in CD33 cytoplasmic tail are phosphorylated by Src-like kinases such as LCK (PubMed:28325905, PubMed:10887109). These phosphorylations provide docking sites for the recruitment and activation of protein-tyrosine phosphatases PTPN6/SHP-1 and PTPN11/SHP-2 (PubMed:10556798, PubMed:10206955, PubMed:10887109). In turn, these phosphatases regulate downstream pathways through dephosphorylation of signaling molecules (PubMed:10206955, PubMed:10887109). One of the repressive effect of CD33 on monocyte activation requires phosphoinositide 3-kinase/PI3K (PubMed:15597323). {ECO:0000269|PubMed:10206955, ECO:0000269|PubMed:10556798, ECO:0000269|PubMed:10611343, ECO:0000269|PubMed:10887109, ECO:0000269|PubMed:11320212, ECO:0000269|PubMed:15597323, ECO:0000269|PubMed:28325905, ECO:0000269|PubMed:7718872}.	0	0	0	0	3D-structure;Alternative splicing;Cell adhesion;Cell membrane;Disulfide bond;Glycoprotein;Immunoglobulin domain;Lectin;Membrane;Peroxisome;Phosphoprotein;Reference proteome;Repeat;Signal;Transmembrane;Transmembrane helix	Evidence at protein level	MISCELLANEOUS: [Isoform CD33m]: Mostly detected on NKL and myeloid cell lines but poorly expressed on B-cell lines and T-lymphocytes. {ECO:0000305}.	O95393; Q07325; O43169; P50402; Q96F15; Q15323; Q92764; Q6A162; Q06124; P29350; Q9NS64; P06702; O00767; Q9UPZ6; Q969X1; Q9NV29; Q9BU79; Q9H2S6-2; Q5BVD1; Q9Y5Z9	0	0	TISSUE SPECIFICITY: Monocytic/myeloid lineage cells. In the brain, CD33 is mainly expressed on microglial cells.	cell adhesion [GO:0007155]; cell-cell adhesion [GO:0098609]; cell-cell signaling [GO:0007267]; immune response-inhibiting signal transduction [GO:0002765]; negative regulation of calcium ion transport [GO:0051926]; negative regulation of cell population proliferation [GO:0008285]; negative regulation of interleukin-1 beta production [GO:0032691]; negative regulation of interleukin-8 production [GO:0032717]; negative regulation of monocyte activation [GO:0150102]; negative regulation of tumor necrosis factor production [GO:0032720]; positive regulation of protein secretion [GO:0050714]; positive regulation of protein tyrosine phosphatase activity [GO:1903615]; signal transduction [GO:0007165]	cell surface [GO:0009986]; external side of plasma membrane [GO:0009897]; Golgi apparatus [GO:0005794]; nucleoplasm [GO:0005654]; peroxisome [GO:0005777]; plasma membrane [GO:0005886]; specific granule membrane [GO:0035579]; tertiary granule membrane [GO:0070821]	carbohydrate binding [GO:0030246]; protein phosphatase binding [GO:0019903]; sialic acid binding [GO:0033691]; signaling receptor activity [GO:0038023]	0	MUTAGEN 100; /note=""""N->A: Significant loss of binding to peripheral blood granulocytes.""""; /evidence=""""ECO:0000269|PubMed:8702538""""; MUTAGEN 340; /note=""""Y->A: Abolishes binding to PTPN6 and PTPN11. Increases binding of red blood cells.""""; /evidence=""""ECO:0000269|PubMed:10206955""""; MUTAGEN 340; /note=""""Y->F: Complete loss of phosphorylation by LCK.""""; /evidence=""""ECO:0000269|PubMed:10887109""""; MUTAGEN 358; /note=""""Y->A,F: Reduces binding to PTPN6.""""; /evidence=""""ECO:0000269|PubMed:10556798""""; MUTAGEN 358; /note=""""Y->F: More than 50% loss of phosphorylation by LCK.""""; /evidence=""""ECO:0000269|PubMed:10887109""""	0	SUBCELLULAR LOCATION: [Isoform CD33M]: Cell membrane {ECO:0000269|PubMed:10611343, ECO:0000269|PubMed:28747436}; Single-pass type I membrane protein.; SUBCELLULAR LOCATION: [Isoform CD33m]: Peroxisome {ECO:0000269|PubMed:28747436}. Note=CD33m isoform does not localize to cell surfaces but instead accumulates in peroxisomes. {ECO:0000269|PubMed:28747436}.	TOPO_DOM 18..259; /note=""""Extracellular""""; /evidence=""""ECO:0000255""""; TOPO_DOM 283..364; /note=""""Cytoplasmic""""; /evidence=""""ECO:0000255""""	TRANSMEM 260..282; /note=""""Helical""""; /evidence=""""ECO:0000255""""	PTM: Glycosylated. Glycosylation at Asn-100 is critical for regulating ligand recognition. {ECO:0000269|PubMed:8702538}.; PTM: Phosphorylation of Tyr-340 is involved in binding to PTPN6 and PTPN11. Phosphorylation of Tyr-358 is involved in binding to PTPN6. LCK phosphorylates Tyr-340 efficiently and Tyr-358 to a lesser extent. {ECO:0000269|PubMed:10206955, ECO:0000269|PubMed:10556798, ECO:0000269|PubMed:10887109}.	0	MOTIF 338..343; /note=""""ITIM motif 1""""; MOTIF 356..361; /note=""""ITIM motif 2""""	Immunoglobulin superfamily, SIGLEC (sialic acid binding Ig-like lectin) family	DOMAIN: Contains 2 copies of a cytoplasmic motif that is referred to as the immunoreceptor tyrosine-based inhibitor motif (ITIM). This motif is involved in modulation of cellular responses. The phosphorylated ITIM motif can bind the SH2 domain of several SH2-containing phosphatases.	DOMAIN 19..135; /note=""""Ig-like V-type""""; DOMAIN 145..228; /note=""""Ig-like C2-type""""	REGION 290..364; /note=""""Disordered""""; /evidence=""""ECO:0000256|SAM:MobiDB-lite""""
Family history	NA	NA	ukb-a-210	finn-b-G6_ALZHEIMER_INCLAVO	Alzheimer disease, including avohilmo	Illnesses of mother: Alzheimer's disease/dementia	Inverse variance weighted	5	26.5569	2.82809	5.98e-21	21.0139	32.1	342000000000	1337231702	87300000000000	341606186364.58 (1337231702.43,87265943778028.8)	positive	2.08e-12	-0.121296	0.0525553	Neale Lab	European	Males and Females	2017	10894596	308780	26757	283086	NA	NA	Neale	NA	NA	SD	NA	NA	NA	<a href="https://www.uniprot.org/uniprot/NA" target="_blank">NA</a>	NA	NA	NA	NA	NA	NA	NA	NA	NA	NA	NA	NA	NA	NA	NA	NA	NA	NA	NA	NA	NA	NA	NA	NA	NA	NA	NA	NA	NA	NA	NA	NA	NA
Family history	NA	NA	ukb-a-210	finn-b-G6_ALZHEIMER_INCLAVO	Alzheimer disease, including avohilmo	Illnesses of mother: Alzheimer's disease/dementia	MR Egger	5	30.8047	2.09065	0.000678128	26.707	34.9024	23900000000000	397000000000	1440000000000000	23895170885806.4 (396925677240.94,1438504043454199)	positive	2.08e-12	-0.121296	0.0525553	Neale Lab	European	Males and Females	2017	10894596	308780	26757	283086	NA	NA	Neale	NA	NA	SD	NA	NA	NA	<a href="https://www.uniprot.org/uniprot/NA" target="_blank">NA</a>	NA	NA	NA	NA	NA	NA	NA	NA	NA	NA	NA	NA	NA	NA	NA	NA	NA	NA	NA	NA	NA	NA	NA	NA	NA	NA	NA	NA	NA	NA	NA	NA	NA
Family history	NA	NA	ukb-a-210	finn-b-G6_ALZHEIMER_INCLAVO	Alzheimer disease, including avohilmo	Illnesses of mother: Alzheimer's disease/dementia	Weighted median	5	26.5716	1.01246	8.22e-152	24.5872	28.556	347000000000	47651581688	2520000000000	346654725947.88 (47651581688.5,2521836521766.54)	positive	2.08e-12	-0.121296	0.0525553	Neale Lab	European	Males and Females	2017	10894596	308780	26757	283086	NA	NA	Neale	NA	NA	SD	NA	NA	NA	<a href="https://www.uniprot.org/uniprot/NA" target="_blank">NA</a>	NA	NA	NA	NA	NA	NA	NA	NA	NA	NA	NA	NA	NA	NA	NA	NA	NA	NA	NA	NA	NA	NA	NA	NA	NA	NA	NA	NA	NA	NA	NA	NA	NA
Family history	NA	NA	ukb-a-210	finn-b-G6_ALZHEIMER_INCLAVO	Alzheimer disease, including avohilmo	Illnesses of mother: Alzheimer's disease/dementia	Simple mode	5	13.3858	6.38149	0.103935	0.878078	25.8935	650702	2.40627	176000000000	650701.89 (2.41,175962389406.43)	overlaps null	2.08e-12	-0.121296	0.0525553	Neale Lab	European	Males and Females	2017	10894596	308780	26757	283086	NA	NA	Neale	NA	NA	SD	NA	NA	NA	<a href="https://www.uniprot.org/uniprot/NA" target="_blank">NA</a>	NA	NA	NA	NA	NA	NA	NA	NA	NA	NA	NA	NA	NA	NA	NA	NA	NA	NA	NA	NA	NA	NA	NA	NA	NA	NA	NA	NA	NA	NA	NA	NA	NA
Family history	NA	NA	ukb-a-210	finn-b-G6_ALZHEIMER_INCLAVO	Alzheimer disease, including avohilmo	Illnesses of mother: Alzheimer's disease/dementia	Weighted mode	5	28.2155	0.979112	8.63e-06	26.2964	30.1345	1790000000000	263000000000	12200000000000	1794031893115.64 (263264913830.71,12225519863941)	positive	2.08e-12	-0.121296	0.0525553	Neale Lab	European	Males and Females	2017	10894596	308780	26757	283086	NA	NA	Neale	NA	NA	SD	NA	NA	NA	<a href="https://www.uniprot.org/uniprot/NA" target="_blank">NA</a>	NA	NA	NA	NA	NA	NA	NA	NA	NA	NA	NA	NA	NA	NA	NA	NA	NA	NA	NA	NA	NA	NA	NA	NA	NA	NA	NA	NA	NA	NA	NA	NA	NA
Family history	NA	NA	ukb-a-210	finn-b-G6_ALZHEIMER_INCLAVO	Alzheimer disease, including avohilmo	Illnesses of mother: Alzheimer's disease/dementia	Maximum likelihood	5	27.0347	0.908517	1.41e-194	25.254	28.8154	551000000000	92827165840	3270000000000	550833414536.87 (92827165840.45,3268627753774.79)	positive	2.08e-12	-0.121296	0.0525553	Neale Lab	European	Males and Females	2017	10894596	308780	26757	283086	NA	NA	Neale	NA	NA	SD	NA	NA	NA	<a href="https://www.uniprot.org/uniprot/NA" target="_blank">NA</a>	NA	NA	NA	NA	NA	NA	NA	NA	NA	NA	NA	NA	NA	NA	NA	NA	NA	NA	NA	NA	NA	NA	NA	NA	NA	NA	NA	NA	NA	NA	NA	NA	NA
Family history	NA	NA	ukb-a-210	finn-b-G6_ALZHEIMER_INCLAVO	Alzheimer disease, including avohilmo	Illnesses of mother: Alzheimer's disease/dementia	Penalised weighted median	5	27.6515	0.945632	5.8e-188	25.798	29.5049	1020000000000	160000000000	6510000000000	1020641518483.7 (159931799688.7,6513458307105.77)	positive	2.08e-12	-0.121296	0.0525553	Neale Lab	European	Males and Females	2017	10894596	308780	26757	283086	NA	NA	Neale	NA	NA	SD	NA	NA	NA	<a href="https://www.uniprot.org/uniprot/NA" target="_blank">NA</a>	NA	NA	NA	NA	NA	NA	NA	NA	NA	NA	NA	NA	NA	NA	NA	NA	NA	NA	NA	NA	NA	NA	NA	NA	NA	NA	NA	NA	NA	NA	NA	NA	NA
Lifestyle trait	education level	NA	ukb-a-398	finn-b-G6_ALZHEIMER_INCLAVO	Alzheimer disease, including avohilmo	Qualifications: None of the above	Inverse variance weighted	52	0.184528	0.759552	0.808049	-1.30419	1.67325	1.20265	0.271391	5.32946	1.2 (0.27,5.33)	overlaps null	0.00102918	-0.0276798	0.353743	Neale Lab	European	Males and Females	2017	10894596	334070	57567	276503	NA	NA	Neale	NA	NA	SD	NA	NA	NA	<a href="https://www.uniprot.org/uniprot/NA" target="_blank">NA</a>	NA	NA	NA	NA	NA	NA	NA	NA	NA	NA	NA	NA	NA	NA	NA	NA	NA	NA	NA	NA	NA	NA	NA	NA	NA	NA	NA	NA	NA	NA	NA	NA	NA
Lifestyle trait	education level	NA	ukb-a-398	finn-b-G6_ALZHEIMER_INCLAVO	Alzheimer disease, including avohilmo	Qualifications: None of the above	MR Egger	52	4.41303	4.58092	0.340008	-4.56557	13.3916	82.5193	0.0104039	654506	82.52 (0.01,654505.72)	overlaps null	0.00102918	-0.0276798	0.353743	Neale Lab	European	Males and Females	2017	10894596	334070	57567	276503	NA	NA	Neale	NA	NA	SD	NA	NA	NA	<a href="https://www.uniprot.org/uniprot/NA" target="_blank">NA</a>	NA	NA	NA	NA	NA	NA	NA	NA	NA	NA	NA	NA	NA	NA	NA	NA	NA	NA	NA	NA	NA	NA	NA	NA	NA	NA	NA	NA	NA	NA	NA	NA	NA
Lifestyle trait	education level	NA	ukb-a-398	finn-b-G6_ALZHEIMER_INCLAVO	Alzheimer disease, including avohilmo	Qualifications: None of the above	Weighted median	52	0.826176	0.876418	0.345848	-0.891602	2.54395	2.28457	0.409998	12.7299	2.28 (0.41,12.73)	overlaps null	0.00102918	-0.0276798	0.353743	Neale Lab	European	Males and Females	2017	10894596	334070	57567	276503	NA	NA	Neale	NA	NA	SD	NA	NA	NA	<a href="https://www.uniprot.org/uniprot/NA" target="_blank">NA</a>	NA	NA	NA	NA	NA	NA	NA	NA	NA	NA	NA	NA	NA	NA	NA	NA	NA	NA	NA	NA	NA	NA	NA	NA	NA	NA	NA	NA	NA	NA	NA	NA	NA
Lifestyle trait	education level	NA	ukb-a-398	finn-b-G6_ALZHEIMER_INCLAVO	Alzheimer disease, including avohilmo	Qualifications: None of the above	Simple mode	52	1.84366	1.97304	0.354488	-2.0235	5.71081	6.31959	0.132192	302.115	6.32 (0.13,302.11)	overlaps null	0.00102918	-0.0276798	0.353743	Neale Lab	European	Males and Females	2017	10894596	334070	57567	276503	NA	NA	Neale	NA	NA	SD	NA	NA	NA	<a href="https://www.uniprot.org/uniprot/NA" target="_blank">NA</a>	NA	NA	NA	NA	NA	NA	NA	NA	NA	NA	NA	NA	NA	NA	NA	NA	NA	NA	NA	NA	NA	NA	NA	NA	NA	NA	NA	NA	NA	NA	NA	NA	NA
Lifestyle trait	education level	NA	ukb-a-398	finn-b-G6_ALZHEIMER_INCLAVO	Alzheimer disease, including avohilmo	Qualifications: None of the above	Weighted mode	52	1.59831	1.82841	0.386133	-1.98537	5.18199	4.94466	0.137329	178.037	4.94 (0.14,178.04)	overlaps null	0.00102918	-0.0276798	0.353743	Neale Lab	European	Males and Females	2017	10894596	334070	57567	276503	NA	NA	Neale	NA	NA	SD	NA	NA	NA	<a href="https://www.uniprot.org/uniprot/NA" target="_blank">NA</a>	NA	NA	NA	NA	NA	NA	NA	NA	NA	NA	NA	NA	NA	NA	NA	NA	NA	NA	NA	NA	NA	NA	NA	NA	NA	NA	NA	NA	NA	NA	NA	NA	NA
Lifestyle trait	education level	NA	ukb-a-398	finn-b-G6_ALZHEIMER_INCLAVO	Alzheimer disease, including avohilmo	Qualifications: None of the above	Maximum likelihood	52	0.192572	0.590905	0.744505	-0.965601	1.35075	1.21236	0.380754	3.8603	1.21 (0.38,3.86)	overlaps null	0.00102918	-0.0276798	0.353743	Neale Lab	European	Males and Females	2017	10894596	334070	57567	276503	NA	NA	Neale	NA	NA	SD	NA	NA	NA	<a href="https://www.uniprot.org/uniprot/NA" target="_blank">NA</a>	NA	NA	NA	NA	NA	NA	NA	NA	NA	NA	NA	NA	NA	NA	NA	NA	NA	NA	NA	NA	NA	NA	NA	NA	NA	NA	NA	NA	NA	NA	NA	NA	NA
Lifestyle trait	education level	NA	ukb-a-398	finn-b-G6_ALZHEIMER_INCLAVO	Alzheimer disease, including avohilmo	Qualifications: None of the above	Penalised weighted median	52	0.846097	0.862625	0.326672	-0.844649	2.53684	2.33053	0.429708	12.6397	2.33 (0.43,12.64)	overlaps null	0.00102918	-0.0276798	0.353743	Neale Lab	European	Males and Females	2017	10894596	334070	57567	276503	NA	NA	Neale	NA	NA	SD	NA	NA	NA	<a href="https://www.uniprot.org/uniprot/NA" target="_blank">NA</a>	NA	NA	NA	NA	NA	NA	NA	NA	NA	NA	NA	NA	NA	NA	NA	NA	NA	NA	NA	NA	NA	NA	NA	NA	NA	NA	NA	NA	NA	NA	NA	NA	NA
Lifestyle trait	education level	NA	ukb-b-11615	finn-b-G6_ALZHEIMER_INCLAVO	Alzheimer disease, including avohilmo	Qualifications: A levels/AS levels or equivalent	Inverse variance weighted	72	-1.04906	0.623717	0.0925799	-2.27154	0.173429	0.350268	0.103153	1.18938	0.35 (0.1,1.19)	overlaps null	0.00357264	0.0380564	0.0820162	MRC-IEU	European	Males and Females	2018	9851867	458079	123661	334418	Binary	NA	Ben Elsworth	NA	NA	SD	NA	6138#2: Output from GWAS pipeline using Phesant derived variables from UKBiobank	NA	<a href="https://www.uniprot.org/uniprot/NA" target="_blank">NA</a>	NA	NA	NA	NA	NA	NA	NA	NA	NA	NA	NA	NA	NA	NA	NA	NA	NA	NA	NA	NA	NA	NA	NA	NA	NA	NA	NA	NA	NA	NA	NA	NA	NA
Lifestyle trait	education level	NA	ukb-b-11615	finn-b-G6_ALZHEIMER_INCLAVO	Alzheimer disease, including avohilmo	Qualifications: A levels/AS levels or equivalent	MR Egger	72	-6.95071	3.40073	0.044729	-13.6161	-0.285275	0.000957955	1.22e-06	0.751807	0 (0,0.75)	negative	0.00357264	0.0380564	0.0820162	MRC-IEU	European	Males and Females	2018	9851867	458079	123661	334418	Binary	NA	Ben Elsworth	NA	NA	SD	NA	6138#2: Output from GWAS pipeline using Phesant derived variables from UKBiobank	NA	<a href="https://www.uniprot.org/uniprot/NA" target="_blank">NA</a>	NA	NA	NA	NA	NA	NA	NA	NA	NA	NA	NA	NA	NA	NA	NA	NA	NA	NA	NA	NA	NA	NA	NA	NA	NA	NA	NA	NA	NA	NA	NA	NA	NA
Lifestyle trait	education level	NA	ukb-b-11615	finn-b-G6_ALZHEIMER_INCLAVO	Alzheimer disease, including avohilmo	Qualifications: A levels/AS levels or equivalent	Weighted median	72	-1.69809	0.727373	0.0195668	-3.12374	-0.27244	0.183032	0.0439922	0.761519	0.18 (0.04,0.76)	negative	0.00357264	0.0380564	0.0820162	MRC-IEU	European	Males and Females	2018	9851867	458079	123661	334418	Binary	NA	Ben Elsworth	NA	NA	SD	NA	6138#2: Output from GWAS pipeline using Phesant derived variables from UKBiobank	NA	<a href="https://www.uniprot.org/uniprot/NA" target="_blank">NA</a>	NA	NA	NA	NA	NA	NA	NA	NA	NA	NA	NA	NA	NA	NA	NA	NA	NA	NA	NA	NA	NA	NA	NA	NA	NA	NA	NA	NA	NA	NA	NA	NA	NA
Lifestyle trait	education level	NA	ukb-b-11615	finn-b-G6_ALZHEIMER_INCLAVO	Alzheimer disease, including avohilmo	Qualifications: A levels/AS levels or equivalent	Simple mode	72	-2.14495	1.9288	0.269863	-5.9254	1.63551	0.117074	0.00267073	5.13206	0.12 (0,5.13)	overlaps null	0.00357264	0.0380564	0.0820162	MRC-IEU	European	Males and Females	2018	9851867	458079	123661	334418	Binary	NA	Ben Elsworth	NA	NA	SD	NA	6138#2: Output from GWAS pipeline using Phesant derived variables from UKBiobank	NA	<a href="https://www.uniprot.org/uniprot/NA" target="_blank">NA</a>	NA	NA	NA	NA	NA	NA	NA	NA	NA	NA	NA	NA	NA	NA	NA	NA	NA	NA	NA	NA	NA	NA	NA	NA	NA	NA	NA	NA	NA	NA	NA	NA	NA
Lifestyle trait	education level	NA	ukb-b-11615	finn-b-G6_ALZHEIMER_INCLAVO	Alzheimer disease, including avohilmo	Qualifications: A levels/AS levels or equivalent	Weighted mode	72	-1.79538	2.0439	0.382684	-5.80143	2.21066	0.166064	0.00302324	9.12173	0.17 (0,9.12)	overlaps null	0.00357264	0.0380564	0.0820162	MRC-IEU	European	Males and Females	2018	9851867	458079	123661	334418	Binary	NA	Ben Elsworth	NA	NA	SD	NA	6138#2: Output from GWAS pipeline using Phesant derived variables from UKBiobank	NA	<a href="https://www.uniprot.org/uniprot/NA" target="_blank">NA</a>	NA	NA	NA	NA	NA	NA	NA	NA	NA	NA	NA	NA	NA	NA	NA	NA	NA	NA	NA	NA	NA	NA	NA	NA	NA	NA	NA	NA	NA	NA	NA	NA	NA
Lifestyle trait	education level	NA	ukb-b-11615	finn-b-G6_ALZHEIMER_INCLAVO	Alzheimer disease, including avohilmo	Qualifications: A levels/AS levels or equivalent	Maximum likelihood	72	-1.08107	0.517675	0.0367696	-2.09571	-0.0664247	0.339233	0.122983	0.935733	0.34 (0.12,0.94)	negative	0.00357264	0.0380564	0.0820162	MRC-IEU	European	Males and Females	2018	9851867	458079	123661	334418	Binary	NA	Ben Elsworth	NA	NA	SD	NA	6138#2: Output from GWAS pipeline using Phesant derived variables from UKBiobank	NA	<a href="https://www.uniprot.org/uniprot/NA" target="_blank">NA</a>	NA	NA	NA	NA	NA	NA	NA	NA	NA	NA	NA	NA	NA	NA	NA	NA	NA	NA	NA	NA	NA	NA	NA	NA	NA	NA	NA	NA	NA	NA	NA	NA	NA
Lifestyle trait	education level	NA	ukb-b-11615	finn-b-G6_ALZHEIMER_INCLAVO	Alzheimer disease, including avohilmo	Qualifications: A levels/AS levels or equivalent	Penalised weighted median	72	-1.7355	0.751342	0.0208952	-3.20814	-0.262874	0.176311	0.0404319	0.768839	0.18 (0.04,0.77)	negative	0.00357264	0.0380564	0.0820162	MRC-IEU	European	Males and Females	2018	9851867	458079	123661	334418	Binary	NA	Ben Elsworth	NA	NA	SD	NA	6138#2: Output from GWAS pipeline using Phesant derived variables from UKBiobank	NA	<a href="https://www.uniprot.org/uniprot/NA" target="_blank">NA</a>	NA	NA	NA	NA	NA	NA	NA	NA	NA	NA	NA	NA	NA	NA	NA	NA	NA	NA	NA	NA	NA	NA	NA	NA	NA	NA	NA	NA	NA	NA	NA	NA	NA
Family history	NA	NA	ukb-b-14699	finn-b-G6_ALZHEIMER_INCLAVO	Alzheimer disease, including avohilmo	Illnesses of mother: Alzheimer's disease/dementia	Inverse variance weighted	8	25.6853	2.09109	1.11e-34	21.5868	29.7839	143000000000	2371489336	8610000000000	142886633463.94 (2371489336.06,8609184832591.06)	positive	3.13e-11	-0.0762867	0.0233135	MRC-IEU	European	Males and Females	2018	9851867	423738	36548	387190	Binary	NA	Ben Elsworth	NA	NA	SD	NA	20110#10: Output from GWAS pipeline using Phesant derived variables from UKBiobank	NA	<a href="https://www.uniprot.org/uniprot/NA" target="_blank">NA</a>	NA	NA	NA	NA	NA	NA	NA	NA	NA	NA	NA	NA	NA	NA	NA	NA	NA	NA	NA	NA	NA	NA	NA	NA	NA	NA	NA	NA	NA	NA	NA	NA	NA
Family history	NA	NA	ukb-b-14699	finn-b-G6_ALZHEIMER_INCLAVO	Alzheimer disease, including avohilmo	Illnesses of mother: Alzheimer's disease/dementia	MR Egger	8	28.918	1.77927	3.45e-06	25.4307	32.4054	3620000000000	111000000000	118000000000000	3621936108220.85 (110763526616.69,118436290110477)	positive	3.13e-11	-0.0762867	0.0233135	MRC-IEU	European	Males and Females	2018	9851867	423738	36548	387190	Binary	NA	Ben Elsworth	NA	NA	SD	NA	20110#10: Output from GWAS pipeline using Phesant derived variables from UKBiobank	NA	<a href="https://www.uniprot.org/uniprot/NA" target="_blank">NA</a>	NA	NA	NA	NA	NA	NA	NA	NA	NA	NA	NA	NA	NA	NA	NA	NA	NA	NA	NA	NA	NA	NA	NA	NA	NA	NA	NA	NA	NA	NA	NA	NA	NA
Family history	NA	NA	ukb-b-14699	finn-b-G6_ALZHEIMER_INCLAVO	Alzheimer disease, including avohilmo	Illnesses of mother: Alzheimer's disease/dementia	Weighted median	8	26.4658	0.938674	6.75e-175	24.626	28.3056	312000000000	49538930728	1960000000000	311861570761.39 (49538930727.82,1963256733418.86)	positive	3.13e-11	-0.0762867	0.0233135	MRC-IEU	European	Males and Females	2018	9851867	423738	36548	387190	Binary	NA	Ben Elsworth	NA	NA	SD	NA	20110#10: Output from GWAS pipeline using Phesant derived variables from UKBiobank	NA	<a href="https://www.uniprot.org/uniprot/NA" target="_blank">NA</a>	NA	NA	NA	NA	NA	NA	NA	NA	NA	NA	NA	NA	NA	NA	NA	NA	NA	NA	NA	NA	NA	NA	NA	NA	NA	NA	NA	NA	NA	NA	NA	NA	NA
Family history	NA	NA	ukb-b-14699	finn-b-G6_ALZHEIMER_INCLAVO	Alzheimer disease, including avohilmo	Illnesses of mother: Alzheimer's disease/dementia	Simple mode	8	16.1239	5.57337	0.0232158	5.20009	27.0477	1.00582e+07	181.289	558000000000	10058177.25 (181.29,558042527795.87)	positive	3.13e-11	-0.0762867	0.0233135	MRC-IEU	European	Males and Females	2018	9851867	423738	36548	387190	Binary	NA	Ben Elsworth	NA	NA	SD	NA	20110#10: Output from GWAS pipeline using Phesant derived variables from UKBiobank	NA	<a href="https://www.uniprot.org/uniprot/NA" target="_blank">NA</a>	NA	NA	NA	NA	NA	NA	NA	NA	NA	NA	NA	NA	NA	NA	NA	NA	NA	NA	NA	NA	NA	NA	NA	NA	NA	NA	NA	NA	NA	NA	NA	NA	NA
Family history	NA	NA	ukb-b-14699	finn-b-G6_ALZHEIMER_INCLAVO	Alzheimer disease, including avohilmo	Illnesses of mother: Alzheimer's disease/dementia	Weighted mode	8	27.6236	0.889269	9.25e-09	25.8806	29.3666	993000000000	174000000000	5670000000000	992592627450.96 (173704067192.3,5671946201347.56)	positive	3.13e-11	-0.0762867	0.0233135	MRC-IEU	European	Males and Females	2018	9851867	423738	36548	387190	Binary	NA	Ben Elsworth	NA	NA	SD	NA	20110#10: Output from GWAS pipeline using Phesant derived variables from UKBiobank	NA	<a href="https://www.uniprot.org/uniprot/NA" target="_blank">NA</a>	NA	NA	NA	NA	NA	NA	NA	NA	NA	NA	NA	NA	NA	NA	NA	NA	NA	NA	NA	NA	NA	NA	NA	NA	NA	NA	NA	NA	NA	NA	NA	NA	NA
Family history	NA	NA	ukb-b-14699	finn-b-G6_ALZHEIMER_INCLAVO	Alzheimer disease, including avohilmo	Illnesses of mother: Alzheimer's disease/dementia	Maximum likelihood	8	26.2326	0.82912	1.07e-219	24.6075	27.8577	247000000000	48630555684	1250000000000	246984761467.4 (48630555683.95,1254385674586.02)	positive	3.13e-11	-0.0762867	0.0233135	MRC-IEU	European	Males and Females	2018	9851867	423738	36548	387190	Binary	NA	Ben Elsworth	NA	NA	SD	NA	20110#10: Output from GWAS pipeline using Phesant derived variables from UKBiobank	NA	<a href="https://www.uniprot.org/uniprot/NA" target="_blank">NA</a>	NA	NA	NA	NA	NA	NA	NA	NA	NA	NA	NA	NA	NA	NA	NA	NA	NA	NA	NA	NA	NA	NA	NA	NA	NA	NA	NA	NA	NA	NA	NA	NA	NA
Family history	NA	NA	ukb-b-14699	finn-b-G6_ALZHEIMER_INCLAVO	Alzheimer disease, including avohilmo	Illnesses of mother: Alzheimer's disease/dementia	Penalised weighted median	8	27.0499	0.859181	1.47e-217	25.3659	28.7339	559000000000	104000000000	3010000000000	559257222940.79 (103815410868.64,3012738078041.21)	positive	3.13e-11	-0.0762867	0.0233135	MRC-IEU	European	Males and Females	2018	9851867	423738	36548	387190	Binary	NA	Ben Elsworth	NA	NA	SD	NA	20110#10: Output from GWAS pipeline using Phesant derived variables from UKBiobank	NA	<a href="https://www.uniprot.org/uniprot/NA" target="_blank">NA</a>	NA	NA	NA	NA	NA	NA	NA	NA	NA	NA	NA	NA	NA	NA	NA	NA	NA	NA	NA	NA	NA	NA	NA	NA	NA	NA	NA	NA	NA	NA	NA	NA	NA
Family history	NA	NA	ukb-b-323	finn-b-G6_ALZHEIMER_INCLAVO	Alzheimer disease, including avohilmo	Illnesses of father: Alzheimer's disease/dementia	Inverse variance weighted	4	50.271	5.73786	1.93e-18	39.0248	61.5172	6.8e+21	8.88e+16	5.21e+26	6.79839608803829e+21 (88765576771149408,5.2067694539981e+26)	positive	2.33e-11	-0.114781	0.0991057	MRC-IEU	European	Males and Females	2018	9851867	399793	19255	380538	Binary	NA	Ben Elsworth	NA	NA	SD	NA	20107#10: Output from GWAS pipeline using Phesant derived variables from UKBiobank	NA	<a href="https://www.uniprot.org/uniprot/NA" target="_blank">NA</a>	NA	NA	NA	NA	NA	NA	NA	NA	NA	NA	NA	NA	NA	NA	NA	NA	NA	NA	NA	NA	NA	NA	NA	NA	NA	NA	NA	NA	NA	NA	NA	NA	NA
Family history	NA	NA	ukb-b-323	finn-b-G6_ALZHEIMER_INCLAVO	Alzheimer disease, including avohilmo	Illnesses of father: Alzheimer's disease/dementia	MR Egger	4	57.7397	3.97209	0.00469916	49.9544	65.525	1.19e+25	4.95e+21	2.87e+28	1.19135078016332e+25 (4.95364733920308e+21,2.86519524747615e+28)	positive	2.33e-11	-0.114781	0.0991057	MRC-IEU	European	Males and Females	2018	9851867	399793	19255	380538	Binary	NA	Ben Elsworth	NA	NA	SD	NA	20107#10: Output from GWAS pipeline using Phesant derived variables from UKBiobank	NA	<a href="https://www.uniprot.org/uniprot/NA" target="_blank">NA</a>	NA	NA	NA	NA	NA	NA	NA	NA	NA	NA	NA	NA	NA	NA	NA	NA	NA	NA	NA	NA	NA	NA	NA	NA	NA	NA	NA	NA	NA	NA	NA	NA	NA
Family history	NA	NA	ukb-b-323	finn-b-G6_ALZHEIMER_INCLAVO	Alzheimer disease, including avohilmo	Illnesses of father: Alzheimer's disease/dementia	Weighted median	4	49.892	2.23534	2.38e-110	45.5108	54.2733	4.65e+21	5.82e+19	3.72e+23	4.65412944646286e+21 (58220554672862076938,3.72049373733111e+23)	positive	2.33e-11	-0.114781	0.0991057	MRC-IEU	European	Males and Females	2018	9851867	399793	19255	380538	Binary	NA	Ben Elsworth	NA	NA	SD	NA	20107#10: Output from GWAS pipeline using Phesant derived variables from UKBiobank	NA	<a href="https://www.uniprot.org/uniprot/NA" target="_blank">NA</a>	NA	NA	NA	NA	NA	NA	NA	NA	NA	NA	NA	NA	NA	NA	NA	NA	NA	NA	NA	NA	NA	NA	NA	NA	NA	NA	NA	NA	NA	NA	NA	NA	NA
Family history	NA	NA	ukb-b-323	finn-b-G6_ALZHEIMER_INCLAVO	Alzheimer disease, including avohilmo	Illnesses of father: Alzheimer's disease/dementia	Simple mode	4	29.7763	13.8935	0.121487	2.54502	57.0077	8540000000000	12.7435	5.73e+24	8544740594917.53 (12.74,5.7293942304386e+24)	overlaps null	2.33e-11	-0.114781	0.0991057	MRC-IEU	European	Males and Females	2018	9851867	399793	19255	380538	Binary	NA	Ben Elsworth	NA	NA	SD	NA	20107#10: Output from GWAS pipeline using Phesant derived variables from UKBiobank	NA	<a href="https://www.uniprot.org/uniprot/NA" target="_blank">NA</a>	NA	NA	NA	NA	NA	NA	NA	NA	NA	NA	NA	NA	NA	NA	NA	NA	NA	NA	NA	NA	NA	NA	NA	NA	NA	NA	NA	NA	NA	NA	NA	NA	NA
Family history	NA	NA	ukb-b-323	finn-b-G6_ALZHEIMER_INCLAVO	Alzheimer disease, including avohilmo	Illnesses of father: Alzheimer's disease/dementia	Weighted mode	4	52.9726	1.979	0.000114413	49.0938	56.8514	1.01e+23	2.09e+21	4.9e+24	1.01323005019978e+23 (2.09484167503369e+21,4.90077673584249e+24)	positive	2.33e-11	-0.114781	0.0991057	MRC-IEU	European	Males and Females	2018	9851867	399793	19255	380538	Binary	NA	Ben Elsworth	NA	NA	SD	NA	20107#10: Output from GWAS pipeline using Phesant derived variables from UKBiobank	NA	<a href="https://www.uniprot.org/uniprot/NA" target="_blank">NA</a>	NA	NA	NA	NA	NA	NA	NA	NA	NA	NA	NA	NA	NA	NA	NA	NA	NA	NA	NA	NA	NA	NA	NA	NA	NA	NA	NA	NA	NA	NA	NA	NA	NA
Family history	NA	NA	ukb-b-323	finn-b-G6_ALZHEIMER_INCLAVO	Alzheimer disease, including avohilmo	Illnesses of father: Alzheimer's disease/dementia	Maximum likelihood	4	51.3515	1.91878	8.83e-158	47.5907	55.1123	2e+22	4.66e+20	8.61e+23	2.00291989886163e+22 (4.65974136999382e+20,8.60925060581467e+23)	positive	2.33e-11	-0.114781	0.0991057	MRC-IEU	European	Males and Females	2018	9851867	399793	19255	380538	Binary	NA	Ben Elsworth	NA	NA	SD	NA	20107#10: Output from GWAS pipeline using Phesant derived variables from UKBiobank	NA	<a href="https://www.uniprot.org/uniprot/NA" target="_blank">NA</a>	NA	NA	NA	NA	NA	NA	NA	NA	NA	NA	NA	NA	NA	NA	NA	NA	NA	NA	NA	NA	NA	NA	NA	NA	NA	NA	NA	NA	NA	NA	NA	NA	NA
Family history	NA	NA	ukb-b-323	finn-b-G6_ALZHEIMER_INCLAVO	Alzheimer disease, including avohilmo	Illnesses of father: Alzheimer's disease/dementia	Penalised weighted median	4	51.8741	2.00863	4.57e-147	47.9372	55.811	3.38e+22	6.59e+20	1.73e+24	3.37782059059142e+22 (6.58955238610812e+20,1.73147905558454e+24)	positive	2.33e-11	-0.114781	0.0991057	MRC-IEU	European	Males and Females	2018	9851867	399793	19255	380538	Binary	NA	Ben Elsworth	NA	NA	SD	NA	20107#10: Output from GWAS pipeline using Phesant derived variables from UKBiobank	NA	<a href="https://www.uniprot.org/uniprot/NA" target="_blank">NA</a>	NA	NA	NA	NA	NA	NA	NA	NA	NA	NA	NA	NA	NA	NA	NA	NA	NA	NA	NA	NA	NA	NA	NA	NA	NA	NA	NA	NA	NA	NA	NA	NA	NA
Medical laboratory science	blood lipids and lipoproteins	NA	ukb-d-30630_irnt	finn-b-G6_ALZHEIMER_INCLAVO	Alzheimer disease, including avohilmo	Apoliprotein A	Inverse variance weighted	197	-0.352965	0.17077	0.0387439	-0.687675	-0.0182548	0.702602	0.502744	0.981911	0.7 (0.5,0.98)	negative	1.72e-212	0.0198938	0.0267211	NA	European	Males and Females	2018	13585234	NA	NA	NA	Metabolites	NA	Neale lab	NA	NA	NA	NA	NA	NA	<a href="https://www.uniprot.org/uniprot/NA" target="_blank">NA</a>	NA	NA	NA	NA	NA	NA	NA	NA	NA	NA	NA	NA	NA	NA	NA	NA	NA	NA	NA	NA	NA	NA	NA	NA	NA	NA	NA	NA	NA	NA	NA	NA	NA
Medical laboratory science	blood lipids and lipoproteins	NA	ukb-d-30630_irnt	finn-b-G6_ALZHEIMER_INCLAVO	Alzheimer disease, including avohilmo	Apoliprotein A	MR Egger	197	-0.7739	0.253245	0.00255786	-1.27026	-0.27754	0.461211	0.280759	0.757645	0.46 (0.28,0.76)	negative	1.72e-212	0.0198938	0.0267211	NA	European	Males and Females	2018	13585234	NA	NA	NA	Metabolites	NA	Neale lab	NA	NA	NA	NA	NA	NA	<a href="https://www.uniprot.org/uniprot/NA" target="_blank">NA</a>	NA	NA	NA	NA	NA	NA	NA	NA	NA	NA	NA	NA	NA	NA	NA	NA	NA	NA	NA	NA	NA	NA	NA	NA	NA	NA	NA	NA	NA	NA	NA	NA	NA
Medical laboratory science	blood lipids and lipoproteins	NA	ukb-d-30630_irnt	finn-b-G6_ALZHEIMER_INCLAVO	Alzheimer disease, including avohilmo	Apoliprotein A	Weighted median	197	-0.06948	0.118376	0.557242	-0.301497	0.162537	0.932879	0.73971	1.17649	0.93 (0.74,1.18)	overlaps null	1.72e-212	0.0198938	0.0267211	NA	European	Males and Females	2018	13585234	NA	NA	NA	Metabolites	NA	Neale lab	NA	NA	NA	NA	NA	NA	<a href="https://www.uniprot.org/uniprot/NA" target="_blank">NA</a>	NA	NA	NA	NA	NA	NA	NA	NA	NA	NA	NA	NA	NA	NA	NA	NA	NA	NA	NA	NA	NA	NA	NA	NA	NA	NA	NA	NA	NA	NA	NA	NA	NA
Medical laboratory science	blood lipids and lipoproteins	NA	ukb-d-30630_irnt	finn-b-G6_ALZHEIMER_INCLAVO	Alzheimer disease, including avohilmo	Apoliprotein A	Simple mode	197	0.151116	0.21816	0.489327	-0.276478	0.57871	1.16313	0.758451	1.78374	1.16 (0.76,1.78)	overlaps null	1.72e-212	0.0198938	0.0267211	NA	European	Males and Females	2018	13585234	NA	NA	NA	Metabolites	NA	Neale lab	NA	NA	NA	NA	NA	NA	<a href="https://www.uniprot.org/uniprot/NA" target="_blank">NA</a>	NA	NA	NA	NA	NA	NA	NA	NA	NA	NA	NA	NA	NA	NA	NA	NA	NA	NA	NA	NA	NA	NA	NA	NA	NA	NA	NA	NA	NA	NA	NA	NA	NA
Medical laboratory science	blood lipids and lipoproteins	NA	ukb-d-30630_irnt	finn-b-G6_ALZHEIMER_INCLAVO	Alzheimer disease, including avohilmo	Apoliprotein A	Weighted mode	197	-0.0488874	0.0961316	0.611642	-0.237305	0.13953	0.952288	0.78875	1.14973	0.95 (0.79,1.15)	overlaps null	1.72e-212	0.0198938	0.0267211	NA	European	Males and Females	2018	13585234	NA	NA	NA	Metabolites	NA	Neale lab	NA	NA	NA	NA	NA	NA	<a href="https://www.uniprot.org/uniprot/NA" target="_blank">NA</a>	NA	NA	NA	NA	NA	NA	NA	NA	NA	NA	NA	NA	NA	NA	NA	NA	NA	NA	NA	NA	NA	NA	NA	NA	NA	NA	NA	NA	NA	NA	NA	NA	NA
Medical laboratory science	blood lipids and lipoproteins	NA	ukb-d-30630_irnt	finn-b-G6_ALZHEIMER_INCLAVO	Alzheimer disease, including avohilmo	Apoliprotein A	Maximum likelihood	197	-0.346368	0.0618429	2.13e-08	-0.46758	-0.225156	0.707252	0.626517	0.798392	0.71 (0.63,0.8)	negative	1.72e-212	0.0198938	0.0267211	NA	European	Males and Females	2018	13585234	NA	NA	NA	Metabolites	NA	Neale lab	NA	NA	NA	NA	NA	NA	<a href="https://www.uniprot.org/uniprot/NA" target="_blank">NA</a>	NA	NA	NA	NA	NA	NA	NA	NA	NA	NA	NA	NA	NA	NA	NA	NA	NA	NA	NA	NA	NA	NA	NA	NA	NA	NA	NA	NA	NA	NA	NA	NA	NA
Medical laboratory science	blood lipids and lipoproteins	NA	ukb-d-30630_irnt	finn-b-G6_ALZHEIMER_INCLAVO	Alzheimer disease, including avohilmo	Apoliprotein A	Penalised weighted median	197	-0.0637981	0.113608	0.574413	-0.286469	0.158873	0.938194	0.75091	1.17219	0.94 (0.75,1.17)	overlaps null	1.72e-212	0.0198938	0.0267211	NA	European	Males and Females	2018	13585234	NA	NA	NA	Metabolites	NA	Neale lab	NA	NA	NA	NA	NA	NA	<a href="https://www.uniprot.org/uniprot/NA" target="_blank">NA</a>	NA	NA	NA	NA	NA	NA	NA	NA	NA	NA	NA	NA	NA	NA	NA	NA	NA	NA	NA	NA	NA	NA	NA	NA	NA	NA	NA	NA	NA	NA	NA	NA	NA
Medical laboratory science	blood lipids and lipoproteins	NA	ukb-d-30630_raw	finn-b-G6_ALZHEIMER_INCLAVO	Alzheimer disease, including avohilmo	Apoliprotein A	Inverse variance weighted	196	-1.36917	0.638685	0.0320547	-2.62099	-0.117345	0.254319	0.0727309	0.889279	0.25 (0.07,0.89)	negative	8.99e-212	0.0176862	0.0508749	NA	European	Males and Females	2018	13585234	NA	NA	NA	Metabolites	NA	Neale lab	NA	NA	NA	NA	NA	NA	<a href="https://www.uniprot.org/uniprot/NA" target="_blank">NA</a>	NA	NA	NA	NA	NA	NA	NA	NA	NA	NA	NA	NA	NA	NA	NA	NA	NA	NA	NA	NA	NA	NA	NA	NA	NA	NA	NA	NA	NA	NA	NA	NA	NA
Medical laboratory science	blood lipids and lipoproteins	NA	ukb-d-30630_raw	finn-b-G6_ALZHEIMER_INCLAVO	Alzheimer disease, including avohilmo	Apoliprotein A	MR Egger	196	-2.76714	0.953051	0.00411847	-4.63512	-0.899155	0.0628418	0.00970499	0.406914	0.06 (0.01,0.41)	negative	8.99e-212	0.0176862	0.0508749	NA	European	Males and Females	2018	13585234	NA	NA	NA	Metabolites	NA	Neale lab	NA	NA	NA	NA	NA	NA	<a href="https://www.uniprot.org/uniprot/NA" target="_blank">NA</a>	NA	NA	NA	NA	NA	NA	NA	NA	NA	NA	NA	NA	NA	NA	NA	NA	NA	NA	NA	NA	NA	NA	NA	NA	NA	NA	NA	NA	NA	NA	NA	NA	NA
Medical laboratory science	blood lipids and lipoproteins	NA	ukb-d-30630_raw	finn-b-G6_ALZHEIMER_INCLAVO	Alzheimer disease, including avohilmo	Apoliprotein A	Weighted median	196	-0.34418	0.437654	0.431621	-1.20198	0.513622	0.708801	0.300598	1.67133	0.71 (0.3,1.67)	overlaps null	8.99e-212	0.0176862	0.0508749	NA	European	Males and Females	2018	13585234	NA	NA	NA	Metabolites	NA	Neale lab	NA	NA	NA	NA	NA	NA	<a href="https://www.uniprot.org/uniprot/NA" target="_blank">NA</a>	NA	NA	NA	NA	NA	NA	NA	NA	NA	NA	NA	NA	NA	NA	NA	NA	NA	NA	NA	NA	NA	NA	NA	NA	NA	NA	NA	NA	NA	NA	NA	NA	NA
Medical laboratory science	blood lipids and lipoproteins	NA	ukb-d-30630_raw	finn-b-G6_ALZHEIMER_INCLAVO	Alzheimer disease, including avohilmo	Apoliprotein A	Simple mode	196	-0.116709	0.886745	0.895425	-1.85473	1.62131	0.889844	0.156495	5.05972	0.89 (0.16,5.06)	overlaps null	8.99e-212	0.0176862	0.0508749	NA	European	Males and Females	2018	13585234	NA	NA	NA	Metabolites	NA	Neale lab	NA	NA	NA	NA	NA	NA	<a href="https://www.uniprot.org/uniprot/NA" target="_blank">NA</a>	NA	NA	NA	NA	NA	NA	NA	NA	NA	NA	NA	NA	NA	NA	NA	NA	NA	NA	NA	NA	NA	NA	NA	NA	NA	NA	NA	NA	NA	NA	NA	NA	NA
Medical laboratory science	blood lipids and lipoproteins	NA	ukb-d-30630_raw	finn-b-G6_ALZHEIMER_INCLAVO	Alzheimer disease, including avohilmo	Apoliprotein A	Weighted mode	196	-0.267912	0.363577	0.462082	-0.980522	0.444699	0.764975	0.375115	1.56002	0.76 (0.38,1.56)	overlaps null	8.99e-212	0.0176862	0.0508749	NA	European	Males and Females	2018	13585234	NA	NA	NA	Metabolites	NA	Neale lab	NA	NA	NA	NA	NA	NA	<a href="https://www.uniprot.org/uniprot/NA" target="_blank">NA</a>	NA	NA	NA	NA	NA	NA	NA	NA	NA	NA	NA	NA	NA	NA	NA	NA	NA	NA	NA	NA	NA	NA	NA	NA	NA	NA	NA	NA	NA	NA	NA	NA	NA
Medical laboratory science	blood lipids and lipoproteins	NA	ukb-d-30630_raw	finn-b-G6_ALZHEIMER_INCLAVO	Alzheimer disease, including avohilmo	Apoliprotein A	Maximum likelihood	196	-1.35538	0.231486	4.77e-09	-1.80909	-0.901668	0.257849	0.163803	0.405892	0.26 (0.16,0.41)	negative	8.99e-212	0.0176862	0.0508749	NA	European	Males and Females	2018	13585234	NA	NA	NA	Metabolites	NA	Neale lab	NA	NA	NA	NA	NA	NA	<a href="https://www.uniprot.org/uniprot/NA" target="_blank">NA</a>	NA	NA	NA	NA	NA	NA	NA	NA	NA	NA	NA	NA	NA	NA	NA	NA	NA	NA	NA	NA	NA	NA	NA	NA	NA	NA	NA	NA	NA	NA	NA	NA	NA
Medical laboratory science	blood lipids and lipoproteins	NA	ukb-d-30630_raw	finn-b-G6_ALZHEIMER_INCLAVO	Alzheimer disease, including avohilmo	Apoliprotein A	Penalised weighted median	196	-0.22324	0.416997	0.592407	-1.04055	0.594074	0.799923	0.353259	1.81135	0.8 (0.35,1.81)	overlaps null	8.99e-212	0.0176862	0.0508749	NA	European	Males and Females	2018	13585234	NA	NA	NA	Metabolites	NA	Neale lab	NA	NA	NA	NA	NA	NA	<a href="https://www.uniprot.org/uniprot/NA" target="_blank">NA</a>	NA	NA	NA	NA	NA	NA	NA	NA	NA	NA	NA	NA	NA	NA	NA	NA	NA	NA	NA	NA	NA	NA	NA	NA	NA	NA	NA	NA	NA	NA	NA	NA	NA
Medical laboratory science	blood lipids and lipoproteins	NA	ukb-d-30640_irnt	finn-b-G6_ALZHEIMER_INCLAVO	Alzheimer disease, including avohilmo	Apoliprotein B	Inverse variance weighted	130	0.430688	0.135803	0.00151691	0.164515	0.696862	1.53832	1.17882	2.00744	1.54 (1.18,2.01)	positive	9.69e-49	-0.0212793	0.00568667	NA	European	Males and Females	2018	13585958	NA	NA	NA	Metabolites	NA	Neale lab	NA	NA	NA	NA	NA	NA	<a href="https://www.uniprot.org/uniprot/NA" target="_blank">NA</a>	NA	NA	NA	NA	NA	NA	NA	NA	NA	NA	NA	NA	NA	NA	NA	NA	NA	NA	NA	NA	NA	NA	NA	NA	NA	NA	NA	NA	NA	NA	NA	NA	NA
Medical laboratory science	blood lipids and lipoproteins	NA	ukb-d-30640_irnt	finn-b-G6_ALZHEIMER_INCLAVO	Alzheimer disease, including avohilmo	Apoliprotein B	MR Egger	130	0.81083	0.189129	3.53e-05	0.440138	1.18152	2.24978	1.55292	3.25933	2.25 (1.55,3.26)	positive	9.69e-49	-0.0212793	0.00568667	NA	European	Males and Females	2018	13585958	NA	NA	NA	Metabolites	NA	Neale lab	NA	NA	NA	NA	NA	NA	<a href="https://www.uniprot.org/uniprot/NA" target="_blank">NA</a>	NA	NA	NA	NA	NA	NA	NA	NA	NA	NA	NA	NA	NA	NA	NA	NA	NA	NA	NA	NA	NA	NA	NA	NA	NA	NA	NA	NA	NA	NA	NA	NA	NA
Medical laboratory science	blood lipids and lipoproteins	NA	ukb-d-30640_irnt	finn-b-G6_ALZHEIMER_INCLAVO	Alzheimer disease, including avohilmo	Apoliprotein B	Weighted median	130	0.00265065	0.116902	0.98191	-0.226478	0.231779	1.00265	0.797337	1.26084	1 (0.8,1.26)	overlaps null	9.69e-49	-0.0212793	0.00568667	NA	European	Males and Females	2018	13585958	NA	NA	NA	Metabolites	NA	Neale lab	NA	NA	NA	NA	NA	NA	<a href="https://www.uniprot.org/uniprot/NA" target="_blank">NA</a>	NA	NA	NA	NA	NA	NA	NA	NA	NA	NA	NA	NA	NA	NA	NA	NA	NA	NA	NA	NA	NA	NA	NA	NA	NA	NA	NA	NA	NA	NA	NA	NA	NA
Medical laboratory science	blood lipids and lipoproteins	NA	ukb-d-30640_irnt	finn-b-G6_ALZHEIMER_INCLAVO	Alzheimer disease, including avohilmo	Apoliprotein B	Simple mode	130	0.168088	0.252964	0.507573	-0.327722	0.663898	1.18304	0.720563	1.94235	1.18 (0.72,1.94)	overlaps null	9.69e-49	-0.0212793	0.00568667	NA	European	Males and Females	2018	13585958	NA	NA	NA	Metabolites	NA	Neale lab	NA	NA	NA	NA	NA	NA	<a href="https://www.uniprot.org/uniprot/NA" target="_blank">NA</a>	NA	NA	NA	NA	NA	NA	NA	NA	NA	NA	NA	NA	NA	NA	NA	NA	NA	NA	NA	NA	NA	NA	NA	NA	NA	NA	NA	NA	NA	NA	NA	NA	NA
Medical laboratory science	blood lipids and lipoproteins	NA	ukb-d-30640_irnt	finn-b-G6_ALZHEIMER_INCLAVO	Alzheimer disease, including avohilmo	Apoliprotein B	Weighted mode	130	0.0240765	0.106618	0.821699	-0.184895	0.233048	1.02437	0.831192	1.26244	1.02 (0.83,1.26)	overlaps null	9.69e-49	-0.0212793	0.00568667	NA	European	Males and Females	2018	13585958	NA	NA	NA	Metabolites	NA	Neale lab	NA	NA	NA	NA	NA	NA	<a href="https://www.uniprot.org/uniprot/NA" target="_blank">NA</a>	NA	NA	NA	NA	NA	NA	NA	NA	NA	NA	NA	NA	NA	NA	NA	NA	NA	NA	NA	NA	NA	NA	NA	NA	NA	NA	NA	NA	NA	NA	NA	NA	NA
Medical laboratory science	blood lipids and lipoproteins	NA	ukb-d-30640_irnt	finn-b-G6_ALZHEIMER_INCLAVO	Alzheimer disease, including avohilmo	Apoliprotein B	Maximum likelihood	130	0.432837	0.0682868	2.32e-10	0.298995	0.566679	1.54162	1.3485	1.7624	1.54 (1.35,1.76)	positive	9.69e-49	-0.0212793	0.00568667	NA	European	Males and Females	2018	13585958	NA	NA	NA	Metabolites	NA	Neale lab	NA	NA	NA	NA	NA	NA	<a href="https://www.uniprot.org/uniprot/NA" target="_blank">NA</a>	NA	NA	NA	NA	NA	NA	NA	NA	NA	NA	NA	NA	NA	NA	NA	NA	NA	NA	NA	NA	NA	NA	NA	NA	NA	NA	NA	NA	NA	NA	NA	NA	NA
Medical laboratory science	blood lipids and lipoproteins	NA	ukb-d-30640_irnt	finn-b-G6_ALZHEIMER_INCLAVO	Alzheimer disease, including avohilmo	Apoliprotein B	Penalised weighted median	130	-0.00947242	0.116903	0.93542	-0.238603	0.219658	0.990572	0.787728	1.24565	0.99 (0.79,1.25)	overlaps null	9.69e-49	-0.0212793	0.00568667	NA	European	Males and Females	2018	13585958	NA	NA	NA	Metabolites	NA	Neale lab	NA	NA	NA	NA	NA	NA	<a href="https://www.uniprot.org/uniprot/NA" target="_blank">NA</a>	NA	NA	NA	NA	NA	NA	NA	NA	NA	NA	NA	NA	NA	NA	NA	NA	NA	NA	NA	NA	NA	NA	NA	NA	NA	NA	NA	NA	NA	NA	NA	NA	NA
Medical laboratory science	plasma protein tests	NA	ukb-d-30710_irnt	finn-b-G6_ALZHEIMER_INCLAVO	Alzheimer disease, including avohilmo	C-reactive protein	Inverse variance weighted	164	-0.950487	0.166558	1.15e-08	-1.27694	-0.624032	0.386553	0.278889	0.53578	0.39 (0.28,0.54)	negative	4.78e-188	0.039974	7.37e-06	NA	European	Males and Females	2018	13586004	NA	NA	NA	Metabolites	NA	Neale lab	NA	NA	NA	NA	NA	NA	<a href="https://www.uniprot.org/uniprot/NA" target="_blank">NA</a>	NA	NA	NA	NA	NA	NA	NA	NA	NA	NA	NA	NA	NA	NA	NA	NA	NA	NA	NA	NA	NA	NA	NA	NA	NA	NA	NA	NA	NA	NA	NA	NA	NA
Medical laboratory science	plasma protein tests	NA	ukb-d-30710_irnt	finn-b-G6_ALZHEIMER_INCLAVO	Alzheimer disease, including avohilmo	C-reactive protein	MR Egger	164	-1.64612	0.217239	2.56e-12	-2.07191	-1.22033	0.192796	0.125945	0.295132	0.19 (0.13,0.3)	negative	4.78e-188	0.039974	7.37e-06	NA	European	Males and Females	2018	13586004	NA	NA	NA	Metabolites	NA	Neale lab	NA	NA	NA	NA	NA	NA	<a href="https://www.uniprot.org/uniprot/NA" target="_blank">NA</a>	NA	NA	NA	NA	NA	NA	NA	NA	NA	NA	NA	NA	NA	NA	NA	NA	NA	NA	NA	NA	NA	NA	NA	NA	NA	NA	NA	NA	NA	NA	NA	NA	NA
Medical laboratory science	plasma protein tests	NA	ukb-d-30710_irnt	finn-b-G6_ALZHEIMER_INCLAVO	Alzheimer disease, including avohilmo	C-reactive protein	Weighted median	164	-0.0984762	0.103209	0.340011	-0.300766	0.103813	0.906217	0.740251	1.10939	0.91 (0.74,1.11)	overlaps null	4.78e-188	0.039974	7.37e-06	NA	European	Males and Females	2018	13586004	NA	NA	NA	Metabolites	NA	Neale lab	NA	NA	NA	NA	NA	NA	<a href="https://www.uniprot.org/uniprot/NA" target="_blank">NA</a>	NA	NA	NA	NA	NA	NA	NA	NA	NA	NA	NA	NA	NA	NA	NA	NA	NA	NA	NA	NA	NA	NA	NA	NA	NA	NA	NA	NA	NA	NA	NA	NA	NA
Medical laboratory science	plasma protein tests	NA	ukb-d-30710_irnt	finn-b-G6_ALZHEIMER_INCLAVO	Alzheimer disease, including avohilmo	C-reactive protein	Simple mode	164	0.287004	0.252628	0.257593	-0.208146	0.782154	1.33243	0.812088	2.18618	1.33 (0.81,2.19)	overlaps null	4.78e-188	0.039974	7.37e-06	NA	European	Males and Females	2018	13586004	NA	NA	NA	Metabolites	NA	Neale lab	NA	NA	NA	NA	NA	NA	<a href="https://www.uniprot.org/uniprot/NA" target="_blank">NA</a>	NA	NA	NA	NA	NA	NA	NA	NA	NA	NA	NA	NA	NA	NA	NA	NA	NA	NA	NA	NA	NA	NA	NA	NA	NA	NA	NA	NA	NA	NA	NA	NA	NA
Medical laboratory science	plasma protein tests	NA	ukb-d-30710_irnt	finn-b-G6_ALZHEIMER_INCLAVO	Alzheimer disease, including avohilmo	C-reactive protein	Weighted mode	164	0.00969521	0.0831885	0.907364	-0.153354	0.172745	1.00974	0.857826	1.18856	1.01 (0.86,1.19)	overlaps null	4.78e-188	0.039974	7.37e-06	NA	European	Males and Females	2018	13586004	NA	NA	NA	Metabolites	NA	Neale lab	NA	NA	NA	NA	NA	NA	<a href="https://www.uniprot.org/uniprot/NA" target="_blank">NA</a>	NA	NA	NA	NA	NA	NA	NA	NA	NA	NA	NA	NA	NA	NA	NA	NA	NA	NA	NA	NA	NA	NA	NA	NA	NA	NA	NA	NA	NA	NA	NA	NA	NA
Medical laboratory science	plasma protein tests	NA	ukb-d-30710_irnt	finn-b-G6_ALZHEIMER_INCLAVO	Alzheimer disease, including avohilmo	C-reactive protein	Maximum likelihood	164	-0.944869	0.0591987	2.39e-57	-1.0609	-0.828839	0.388731	0.346145	0.436556	0.39 (0.35,0.44)	negative	4.78e-188	0.039974	7.37e-06	NA	European	Males and Females	2018	13586004	NA	NA	NA	Metabolites	NA	Neale lab	NA	NA	NA	NA	NA	NA	<a href="https://www.uniprot.org/uniprot/NA" target="_blank">NA</a>	NA	NA	NA	NA	NA	NA	NA	NA	NA	NA	NA	NA	NA	NA	NA	NA	NA	NA	NA	NA	NA	NA	NA	NA	NA	NA	NA	NA	NA	NA	NA	NA	NA
Medical laboratory science	plasma protein tests	NA	ukb-d-30710_irnt	finn-b-G6_ALZHEIMER_INCLAVO	Alzheimer disease, including avohilmo	C-reactive protein	Penalised weighted median	164	-0.0698386	0.100965	0.489117	-0.267729	0.128052	0.932544	0.765115	1.13661	0.93 (0.77,1.14)	overlaps null	4.78e-188	0.039974	7.37e-06	NA	European	Males and Females	2018	13586004	NA	NA	NA	Metabolites	NA	Neale lab	NA	NA	NA	NA	NA	NA	<a href="https://www.uniprot.org/uniprot/NA" target="_blank">NA</a>	NA	NA	NA	NA	NA	NA	NA	NA	NA	NA	NA	NA	NA	NA	NA	NA	NA	NA	NA	NA	NA	NA	NA	NA	NA	NA	NA	NA	NA	NA	NA	NA	NA
Medical laboratory science	plasma protein tests	NA	ukb-d-30710_raw	finn-b-G6_ALZHEIMER_INCLAVO	Alzheimer disease, including avohilmo	C-reactive protein	Inverse variance weighted	41	-0.499263	0.150884	0.000936592	-0.794996	-0.20353	0.606978	0.451583	0.815846	0.61 (0.45,0.82)	negative	1.49e-207	0.0902253	0.0122871	NA	European	Males and Females	2018	13586004	NA	NA	NA	Metabolites	NA	Neale lab	NA	NA	NA	NA	NA	NA	<a href="https://www.uniprot.org/uniprot/NA" target="_blank">NA</a>	NA	NA	NA	NA	NA	NA	NA	NA	NA	NA	NA	NA	NA	NA	NA	NA	NA	NA	NA	NA	NA	NA	NA	NA	NA	NA	NA	NA	NA	NA	NA	NA	NA
Medical laboratory science	plasma protein tests	NA	ukb-d-30710_raw	finn-b-G6_ALZHEIMER_INCLAVO	Alzheimer disease, including avohilmo	C-reactive protein	MR Egger	41	-0.955635	0.223719	0.000120564	-1.39412	-0.517146	0.384568	0.24805	0.59622	0.38 (0.25,0.6)	negative	1.49e-207	0.0902253	0.0122871	NA	European	Males and Females	2018	13586004	NA	NA	NA	Metabolites	NA	Neale lab	NA	NA	NA	NA	NA	NA	<a href="https://www.uniprot.org/uniprot/NA" target="_blank">NA</a>	NA	NA	NA	NA	NA	NA	NA	NA	NA	NA	NA	NA	NA	NA	NA	NA	NA	NA	NA	NA	NA	NA	NA	NA	NA	NA	NA	NA	NA	NA	NA	NA	NA
Medical laboratory science	plasma protein tests	NA	ukb-d-30710_raw	finn-b-G6_ALZHEIMER_INCLAVO	Alzheimer disease, including avohilmo	C-reactive protein	Weighted median	41	-0.0464544	0.0465017	0.317804	-0.137598	0.044689	0.954608	0.871449	1.0457	0.95 (0.87,1.05)	overlaps null	1.49e-207	0.0902253	0.0122871	NA	European	Males and Females	2018	13586004	NA	NA	NA	Metabolites	NA	Neale lab	NA	NA	NA	NA	NA	NA	<a href="https://www.uniprot.org/uniprot/NA" target="_blank">NA</a>	NA	NA	NA	NA	NA	NA	NA	NA	NA	NA	NA	NA	NA	NA	NA	NA	NA	NA	NA	NA	NA	NA	NA	NA	NA	NA	NA	NA	NA	NA	NA	NA	NA
Medical laboratory science	plasma protein tests	NA	ukb-d-30710_raw	finn-b-G6_ALZHEIMER_INCLAVO	Alzheimer disease, including avohilmo	C-reactive protein	Simple mode	41	-0.0256586	0.102316	0.803269	-0.226198	0.17488	0.974668	0.79756	1.1911	0.97 (0.8,1.19)	overlaps null	1.49e-207	0.0902253	0.0122871	NA	European	Males and Females	2018	13586004	NA	NA	NA	Metabolites	NA	Neale lab	NA	NA	NA	NA	NA	NA	<a href="https://www.uniprot.org/uniprot/NA" target="_blank">NA</a>	NA	NA	NA	NA	NA	NA	NA	NA	NA	NA	NA	NA	NA	NA	NA	NA	NA	NA	NA	NA	NA	NA	NA	NA	NA	NA	NA	NA	NA	NA	NA	NA	NA
Medical laboratory science	plasma protein tests	NA	ukb-d-30710_raw	finn-b-G6_ALZHEIMER_INCLAVO	Alzheimer disease, including avohilmo	C-reactive protein	Weighted mode	41	-0.00246467	0.0403769	0.95163	-0.0816033	0.076674	0.997538	0.921637	1.07969	1 (0.92,1.08)	overlaps null	1.49e-207	0.0902253	0.0122871	NA	European	Males and Females	2018	13586004	NA	NA	NA	Metabolites	NA	Neale lab	NA	NA	NA	NA	NA	NA	<a href="https://www.uniprot.org/uniprot/NA" target="_blank">NA</a>	NA	NA	NA	NA	NA	NA	NA	NA	NA	NA	NA	NA	NA	NA	NA	NA	NA	NA	NA	NA	NA	NA	NA	NA	NA	NA	NA	NA	NA	NA	NA	NA	NA
Medical laboratory science	plasma protein tests	NA	ukb-d-30710_raw	finn-b-G6_ALZHEIMER_INCLAVO	Alzheimer disease, including avohilmo	C-reactive protein	Maximum likelihood	41	-0.546684	0.0322933	2.77e-64	-0.609978	-0.483389	0.578866	0.543363	0.61669	0.58 (0.54,0.62)	negative	1.49e-207	0.0902253	0.0122871	NA	European	Males and Females	2018	13586004	NA	NA	NA	Metabolites	NA	Neale lab	NA	NA	NA	NA	NA	NA	<a href="https://www.uniprot.org/uniprot/NA" target="_blank">NA</a>	NA	NA	NA	NA	NA	NA	NA	NA	NA	NA	NA	NA	NA	NA	NA	NA	NA	NA	NA	NA	NA	NA	NA	NA	NA	NA	NA	NA	NA	NA	NA	NA	NA
Medical laboratory science	plasma protein tests	NA	ukb-d-30710_raw	finn-b-G6_ALZHEIMER_INCLAVO	Alzheimer disease, including avohilmo	C-reactive protein	Penalised weighted median	41	-0.011673	0.046136	0.800258	-0.1021	0.0787535	0.988395	0.90294	1.08194	0.99 (0.9,1.08)	overlaps null	1.49e-207	0.0902253	0.0122871	NA	European	Males and Females	2018	13586004	NA	NA	NA	Metabolites	NA	Neale lab	NA	NA	NA	NA	NA	NA	<a href="https://www.uniprot.org/uniprot/NA" target="_blank">NA</a>	NA	NA	NA	NA	NA	NA	NA	NA	NA	NA	NA	NA	NA	NA	NA	NA	NA	NA	NA	NA	NA	NA	NA	NA	NA	NA	NA	NA	NA	NA	NA	NA	NA
Disease	digestive system diseases	inflammatory bowel diseases	ebi-a-GCST000964	finn-b-AD_AM	Alzheimer<c3><95>s disease (Atypical or mixed)	Ulcerative colitis	Inverse variance weighted	89	0.0273401	0.0386719	0.479582	-0.0484568	0.103137	1.02772	0.952698	1.10864	1.03 (0.95,1.11)	overlaps null	0.34367	0.000481601	0.978505	NA	European	NA	2011	1116795	26405	6687	19718	NA	NA	Anderson CA	21297633	NA	logOR	NA	beta+se converted from OR+CI;	NA	<a href="https://www.uniprot.org/uniprot/NA" target="_blank">NA</a>	NA	NA	NA	NA	NA	NA	NA	NA	NA	NA	NA	NA	NA	NA	NA	NA	NA	NA	NA	NA	NA	NA	NA	NA	NA	NA	NA	NA	NA	NA	NA	NA	NA
Disease	digestive system diseases	inflammatory bowel diseases	ebi-a-GCST000964	finn-b-AD_AM	Alzheimer<c3><95>s disease (Atypical or mixed)	Ulcerative colitis	MR Egger	89	0.0256716	0.0729746	0.725848	-0.117359	0.168702	1.026	0.889266	1.18377	1.03 (0.89,1.18)	overlaps null	0.34367	0.000481601	0.978505	NA	European	NA	2011	1116795	26405	6687	19718	NA	NA	Anderson CA	21297633	NA	logOR	NA	beta+se converted from OR+CI;	NA	<a href="https://www.uniprot.org/uniprot/NA" target="_blank">NA</a>	NA	NA	NA	NA	NA	NA	NA	NA	NA	NA	NA	NA	NA	NA	NA	NA	NA	NA	NA	NA	NA	NA	NA	NA	NA	NA	NA	NA	NA	NA	NA	NA	NA
Disease	digestive system diseases	inflammatory bowel diseases	ebi-a-GCST000964	finn-b-AD_AM	Alzheimer<c3><95>s disease (Atypical or mixed)	Ulcerative colitis	Weighted median	89	0.0687088	0.0579245	0.235552	-0.0448232	0.182241	1.07112	0.956167	1.1999	1.07 (0.96,1.2)	overlaps null	0.34367	0.000481601	0.978505	NA	European	NA	2011	1116795	26405	6687	19718	NA	NA	Anderson CA	21297633	NA	logOR	NA	beta+se converted from OR+CI;	NA	<a href="https://www.uniprot.org/uniprot/NA" target="_blank">NA</a>	NA	NA	NA	NA	NA	NA	NA	NA	NA	NA	NA	NA	NA	NA	NA	NA	NA	NA	NA	NA	NA	NA	NA	NA	NA	NA	NA	NA	NA	NA	NA	NA	NA
Disease	digestive system diseases	inflammatory bowel diseases	ebi-a-GCST000964	finn-b-AD_AM	Alzheimer<c3><95>s disease (Atypical or mixed)	Ulcerative colitis	Simple mode	89	0.11057	0.112061	0.326495	-0.109069	0.33021	1.11691	0.896669	1.39126	1.12 (0.9,1.39)	overlaps null	0.34367	0.000481601	0.978505	NA	European	NA	2011	1116795	26405	6687	19718	NA	NA	Anderson CA	21297633	NA	logOR	NA	beta+se converted from OR+CI;	NA	<a href="https://www.uniprot.org/uniprot/NA" target="_blank">NA</a>	NA	NA	NA	NA	NA	NA	NA	NA	NA	NA	NA	NA	NA	NA	NA	NA	NA	NA	NA	NA	NA	NA	NA	NA	NA	NA	NA	NA	NA	NA	NA	NA	NA
Disease	digestive system diseases	inflammatory bowel diseases	ebi-a-GCST000964	finn-b-AD_AM	Alzheimer<c3><95>s disease (Atypical or mixed)	Ulcerative colitis	Weighted mode	89	0.0511181	0.0823536	0.536392	-0.110295	0.212531	1.05245	0.89557	1.2368	1.05 (0.9,1.24)	overlaps null	0.34367	0.000481601	0.978505	NA	European	NA	2011	1116795	26405	6687	19718	NA	NA	Anderson CA	21297633	NA	logOR	NA	beta+se converted from OR+CI;	NA	<a href="https://www.uniprot.org/uniprot/NA" target="_blank">NA</a>	NA	NA	NA	NA	NA	NA	NA	NA	NA	NA	NA	NA	NA	NA	NA	NA	NA	NA	NA	NA	NA	NA	NA	NA	NA	NA	NA	NA	NA	NA	NA	NA	NA
Disease	digestive system diseases	inflammatory bowel diseases	ebi-a-GCST000964	finn-b-AD_AM	Alzheimer<c3><95>s disease (Atypical or mixed)	Ulcerative colitis	Maximum likelihood	89	0.0278965	0.037997	0.462841	-0.0465775	0.102371	1.02829	0.954491	1.10779	1.03 (0.95,1.11)	overlaps null	0.34367	0.000481601	0.978505	NA	European	NA	2011	1116795	26405	6687	19718	NA	NA	Anderson CA	21297633	NA	logOR	NA	beta+se converted from OR+CI;	NA	<a href="https://www.uniprot.org/uniprot/NA" target="_blank">NA</a>	NA	NA	NA	NA	NA	NA	NA	NA	NA	NA	NA	NA	NA	NA	NA	NA	NA	NA	NA	NA	NA	NA	NA	NA	NA	NA	NA	NA	NA	NA	NA	NA	NA
Disease	digestive system diseases	inflammatory bowel diseases	ebi-a-GCST000964	finn-b-AD_AM	Alzheimer<c3><95>s disease (Atypical or mixed)	Ulcerative colitis	Penalised weighted median	89	0.0698765	0.0532582	0.189509	-0.0345096	0.174263	1.07238	0.966079	1.19037	1.07 (0.97,1.19)	overlaps null	0.34367	0.000481601	0.978505	NA	European	NA	2011	1116795	26405	6687	19718	NA	NA	Anderson CA	21297633	NA	logOR	NA	beta+se converted from OR+CI;	NA	<a href="https://www.uniprot.org/uniprot/NA" target="_blank">NA</a>	NA	NA	NA	NA	NA	NA	NA	NA	NA	NA	NA	NA	NA	NA	NA	NA	NA	NA	NA	NA	NA	NA	NA	NA	NA	NA	NA	NA	NA	NA	NA	NA	NA
Medical laboratory science	blood lipids and lipoproteins	NA	ebi-a-GCST002221	finn-b-AD_AM	Alzheimer<c3><95>s disease (Atypical or mixed)	Cholesterol, total	Inverse variance weighted	78	0.382588	0.155712	0.0140091	0.0773932	0.687783	1.46607	1.08047	1.9893	1.47 (1.08,1.99)	positive	0.00668077	-0.00754834	0.587658	NA	European	NA	2013	2418562	94595	NA	NA	NA	NA	Willer CJ	24097068	NA	NA	NA	NA	NA	<a href="https://www.uniprot.org/uniprot/NA" target="_blank">NA</a>	NA	NA	NA	NA	NA	NA	NA	NA	NA	NA	NA	NA	NA	NA	NA	NA	NA	NA	NA	NA	NA	NA	NA	NA	NA	NA	NA	NA	NA	NA	NA	NA	NA
Medical laboratory science	blood lipids and lipoproteins	NA	ebi-a-GCST002221	finn-b-AD_AM	Alzheimer<c3><95>s disease (Atypical or mixed)	Cholesterol, total	MR Egger	78	0.488167	0.249119	0.0537129	-0.000106884	0.976441	1.62933	0.999893	2.65499	1.63 (1,2.65)	overlaps null	0.00668077	-0.00754834	0.587658	NA	European	NA	2013	2418562	94595	NA	NA	NA	NA	Willer CJ	24097068	NA	NA	NA	NA	NA	<a href="https://www.uniprot.org/uniprot/NA" target="_blank">NA</a>	NA	NA	NA	NA	NA	NA	NA	NA	NA	NA	NA	NA	NA	NA	NA	NA	NA	NA	NA	NA	NA	NA	NA	NA	NA	NA	NA	NA	NA	NA	NA	NA	NA
Medical laboratory science	blood lipids and lipoproteins	NA	ebi-a-GCST002221	finn-b-AD_AM	Alzheimer<c3><95>s disease (Atypical or mixed)	Cholesterol, total	Weighted median	78	0.295636	0.216472	0.172033	-0.128649	0.719921	1.34398	0.879283	2.05427	1.34 (0.88,2.05)	overlaps null	0.00668077	-0.00754834	0.587658	NA	European	NA	2013	2418562	94595	NA	NA	NA	NA	Willer CJ	24097068	NA	NA	NA	NA	NA	<a href="https://www.uniprot.org/uniprot/NA" target="_blank">NA</a>	NA	NA	NA	NA	NA	NA	NA	NA	NA	NA	NA	NA	NA	NA	NA	NA	NA	NA	NA	NA	NA	NA	NA	NA	NA	NA	NA	NA	NA	NA	NA	NA	NA
Medical laboratory science	blood lipids and lipoproteins	NA	ebi-a-GCST002221	finn-b-AD_AM	Alzheimer<c3><95>s disease (Atypical or mixed)	Cholesterol, total	Simple mode	78	0.42684	0.406759	0.29729	-0.370407	1.22409	1.53241	0.690453	3.40106	1.53 (0.69,3.4)	overlaps null	0.00668077	-0.00754834	0.587658	NA	European	NA	2013	2418562	94595	NA	NA	NA	NA	Willer CJ	24097068	NA	NA	NA	NA	NA	<a href="https://www.uniprot.org/uniprot/NA" target="_blank">NA</a>	NA	NA	NA	NA	NA	NA	NA	NA	NA	NA	NA	NA	NA	NA	NA	NA	NA	NA	NA	NA	NA	NA	NA	NA	NA	NA	NA	NA	NA	NA	NA	NA	NA
Medical laboratory science	blood lipids and lipoproteins	NA	ebi-a-GCST002221	finn-b-AD_AM	Alzheimer<c3><95>s disease (Atypical or mixed)	Cholesterol, total	Weighted mode	78	0.305673	0.23002	0.187807	-0.145166	0.756512	1.35754	0.864878	2.13083	1.36 (0.86,2.13)	overlaps null	0.00668077	-0.00754834	0.587658	NA	European	NA	2013	2418562	94595	NA	NA	NA	NA	Willer CJ	24097068	NA	NA	NA	NA	NA	<a href="https://www.uniprot.org/uniprot/NA" target="_blank">NA</a>	NA	NA	NA	NA	NA	NA	NA	NA	NA	NA	NA	NA	NA	NA	NA	NA	NA	NA	NA	NA	NA	NA	NA	NA	NA	NA	NA	NA	NA	NA	NA	NA	NA
Medical laboratory science	blood lipids and lipoproteins	NA	ebi-a-GCST002221	finn-b-AD_AM	Alzheimer<c3><95>s disease (Atypical or mixed)	Cholesterol, total	Maximum likelihood	78	0.388883	0.130395	0.00286054	0.133308	0.644458	1.47533	1.1426	1.90496	1.48 (1.14,1.9)	positive	0.00668077	-0.00754834	0.587658	NA	European	NA	2013	2418562	94595	NA	NA	NA	NA	Willer CJ	24097068	NA	NA	NA	NA	NA	<a href="https://www.uniprot.org/uniprot/NA" target="_blank">NA</a>	NA	NA	NA	NA	NA	NA	NA	NA	NA	NA	NA	NA	NA	NA	NA	NA	NA	NA	NA	NA	NA	NA	NA	NA	NA	NA	NA	NA	NA	NA	NA	NA	NA
Medical laboratory science	blood lipids and lipoproteins	NA	ebi-a-GCST002221	finn-b-AD_AM	Alzheimer<c3><95>s disease (Atypical or mixed)	Cholesterol, total	Penalised weighted median	78	0.218114	0.20701	0.292048	-0.187625	0.623853	1.24373	0.828925	1.8661	1.24 (0.83,1.87)	overlaps null	0.00668077	-0.00754834	0.587658	NA	European	NA	2013	2418562	94595	NA	NA	NA	NA	Willer CJ	24097068	NA	NA	NA	NA	NA	<a href="https://www.uniprot.org/uniprot/NA" target="_blank">NA</a>	NA	NA	NA	NA	NA	NA	NA	NA	NA	NA	NA	NA	NA	NA	NA	NA	NA	NA	NA	NA	NA	NA	NA	NA	NA	NA	NA	NA	NA	NA	NA	NA	NA
Medical laboratory science	blood lipids and lipoproteins	NA	ebi-a-GCST002222	finn-b-AD_AM	Alzheimer<c3><95>s disease (Atypical or mixed)	LDL cholesterol	Inverse variance weighted	69	0.388606	0.137278	0.00464338	0.11954	0.657672	1.47492	1.12698	1.93029	1.47 (1.13,1.93)	positive	0.00219446	-0.000174885	0.989622	NA	European	NA	2013	2409690	94595	NA	NA	NA	NA	Willer CJ	24097068	NA	NA	NA	NA	NA	<a href="https://www.uniprot.org/uniprot/NA" target="_blank">NA</a>	NA	NA	NA	NA	NA	NA	NA	NA	NA	NA	NA	NA	NA	NA	NA	NA	NA	NA	NA	NA	NA	NA	NA	NA	NA	NA	NA	NA	NA	NA	NA	NA	NA
Medical laboratory science	blood lipids and lipoproteins	NA	ebi-a-GCST002222	finn-b-AD_AM	Alzheimer<c3><95>s disease (Atypical or mixed)	LDL cholesterol	MR Egger	69	0.390236	0.186329	0.0400153	0.0250314	0.755441	1.47733	1.02535	2.12855	1.48 (1.03,2.13)	positive	0.00219446	-0.000174885	0.989622	NA	European	NA	2013	2409690	94595	NA	NA	NA	NA	Willer CJ	24097068	NA	NA	NA	NA	NA	<a href="https://www.uniprot.org/uniprot/NA" target="_blank">NA</a>	NA	NA	NA	NA	NA	NA	NA	NA	NA	NA	NA	NA	NA	NA	NA	NA	NA	NA	NA	NA	NA	NA	NA	NA	NA	NA	NA	NA	NA	NA	NA	NA	NA
Medical laboratory science	blood lipids and lipoproteins	NA	ebi-a-GCST002222	finn-b-AD_AM	Alzheimer<c3><95>s disease (Atypical or mixed)	LDL cholesterol	Weighted median	69	0.570118	0.167685	0.000674035	0.241455	0.898781	1.76848	1.2731	2.45661	1.77 (1.27,2.46)	positive	0.00219446	-0.000174885	0.989622	NA	European	NA	2013	2409690	94595	NA	NA	NA	NA	Willer CJ	24097068	NA	NA	NA	NA	NA	<a href="https://www.uniprot.org/uniprot/NA" target="_blank">NA</a>	NA	NA	NA	NA	NA	NA	NA	NA	NA	NA	NA	NA	NA	NA	NA	NA	NA	NA	NA	NA	NA	NA	NA	NA	NA	NA	NA	NA	NA	NA	NA	NA	NA
Medical laboratory science	blood lipids and lipoproteins	NA	ebi-a-GCST002222	finn-b-AD_AM	Alzheimer<c3><95>s disease (Atypical or mixed)	LDL cholesterol	Simple mode	69	0.623969	0.373405	0.0993135	-0.107905	1.35584	1.86632	0.897713	3.88003	1.87 (0.9,3.88)	overlaps null	0.00219446	-0.000174885	0.989622	NA	European	NA	2013	2409690	94595	NA	NA	NA	NA	Willer CJ	24097068	NA	NA	NA	NA	NA	<a href="https://www.uniprot.org/uniprot/NA" target="_blank">NA</a>	NA	NA	NA	NA	NA	NA	NA	NA	NA	NA	NA	NA	NA	NA	NA	NA	NA	NA	NA	NA	NA	NA	NA	NA	NA	NA	NA	NA	NA	NA	NA	NA	NA
Medical laboratory science	blood lipids and lipoproteins	NA	ebi-a-GCST002222	finn-b-AD_AM	Alzheimer<c3><95>s disease (Atypical or mixed)	LDL cholesterol	Weighted mode	69	0.385613	0.14095	0.00793048	0.10935	0.661876	1.47052	1.11555	1.93843	1.47 (1.12,1.94)	positive	0.00219446	-0.000174885	0.989622	NA	European	NA	2013	2409690	94595	NA	NA	NA	NA	Willer CJ	24097068	NA	NA	NA	NA	NA	<a href="https://www.uniprot.org/uniprot/NA" target="_blank">NA</a>	NA	NA	NA	NA	NA	NA	NA	NA	NA	NA	NA	NA	NA	NA	NA	NA	NA	NA	NA	NA	NA	NA	NA	NA	NA	NA	NA	NA	NA	NA	NA	NA	NA
Medical laboratory science	blood lipids and lipoproteins	NA	ebi-a-GCST002222	finn-b-AD_AM	Alzheimer<c3><95>s disease (Atypical or mixed)	LDL cholesterol	Maximum likelihood	69	0.392892	0.110492	0.000376754	0.176328	0.609455	1.48126	1.19283	1.83943	1.48 (1.19,1.84)	positive	0.00219446	-0.000174885	0.989622	NA	European	NA	2013	2409690	94595	NA	NA	NA	NA	Willer CJ	24097068	NA	NA	NA	NA	NA	<a href="https://www.uniprot.org/uniprot/NA" target="_blank">NA</a>	NA	NA	NA	NA	NA	NA	NA	NA	NA	NA	NA	NA	NA	NA	NA	NA	NA	NA	NA	NA	NA	NA	NA	NA	NA	NA	NA	NA	NA	NA	NA	NA	NA
Medical laboratory science	blood lipids and lipoproteins	NA	ebi-a-GCST002222	finn-b-AD_AM	Alzheimer<c3><95>s disease (Atypical or mixed)	LDL cholesterol	Penalised weighted median	69	0.605135	0.1749	0.000540403	0.26233	0.947939	1.8315	1.29996	2.58039	1.83 (1.3,2.58)	positive	0.00219446	-0.000174885	0.989622	NA	European	NA	2013	2409690	94595	NA	NA	NA	NA	Willer CJ	24097068	NA	NA	NA	NA	NA	<a href="https://www.uniprot.org/uniprot/NA" target="_blank">NA</a>	NA	NA	NA	NA	NA	NA	NA	NA	NA	NA	NA	NA	NA	NA	NA	NA	NA	NA	NA	NA	NA	NA	NA	NA	NA	NA	NA	NA	NA	NA	NA	NA	NA
Family history	NA	NA	ebi-a-GCST005920	finn-b-AD_AM	Alzheimer<c3><95>s disease (Atypical or mixed)	Paternal history of Alzheimer's disease	Inverse variance weighted	3	1.91864	0.359746	9.64e-08	1.21354	2.62375	6.81172	3.36538	13.7873	6.81 (3.37,13.79)	positive	0.00160832	-0.192173	0.178666	NA	European	NA	2018	7776415	260279	14338	245941	NA	NA	Marioni RE	29777097	NA	logOR	NA	NA	NA	<a href="https://www.uniprot.org/uniprot/NA" target="_blank">NA</a>	NA	NA	NA	NA	NA	NA	NA	NA	NA	NA	NA	NA	NA	NA	NA	NA	NA	NA	NA	NA	NA	NA	NA	NA	NA	NA	NA	NA	NA	NA	NA	NA	NA
Family history	NA	NA	ebi-a-GCST005920	finn-b-AD_AM	Alzheimer<c3><95>s disease (Atypical or mixed)	Paternal history of Alzheimer's disease	MR Egger	3	2.48611	0.216508	0.0553019	2.06175	2.91046	12.0144	7.85971	18.3653	12.01 (7.86,18.37)	overlaps null	0.00160832	-0.192173	0.178666	NA	European	NA	2018	7776415	260279	14338	245941	NA	NA	Marioni RE	29777097	NA	logOR	NA	NA	NA	<a href="https://www.uniprot.org/uniprot/NA" target="_blank">NA</a>	NA	NA	NA	NA	NA	NA	NA	NA	NA	NA	NA	NA	NA	NA	NA	NA	NA	NA	NA	NA	NA	NA	NA	NA	NA	NA	NA	NA	NA	NA	NA	NA	NA
Family history	NA	NA	ebi-a-GCST005920	finn-b-AD_AM	Alzheimer<c3><95>s disease (Atypical or mixed)	Paternal history of Alzheimer's disease	Weighted median	3	1.97334	0.16138	2.21e-34	1.65703	2.28964	7.19465	5.24372	9.87141	7.19 (5.24,9.87)	positive	0.00160832	-0.192173	0.178666	NA	European	NA	2018	7776415	260279	14338	245941	NA	NA	Marioni RE	29777097	NA	logOR	NA	NA	NA	<a href="https://www.uniprot.org/uniprot/NA" target="_blank">NA</a>	NA	NA	NA	NA	NA	NA	NA	NA	NA	NA	NA	NA	NA	NA	NA	NA	NA	NA	NA	NA	NA	NA	NA	NA	NA	NA	NA	NA	NA	NA	NA	NA	NA
Family history	NA	NA	ebi-a-GCST005920	finn-b-AD_AM	Alzheimer<c3><95>s disease (Atypical or mixed)	Paternal history of Alzheimer's disease	Simple mode	3	1.54712	0.629091	0.133112	0.314103	2.78014	4.69793	1.36903	16.1213	4.7 (1.37,16.12)	overlaps null	0.00160832	-0.192173	0.178666	NA	European	NA	2018	7776415	260279	14338	245941	NA	NA	Marioni RE	29777097	NA	logOR	NA	NA	NA	<a href="https://www.uniprot.org/uniprot/NA" target="_blank">NA</a>	NA	NA	NA	NA	NA	NA	NA	NA	NA	NA	NA	NA	NA	NA	NA	NA	NA	NA	NA	NA	NA	NA	NA	NA	NA	NA	NA	NA	NA	NA	NA	NA	NA
Family history	NA	NA	ebi-a-GCST005920	finn-b-AD_AM	Alzheimer<c3><95>s disease (Atypical or mixed)	Paternal history of Alzheimer's disease	Weighted mode	3	2.04778	0.161875	0.00619081	1.7305	2.36505	7.75064	5.64348	10.6446	7.75 (5.64,10.64)	positive	0.00160832	-0.192173	0.178666	NA	European	NA	2018	7776415	260279	14338	245941	NA	NA	Marioni RE	29777097	NA	logOR	NA	NA	NA	<a href="https://www.uniprot.org/uniprot/NA" target="_blank">NA</a>	NA	NA	NA	NA	NA	NA	NA	NA	NA	NA	NA	NA	NA	NA	NA	NA	NA	NA	NA	NA	NA	NA	NA	NA	NA	NA	NA	NA	NA	NA	NA	NA	NA
Family history	NA	NA	ebi-a-GCST005920	finn-b-AD_AM	Alzheimer<c3><95>s disease (Atypical or mixed)	Paternal history of Alzheimer's disease	Maximum likelihood	3	1.97249	0.157052	3.52e-36	1.66467	2.28032	7.18859	5.28395	9.77977	7.19 (5.28,9.78)	positive	0.00160832	-0.192173	0.178666	NA	European	NA	2018	7776415	260279	14338	245941	NA	NA	Marioni RE	29777097	NA	logOR	NA	NA	NA	<a href="https://www.uniprot.org/uniprot/NA" target="_blank">NA</a>	NA	NA	NA	NA	NA	NA	NA	NA	NA	NA	NA	NA	NA	NA	NA	NA	NA	NA	NA	NA	NA	NA	NA	NA	NA	NA	NA	NA	NA	NA	NA	NA	NA
Family history	NA	NA	ebi-a-GCST005920	finn-b-AD_AM	Alzheimer<c3><95>s disease (Atypical or mixed)	Paternal history of Alzheimer's disease	Penalised weighted median	3	2.02993	0.157084	3.36e-38	1.72205	2.33782	7.61358	5.59598	10.3586	7.61 (5.6,10.36)	positive	0.00160832	-0.192173	0.178666	NA	European	NA	2018	7776415	260279	14338	245941	NA	NA	Marioni RE	29777097	NA	logOR	NA	NA	NA	<a href="https://www.uniprot.org/uniprot/NA" target="_blank">NA</a>	NA	NA	NA	NA	NA	NA	NA	NA	NA	NA	NA	NA	NA	NA	NA	NA	NA	NA	NA	NA	NA	NA	NA	NA	NA	NA	NA	NA	NA	NA	NA	NA	NA
Family history	NA	NA	ebi-a-GCST005921	finn-b-AD_AM	Alzheimer<c3><95>s disease (Atypical or mixed)	Family history of Alzheimer's disease	Inverse variance weighted	10	1.56247	0.225838	4.56e-12	1.11982	2.00511	4.77057	3.06432	7.4269	4.77 (3.06,7.43)	positive	0.000190518	-0.102121	0.0248981	NA	European	NA	2018	7746640	314278	NA	NA	NA	NA	Marioni RE	29777097	NA	NA	NA	NA	NA	<a href="https://www.uniprot.org/uniprot/NA" target="_blank">NA</a>	NA	NA	NA	NA	NA	NA	NA	NA	NA	NA	NA	NA	NA	NA	NA	NA	NA	NA	NA	NA	NA	NA	NA	NA	NA	NA	NA	NA	NA	NA	NA	NA	NA
Family history	NA	NA	ebi-a-GCST005921	finn-b-AD_AM	Alzheimer<c3><95>s disease (Atypical or mixed)	Family history of Alzheimer's disease	MR Egger	10	2.0092	0.23614	2.79e-05	1.54637	2.47204	7.45737	4.69439	11.8466	7.46 (4.69,11.85)	positive	0.000190518	-0.102121	0.0248981	NA	European	NA	2018	7746640	314278	NA	NA	NA	NA	Marioni RE	29777097	NA	NA	NA	NA	NA	<a href="https://www.uniprot.org/uniprot/NA" target="_blank">NA</a>	NA	NA	NA	NA	NA	NA	NA	NA	NA	NA	NA	NA	NA	NA	NA	NA	NA	NA	NA	NA	NA	NA	NA	NA	NA	NA	NA	NA	NA	NA	NA	NA	NA
Family history	NA	NA	ebi-a-GCST005921	finn-b-AD_AM	Alzheimer<c3><95>s disease (Atypical or mixed)	Family history of Alzheimer's disease	Weighted median	10	1.67637	0.164625	2.36e-24	1.3537	1.99903	5.34611	3.87174	7.38193	5.35 (3.87,7.38)	positive	0.000190518	-0.102121	0.0248981	NA	European	NA	2018	7746640	314278	NA	NA	NA	NA	Marioni RE	29777097	NA	NA	NA	NA	NA	<a href="https://www.uniprot.org/uniprot/NA" target="_blank">NA</a>	NA	NA	NA	NA	NA	NA	NA	NA	NA	NA	NA	NA	NA	NA	NA	NA	NA	NA	NA	NA	NA	NA	NA	NA	NA	NA	NA	NA	NA	NA	NA	NA	NA
Family history	NA	NA	ebi-a-GCST005921	finn-b-AD_AM	Alzheimer<c3><95>s disease (Atypical or mixed)	Family history of Alzheimer's disease	Simple mode	10	0.444508	0.461901	0.361018	-0.460818	1.34983	1.55972	0.630767	3.85679	1.56 (0.63,3.86)	overlaps null	0.000190518	-0.102121	0.0248981	NA	European	NA	2018	7746640	314278	NA	NA	NA	NA	Marioni RE	29777097	NA	NA	NA	NA	NA	<a href="https://www.uniprot.org/uniprot/NA" target="_blank">NA</a>	NA	NA	NA	NA	NA	NA	NA	NA	NA	NA	NA	NA	NA	NA	NA	NA	NA	NA	NA	NA	NA	NA	NA	NA	NA	NA	NA	NA	NA	NA	NA	NA	NA
Family history	NA	NA	ebi-a-GCST005921	finn-b-AD_AM	Alzheimer<c3><95>s disease (Atypical or mixed)	Family history of Alzheimer's disease	Weighted mode	10	1.93097	0.146961	3.54e-07	1.64292	2.21901	6.89616	5.17025	9.19821	6.9 (5.17,9.2)	positive	0.000190518	-0.102121	0.0248981	NA	European	NA	2018	7746640	314278	NA	NA	NA	NA	Marioni RE	29777097	NA	NA	NA	NA	NA	<a href="https://www.uniprot.org/uniprot/NA" target="_blank">NA</a>	NA	NA	NA	NA	NA	NA	NA	NA	NA	NA	NA	NA	NA	NA	NA	NA	NA	NA	NA	NA	NA	NA	NA	NA	NA	NA	NA	NA	NA	NA	NA	NA	NA
Family history	NA	NA	ebi-a-GCST005921	finn-b-AD_AM	Alzheimer<c3><95>s disease (Atypical or mixed)	Family history of Alzheimer's disease	Maximum likelihood	10	1.61015	0.124713	3.91e-38	1.36572	1.85459	5.00358	3.91853	6.38909	5 (3.92,6.39)	positive	0.000190518	-0.102121	0.0248981	NA	European	NA	2018	7746640	314278	NA	NA	NA	NA	Marioni RE	29777097	NA	NA	NA	NA	NA	<a href="https://www.uniprot.org/uniprot/NA" target="_blank">NA</a>	NA	NA	NA	NA	NA	NA	NA	NA	NA	NA	NA	NA	NA	NA	NA	NA	NA	NA	NA	NA	NA	NA	NA	NA	NA	NA	NA	NA	NA	NA	NA	NA	NA
Family history	NA	NA	ebi-a-GCST005921	finn-b-AD_AM	Alzheimer<c3><95>s disease (Atypical or mixed)	Family history of Alzheimer's disease	Penalised weighted median	10	1.82752	0.145173	2.44e-36	1.54298	2.11206	6.21846	4.67852	8.26526	6.22 (4.68,8.27)	positive	0.000190518	-0.102121	0.0248981	NA	European	NA	2018	7746640	314278	NA	NA	NA	NA	Marioni RE	29777097	NA	NA	NA	NA	NA	<a href="https://www.uniprot.org/uniprot/NA" target="_blank">NA</a>	NA	NA	NA	NA	NA	NA	NA	NA	NA	NA	NA	NA	NA	NA	NA	NA	NA	NA	NA	NA	NA	NA	NA	NA	NA	NA	NA	NA	NA	NA	NA	NA	NA
Family history	NA	NA	ebi-a-GCST005923	finn-b-AD_AM	Alzheimer<c3><95>s disease (Atypical or mixed)	Maternal history of Alzheimer's disease	Inverse variance weighted	4	1.54947	0.347183	8.08e-06	0.868995	2.22995	4.70899	2.38451	9.29942	4.71 (2.38,9.3)	positive	1.46e-05	-0.211771	0.0401151	NA	European	NA	2018	7776415	288676	27696	260980	NA	NA	Marioni RE	29777097	NA	logOR	NA	NA	NA	<a href="https://www.uniprot.org/uniprot/NA" target="_blank">NA</a>	NA	NA	NA	NA	NA	NA	NA	NA	NA	NA	NA	NA	NA	NA	NA	NA	NA	NA	NA	NA	NA	NA	NA	NA	NA	NA	NA	NA	NA	NA	NA	NA	NA
Family history	NA	NA	ebi-a-GCST005923	finn-b-AD_AM	Alzheimer<c3><95>s disease (Atypical or mixed)	Maternal history of Alzheimer's disease	MR Egger	4	2.20819	0.181403	0.00668113	1.85264	2.56374	9.09921	6.37661	12.9843	9.1 (6.38,12.98)	positive	1.46e-05	-0.211771	0.0401151	NA	European	NA	2018	7776415	288676	27696	260980	NA	NA	Marioni RE	29777097	NA	logOR	NA	NA	NA	<a href="https://www.uniprot.org/uniprot/NA" target="_blank">NA</a>	NA	NA	NA	NA	NA	NA	NA	NA	NA	NA	NA	NA	NA	NA	NA	NA	NA	NA	NA	NA	NA	NA	NA	NA	NA	NA	NA	NA	NA	NA	NA	NA	NA
Family history	NA	NA	ebi-a-GCST005923	finn-b-AD_AM	Alzheimer<c3><95>s disease (Atypical or mixed)	Maternal history of Alzheimer's disease	Weighted median	4	1.55755	0.149544	2.11e-25	1.26445	1.85066	4.74719	3.54113	6.36401	4.75 (3.54,6.36)	positive	1.46e-05	-0.211771	0.0401151	NA	European	NA	2018	7776415	288676	27696	260980	NA	NA	Marioni RE	29777097	NA	logOR	NA	NA	NA	<a href="https://www.uniprot.org/uniprot/NA" target="_blank">NA</a>	NA	NA	NA	NA	NA	NA	NA	NA	NA	NA	NA	NA	NA	NA	NA	NA	NA	NA	NA	NA	NA	NA	NA	NA	NA	NA	NA	NA	NA	NA	NA	NA	NA
Family history	NA	NA	ebi-a-GCST005923	finn-b-AD_AM	Alzheimer<c3><95>s disease (Atypical or mixed)	Maternal history of Alzheimer's disease	Simple mode	4	0.474274	0.410317	0.331428	-0.329946	1.27849	1.60685	0.718962	3.59123	1.61 (0.72,3.59)	overlaps null	1.46e-05	-0.211771	0.0401151	NA	European	NA	2018	7776415	288676	27696	260980	NA	NA	Marioni RE	29777097	NA	logOR	NA	NA	NA	<a href="https://www.uniprot.org/uniprot/NA" target="_blank">NA</a>	NA	NA	NA	NA	NA	NA	NA	NA	NA	NA	NA	NA	NA	NA	NA	NA	NA	NA	NA	NA	NA	NA	NA	NA	NA	NA	NA	NA	NA	NA	NA	NA	NA
Family history	NA	NA	ebi-a-GCST005923	finn-b-AD_AM	Alzheimer<c3><95>s disease (Atypical or mixed)	Maternal history of Alzheimer's disease	Weighted mode	4	1.85876	0.149973	0.00113177	1.56481	2.15271	6.41576	4.78177	8.60812	6.42 (4.78,8.61)	positive	1.46e-05	-0.211771	0.0401151	NA	European	NA	2018	7776415	288676	27696	260980	NA	NA	Marioni RE	29777097	NA	logOR	NA	NA	NA	<a href="https://www.uniprot.org/uniprot/NA" target="_blank">NA</a>	NA	NA	NA	NA	NA	NA	NA	NA	NA	NA	NA	NA	NA	NA	NA	NA	NA	NA	NA	NA	NA	NA	NA	NA	NA	NA	NA	NA	NA	NA	NA	NA	NA
Family history	NA	NA	ebi-a-GCST005923	finn-b-AD_AM	Alzheimer<c3><95>s disease (Atypical or mixed)	Maternal history of Alzheimer's disease	Maximum likelihood	4	1.59097	0.127376	8.43e-36	1.34131	1.84063	4.90851	3.82406	6.30049	4.91 (3.82,6.3)	positive	1.46e-05	-0.211771	0.0401151	NA	European	NA	2018	7776415	288676	27696	260980	NA	NA	Marioni RE	29777097	NA	logOR	NA	NA	NA	<a href="https://www.uniprot.org/uniprot/NA" target="_blank">NA</a>	NA	NA	NA	NA	NA	NA	NA	NA	NA	NA	NA	NA	NA	NA	NA	NA	NA	NA	NA	NA	NA	NA	NA	NA	NA	NA	NA	NA	NA	NA	NA	NA	NA
Family history	NA	NA	ebi-a-GCST005923	finn-b-AD_AM	Alzheimer<c3><95>s disease (Atypical or mixed)	Maternal history of Alzheimer's disease	Penalised weighted median	4	1.71984	0.131589	4.9e-39	1.46193	1.97776	5.58364	4.31426	7.2265	5.58 (4.31,7.23)	positive	1.46e-05	-0.211771	0.0401151	NA	European	NA	2018	7776415	288676	27696	260980	NA	NA	Marioni RE	29777097	NA	logOR	NA	NA	NA	<a href="https://www.uniprot.org/uniprot/NA" target="_blank">NA</a>	NA	NA	NA	NA	NA	NA	NA	NA	NA	NA	NA	NA	NA	NA	NA	NA	NA	NA	NA	NA	NA	NA	NA	NA	NA	NA	NA	NA	NA	NA	NA	NA	NA
Family history	NA	NA	ebi-a-GCST006696	finn-b-AD_AM	Alzheimer<c3><95>s disease (Atypical or mixed)	Parental longevity (mother's attained age)	Inverse variance weighted	4	12.8887	5.74945	0.0249793	1.61975	24.1576	395803	5.05183	31010479167	395802.58 (5.05,31010479166.57)	positive	3.46e-15	-1.25352	0.10533	NA	European	NA	2017	11490494	412937	NA	NA	NA	NA	Pilling LC	29227965	NA	NA	NA	NA	NA	<a href="https://www.uniprot.org/uniprot/NA" target="_blank">NA</a>	NA	NA	NA	NA	NA	NA	NA	NA	NA	NA	NA	NA	NA	NA	NA	NA	NA	NA	NA	NA	NA	NA	NA	NA	NA	NA	NA	NA	NA	NA	NA	NA	NA
Family history	NA	NA	ebi-a-GCST006696	finn-b-AD_AM	Alzheimer<c3><95>s disease (Atypical or mixed)	Parental longevity (mother's attained age)	MR Egger	4	42.8898	11.0498	0.0604215	21.2322	64.5475	4.23e+18	1663449394	1.08e+28	4234684813169169920 (1663449393.99,1.07803432624035e+28)	overlaps null	3.46e-15	-1.25352	0.10533	NA	European	NA	2017	11490494	412937	NA	NA	NA	NA	Pilling LC	29227965	NA	NA	NA	NA	NA	<a href="https://www.uniprot.org/uniprot/NA" target="_blank">NA</a>	NA	NA	NA	NA	NA	NA	NA	NA	NA	NA	NA	NA	NA	NA	NA	NA	NA	NA	NA	NA	NA	NA	NA	NA	NA	NA	NA	NA	NA	NA	NA	NA	NA
Family history	NA	NA	ebi-a-GCST006696	finn-b-AD_AM	Alzheimer<c3><95>s disease (Atypical or mixed)	Parental longevity (mother's attained age)	Weighted median	4	8.73985	2.93231	0.00287743	2.99253	14.4872	6246.94	19.936	1.95747e+06	6246.94 (19.94,1957473.85)	positive	3.46e-15	-1.25352	0.10533	NA	European	NA	2017	11490494	412937	NA	NA	NA	NA	Pilling LC	29227965	NA	NA	NA	NA	NA	<a href="https://www.uniprot.org/uniprot/NA" target="_blank">NA</a>	NA	NA	NA	NA	NA	NA	NA	NA	NA	NA	NA	NA	NA	NA	NA	NA	NA	NA	NA	NA	NA	NA	NA	NA	NA	NA	NA	NA	NA	NA	NA	NA	NA
Family history	NA	NA	ebi-a-GCST006696	finn-b-AD_AM	Alzheimer<c3><95>s disease (Atypical or mixed)	Parental longevity (mother's attained age)	Simple mode	4	0.43305	2.3947	0.868023	-4.26057	5.12667	1.54195	0.0141143	168.455	1.54 (0.01,168.46)	overlaps null	3.46e-15	-1.25352	0.10533	NA	European	NA	2017	11490494	412937	NA	NA	NA	NA	Pilling LC	29227965	NA	NA	NA	NA	NA	<a href="https://www.uniprot.org/uniprot/NA" target="_blank">NA</a>	NA	NA	NA	NA	NA	NA	NA	NA	NA	NA	NA	NA	NA	NA	NA	NA	NA	NA	NA	NA	NA	NA	NA	NA	NA	NA	NA	NA	NA	NA	NA	NA	NA
Family history	NA	NA	ebi-a-GCST006696	finn-b-AD_AM	Alzheimer<c3><95>s disease (Atypical or mixed)	Parental longevity (mother's attained age)	Weighted mode	4	20.8089	2.08927	0.00215362	16.7139	24.9039	1089386441	1.81451e+07	65404145575	1089386440.91 (18145070.27,65404145574.84)	positive	3.46e-15	-1.25352	0.10533	NA	European	NA	2017	11490494	412937	NA	NA	NA	NA	Pilling LC	29227965	NA	NA	NA	NA	NA	<a href="https://www.uniprot.org/uniprot/NA" target="_blank">NA</a>	NA	NA	NA	NA	NA	NA	NA	NA	NA	NA	NA	NA	NA	NA	NA	NA	NA	NA	NA	NA	NA	NA	NA	NA	NA	NA	NA	NA	NA	NA	NA	NA	NA
Family history	NA	NA	ebi-a-GCST006696	finn-b-AD_AM	Alzheimer<c3><95>s disease (Atypical or mixed)	Parental longevity (mother's attained age)	Maximum likelihood	4	16.6556	1.67515	2.71e-23	13.3723	19.9389	1.7118e+07	642002	4.56426e+08	17118015.29 (642002.29,456425859.82)	positive	3.46e-15	-1.25352	0.10533	NA	European	NA	2017	11490494	412937	NA	NA	NA	NA	Pilling LC	29227965	NA	NA	NA	NA	NA	<a href="https://www.uniprot.org/uniprot/NA" target="_blank">NA</a>	NA	NA	NA	NA	NA	NA	NA	NA	NA	NA	NA	NA	NA	NA	NA	NA	NA	NA	NA	NA	NA	NA	NA	NA	NA	NA	NA	NA	NA	NA	NA	NA	NA
Family history	NA	NA	ebi-a-GCST006696	finn-b-AD_AM	Alzheimer<c3><95>s disease (Atypical or mixed)	Parental longevity (mother's attained age)	Penalised weighted median	4	-0.0866229	3.34033	0.979311	-6.63367	6.46043	0.917023	0.00131533	639.333	0.92 (0,639.33)	overlaps null	3.46e-15	-1.25352	0.10533	NA	European	NA	2017	11490494	412937	NA	NA	NA	NA	Pilling LC	29227965	NA	NA	NA	NA	NA	<a href="https://www.uniprot.org/uniprot/NA" target="_blank">NA</a>	NA	NA	NA	NA	NA	NA	NA	NA	NA	NA	NA	NA	NA	NA	NA	NA	NA	NA	NA	NA	NA	NA	NA	NA	NA	NA	NA	NA	NA	NA	NA	NA	NA
Family history	NA	NA	ebi-a-GCST006698	finn-b-AD_AM	Alzheimer<c3><95>s disease (Atypical or mixed)	Parental longevity (both parents in top 10%)	Inverse variance weighted	6	-15.8672	6.31176	0.0119403	-28.2382	-3.49611	1.29e-07	5.45e-13	0.030315	0 (0,0.03)	negative	3.17e-17	0.354042	0.137494	NA	European	NA	2017	11484376	86949	7182	79767	NA	NA	Pilling LC	29227965	NA	logOR	NA	NA	NA	<a href="https://www.uniprot.org/uniprot/NA" target="_blank">NA</a>	NA	NA	NA	NA	NA	NA	NA	NA	NA	NA	NA	NA	NA	NA	NA	NA	NA	NA	NA	NA	NA	NA	NA	NA	NA	NA	NA	NA	NA	NA	NA	NA	NA
Family history	NA	NA	ebi-a-GCST006698	finn-b-AD_AM	Alzheimer<c3><95>s disease (Atypical or mixed)	Parental longevity (both parents in top 10%)	MR Egger	6	-32.7088	10.4591	0.0352768	-53.2085	-12.209	6.23e-15	7.8e-24	4.99e-06	0 (0,0)	negative	3.17e-17	0.354042	0.137494	NA	European	NA	2017	11484376	86949	7182	79767	NA	NA	Pilling LC	29227965	NA	logOR	NA	NA	NA	<a href="https://www.uniprot.org/uniprot/NA" target="_blank">NA</a>	NA	NA	NA	NA	NA	NA	NA	NA	NA	NA	NA	NA	NA	NA	NA	NA	NA	NA	NA	NA	NA	NA	NA	NA	NA	NA	NA	NA	NA	NA	NA	NA	NA
Family history	NA	NA	ebi-a-GCST006698	finn-b-AD_AM	Alzheimer<c3><95>s disease (Atypical or mixed)	Parental longevity (both parents in top 10%)	Weighted median	6	-7.48316	3.46875	0.0309817	-14.2819	-0.68441	0.000562479	6.27e-07	0.504388	0 (0,0.5)	negative	3.17e-17	0.354042	0.137494	NA	European	NA	2017	11484376	86949	7182	79767	NA	NA	Pilling LC	29227965	NA	logOR	NA	NA	NA	<a href="https://www.uniprot.org/uniprot/NA" target="_blank">NA</a>	NA	NA	NA	NA	NA	NA	NA	NA	NA	NA	NA	NA	NA	NA	NA	NA	NA	NA	NA	NA	NA	NA	NA	NA	NA	NA	NA	NA	NA	NA	NA	NA	NA
Family history	NA	NA	ebi-a-GCST006698	finn-b-AD_AM	Alzheimer<c3><95>s disease (Atypical or mixed)	Parental longevity (both parents in top 10%)	Simple mode	6	-2.21359	3.80866	0.586321	-9.67857	5.2514	0.109308	6.26e-05	190.833	0.11 (0,190.83)	overlaps null	3.17e-17	0.354042	0.137494	NA	European	NA	2017	11484376	86949	7182	79767	NA	NA	Pilling LC	29227965	NA	logOR	NA	NA	NA	<a href="https://www.uniprot.org/uniprot/NA" target="_blank">NA</a>	NA	NA	NA	NA	NA	NA	NA	NA	NA	NA	NA	NA	NA	NA	NA	NA	NA	NA	NA	NA	NA	NA	NA	NA	NA	NA	NA	NA	NA	NA	NA	NA	NA
Family history	NA	NA	ebi-a-GCST006698	finn-b-AD_AM	Alzheimer<c3><95>s disease (Atypical or mixed)	Parental longevity (both parents in top 10%)	Weighted mode	6	-2.61107	9.91266	0.802747	-22.0399	16.8177	0.0734557	2.68e-10	2.01302e+07	0.07 (0,20130227.65)	overlaps null	3.17e-17	0.354042	0.137494	NA	European	NA	2017	11484376	86949	7182	79767	NA	NA	Pilling LC	29227965	NA	logOR	NA	NA	NA	<a href="https://www.uniprot.org/uniprot/NA" target="_blank">NA</a>	NA	NA	NA	NA	NA	NA	NA	NA	NA	NA	NA	NA	NA	NA	NA	NA	NA	NA	NA	NA	NA	NA	NA	NA	NA	NA	NA	NA	NA	NA	NA	NA	NA
Family history	NA	NA	ebi-a-GCST006698	finn-b-AD_AM	Alzheimer<c3><95>s disease (Atypical or mixed)	Parental longevity (both parents in top 10%)	Maximum likelihood	6	-19.3289	2.02409	1.3e-21	-23.2961	-15.3617	4.03e-09	7.63e-11	2.13e-07	0 (0,0)	negative	3.17e-17	0.354042	0.137494	NA	European	NA	2017	11484376	86949	7182	79767	NA	NA	Pilling LC	29227965	NA	logOR	NA	NA	NA	<a href="https://www.uniprot.org/uniprot/NA" target="_blank">NA</a>	NA	NA	NA	NA	NA	NA	NA	NA	NA	NA	NA	NA	NA	NA	NA	NA	NA	NA	NA	NA	NA	NA	NA	NA	NA	NA	NA	NA	NA	NA	NA	NA	NA
Family history	NA	NA	ebi-a-GCST006698	finn-b-AD_AM	Alzheimer<c3><95>s disease (Atypical or mixed)	Parental longevity (both parents in top 10%)	Penalised weighted median	6	-3.00479	2.95167	0.308679	-8.79006	2.78048	0.049549	0.000152238	16.1267	0.05 (0,16.13)	overlaps null	3.17e-17	0.354042	0.137494	NA	European	NA	2017	11484376	86949	7182	79767	NA	NA	Pilling LC	29227965	NA	logOR	NA	NA	NA	<a href="https://www.uniprot.org/uniprot/NA" target="_blank">NA</a>	NA	NA	NA	NA	NA	NA	NA	NA	NA	NA	NA	NA	NA	NA	NA	NA	NA	NA	NA	NA	NA	NA	NA	NA	NA	NA	NA	NA	NA	NA	NA	NA	NA
Lifestyle trait	basic information	NA	ebi-a-GCST90000048	finn-b-AD_AM	Alzheimer<c3><95>s disease (Atypical or mixed)	Age at first birth	Inverse variance weighted	51	-0.173842	0.133479	0.192783	-0.435461	0.0877772	0.84043	0.646966	1.09174	0.84 (0.65,1.09)	overlaps null	0.0740094	0.0320443	0.490859	NA	European	NA	2021	10766720	418758	NA	NA	NA	NA	Mills MC	34211149	NA	NA	NA	NA	NA	<a href="https://www.uniprot.org/uniprot/NA" target="_blank">NA</a>	NA	NA	NA	NA	NA	NA	NA	NA	NA	NA	NA	NA	NA	NA	NA	NA	NA	NA	NA	NA	NA	NA	NA	NA	NA	NA	NA	NA	NA	NA	NA	NA	NA
Lifestyle trait	basic information	NA	ebi-a-GCST90000048	finn-b-AD_AM	Alzheimer<c3><95>s disease (Atypical or mixed)	Age at first birth	MR Egger	51	-0.600264	0.62878	0.344441	-1.83267	0.632145	0.548667	0.159985	1.88164	0.55 (0.16,1.88)	overlaps null	0.0740094	0.0320443	0.490859	NA	European	NA	2021	10766720	418758	NA	NA	NA	NA	Mills MC	34211149	NA	NA	NA	NA	NA	<a href="https://www.uniprot.org/uniprot/NA" target="_blank">NA</a>	NA	NA	NA	NA	NA	NA	NA	NA	NA	NA	NA	NA	NA	NA	NA	NA	NA	NA	NA	NA	NA	NA	NA	NA	NA	NA	NA	NA	NA	NA	NA	NA	NA
Lifestyle trait	basic information	NA	ebi-a-GCST90000048	finn-b-AD_AM	Alzheimer<c3><95>s disease (Atypical or mixed)	Age at first birth	Weighted median	51	-0.169487	0.172946	0.327087	-0.508462	0.169488	0.844098	0.60142	1.1847	0.84 (0.6,1.18)	overlaps null	0.0740094	0.0320443	0.490859	NA	European	NA	2021	10766720	418758	NA	NA	NA	NA	Mills MC	34211149	NA	NA	NA	NA	NA	<a href="https://www.uniprot.org/uniprot/NA" target="_blank">NA</a>	NA	NA	NA	NA	NA	NA	NA	NA	NA	NA	NA	NA	NA	NA	NA	NA	NA	NA	NA	NA	NA	NA	NA	NA	NA	NA	NA	NA	NA	NA	NA	NA	NA
Lifestyle trait	basic information	NA	ebi-a-GCST90000048	finn-b-AD_AM	Alzheimer<c3><95>s disease (Atypical or mixed)	Age at first birth	Simple mode	51	-0.0769634	0.374692	0.83809	-0.81136	0.657433	0.925924	0.444253	1.92983	0.93 (0.44,1.93)	overlaps null	0.0740094	0.0320443	0.490859	NA	European	NA	2021	10766720	418758	NA	NA	NA	NA	Mills MC	34211149	NA	NA	NA	NA	NA	<a href="https://www.uniprot.org/uniprot/NA" target="_blank">NA</a>	NA	NA	NA	NA	NA	NA	NA	NA	NA	NA	NA	NA	NA	NA	NA	NA	NA	NA	NA	NA	NA	NA	NA	NA	NA	NA	NA	NA	NA	NA	NA	NA	NA
Lifestyle trait	basic information	NA	ebi-a-GCST90000048	finn-b-AD_AM	Alzheimer<c3><95>s disease (Atypical or mixed)	Age at first birth	Weighted mode	51	-0.422801	0.315357	0.186076	-1.0409	0.195299	0.655209	0.353136	1.21567	0.66 (0.35,1.22)	overlaps null	0.0740094	0.0320443	0.490859	NA	European	NA	2021	10766720	418758	NA	NA	NA	NA	Mills MC	34211149	NA	NA	NA	NA	NA	<a href="https://www.uniprot.org/uniprot/NA" target="_blank">NA</a>	NA	NA	NA	NA	NA	NA	NA	NA	NA	NA	NA	NA	NA	NA	NA	NA	NA	NA	NA	NA	NA	NA	NA	NA	NA	NA	NA	NA	NA	NA	NA	NA	NA
Lifestyle trait	basic information	NA	ebi-a-GCST90000048	finn-b-AD_AM	Alzheimer<c3><95>s disease (Atypical or mixed)	Age at first birth	Maximum likelihood	51	-0.176401	0.118783	0.137524	-0.409216	0.0564132	0.838281	0.664171	1.05803	0.84 (0.66,1.06)	overlaps null	0.0740094	0.0320443	0.490859	NA	European	NA	2021	10766720	418758	NA	NA	NA	NA	Mills MC	34211149	NA	NA	NA	NA	NA	<a href="https://www.uniprot.org/uniprot/NA" target="_blank">NA</a>	NA	NA	NA	NA	NA	NA	NA	NA	NA	NA	NA	NA	NA	NA	NA	NA	NA	NA	NA	NA	NA	NA	NA	NA	NA	NA	NA	NA	NA	NA	NA	NA	NA
Lifestyle trait	basic information	NA	ebi-a-GCST90000048	finn-b-AD_AM	Alzheimer<c3><95>s disease (Atypical or mixed)	Age at first birth	Penalised weighted median	51	-0.167715	0.177172	0.343833	-0.514972	0.179543	0.845595	0.597517	1.19667	0.85 (0.6,1.2)	overlaps null	0.0740094	0.0320443	0.490859	NA	European	NA	2021	10766720	418758	NA	NA	NA	NA	Mills MC	34211149	NA	NA	NA	NA	NA	<a href="https://www.uniprot.org/uniprot/NA" target="_blank">NA</a>	NA	NA	NA	NA	NA	NA	NA	NA	NA	NA	NA	NA	NA	NA	NA	NA	NA	NA	NA	NA	NA	NA	NA	NA	NA	NA	NA	NA	NA	NA	NA	NA	NA
Disease	dementia	NA	ebi-a-GCST90001390	finn-b-AD_AM	Alzheimer<c3><95>s disease (Atypical or mixed)	Dementia with Lewy bodies	Inverse variance weighted	6	0.494727	0.239007	0.038459	0.0262737	0.96318	1.64005	1.02662	2.62001	1.64 (1.03,2.62)	positive	7.69e-15	-0.226919	0.204097	NA	European	NA	2021	7593175	6618	2591	4027	NA	NA	Chia R	33589841	NA	NA	NA	beta+se converted from OR+CI;	NA	<a href="https://www.uniprot.org/uniprot/NA" target="_blank">NA</a>	NA	NA	NA	NA	NA	NA	NA	NA	NA	NA	NA	NA	NA	NA	NA	NA	NA	NA	NA	NA	NA	NA	NA	NA	NA	NA	NA	NA	NA	NA	NA	NA	NA
Disease	dementia	NA	ebi-a-GCST90001390	finn-b-AD_AM	Alzheimer<c3><95>s disease (Atypical or mixed)	Dementia with Lewy bodies	MR Egger	6	0.93788	0.361654	0.060473	0.229037	1.64672	2.55456	1.25739	5.18994	2.55 (1.26,5.19)	overlaps null	7.69e-15	-0.226919	0.204097	NA	European	NA	2021	7593175	6618	2591	4027	NA	NA	Chia R	33589841	NA	NA	NA	beta+se converted from OR+CI;	NA	<a href="https://www.uniprot.org/uniprot/NA" target="_blank">NA</a>	NA	NA	NA	NA	NA	NA	NA	NA	NA	NA	NA	NA	NA	NA	NA	NA	NA	NA	NA	NA	NA	NA	NA	NA	NA	NA	NA	NA	NA	NA	NA	NA	NA
Disease	dementia	NA	ebi-a-GCST90001390	finn-b-AD_AM	Alzheimer<c3><95>s disease (Atypical or mixed)	Dementia with Lewy bodies	Weighted median	6	0.200345	0.123652	0.105183	-0.0420134	0.442704	1.22182	0.958857	1.55691	1.22 (0.96,1.56)	overlaps null	7.69e-15	-0.226919	0.204097	NA	European	NA	2021	7593175	6618	2591	4027	NA	NA	Chia R	33589841	NA	NA	NA	beta+se converted from OR+CI;	NA	<a href="https://www.uniprot.org/uniprot/NA" target="_blank">NA</a>	NA	NA	NA	NA	NA	NA	NA	NA	NA	NA	NA	NA	NA	NA	NA	NA	NA	NA	NA	NA	NA	NA	NA	NA	NA	NA	NA	NA	NA	NA	NA	NA	NA
Disease	dementia	NA	ebi-a-GCST90001390	finn-b-AD_AM	Alzheimer<c3><95>s disease (Atypical or mixed)	Dementia with Lewy bodies	Simple mode	6	0.0458104	0.130231	0.739356	-0.209443	0.301064	1.04688	0.811036	1.3513	1.05 (0.81,1.35)	overlaps null	7.69e-15	-0.226919	0.204097	NA	European	NA	2021	7593175	6618	2591	4027	NA	NA	Chia R	33589841	NA	NA	NA	beta+se converted from OR+CI;	NA	<a href="https://www.uniprot.org/uniprot/NA" target="_blank">NA</a>	NA	NA	NA	NA	NA	NA	NA	NA	NA	NA	NA	NA	NA	NA	NA	NA	NA	NA	NA	NA	NA	NA	NA	NA	NA	NA	NA	NA	NA	NA	NA	NA	NA
Disease	dementia	NA	ebi-a-GCST90001390	finn-b-AD_AM	Alzheimer<c3><95>s disease (Atypical or mixed)	Dementia with Lewy bodies	Weighted mode	6	0.0834693	0.118549	0.512807	-0.148887	0.315826	1.08705	0.861666	1.37139	1.09 (0.86,1.37)	overlaps null	7.69e-15	-0.226919	0.204097	NA	European	NA	2021	7593175	6618	2591	4027	NA	NA	Chia R	33589841	NA	NA	NA	beta+se converted from OR+CI;	NA	<a href="https://www.uniprot.org/uniprot/NA" target="_blank">NA</a>	NA	NA	NA	NA	NA	NA	NA	NA	NA	NA	NA	NA	NA	NA	NA	NA	NA	NA	NA	NA	NA	NA	NA	NA	NA	NA	NA	NA	NA	NA	NA	NA	NA
Disease	dementia	NA	ebi-a-GCST90001390	finn-b-AD_AM	Alzheimer<c3><95>s disease (Atypical or mixed)	Dementia with Lewy bodies	Maximum likelihood	6	0.616974	0.0808456	2.32e-14	0.458517	0.775431	1.85331	1.58173	2.17153	1.85 (1.58,2.17)	positive	7.69e-15	-0.226919	0.204097	NA	European	NA	2021	7593175	6618	2591	4027	NA	NA	Chia R	33589841	NA	NA	NA	beta+se converted from OR+CI;	NA	<a href="https://www.uniprot.org/uniprot/NA" target="_blank">NA</a>	NA	NA	NA	NA	NA	NA	NA	NA	NA	NA	NA	NA	NA	NA	NA	NA	NA	NA	NA	NA	NA	NA	NA	NA	NA	NA	NA	NA	NA	NA	NA	NA	NA
Disease	dementia	NA	ebi-a-GCST90001390	finn-b-AD_AM	Alzheimer<c3><95>s disease (Atypical or mixed)	Dementia with Lewy bodies	Penalised weighted median	6	0.0795235	0.102569	0.438153	-0.121512	0.280559	1.08277	0.885581	1.32387	1.08 (0.89,1.32)	overlaps null	7.69e-15	-0.226919	0.204097	NA	European	NA	2021	7593175	6618	2591	4027	NA	NA	Chia R	33589841	NA	NA	NA	beta+se converted from OR+CI;	NA	<a href="https://www.uniprot.org/uniprot/NA" target="_blank">NA</a>	NA	NA	NA	NA	NA	NA	NA	NA	NA	NA	NA	NA	NA	NA	NA	NA	NA	NA	NA	NA	NA	NA	NA	NA	NA	NA	NA	NA	NA	NA	NA	NA	NA
Medical laboratory science	immunological tests	NA	ebi-a-GCST90001946	finn-b-AD_AM	Alzheimer<c3><95>s disease (Atypical or mixed)	CD33 on CD14+ monocyte	Inverse variance weighted	5	0.0887251	0.0437417	0.0425205	0.00299147	0.174459	1.09278	1.003	1.1906	1.09 (1,1.19)	positive	0.524834	0.0331317	0.529363	NA	European	NA	2020	14155757	1634	NA	NA	NA	NA	Orr<U+00F9> V	32929287	NA	NA	NA	NA	NA	<a href="https://www.uniprot.org/uniprot/NA" target="_blank">NA</a>	NA	NA	NA	NA	NA	NA	NA	NA	NA	NA	NA	NA	NA	NA	NA	NA	NA	NA	NA	NA	NA	NA	NA	NA	NA	NA	NA	NA	NA	NA	NA	NA	NA
Medical laboratory science	immunological tests	NA	ebi-a-GCST90001946	finn-b-AD_AM	Alzheimer<c3><95>s disease (Atypical or mixed)	CD33 on CD14+ monocyte	MR Egger	5	0.0477161	0.0725069	0.557473	-0.0943974	0.18983	1.04887	0.909921	1.20904	1.05 (0.91,1.21)	overlaps null	0.524834	0.0331317	0.529363	NA	European	NA	2020	14155757	1634	NA	NA	NA	NA	Orr<U+00F9> V	32929287	NA	NA	NA	NA	NA	<a href="https://www.uniprot.org/uniprot/NA" target="_blank">NA</a>	NA	NA	NA	NA	NA	NA	NA	NA	NA	NA	NA	NA	NA	NA	NA	NA	NA	NA	NA	NA	NA	NA	NA	NA	NA	NA	NA	NA	NA	NA	NA	NA	NA
Medical laboratory science	immunological tests	NA	ebi-a-GCST90001946	finn-b-AD_AM	Alzheimer<c3><95>s disease (Atypical or mixed)	CD33 on CD14+ monocyte	Weighted median	5	0.0861714	0.0443962	0.0522627	-0.000845132	0.173188	1.08999	0.999155	1.18909	1.09 (1,1.19)	overlaps null	0.524834	0.0331317	0.529363	NA	European	NA	2020	14155757	1634	NA	NA	NA	NA	Orr<U+00F9> V	32929287	NA	NA	NA	NA	NA	<a href="https://www.uniprot.org/uniprot/NA" target="_blank">NA</a>	NA	NA	NA	NA	NA	NA	NA	NA	NA	NA	NA	NA	NA	NA	NA	NA	NA	NA	NA	NA	NA	NA	NA	NA	NA	NA	NA	NA	NA	NA	NA	NA	NA
Medical laboratory science	immunological tests	NA	ebi-a-GCST90001946	finn-b-AD_AM	Alzheimer<c3><95>s disease (Atypical or mixed)	CD33 on CD14+ monocyte	Simple mode	5	0.0835056	0.0978216	0.441404	-0.108225	0.275236	1.08709	0.897426	1.31684	1.09 (0.9,1.32)	overlaps null	0.524834	0.0331317	0.529363	NA	European	NA	2020	14155757	1634	NA	NA	NA	NA	Orr<U+00F9> V	32929287	NA	NA	NA	NA	NA	<a href="https://www.uniprot.org/uniprot/NA" target="_blank">NA</a>	NA	NA	NA	NA	NA	NA	NA	NA	NA	NA	NA	NA	NA	NA	NA	NA	NA	NA	NA	NA	NA	NA	NA	NA	NA	NA	NA	NA	NA	NA	NA	NA	NA
Medical laboratory science	immunological tests	NA	ebi-a-GCST90001946	finn-b-AD_AM	Alzheimer<c3><95>s disease (Atypical or mixed)	CD33 on CD14+ monocyte	Weighted mode	5	0.0835056	0.0519507	0.183245	-0.0183178	0.185329	1.08709	0.981849	1.20361	1.09 (0.98,1.2)	overlaps null	0.524834	0.0331317	0.529363	NA	European	NA	2020	14155757	1634	NA	NA	NA	NA	Orr<U+00F9> V	32929287	NA	NA	NA	NA	NA	<a href="https://www.uniprot.org/uniprot/NA" target="_blank">NA</a>	NA	NA	NA	NA	NA	NA	NA	NA	NA	NA	NA	NA	NA	NA	NA	NA	NA	NA	NA	NA	NA	NA	NA	NA	NA	NA	NA	NA	NA	NA	NA	NA	NA
Medical laboratory science	immunological tests	NA	ebi-a-GCST90001946	finn-b-AD_AM	Alzheimer<c3><95>s disease (Atypical or mixed)	CD33 on CD14+ monocyte	Maximum likelihood	5	0.0887927	0.0438168	0.0427185	0.00291169	0.174674	1.09285	1.00292	1.19086	1.09 (1,1.19)	positive	0.524834	0.0331317	0.529363	NA	European	NA	2020	14155757	1634	NA	NA	NA	NA	Orr<U+00F9> V	32929287	NA	NA	NA	NA	NA	<a href="https://www.uniprot.org/uniprot/NA" target="_blank">NA</a>	NA	NA	NA	NA	NA	NA	NA	NA	NA	NA	NA	NA	NA	NA	NA	NA	NA	NA	NA	NA	NA	NA	NA	NA	NA	NA	NA	NA	NA	NA	NA	NA	NA
Medical laboratory science	immunological tests	NA	ebi-a-GCST90001946	finn-b-AD_AM	Alzheimer<c3><95>s disease (Atypical or mixed)	CD33 on CD14+ monocyte	Penalised weighted median	5	0.0861714	0.045659	0.0591226	-0.00332028	0.175663	1.08999	0.996685	1.19204	1.09 (1,1.19)	overlaps null	0.524834	0.0331317	0.529363	NA	European	NA	2020	14155757	1634	NA	NA	NA	NA	Orr<U+00F9> V	32929287	NA	NA	NA	NA	NA	<a href="https://www.uniprot.org/uniprot/NA" target="_blank">NA</a>	NA	NA	NA	NA	NA	NA	NA	NA	NA	NA	NA	NA	NA	NA	NA	NA	NA	NA	NA	NA	NA	NA	NA	NA	NA	NA	NA	NA	NA	NA	NA	NA	NA
Medical laboratory science	immunological tests	NA	ebi-a-GCST90001947	finn-b-AD_AM	Alzheimer<c3><95>s disease (Atypical or mixed)	CD33 on CD33+ HLA DR+ CD14dim	Inverse variance weighted	3	0.0800548	0.0424947	0.0595819	-0.00323491	0.163344	1.08335	0.99677	1.17744	1.08 (1,1.18)	overlaps null	0.870606	0.00542904	0.941826	NA	European	NA	2020	14127271	1577	NA	NA	NA	NA	Orr<U+00F9> V	32929287	NA	NA	NA	NA	NA	<a href="https://www.uniprot.org/uniprot/NA" target="_blank">NA</a>	NA	NA	NA	NA	NA	NA	NA	NA	NA	NA	NA	NA	NA	NA	NA	NA	NA	NA	NA	NA	NA	NA	NA	NA	NA	NA	NA	NA	NA	NA	NA	NA	NA
Medical laboratory science	immunological tests	NA	ebi-a-GCST90001947	finn-b-AD_AM	Alzheimer<c3><95>s disease (Atypical or mixed)	CD33 on CD33+ HLA DR+ CD14dim	MR Egger	3	0.0743573	0.0753107	0.504056	-0.0732518	0.221966	1.07719	0.929367	1.24853	1.08 (0.93,1.25)	overlaps null	0.870606	0.00542904	0.941826	NA	European	NA	2020	14127271	1577	NA	NA	NA	NA	Orr<U+00F9> V	32929287	NA	NA	NA	NA	NA	<a href="https://www.uniprot.org/uniprot/NA" target="_blank">NA</a>	NA	NA	NA	NA	NA	NA	NA	NA	NA	NA	NA	NA	NA	NA	NA	NA	NA	NA	NA	NA	NA	NA	NA	NA	NA	NA	NA	NA	NA	NA	NA	NA	NA
Medical laboratory science	immunological tests	NA	ebi-a-GCST90001947	finn-b-AD_AM	Alzheimer<c3><95>s disease (Atypical or mixed)	CD33 on CD33+ HLA DR+ CD14dim	Weighted median	3	0.0807037	0.0436227	0.064308	-0.00479682	0.166204	1.08405	0.995215	1.18081	1.08 (1,1.18)	overlaps null	0.870606	0.00542904	0.941826	NA	European	NA	2020	14127271	1577	NA	NA	NA	NA	Orr<U+00F9> V	32929287	NA	NA	NA	NA	NA	<a href="https://www.uniprot.org/uniprot/NA" target="_blank">NA</a>	NA	NA	NA	NA	NA	NA	NA	NA	NA	NA	NA	NA	NA	NA	NA	NA	NA	NA	NA	NA	NA	NA	NA	NA	NA	NA	NA	NA	NA	NA	NA	NA	NA
Medical laboratory science	immunological tests	NA	ebi-a-GCST90001947	finn-b-AD_AM	Alzheimer<c3><95>s disease (Atypical or mixed)	CD33 on CD33+ HLA DR+ CD14dim	Simple mode	3	0.0935105	0.0749747	0.33856	-0.05344	0.240461	1.09802	0.947963	1.27184	1.1 (0.95,1.27)	overlaps null	0.870606	0.00542904	0.941826	NA	European	NA	2020	14127271	1577	NA	NA	NA	NA	Orr<U+00F9> V	32929287	NA	NA	NA	NA	NA	<a href="https://www.uniprot.org/uniprot/NA" target="_blank">NA</a>	NA	NA	NA	NA	NA	NA	NA	NA	NA	NA	NA	NA	NA	NA	NA	NA	NA	NA	NA	NA	NA	NA	NA	NA	NA	NA	NA	NA	NA	NA	NA	NA	NA
Medical laboratory science	immunological tests	NA	ebi-a-GCST90001947	finn-b-AD_AM	Alzheimer<c3><95>s disease (Atypical or mixed)	CD33 on CD33+ HLA DR+ CD14dim	Weighted mode	3	0.0803519	0.047242	0.231075	-0.0122425	0.172946	1.08367	0.987832	1.1888	1.08 (0.99,1.19)	overlaps null	0.870606	0.00542904	0.941826	NA	European	NA	2020	14127271	1577	NA	NA	NA	NA	Orr<U+00F9> V	32929287	NA	NA	NA	NA	NA	<a href="https://www.uniprot.org/uniprot/NA" target="_blank">NA</a>	NA	NA	NA	NA	NA	NA	NA	NA	NA	NA	NA	NA	NA	NA	NA	NA	NA	NA	NA	NA	NA	NA	NA	NA	NA	NA	NA	NA	NA	NA	NA	NA	NA
Medical laboratory science	immunological tests	NA	ebi-a-GCST90001947	finn-b-AD_AM	Alzheimer<c3><95>s disease (Atypical or mixed)	CD33 on CD33+ HLA DR+ CD14dim	Maximum likelihood	3	0.0800668	0.0425573	0.0599194	-0.00334559	0.163479	1.08336	0.99666	1.1776	1.08 (1,1.18)	overlaps null	0.870606	0.00542904	0.941826	NA	European	NA	2020	14127271	1577	NA	NA	NA	NA	Orr<U+00F9> V	32929287	NA	NA	NA	NA	NA	<a href="https://www.uniprot.org/uniprot/NA" target="_blank">NA</a>	NA	NA	NA	NA	NA	NA	NA	NA	NA	NA	NA	NA	NA	NA	NA	NA	NA	NA	NA	NA	NA	NA	NA	NA	NA	NA	NA	NA	NA	NA	NA	NA	NA
Medical laboratory science	immunological tests	NA	ebi-a-GCST90001947	finn-b-AD_AM	Alzheimer<c3><95>s disease (Atypical or mixed)	CD33 on CD33+ HLA DR+ CD14dim	Penalised weighted median	3	0.0807037	0.0449671	0.072697	-0.00743177	0.168839	1.08405	0.992596	1.18393	1.08 (0.99,1.18)	overlaps null	0.870606	0.00542904	0.941826	NA	European	NA	2020	14127271	1577	NA	NA	NA	NA	Orr<U+00F9> V	32929287	NA	NA	NA	NA	NA	<a href="https://www.uniprot.org/uniprot/NA" target="_blank">NA</a>	NA	NA	NA	NA	NA	NA	NA	NA	NA	NA	NA	NA	NA	NA	NA	NA	NA	NA	NA	NA	NA	NA	NA	NA	NA	NA	NA	NA	NA	NA	NA	NA	NA
Medical laboratory science	immunological tests	NA	ebi-a-GCST90001948	finn-b-AD_AM	Alzheimer<c3><95>s disease (Atypical or mixed)	CD33 on CD33dim HLA DR+ CD11b+	Inverse variance weighted	6	0.0785458	0.0427533	0.0661822	-0.00525064	0.162342	1.08171	0.994763	1.17626	1.08 (0.99,1.18)	overlaps null	0.489441	-0.000107469	0.99811	NA	European	NA	2020	14155400	1633	NA	NA	NA	NA	Orr<U+00F9> V	32929287	NA	NA	NA	NA	NA	<a href="https://www.uniprot.org/uniprot/NA" target="_blank">NA</a>	NA	NA	NA	NA	NA	NA	NA	NA	NA	NA	NA	NA	NA	NA	NA	NA	NA	NA	NA	NA	NA	NA	NA	NA	NA	NA	NA	NA	NA	NA	NA	NA	NA
Medical laboratory science	immunological tests	NA	ebi-a-GCST90001948	finn-b-AD_AM	Alzheimer<c3><95>s disease (Atypical or mixed)	CD33 on CD33dim HLA DR+ CD11b+	MR Egger	6	0.0786928	0.0736496	0.345499	-0.0656604	0.223046	1.08187	0.936449	1.24988	1.08 (0.94,1.25)	overlaps null	0.489441	-0.000107469	0.99811	NA	European	NA	2020	14155400	1633	NA	NA	NA	NA	Orr<U+00F9> V	32929287	NA	NA	NA	NA	NA	<a href="https://www.uniprot.org/uniprot/NA" target="_blank">NA</a>	NA	NA	NA	NA	NA	NA	NA	NA	NA	NA	NA	NA	NA	NA	NA	NA	NA	NA	NA	NA	NA	NA	NA	NA	NA	NA	NA	NA	NA	NA	NA	NA	NA
Medical laboratory science	immunological tests	NA	ebi-a-GCST90001948	finn-b-AD_AM	Alzheimer<c3><95>s disease (Atypical or mixed)	CD33 on CD33dim HLA DR+ CD11b+	Weighted median	6	0.0835867	0.0466852	0.0733846	-0.00791637	0.17509	1.08718	0.992115	1.19135	1.09 (0.99,1.19)	overlaps null	0.489441	-0.000107469	0.99811	NA	European	NA	2020	14155400	1633	NA	NA	NA	NA	Orr<U+00F9> V	32929287	NA	NA	NA	NA	NA	<a href="https://www.uniprot.org/uniprot/NA" target="_blank">NA</a>	NA	NA	NA	NA	NA	NA	NA	NA	NA	NA	NA	NA	NA	NA	NA	NA	NA	NA	NA	NA	NA	NA	NA	NA	NA	NA	NA	NA	NA	NA	NA	NA	NA
Medical laboratory science	immunological tests	NA	ebi-a-GCST90001948	finn-b-AD_AM	Alzheimer<c3><95>s disease (Atypical or mixed)	CD33 on CD33dim HLA DR+ CD11b+	Simple mode	6	0.0623411	0.0796354	0.469162	-0.0937444	0.218426	1.06433	0.910516	1.24412	1.06 (0.91,1.24)	overlaps null	0.489441	-0.000107469	0.99811	NA	European	NA	2020	14155400	1633	NA	NA	NA	NA	Orr<U+00F9> V	32929287	NA	NA	NA	NA	NA	<a href="https://www.uniprot.org/uniprot/NA" target="_blank">NA</a>	NA	NA	NA	NA	NA	NA	NA	NA	NA	NA	NA	NA	NA	NA	NA	NA	NA	NA	NA	NA	NA	NA	NA	NA	NA	NA	NA	NA	NA	NA	NA	NA	NA
Medical laboratory science	immunological tests	NA	ebi-a-GCST90001948	finn-b-AD_AM	Alzheimer<c3><95>s disease (Atypical or mixed)	CD33 on CD33dim HLA DR+ CD11b+	Weighted mode	6	0.0824935	0.0446501	0.123938	-0.0050207	0.170008	1.08599	0.994992	1.18531	1.09 (0.99,1.19)	overlaps null	0.489441	-0.000107469	0.99811	NA	European	NA	2020	14155400	1633	NA	NA	NA	NA	Orr<U+00F9> V	32929287	NA	NA	NA	NA	NA	<a href="https://www.uniprot.org/uniprot/NA" target="_blank">NA</a>	NA	NA	NA	NA	NA	NA	NA	NA	NA	NA	NA	NA	NA	NA	NA	NA	NA	NA	NA	NA	NA	NA	NA	NA	NA	NA	NA	NA	NA	NA	NA	NA	NA
Medical laboratory science	immunological tests	NA	ebi-a-GCST90001948	finn-b-AD_AM	Alzheimer<c3><95>s disease (Atypical or mixed)	CD33 on CD33dim HLA DR+ CD11b+	Maximum likelihood	6	0.0787458	0.0428554	0.0661396	-0.00525078	0.162742	1.08193	0.994763	1.17673	1.08 (0.99,1.18)	overlaps null	0.489441	-0.000107469	0.99811	NA	European	NA	2020	14155400	1633	NA	NA	NA	NA	Orr<U+00F9> V	32929287	NA	NA	NA	NA	NA	<a href="https://www.uniprot.org/uniprot/NA" target="_blank">NA</a>	NA	NA	NA	NA	NA	NA	NA	NA	NA	NA	NA	NA	NA	NA	NA	NA	NA	NA	NA	NA	NA	NA	NA	NA	NA	NA	NA	NA	NA	NA	NA	NA	NA
Medical laboratory science	immunological tests	NA	ebi-a-GCST90001948	finn-b-AD_AM	Alzheimer<c3><95>s disease (Atypical or mixed)	CD33 on CD33dim HLA DR+ CD11b+	Penalised weighted median	6	0.0835867	0.0461771	0.0702754	-0.00692048	0.174094	1.08718	0.993103	1.19017	1.09 (0.99,1.19)	overlaps null	0.489441	-0.000107469	0.99811	NA	European	NA	2020	14155400	1633	NA	NA	NA	NA	Orr<U+00F9> V	32929287	NA	NA	NA	NA	NA	<a href="https://www.uniprot.org/uniprot/NA" target="_blank">NA</a>	NA	NA	NA	NA	NA	NA	NA	NA	NA	NA	NA	NA	NA	NA	NA	NA	NA	NA	NA	NA	NA	NA	NA	NA	NA	NA	NA	NA	NA	NA	NA	NA	NA
Medical laboratory science	immunological tests	NA	ebi-a-GCST90001949	finn-b-AD_AM	Alzheimer<c3><95>s disease (Atypical or mixed)	CD33 on CD33dim HLA DR+ CD11b-	Inverse variance weighted	6	0.0784964	0.0433758	0.0703451	-0.00652015	0.163513	1.08166	0.993501	1.17764	1.08 (0.99,1.18)	overlaps null	0.552786	0.00163964	0.969737	NA	European	NA	2020	14155757	1634	NA	NA	NA	NA	Orr<U+00F9> V	32929287	NA	NA	NA	NA	NA	<a href="https://www.uniprot.org/uniprot/NA" target="_blank">NA</a>	NA	NA	NA	NA	NA	NA	NA	NA	NA	NA	NA	NA	NA	NA	NA	NA	NA	NA	NA	NA	NA	NA	NA	NA	NA	NA	NA	NA	NA	NA	NA	NA	NA
Medical laboratory science	immunological tests	NA	ebi-a-GCST90001949	finn-b-AD_AM	Alzheimer<c3><95>s disease (Atypical or mixed)	CD33 on CD33dim HLA DR+ CD11b-	MR Egger	6	0.0762165	0.0712174	0.344812	-0.0633696	0.215802	1.0792	0.938597	1.24086	1.08 (0.94,1.24)	overlaps null	0.552786	0.00163964	0.969737	NA	European	NA	2020	14155757	1634	NA	NA	NA	NA	Orr<U+00F9> V	32929287	NA	NA	NA	NA	NA	<a href="https://www.uniprot.org/uniprot/NA" target="_blank">NA</a>	NA	NA	NA	NA	NA	NA	NA	NA	NA	NA	NA	NA	NA	NA	NA	NA	NA	NA	NA	NA	NA	NA	NA	NA	NA	NA	NA	NA	NA	NA	NA	NA	NA
Medical laboratory science	immunological tests	NA	ebi-a-GCST90001949	finn-b-AD_AM	Alzheimer<c3><95>s disease (Atypical or mixed)	CD33 on CD33dim HLA DR+ CD11b-	Weighted median	6	0.0844293	0.0461263	0.0671913	-0.00597832	0.174837	1.0881	0.99404	1.19105	1.09 (0.99,1.19)	overlaps null	0.552786	0.00163964	0.969737	NA	European	NA	2020	14155757	1634	NA	NA	NA	NA	Orr<U+00F9> V	32929287	NA	NA	NA	NA	NA	<a href="https://www.uniprot.org/uniprot/NA" target="_blank">NA</a>	NA	NA	NA	NA	NA	NA	NA	NA	NA	NA	NA	NA	NA	NA	NA	NA	NA	NA	NA	NA	NA	NA	NA	NA	NA	NA	NA	NA	NA	NA	NA	NA	NA
Medical laboratory science	immunological tests	NA	ebi-a-GCST90001949	finn-b-AD_AM	Alzheimer<c3><95>s disease (Atypical or mixed)	CD33 on CD33dim HLA DR+ CD11b-	Simple mode	6	0.0565766	0.089287	0.55416	-0.118426	0.231579	1.05821	0.888318	1.26059	1.06 (0.89,1.26)	overlaps null	0.552786	0.00163964	0.969737	NA	European	NA	2020	14155757	1634	NA	NA	NA	NA	Orr<U+00F9> V	32929287	NA	NA	NA	NA	NA	<a href="https://www.uniprot.org/uniprot/NA" target="_blank">NA</a>	NA	NA	NA	NA	NA	NA	NA	NA	NA	NA	NA	NA	NA	NA	NA	NA	NA	NA	NA	NA	NA	NA	NA	NA	NA	NA	NA	NA	NA	NA	NA	NA	NA
Medical laboratory science	immunological tests	NA	ebi-a-GCST90001949	finn-b-AD_AM	Alzheimer<c3><95>s disease (Atypical or mixed)	CD33 on CD33dim HLA DR+ CD11b-	Weighted mode	6	0.0825729	0.0479966	0.145988	-0.0115004	0.176646	1.08608	0.988565	1.19321	1.09 (0.99,1.19)	overlaps null	0.552786	0.00163964	0.969737	NA	European	NA	2020	14155757	1634	NA	NA	NA	NA	Orr<U+00F9> V	32929287	NA	NA	NA	NA	NA	<a href="https://www.uniprot.org/uniprot/NA" target="_blank">NA</a>	NA	NA	NA	NA	NA	NA	NA	NA	NA	NA	NA	NA	NA	NA	NA	NA	NA	NA	NA	NA	NA	NA	NA	NA	NA	NA	NA	NA	NA	NA	NA	NA	NA
Medical laboratory science	immunological tests	NA	ebi-a-GCST90001949	finn-b-AD_AM	Alzheimer<c3><95>s disease (Atypical or mixed)	CD33 on CD33dim HLA DR+ CD11b-	Maximum likelihood	6	0.078719	0.0434855	0.0702592	-0.00651257	0.16395	1.0819	0.993509	1.17816	1.08 (0.99,1.18)	overlaps null	0.552786	0.00163964	0.969737	NA	European	NA	2020	14155757	1634	NA	NA	NA	NA	Orr<U+00F9> V	32929287	NA	NA	NA	NA	NA	<a href="https://www.uniprot.org/uniprot/NA" target="_blank">NA</a>	NA	NA	NA	NA	NA	NA	NA	NA	NA	NA	NA	NA	NA	NA	NA	NA	NA	NA	NA	NA	NA	NA	NA	NA	NA	NA	NA	NA	NA	NA	NA	NA	NA
Medical laboratory science	immunological tests	NA	ebi-a-GCST90001949	finn-b-AD_AM	Alzheimer<c3><95>s disease (Atypical or mixed)	CD33 on CD33dim HLA DR+ CD11b-	Penalised weighted median	6	0.0844293	0.0477154	0.076821	-0.00909279	0.177951	1.0881	0.990948	1.19477	1.09 (0.99,1.19)	overlaps null	0.552786	0.00163964	0.969737	NA	European	NA	2020	14155757	1634	NA	NA	NA	NA	Orr<U+00F9> V	32929287	NA	NA	NA	NA	NA	<a href="https://www.uniprot.org/uniprot/NA" target="_blank">NA</a>	NA	NA	NA	NA	NA	NA	NA	NA	NA	NA	NA	NA	NA	NA	NA	NA	NA	NA	NA	NA	NA	NA	NA	NA	NA	NA	NA	NA	NA	NA	NA	NA	NA
Medical laboratory science	immunological tests	NA	ebi-a-GCST90001950	finn-b-AD_AM	Alzheimer<c3><95>s disease (Atypical or mixed)	CD33 on Granulocytic Myeloid-Derived Suppressor Cells	Inverse variance weighted	3	0.116169	0.0605103	0.0548795	-0.00243077	0.23477	1.12319	0.997572	1.26462	1.12 (1,1.26)	overlaps null	0.850729	0.000640697	0.993679	NA	European	NA	2020	13834170	1244	NA	NA	NA	NA	Orr<U+00F9> V	32929287	NA	NA	NA	NA	NA	<a href="https://www.uniprot.org/uniprot/NA" target="_blank">NA</a>	NA	NA	NA	NA	NA	NA	NA	NA	NA	NA	NA	NA	NA	NA	NA	NA	NA	NA	NA	NA	NA	NA	NA	NA	NA	NA	NA	NA	NA	NA	NA	NA	NA
Medical laboratory science	immunological tests	NA	ebi-a-GCST90001950	finn-b-AD_AM	Alzheimer<c3><95>s disease (Atypical or mixed)	CD33 on Granulocytic Myeloid-Derived Suppressor Cells	MR Egger	3	0.115181	0.116508	0.503647	-0.113175	0.343537	1.12208	0.892994	1.40993	1.12 (0.89,1.41)	overlaps null	0.850729	0.000640697	0.993679	NA	European	NA	2020	13834170	1244	NA	NA	NA	NA	Orr<U+00F9> V	32929287	NA	NA	NA	NA	NA	<a href="https://www.uniprot.org/uniprot/NA" target="_blank">NA</a>	NA	NA	NA	NA	NA	NA	NA	NA	NA	NA	NA	NA	NA	NA	NA	NA	NA	NA	NA	NA	NA	NA	NA	NA	NA	NA	NA	NA	NA	NA	NA	NA	NA
Medical laboratory science	immunological tests	NA	ebi-a-GCST90001950	finn-b-AD_AM	Alzheimer<c3><95>s disease (Atypical or mixed)	CD33 on Granulocytic Myeloid-Derived Suppressor Cells	Weighted median	3	0.118963	0.0628881	0.0585362	-0.00429774	0.242224	1.12633	0.995711	1.27408	1.13 (1,1.27)	overlaps null	0.850729	0.000640697	0.993679	NA	European	NA	2020	13834170	1244	NA	NA	NA	NA	Orr<U+00F9> V	32929287	NA	NA	NA	NA	NA	<a href="https://www.uniprot.org/uniprot/NA" target="_blank">NA</a>	NA	NA	NA	NA	NA	NA	NA	NA	NA	NA	NA	NA	NA	NA	NA	NA	NA	NA	NA	NA	NA	NA	NA	NA	NA	NA	NA	NA	NA	NA	NA	NA	NA
Medical laboratory science	immunological tests	NA	ebi-a-GCST90001950	finn-b-AD_AM	Alzheimer<c3><95>s disease (Atypical or mixed)	CD33 on Granulocytic Myeloid-Derived Suppressor Cells	Simple mode	3	0.140163	0.100267	0.297009	-0.056361	0.336686	1.15046	0.945198	1.4003	1.15 (0.95,1.4)	overlaps null	0.850729	0.000640697	0.993679	NA	European	NA	2020	13834170	1244	NA	NA	NA	NA	Orr<U+00F9> V	32929287	NA	NA	NA	NA	NA	<a href="https://www.uniprot.org/uniprot/NA" target="_blank">NA</a>	NA	NA	NA	NA	NA	NA	NA	NA	NA	NA	NA	NA	NA	NA	NA	NA	NA	NA	NA	NA	NA	NA	NA	NA	NA	NA	NA	NA	NA	NA	NA	NA	NA
Medical laboratory science	immunological tests	NA	ebi-a-GCST90001950	finn-b-AD_AM	Alzheimer<c3><95>s disease (Atypical or mixed)	CD33 on Granulocytic Myeloid-Derived Suppressor Cells	Weighted mode	3	0.119369	0.061656	0.192491	-0.00147658	0.240215	1.12679	0.998525	1.27152	1.13 (1,1.27)	overlaps null	0.850729	0.000640697	0.993679	NA	European	NA	2020	13834170	1244	NA	NA	NA	NA	Orr<U+00F9> V	32929287	NA	NA	NA	NA	NA	<a href="https://www.uniprot.org/uniprot/NA" target="_blank">NA</a>	NA	NA	NA	NA	NA	NA	NA	NA	NA	NA	NA	NA	NA	NA	NA	NA	NA	NA	NA	NA	NA	NA	NA	NA	NA	NA	NA	NA	NA	NA	NA	NA	NA
Medical laboratory science	immunological tests	NA	ebi-a-GCST90001950	finn-b-AD_AM	Alzheimer<c3><95>s disease (Atypical or mixed)	CD33 on Granulocytic Myeloid-Derived Suppressor Cells	Maximum likelihood	3	0.116216	0.0608278	0.0560591	-0.00300634	0.235439	1.12324	0.996998	1.26546	1.12 (1,1.27)	overlaps null	0.850729	0.000640697	0.993679	NA	European	NA	2020	13834170	1244	NA	NA	NA	NA	Orr<U+00F9> V	32929287	NA	NA	NA	NA	NA	<a href="https://www.uniprot.org/uniprot/NA" target="_blank">NA</a>	NA	NA	NA	NA	NA	NA	NA	NA	NA	NA	NA	NA	NA	NA	NA	NA	NA	NA	NA	NA	NA	NA	NA	NA	NA	NA	NA	NA	NA	NA	NA	NA	NA
Medical laboratory science	immunological tests	NA	ebi-a-GCST90001950	finn-b-AD_AM	Alzheimer<c3><95>s disease (Atypical or mixed)	CD33 on Granulocytic Myeloid-Derived Suppressor Cells	Penalised weighted median	3	0.118963	0.0627308	0.0579063	-0.00398926	0.241915	1.12633	0.996019	1.27369	1.13 (1,1.27)	overlaps null	0.850729	0.000640697	0.993679	NA	European	NA	2020	13834170	1244	NA	NA	NA	NA	Orr<U+00F9> V	32929287	NA	NA	NA	NA	NA	<a href="https://www.uniprot.org/uniprot/NA" target="_blank">NA</a>	NA	NA	NA	NA	NA	NA	NA	NA	NA	NA	NA	NA	NA	NA	NA	NA	NA	NA	NA	NA	NA	NA	NA	NA	NA	NA	NA	NA	NA	NA	NA	NA	NA
Medical laboratory science	immunological tests	NA	ebi-a-GCST90001951	finn-b-AD_AM	Alzheimer<c3><95>s disease (Atypical or mixed)	CD33 on CD66b++ myeloid cell	Inverse variance weighted	4	0.0785726	0.0513945	0.12631	-0.0221605	0.179306	1.08174	0.978083	1.19639	1.08 (0.98,1.2)	overlaps null	0.439528	-0.0481574	0.451083	NA	European	NA	2020	14033777	1464	NA	NA	NA	NA	Orr<U+00F9> V	32929287	NA	NA	NA	NA	NA	<a href="https://www.uniprot.org/uniprot/NA" target="_blank">NA</a>	NA	NA	NA	NA	NA	NA	NA	NA	NA	NA	NA	NA	NA	NA	NA	NA	NA	NA	NA	NA	NA	NA	NA	NA	NA	NA	NA	NA	NA	NA	NA	NA	NA
Medical laboratory science	immunological tests	NA	ebi-a-GCST90001951	finn-b-AD_AM	Alzheimer<c3><95>s disease (Atypical or mixed)	CD33 on CD66b++ myeloid cell	MR Egger	4	0.151999	0.0942992	0.248306	-0.0328274	0.336826	1.16416	0.967706	1.40049	1.16 (0.97,1.4)	overlaps null	0.439528	-0.0481574	0.451083	NA	European	NA	2020	14033777	1464	NA	NA	NA	NA	Orr<U+00F9> V	32929287	NA	NA	NA	NA	NA	<a href="https://www.uniprot.org/uniprot/NA" target="_blank">NA</a>	NA	NA	NA	NA	NA	NA	NA	NA	NA	NA	NA	NA	NA	NA	NA	NA	NA	NA	NA	NA	NA	NA	NA	NA	NA	NA	NA	NA	NA	NA	NA	NA	NA
Medical laboratory science	immunological tests	NA	ebi-a-GCST90001951	finn-b-AD_AM	Alzheimer<c3><95>s disease (Atypical or mixed)	CD33 on CD66b++ myeloid cell	Weighted median	4	0.0955454	0.0532024	0.0725128	-0.00873132	0.199822	1.10026	0.991307	1.22119	1.1 (0.99,1.22)	overlaps null	0.439528	-0.0481574	0.451083	NA	European	NA	2020	14033777	1464	NA	NA	NA	NA	Orr<U+00F9> V	32929287	NA	NA	NA	NA	NA	<a href="https://www.uniprot.org/uniprot/NA" target="_blank">NA</a>	NA	NA	NA	NA	NA	NA	NA	NA	NA	NA	NA	NA	NA	NA	NA	NA	NA	NA	NA	NA	NA	NA	NA	NA	NA	NA	NA	NA	NA	NA	NA	NA	NA
Medical laboratory science	immunological tests	NA	ebi-a-GCST90001951	finn-b-AD_AM	Alzheimer<c3><95>s disease (Atypical or mixed)	CD33 on CD66b++ myeloid cell	Simple mode	4	0.100972	0.113693	0.439899	-0.121866	0.32381	1.10625	0.885267	1.38238	1.11 (0.89,1.38)	overlaps null	0.439528	-0.0481574	0.451083	NA	European	NA	2020	14033777	1464	NA	NA	NA	NA	Orr<U+00F9> V	32929287	NA	NA	NA	NA	NA	<a href="https://www.uniprot.org/uniprot/NA" target="_blank">NA</a>	NA	NA	NA	NA	NA	NA	NA	NA	NA	NA	NA	NA	NA	NA	NA	NA	NA	NA	NA	NA	NA	NA	NA	NA	NA	NA	NA	NA	NA	NA	NA	NA	NA
Medical laboratory science	immunological tests	NA	ebi-a-GCST90001951	finn-b-AD_AM	Alzheimer<c3><95>s disease (Atypical or mixed)	CD33 on CD66b++ myeloid cell	Weighted mode	4	0.102691	0.0590465	0.180389	-0.0130398	0.218422	1.10815	0.987045	1.24411	1.11 (0.99,1.24)	overlaps null	0.439528	-0.0481574	0.451083	NA	European	NA	2020	14033777	1464	NA	NA	NA	NA	Orr<U+00F9> V	32929287	NA	NA	NA	NA	NA	<a href="https://www.uniprot.org/uniprot/NA" target="_blank">NA</a>	NA	NA	NA	NA	NA	NA	NA	NA	NA	NA	NA	NA	NA	NA	NA	NA	NA	NA	NA	NA	NA	NA	NA	NA	NA	NA	NA	NA	NA	NA	NA	NA	NA
Medical laboratory science	immunological tests	NA	ebi-a-GCST90001951	finn-b-AD_AM	Alzheimer<c3><95>s disease (Atypical or mixed)	CD33 on CD66b++ myeloid cell	Maximum likelihood	4	0.0789167	0.0516044	0.126199	-0.0222279	0.180061	1.08211	0.978017	1.19729	1.08 (0.98,1.2)	overlaps null	0.439528	-0.0481574	0.451083	NA	European	NA	2020	14033777	1464	NA	NA	NA	NA	Orr<U+00F9> V	32929287	NA	NA	NA	NA	NA	<a href="https://www.uniprot.org/uniprot/NA" target="_blank">NA</a>	NA	NA	NA	NA	NA	NA	NA	NA	NA	NA	NA	NA	NA	NA	NA	NA	NA	NA	NA	NA	NA	NA	NA	NA	NA	NA	NA	NA	NA	NA	NA	NA	NA
Medical laboratory science	immunological tests	NA	ebi-a-GCST90001951	finn-b-AD_AM	Alzheimer<c3><95>s disease (Atypical or mixed)	CD33 on CD66b++ myeloid cell	Penalised weighted median	4	0.0955454	0.0529266	0.0710367	-0.00819079	0.199282	1.10026	0.991843	1.22053	1.1 (0.99,1.22)	overlaps null	0.439528	-0.0481574	0.451083	NA	European	NA	2020	14033777	1464	NA	NA	NA	NA	Orr<U+00F9> V	32929287	NA	NA	NA	NA	NA	<a href="https://www.uniprot.org/uniprot/NA" target="_blank">NA</a>	NA	NA	NA	NA	NA	NA	NA	NA	NA	NA	NA	NA	NA	NA	NA	NA	NA	NA	NA	NA	NA	NA	NA	NA	NA	NA	NA	NA	NA	NA	NA	NA	NA
Medical laboratory science	immunological tests	NA	ebi-a-GCST90001952	finn-b-AD_AM	Alzheimer<c3><95>s disease (Atypical or mixed)	CD33 on Monocytic Myeloid-Derived Suppressor Cells	Inverse variance weighted	3	0.0831845	0.0445836	0.0620678	-0.00419927	0.170568	1.08674	0.99581	1.18598	1.09 (1,1.19)	overlaps null	0.841615	0.00598675	0.936911	NA	European	NA	2020	14120721	1569	NA	NA	NA	NA	Orr<U+00F9> V	32929287	NA	NA	NA	NA	NA	<a href="https://www.uniprot.org/uniprot/NA" target="_blank">NA</a>	NA	NA	NA	NA	NA	NA	NA	NA	NA	NA	NA	NA	NA	NA	NA	NA	NA	NA	NA	NA	NA	NA	NA	NA	NA	NA	NA	NA	NA	NA	NA	NA	NA
Medical laboratory science	immunological tests	NA	ebi-a-GCST90001952	finn-b-AD_AM	Alzheimer<c3><95>s disease (Atypical or mixed)	CD33 on Monocytic Myeloid-Derived Suppressor Cells	MR Egger	3	0.076544	0.080302	0.51525	-0.0808479	0.233936	1.07955	0.922334	1.26356	1.08 (0.92,1.26)	overlaps null	0.841615	0.00598675	0.936911	NA	European	NA	2020	14120721	1569	NA	NA	NA	NA	Orr<U+00F9> V	32929287	NA	NA	NA	NA	NA	<a href="https://www.uniprot.org/uniprot/NA" target="_blank">NA</a>	NA	NA	NA	NA	NA	NA	NA	NA	NA	NA	NA	NA	NA	NA	NA	NA	NA	NA	NA	NA	NA	NA	NA	NA	NA	NA	NA	NA	NA	NA	NA	NA	NA
Medical laboratory science	immunological tests	NA	ebi-a-GCST90001952	finn-b-AD_AM	Alzheimer<c3><95>s disease (Atypical or mixed)	CD33 on Monocytic Myeloid-Derived Suppressor Cells	Weighted median	3	0.0837158	0.0458291	0.0677455	-0.00610921	0.173541	1.08732	0.993909	1.18951	1.09 (0.99,1.19)	overlaps null	0.841615	0.00598675	0.936911	NA	European	NA	2020	14120721	1569	NA	NA	NA	NA	Orr<U+00F9> V	32929287	NA	NA	NA	NA	NA	<a href="https://www.uniprot.org/uniprot/NA" target="_blank">NA</a>	NA	NA	NA	NA	NA	NA	NA	NA	NA	NA	NA	NA	NA	NA	NA	NA	NA	NA	NA	NA	NA	NA	NA	NA	NA	NA	NA	NA	NA	NA	NA	NA	NA
Medical laboratory science	immunological tests	NA	ebi-a-GCST90001952	finn-b-AD_AM	Alzheimer<c3><95>s disease (Atypical or mixed)	CD33 on Monocytic Myeloid-Derived Suppressor Cells	Simple mode	3	0.0947643	0.0773451	0.345203	-0.056832	0.246361	1.0994	0.944753	1.27936	1.1 (0.94,1.28)	overlaps null	0.841615	0.00598675	0.936911	NA	European	NA	2020	14120721	1569	NA	NA	NA	NA	Orr<U+00F9> V	32929287	NA	NA	NA	NA	NA	<a href="https://www.uniprot.org/uniprot/NA" target="_blank">NA</a>	NA	NA	NA	NA	NA	NA	NA	NA	NA	NA	NA	NA	NA	NA	NA	NA	NA	NA	NA	NA	NA	NA	NA	NA	NA	NA	NA	NA	NA	NA	NA	NA	NA
Medical laboratory science	immunological tests	NA	ebi-a-GCST90001952	finn-b-AD_AM	Alzheimer<c3><95>s disease (Atypical or mixed)	CD33 on Monocytic Myeloid-Derived Suppressor Cells	Weighted mode	3	0.0845306	0.048804	0.225404	-0.0111251	0.180186	1.08821	0.988937	1.19744	1.09 (0.99,1.2)	overlaps null	0.841615	0.00598675	0.936911	NA	European	NA	2020	14120721	1569	NA	NA	NA	NA	Orr<U+00F9> V	32929287	NA	NA	NA	NA	NA	<a href="https://www.uniprot.org/uniprot/NA" target="_blank">NA</a>	NA	NA	NA	NA	NA	NA	NA	NA	NA	NA	NA	NA	NA	NA	NA	NA	NA	NA	NA	NA	NA	NA	NA	NA	NA	NA	NA	NA	NA	NA	NA	NA	NA
Medical laboratory science	immunological tests	NA	ebi-a-GCST90001952	finn-b-AD_AM	Alzheimer<c3><95>s disease (Atypical or mixed)	CD33 on Monocytic Myeloid-Derived Suppressor Cells	Maximum likelihood	3	0.083202	0.0446621	0.0624734	-0.00433576	0.17074	1.08676	0.995674	1.18618	1.09 (1,1.19)	overlaps null	0.841615	0.00598675	0.936911	NA	European	NA	2020	14120721	1569	NA	NA	NA	NA	Orr<U+00F9> V	32929287	NA	NA	NA	NA	NA	<a href="https://www.uniprot.org/uniprot/NA" target="_blank">NA</a>	NA	NA	NA	NA	NA	NA	NA	NA	NA	NA	NA	NA	NA	NA	NA	NA	NA	NA	NA	NA	NA	NA	NA	NA	NA	NA	NA	NA	NA	NA	NA	NA	NA
Medical laboratory science	immunological tests	NA	ebi-a-GCST90001952	finn-b-AD_AM	Alzheimer<c3><95>s disease (Atypical or mixed)	CD33 on Monocytic Myeloid-Derived Suppressor Cells	Penalised weighted median	3	0.0837158	0.0461337	0.0695802	-0.00670629	0.174138	1.08732	0.993316	1.19022	1.09 (0.99,1.19)	overlaps null	0.841615	0.00598675	0.936911	NA	European	NA	2020	14120721	1569	NA	NA	NA	NA	Orr<U+00F9> V	32929287	NA	NA	NA	NA	NA	<a href="https://www.uniprot.org/uniprot/NA" target="_blank">NA</a>	NA	NA	NA	NA	NA	NA	NA	NA	NA	NA	NA	NA	NA	NA	NA	NA	NA	NA	NA	NA	NA	NA	NA	NA	NA	NA	NA	NA	NA	NA	NA	NA	NA
Medical laboratory science	immunological tests	NA	ebi-a-GCST90001953	finn-b-AD_AM	Alzheimer<c3><95>s disease (Atypical or mixed)	CD33 on CD33dim HLA DR-	Inverse variance weighted	6	0.0598909	0.0436527	0.170068	-0.0256684	0.14545	1.06172	0.974658	1.15656	1.06 (0.97,1.16)	overlaps null	0.480603	-0.052182	0.430207	NA	European	NA	2020	14116471	1558	NA	NA	NA	NA	Orr<U+00F9> V	32929287	NA	NA	NA	NA	NA	<a href="https://www.uniprot.org/uniprot/NA" target="_blank">NA</a>	NA	NA	NA	NA	NA	NA	NA	NA	NA	NA	NA	NA	NA	NA	NA	NA	NA	NA	NA	NA	NA	NA	NA	NA	NA	NA	NA	NA	NA	NA	NA	NA	NA
Medical laboratory science	immunological tests	NA	ebi-a-GCST90001953	finn-b-AD_AM	Alzheimer<c3><95>s disease (Atypical or mixed)	CD33 on CD33dim HLA DR-	MR Egger	6	0.121035	0.0822872	0.21528	-0.0402475	0.282318	1.12866	0.960552	1.3262	1.13 (0.96,1.33)	overlaps null	0.480603	-0.052182	0.430207	NA	European	NA	2020	14116471	1558	NA	NA	NA	NA	Orr<U+00F9> V	32929287	NA	NA	NA	NA	NA	<a href="https://www.uniprot.org/uniprot/NA" target="_blank">NA</a>	NA	NA	NA	NA	NA	NA	NA	NA	NA	NA	NA	NA	NA	NA	NA	NA	NA	NA	NA	NA	NA	NA	NA	NA	NA	NA	NA	NA	NA	NA	NA	NA	NA
Medical laboratory science	immunological tests	NA	ebi-a-GCST90001953	finn-b-AD_AM	Alzheimer<c3><95>s disease (Atypical or mixed)	CD33 on CD33dim HLA DR-	Weighted median	6	0.0720176	0.0454151	0.112793	-0.016996	0.161031	1.07467	0.983148	1.17472	1.07 (0.98,1.17)	overlaps null	0.480603	-0.052182	0.430207	NA	European	NA	2020	14116471	1558	NA	NA	NA	NA	Orr<U+00F9> V	32929287	NA	NA	NA	NA	NA	<a href="https://www.uniprot.org/uniprot/NA" target="_blank">NA</a>	NA	NA	NA	NA	NA	NA	NA	NA	NA	NA	NA	NA	NA	NA	NA	NA	NA	NA	NA	NA	NA	NA	NA	NA	NA	NA	NA	NA	NA	NA	NA	NA	NA
Medical laboratory science	immunological tests	NA	ebi-a-GCST90001953	finn-b-AD_AM	Alzheimer<c3><95>s disease (Atypical or mixed)	CD33 on CD33dim HLA DR-	Simple mode	6	-0.0128849	0.118744	0.917811	-0.245623	0.219853	0.987198	0.782217	1.24589	0.99 (0.78,1.25)	overlaps null	0.480603	-0.052182	0.430207	NA	European	NA	2020	14116471	1558	NA	NA	NA	NA	Orr<U+00F9> V	32929287	NA	NA	NA	NA	NA	<a href="https://www.uniprot.org/uniprot/NA" target="_blank">NA</a>	NA	NA	NA	NA	NA	NA	NA	NA	NA	NA	NA	NA	NA	NA	NA	NA	NA	NA	NA	NA	NA	NA	NA	NA	NA	NA	NA	NA	NA	NA	NA	NA	NA
Medical laboratory science	immunological tests	NA	ebi-a-GCST90001953	finn-b-AD_AM	Alzheimer<c3><95>s disease (Atypical or mixed)	CD33 on CD33dim HLA DR-	Weighted mode	6	0.0780339	0.0478867	0.164125	-0.0158241	0.171892	1.08116	0.9843	1.18755	1.08 (0.98,1.19)	overlaps null	0.480603	-0.052182	0.430207	NA	European	NA	2020	14116471	1558	NA	NA	NA	NA	Orr<U+00F9> V	32929287	NA	NA	NA	NA	NA	<a href="https://www.uniprot.org/uniprot/NA" target="_blank">NA</a>	NA	NA	NA	NA	NA	NA	NA	NA	NA	NA	NA	NA	NA	NA	NA	NA	NA	NA	NA	NA	NA	NA	NA	NA	NA	NA	NA	NA	NA	NA	NA	NA	NA
Medical laboratory science	immunological tests	NA	ebi-a-GCST90001953	finn-b-AD_AM	Alzheimer<c3><95>s disease (Atypical or mixed)	CD33 on CD33dim HLA DR-	Maximum likelihood	6	0.0601109	0.0437586	0.169536	-0.0256559	0.145878	1.06195	0.97467	1.15705	1.06 (0.97,1.16)	overlaps null	0.480603	-0.052182	0.430207	NA	European	NA	2020	14116471	1558	NA	NA	NA	NA	Orr<U+00F9> V	32929287	NA	NA	NA	NA	NA	<a href="https://www.uniprot.org/uniprot/NA" target="_blank">NA</a>	NA	NA	NA	NA	NA	NA	NA	NA	NA	NA	NA	NA	NA	NA	NA	NA	NA	NA	NA	NA	NA	NA	NA	NA	NA	NA	NA	NA	NA	NA	NA	NA	NA
Medical laboratory science	immunological tests	NA	ebi-a-GCST90001953	finn-b-AD_AM	Alzheimer<c3><95>s disease (Atypical or mixed)	CD33 on CD33dim HLA DR-	Penalised weighted median	6	0.0720176	0.0453696	0.112432	-0.0169067	0.160942	1.07467	0.983235	1.17462	1.07 (0.98,1.17)	overlaps null	0.480603	-0.052182	0.430207	NA	European	NA	2020	14116471	1558	NA	NA	NA	NA	Orr<U+00F9> V	32929287	NA	NA	NA	NA	NA	<a href="https://www.uniprot.org/uniprot/NA" target="_blank">NA</a>	NA	NA	NA	NA	NA	NA	NA	NA	NA	NA	NA	NA	NA	NA	NA	NA	NA	NA	NA	NA	NA	NA	NA	NA	NA	NA	NA	NA	NA	NA	NA	NA	NA
Medical laboratory science	immunological tests	NA	ebi-a-GCST90001954	finn-b-AD_AM	Alzheimer<c3><95>s disease (Atypical or mixed)	CD33 on basophil	Inverse variance weighted	7	0.0664346	0.045525	0.144483	-0.0227944	0.155664	1.06869	0.977463	1.16843	1.07 (0.98,1.17)	overlaps null	0.380928	-0.0696116	0.46355	NA	European	NA	2020	14112929	1555	NA	NA	NA	NA	Orr<U+00F9> V	32929287	NA	NA	NA	NA	NA	<a href="https://www.uniprot.org/uniprot/NA" target="_blank">NA</a>	NA	NA	NA	NA	NA	NA	NA	NA	NA	NA	NA	NA	NA	NA	NA	NA	NA	NA	NA	NA	NA	NA	NA	NA	NA	NA	NA	NA	NA	NA	NA	NA	NA
Medical laboratory science	immunological tests	NA	ebi-a-GCST90001954	finn-b-AD_AM	Alzheimer<c3><95>s disease (Atypical or mixed)	CD33 on basophil	MR Egger	7	0.142751	0.107064	0.239944	-0.0670951	0.352596	1.15344	0.935106	1.42276	1.15 (0.94,1.42)	overlaps null	0.380928	-0.0696116	0.46355	NA	European	NA	2020	14112929	1555	NA	NA	NA	NA	Orr<U+00F9> V	32929287	NA	NA	NA	NA	NA	<a href="https://www.uniprot.org/uniprot/NA" target="_blank">NA</a>	NA	NA	NA	NA	NA	NA	NA	NA	NA	NA	NA	NA	NA	NA	NA	NA	NA	NA	NA	NA	NA	NA	NA	NA	NA	NA	NA	NA	NA	NA	NA	NA	NA
Medical laboratory science	immunological tests	NA	ebi-a-GCST90001954	finn-b-AD_AM	Alzheimer<c3><95>s disease (Atypical or mixed)	CD33 on basophil	Weighted median	7	0.0799759	0.044436	0.0718922	-0.00711863	0.16707	1.08326	0.992907	1.18184	1.08 (0.99,1.18)	overlaps null	0.380928	-0.0696116	0.46355	NA	European	NA	2020	14112929	1555	NA	NA	NA	NA	Orr<U+00F9> V	32929287	NA	NA	NA	NA	NA	<a href="https://www.uniprot.org/uniprot/NA" target="_blank">NA</a>	NA	NA	NA	NA	NA	NA	NA	NA	NA	NA	NA	NA	NA	NA	NA	NA	NA	NA	NA	NA	NA	NA	NA	NA	NA	NA	NA	NA	NA	NA	NA	NA	NA
Medical laboratory science	immunological tests	NA	ebi-a-GCST90001954	finn-b-AD_AM	Alzheimer<c3><95>s disease (Atypical or mixed)	CD33 on basophil	Simple mode	7	0.0717385	0.140114	0.626944	-0.202885	0.346362	1.07437	0.816372	1.41391	1.07 (0.82,1.41)	overlaps null	0.380928	-0.0696116	0.46355	NA	European	NA	2020	14112929	1555	NA	NA	NA	NA	Orr<U+00F9> V	32929287	NA	NA	NA	NA	NA	<a href="https://www.uniprot.org/uniprot/NA" target="_blank">NA</a>	NA	NA	NA	NA	NA	NA	NA	NA	NA	NA	NA	NA	NA	NA	NA	NA	NA	NA	NA	NA	NA	NA	NA	NA	NA	NA	NA	NA	NA	NA	NA	NA	NA
Medical laboratory science	immunological tests	NA	ebi-a-GCST90001954	finn-b-AD_AM	Alzheimer<c3><95>s disease (Atypical or mixed)	CD33 on basophil	Weighted mode	7	0.0818876	0.0437127	0.110171	-0.0037892	0.167564	1.08533	0.996218	1.18242	1.09 (1,1.18)	overlaps null	0.380928	-0.0696116	0.46355	NA	European	NA	2020	14112929	1555	NA	NA	NA	NA	Orr<U+00F9> V	32929287	NA	NA	NA	NA	NA	<a href="https://www.uniprot.org/uniprot/NA" target="_blank">NA</a>	NA	NA	NA	NA	NA	NA	NA	NA	NA	NA	NA	NA	NA	NA	NA	NA	NA	NA	NA	NA	NA	NA	NA	NA	NA	NA	NA	NA	NA	NA	NA	NA	NA
Medical laboratory science	immunological tests	NA	ebi-a-GCST90001954	finn-b-AD_AM	Alzheimer<c3><95>s disease (Atypical or mixed)	CD33 on basophil	Maximum likelihood	7	0.0665188	0.0442296	0.132596	-0.0201712	0.153209	1.06878	0.980031	1.16557	1.07 (0.98,1.17)	overlaps null	0.380928	-0.0696116	0.46355	NA	European	NA	2020	14112929	1555	NA	NA	NA	NA	Orr<U+00F9> V	32929287	NA	NA	NA	NA	NA	<a href="https://www.uniprot.org/uniprot/NA" target="_blank">NA</a>	NA	NA	NA	NA	NA	NA	NA	NA	NA	NA	NA	NA	NA	NA	NA	NA	NA	NA	NA	NA	NA	NA	NA	NA	NA	NA	NA	NA	NA	NA	NA	NA	NA
Medical laboratory science	immunological tests	NA	ebi-a-GCST90001954	finn-b-AD_AM	Alzheimer<c3><95>s disease (Atypical or mixed)	CD33 on basophil	Penalised weighted median	7	0.0799759	0.0482341	0.0973015	-0.0145629	0.174515	1.08326	0.985543	1.19067	1.08 (0.99,1.19)	overlaps null	0.380928	-0.0696116	0.46355	NA	European	NA	2020	14112929	1555	NA	NA	NA	NA	Orr<U+00F9> V	32929287	NA	NA	NA	NA	NA	<a href="https://www.uniprot.org/uniprot/NA" target="_blank">NA</a>	NA	NA	NA	NA	NA	NA	NA	NA	NA	NA	NA	NA	NA	NA	NA	NA	NA	NA	NA	NA	NA	NA	NA	NA	NA	NA	NA	NA	NA	NA	NA	NA	NA
Medical laboratory science	immunological tests	NA	ebi-a-GCST90001955	finn-b-AD_AM	Alzheimer<c3><95>s disease (Atypical or mixed)	CD33 on Immature Myeloid-Derived Suppressor Cells	Inverse variance weighted	6	0.0824983	0.0456381	0.0706591	-0.00695242	0.171949	1.086	0.993072	1.18762	1.09 (0.99,1.19)	overlaps null	0.67257	-0.0190392	0.835335	NA	European	NA	2020	14110139	1554	NA	NA	NA	NA	Orr<U+00F9> V	32929287	NA	NA	NA	NA	NA	<a href="https://www.uniprot.org/uniprot/NA" target="_blank">NA</a>	NA	NA	NA	NA	NA	NA	NA	NA	NA	NA	NA	NA	NA	NA	NA	NA	NA	NA	NA	NA	NA	NA	NA	NA	NA	NA	NA	NA	NA	NA	NA	NA	NA
Medical laboratory science	immunological tests	NA	ebi-a-GCST90001955	finn-b-AD_AM	Alzheimer<c3><95>s disease (Atypical or mixed)	CD33 on Immature Myeloid-Derived Suppressor Cells	MR Egger	6	0.102967	0.102953	0.373844	-0.0988218	0.304756	1.10845	0.905904	1.35629	1.11 (0.91,1.36)	overlaps null	0.67257	-0.0190392	0.835335	NA	European	NA	2020	14110139	1554	NA	NA	NA	NA	Orr<U+00F9> V	32929287	NA	NA	NA	NA	NA	<a href="https://www.uniprot.org/uniprot/NA" target="_blank">NA</a>	NA	NA	NA	NA	NA	NA	NA	NA	NA	NA	NA	NA	NA	NA	NA	NA	NA	NA	NA	NA	NA	NA	NA	NA	NA	NA	NA	NA	NA	NA	NA	NA	NA
Medical laboratory science	immunological tests	NA	ebi-a-GCST90001955	finn-b-AD_AM	Alzheimer<c3><95>s disease (Atypical or mixed)	CD33 on Immature Myeloid-Derived Suppressor Cells	Weighted median	6	0.0845024	0.0474253	0.0747818	-0.00845117	0.177456	1.08818	0.991584	1.19418	1.09 (0.99,1.19)	overlaps null	0.67257	-0.0190392	0.835335	NA	European	NA	2020	14110139	1554	NA	NA	NA	NA	Orr<U+00F9> V	32929287	NA	NA	NA	NA	NA	<a href="https://www.uniprot.org/uniprot/NA" target="_blank">NA</a>	NA	NA	NA	NA	NA	NA	NA	NA	NA	NA	NA	NA	NA	NA	NA	NA	NA	NA	NA	NA	NA	NA	NA	NA	NA	NA	NA	NA	NA	NA	NA	NA	NA
Medical laboratory science	immunological tests	NA	ebi-a-GCST90001955	finn-b-AD_AM	Alzheimer<c3><95>s disease (Atypical or mixed)	CD33 on Immature Myeloid-Derived Suppressor Cells	Simple mode	6	0.109415	0.114145	0.381805	-0.11431	0.33314	1.11563	0.891981	1.39534	1.12 (0.89,1.4)	overlaps null	0.67257	-0.0190392	0.835335	NA	European	NA	2020	14110139	1554	NA	NA	NA	NA	Orr<U+00F9> V	32929287	NA	NA	NA	NA	NA	<a href="https://www.uniprot.org/uniprot/NA" target="_blank">NA</a>	NA	NA	NA	NA	NA	NA	NA	NA	NA	NA	NA	NA	NA	NA	NA	NA	NA	NA	NA	NA	NA	NA	NA	NA	NA	NA	NA	NA	NA	NA	NA	NA	NA
Medical laboratory science	immunological tests	NA	ebi-a-GCST90001955	finn-b-AD_AM	Alzheimer<c3><95>s disease (Atypical or mixed)	CD33 on Immature Myeloid-Derived Suppressor Cells	Weighted mode	6	0.0868791	0.0479499	0.129759	-0.00710268	0.180861	1.09076	0.992922	1.19825	1.09 (0.99,1.2)	overlaps null	0.67257	-0.0190392	0.835335	NA	European	NA	2020	14110139	1554	NA	NA	NA	NA	Orr<U+00F9> V	32929287	NA	NA	NA	NA	NA	<a href="https://www.uniprot.org/uniprot/NA" target="_blank">NA</a>	NA	NA	NA	NA	NA	NA	NA	NA	NA	NA	NA	NA	NA	NA	NA	NA	NA	NA	NA	NA	NA	NA	NA	NA	NA	NA	NA	NA	NA	NA	NA	NA	NA
Medical laboratory science	immunological tests	NA	ebi-a-GCST90001955	finn-b-AD_AM	Alzheimer<c3><95>s disease (Atypical or mixed)	CD33 on Immature Myeloid-Derived Suppressor Cells	Maximum likelihood	6	0.0825621	0.0457242	0.0709722	-0.00705729	0.172182	1.08607	0.992968	1.18789	1.09 (0.99,1.19)	overlaps null	0.67257	-0.0190392	0.835335	NA	European	NA	2020	14110139	1554	NA	NA	NA	NA	Orr<U+00F9> V	32929287	NA	NA	NA	NA	NA	<a href="https://www.uniprot.org/uniprot/NA" target="_blank">NA</a>	NA	NA	NA	NA	NA	NA	NA	NA	NA	NA	NA	NA	NA	NA	NA	NA	NA	NA	NA	NA	NA	NA	NA	NA	NA	NA	NA	NA	NA	NA	NA	NA	NA
Medical laboratory science	immunological tests	NA	ebi-a-GCST90001955	finn-b-AD_AM	Alzheimer<c3><95>s disease (Atypical or mixed)	CD33 on Immature Myeloid-Derived Suppressor Cells	Penalised weighted median	6	0.0845024	0.0470316	0.072381	-0.00767958	0.176684	1.08818	0.99235	1.19325	1.09 (0.99,1.19)	overlaps null	0.67257	-0.0190392	0.835335	NA	European	NA	2020	14110139	1554	NA	NA	NA	NA	Orr<U+00F9> V	32929287	NA	NA	NA	NA	NA	<a href="https://www.uniprot.org/uniprot/NA" target="_blank">NA</a>	NA	NA	NA	NA	NA	NA	NA	NA	NA	NA	NA	NA	NA	NA	NA	NA	NA	NA	NA	NA	NA	NA	NA	NA	NA	NA	NA	NA	NA	NA	NA	NA	NA
Medical laboratory science	immunological tests	NA	ebi-a-GCST90001956	finn-b-AD_AM	Alzheimer<c3><95>s disease (Atypical or mixed)	CD33 on CD33+ HLA DR+	Inverse variance weighted	3	0.0795437	0.0422358	0.0596567	-0.00323854	0.162326	1.08279	0.996767	1.17624	1.08 (1,1.18)	overlaps null	0.8697	0.00488536	0.948091	NA	European	NA	2020	14129808	1579	NA	NA	NA	NA	Orr<U+00F9> V	32929287	NA	NA	NA	NA	NA	<a href="https://www.uniprot.org/uniprot/NA" target="_blank">NA</a>	NA	NA	NA	NA	NA	NA	NA	NA	NA	NA	NA	NA	NA	NA	NA	NA	NA	NA	NA	NA	NA	NA	NA	NA	NA	NA	NA	NA	NA	NA	NA	NA	NA
Medical laboratory science	immunological tests	NA	ebi-a-GCST90001956	finn-b-AD_AM	Alzheimer<c3><95>s disease (Atypical or mixed)	CD33 on CD33+ HLA DR+	MR Egger	3	0.0744268	0.0755285	0.504677	-0.0736091	0.222463	1.07727	0.929035	1.24915	1.08 (0.93,1.25)	overlaps null	0.8697	0.00488536	0.948091	NA	European	NA	2020	14129808	1579	NA	NA	NA	NA	Orr<U+00F9> V	32929287	NA	NA	NA	NA	NA	<a href="https://www.uniprot.org/uniprot/NA" target="_blank">NA</a>	NA	NA	NA	NA	NA	NA	NA	NA	NA	NA	NA	NA	NA	NA	NA	NA	NA	NA	NA	NA	NA	NA	NA	NA	NA	NA	NA	NA	NA	NA	NA	NA	NA
Medical laboratory science	immunological tests	NA	ebi-a-GCST90001956	finn-b-AD_AM	Alzheimer<c3><95>s disease (Atypical or mixed)	CD33 on CD33+ HLA DR+	Weighted median	3	0.0803156	0.0436693	0.0658889	-0.00527616	0.165907	1.08363	0.994738	1.18046	1.08 (0.99,1.18)	overlaps null	0.8697	0.00488536	0.948091	NA	European	NA	2020	14129808	1579	NA	NA	NA	NA	Orr<U+00F9> V	32929287	NA	NA	NA	NA	NA	<a href="https://www.uniprot.org/uniprot/NA" target="_blank">NA</a>	NA	NA	NA	NA	NA	NA	NA	NA	NA	NA	NA	NA	NA	NA	NA	NA	NA	NA	NA	NA	NA	NA	NA	NA	NA	NA	NA	NA	NA	NA	NA	NA	NA
Medical laboratory science	immunological tests	NA	ebi-a-GCST90001956	finn-b-AD_AM	Alzheimer<c3><95>s disease (Atypical or mixed)	CD33 on CD33+ HLA DR+	Simple mode	3	0.0942987	0.0782851	0.351579	-0.0591401	0.247737	1.09889	0.942575	1.28112	1.1 (0.94,1.28)	overlaps null	0.8697	0.00488536	0.948091	NA	European	NA	2020	14129808	1579	NA	NA	NA	NA	Orr<U+00F9> V	32929287	NA	NA	NA	NA	NA	<a href="https://www.uniprot.org/uniprot/NA" target="_blank">NA</a>	NA	NA	NA	NA	NA	NA	NA	NA	NA	NA	NA	NA	NA	NA	NA	NA	NA	NA	NA	NA	NA	NA	NA	NA	NA	NA	NA	NA	NA	NA	NA	NA	NA
Medical laboratory science	immunological tests	NA	ebi-a-GCST90001956	finn-b-AD_AM	Alzheimer<c3><95>s disease (Atypical or mixed)	CD33 on CD33+ HLA DR+	Weighted mode	3	0.0804996	0.0429574	0.201794	-0.00369686	0.164696	1.08383	0.99631	1.17903	1.08 (1,1.18)	overlaps null	0.8697	0.00488536	0.948091	NA	European	NA	2020	14129808	1579	NA	NA	NA	NA	Orr<U+00F9> V	32929287	NA	NA	NA	NA	NA	<a href="https://www.uniprot.org/uniprot/NA" target="_blank">NA</a>	NA	NA	NA	NA	NA	NA	NA	NA	NA	NA	NA	NA	NA	NA	NA	NA	NA	NA	NA	NA	NA	NA	NA	NA	NA	NA	NA	NA	NA	NA	NA	NA	NA
Medical laboratory science	immunological tests	NA	ebi-a-GCST90001956	finn-b-AD_AM	Alzheimer<c3><95>s disease (Atypical or mixed)	CD33 on CD33+ HLA DR+	Maximum likelihood	3	0.0795542	0.0422962	0.0599875	-0.00334623	0.162455	1.0828	0.996659	1.1764	1.08 (1,1.18)	overlaps null	0.8697	0.00488536	0.948091	NA	European	NA	2020	14129808	1579	NA	NA	NA	NA	Orr<U+00F9> V	32929287	NA	NA	NA	NA	NA	<a href="https://www.uniprot.org/uniprot/NA" target="_blank">NA</a>	NA	NA	NA	NA	NA	NA	NA	NA	NA	NA	NA	NA	NA	NA	NA	NA	NA	NA	NA	NA	NA	NA	NA	NA	NA	NA	NA	NA	NA	NA	NA	NA	NA
Medical laboratory science	immunological tests	NA	ebi-a-GCST90001956	finn-b-AD_AM	Alzheimer<c3><95>s disease (Atypical or mixed)	CD33 on CD33+ HLA DR+	Penalised weighted median	3	0.0803156	0.0427426	0.0602373	-0.00345991	0.164091	1.08363	0.996546	1.17832	1.08 (1,1.18)	overlaps null	0.8697	0.00488536	0.948091	NA	European	NA	2020	14129808	1579	NA	NA	NA	NA	Orr<U+00F9> V	32929287	NA	NA	NA	NA	NA	<a href="https://www.uniprot.org/uniprot/NA" target="_blank">NA</a>	NA	NA	NA	NA	NA	NA	NA	NA	NA	NA	NA	NA	NA	NA	NA	NA	NA	NA	NA	NA	NA	NA	NA	NA	NA	NA	NA	NA	NA	NA	NA	NA	NA
Medical laboratory science	immunological tests	NA	ebi-a-GCST90001957	finn-b-AD_AM	Alzheimer<c3><95>s disease (Atypical or mixed)	CD33 on CD33+ HLA DR+ CD14-	Inverse variance weighted	3	0.0792206	0.0420885	0.0598038	-0.00327292	0.161714	1.08244	0.996732	1.17552	1.08 (1,1.18)	overlaps null	0.867925	0.00493557	0.947596	NA	European	NA	2020	14129762	1578	NA	NA	NA	NA	Orr<U+00F9> V	32929287	NA	NA	NA	NA	NA	<a href="https://www.uniprot.org/uniprot/NA" target="_blank">NA</a>	NA	NA	NA	NA	NA	NA	NA	NA	NA	NA	NA	NA	NA	NA	NA	NA	NA	NA	NA	NA	NA	NA	NA	NA	NA	NA	NA	NA	NA	NA	NA	NA	NA
Medical laboratory science	immunological tests	NA	ebi-a-GCST90001957	finn-b-AD_AM	Alzheimer<c3><95>s disease (Atypical or mixed)	CD33 on CD33+ HLA DR+ CD14-	MR Egger	3	0.0740675	0.0753176	0.505327	-0.073555	0.22169	1.07688	0.929085	1.24818	1.08 (0.93,1.25)	overlaps null	0.867925	0.00493557	0.947596	NA	European	NA	2020	14129762	1578	NA	NA	NA	NA	Orr<U+00F9> V	32929287	NA	NA	NA	NA	NA	<a href="https://www.uniprot.org/uniprot/NA" target="_blank">NA</a>	NA	NA	NA	NA	NA	NA	NA	NA	NA	NA	NA	NA	NA	NA	NA	NA	NA	NA	NA	NA	NA	NA	NA	NA	NA	NA	NA	NA	NA	NA	NA	NA	NA
Medical laboratory science	immunological tests	NA	ebi-a-GCST90001957	finn-b-AD_AM	Alzheimer<c3><95>s disease (Atypical or mixed)	CD33 on CD33+ HLA DR+ CD14-	Weighted median	3	0.0799838	0.0407491	0.0496653	0.000115532	0.159852	1.08327	1.00012	1.17334	1.08 (1,1.17)	positive	0.867925	0.00493557	0.947596	NA	European	NA	2020	14129762	1578	NA	NA	NA	NA	Orr<U+00F9> V	32929287	NA	NA	NA	NA	NA	<a href="https://www.uniprot.org/uniprot/NA" target="_blank">NA</a>	NA	NA	NA	NA	NA	NA	NA	NA	NA	NA	NA	NA	NA	NA	NA	NA	NA	NA	NA	NA	NA	NA	NA	NA	NA	NA	NA	NA	NA	NA	NA	NA	NA
Medical laboratory science	immunological tests	NA	ebi-a-GCST90001957	finn-b-AD_AM	Alzheimer<c3><95>s disease (Atypical or mixed)	CD33 on CD33+ HLA DR+ CD14-	Simple mode	3	0.0933992	0.0780762	0.354179	-0.0596303	0.246429	1.0979	0.942113	1.27945	1.1 (0.94,1.28)	overlaps null	0.867925	0.00493557	0.947596	NA	European	NA	2020	14129762	1578	NA	NA	NA	NA	Orr<U+00F9> V	32929287	NA	NA	NA	NA	NA	<a href="https://www.uniprot.org/uniprot/NA" target="_blank">NA</a>	NA	NA	NA	NA	NA	NA	NA	NA	NA	NA	NA	NA	NA	NA	NA	NA	NA	NA	NA	NA	NA	NA	NA	NA	NA	NA	NA	NA	NA	NA	NA	NA	NA
Medical laboratory science	immunological tests	NA	ebi-a-GCST90001957	finn-b-AD_AM	Alzheimer<c3><95>s disease (Atypical or mixed)	CD33 on CD33+ HLA DR+ CD14-	Weighted mode	3	0.0805276	0.0419755	0.195069	-0.00174437	0.1628	1.08386	0.998257	1.1768	1.08 (1,1.18)	overlaps null	0.867925	0.00493557	0.947596	NA	European	NA	2020	14129762	1578	NA	NA	NA	NA	Orr<U+00F9> V	32929287	NA	NA	NA	NA	NA	<a href="https://www.uniprot.org/uniprot/NA" target="_blank">NA</a>	NA	NA	NA	NA	NA	NA	NA	NA	NA	NA	NA	NA	NA	NA	NA	NA	NA	NA	NA	NA	NA	NA	NA	NA	NA	NA	NA	NA	NA	NA	NA	NA	NA
Medical laboratory science	immunological tests	NA	ebi-a-GCST90001957	finn-b-AD_AM	Alzheimer<c3><95>s disease (Atypical or mixed)	CD33 on CD33+ HLA DR+ CD14-	Maximum likelihood	3	0.0792391	0.0421481	0.0601056	-0.00337108	0.161849	1.08246	0.996635	1.17568	1.08 (1,1.18)	overlaps null	0.867925	0.00493557	0.947596	NA	European	NA	2020	14129762	1578	NA	NA	NA	NA	Orr<U+00F9> V	32929287	NA	NA	NA	NA	NA	<a href="https://www.uniprot.org/uniprot/NA" target="_blank">NA</a>	NA	NA	NA	NA	NA	NA	NA	NA	NA	NA	NA	NA	NA	NA	NA	NA	NA	NA	NA	NA	NA	NA	NA	NA	NA	NA	NA	NA	NA	NA	NA	NA	NA
Medical laboratory science	immunological tests	NA	ebi-a-GCST90001957	finn-b-AD_AM	Alzheimer<c3><95>s disease (Atypical or mixed)	CD33 on CD33+ HLA DR+ CD14-	Penalised weighted median	3	0.0799838	0.0435441	0.0662324	-0.00536256	0.16533	1.08327	0.994652	1.17978	1.08 (0.99,1.18)	overlaps null	0.867925	0.00493557	0.947596	NA	European	NA	2020	14129762	1578	NA	NA	NA	NA	Orr<U+00F9> V	32929287	NA	NA	NA	NA	NA	<a href="https://www.uniprot.org/uniprot/NA" target="_blank">NA</a>	NA	NA	NA	NA	NA	NA	NA	NA	NA	NA	NA	NA	NA	NA	NA	NA	NA	NA	NA	NA	NA	NA	NA	NA	NA	NA	NA	NA	NA	NA	NA	NA	NA
Medical laboratory science	blood lipids and lipoproteins	NA	ebi-a-GCST90002412	finn-b-AD_AM	Alzheimer<c3><95>s disease (Atypical or mixed)	Low density lipoprotein cholesterol levels	Inverse variance weighted	273	0.27238	0.127375	0.0324839	0.0227244	0.522035	1.31309	1.02298	1.68545	1.31 (1.02,1.69)	positive	0.00510324	-0.00494677	0.429258	NA	European	NA	2020	16293344	431167	NA	NA	NA	NA	Klimentidis YC	32493714	NA	NA	NA	NA	NA	<a href="https://www.uniprot.org/uniprot/NA" target="_blank">NA</a>	NA	NA	NA	NA	NA	NA	NA	NA	NA	NA	NA	NA	NA	NA	NA	NA	NA	NA	NA	NA	NA	NA	NA	NA	NA	NA	NA	NA	NA	NA	NA	NA	NA
Medical laboratory science	blood lipids and lipoproteins	NA	ebi-a-GCST90002412	finn-b-AD_AM	Alzheimer<c3><95>s disease (Atypical or mixed)	Low density lipoprotein cholesterol levels	MR Egger	273	0.375183	0.181962	0.0401732	0.0185371	0.731829	1.45526	1.01871	2.07888	1.46 (1.02,2.08)	positive	0.00510324	-0.00494677	0.429258	NA	European	NA	2020	16293344	431167	NA	NA	NA	NA	Klimentidis YC	32493714	NA	NA	NA	NA	NA	<a href="https://www.uniprot.org/uniprot/NA" target="_blank">NA</a>	NA	NA	NA	NA	NA	NA	NA	NA	NA	NA	NA	NA	NA	NA	NA	NA	NA	NA	NA	NA	NA	NA	NA	NA	NA	NA	NA	NA	NA	NA	NA	NA	NA
Medical laboratory science	blood lipids and lipoproteins	NA	ebi-a-GCST90002412	finn-b-AD_AM	Alzheimer<c3><95>s disease (Atypical or mixed)	Low density lipoprotein cholesterol levels	Weighted median	273	-0.0524765	0.18791	0.780042	-0.42078	0.315826	0.948877	0.656535	1.37139	0.95 (0.66,1.37)	overlaps null	0.00510324	-0.00494677	0.429258	NA	European	NA	2020	16293344	431167	NA	NA	NA	NA	Klimentidis YC	32493714	NA	NA	NA	NA	NA	<a href="https://www.uniprot.org/uniprot/NA" target="_blank">NA</a>	NA	NA	NA	NA	NA	NA	NA	NA	NA	NA	NA	NA	NA	NA	NA	NA	NA	NA	NA	NA	NA	NA	NA	NA	NA	NA	NA	NA	NA	NA	NA	NA	NA
Medical laboratory science	blood lipids and lipoproteins	NA	ebi-a-GCST90002412	finn-b-AD_AM	Alzheimer<c3><95>s disease (Atypical or mixed)	Low density lipoprotein cholesterol levels	Simple mode	273	0.49286	0.436392	0.259725	-0.362469	1.34819	1.63699	0.695956	3.85045	1.64 (0.7,3.85)	overlaps null	0.00510324	-0.00494677	0.429258	NA	European	NA	2020	16293344	431167	NA	NA	NA	NA	Klimentidis YC	32493714	NA	NA	NA	NA	NA	<a href="https://www.uniprot.org/uniprot/NA" target="_blank">NA</a>	NA	NA	NA	NA	NA	NA	NA	NA	NA	NA	NA	NA	NA	NA	NA	NA	NA	NA	NA	NA	NA	NA	NA	NA	NA	NA	NA	NA	NA	NA	NA	NA	NA
Medical laboratory science	blood lipids and lipoproteins	NA	ebi-a-GCST90002412	finn-b-AD_AM	Alzheimer<c3><95>s disease (Atypical or mixed)	Low density lipoprotein cholesterol levels	Weighted mode	273	0.175607	0.156888	0.263993	-0.131893	0.483107	1.19197	0.876435	1.6211	1.19 (0.88,1.62)	overlaps null	0.00510324	-0.00494677	0.429258	NA	European	NA	2020	16293344	431167	NA	NA	NA	NA	Klimentidis YC	32493714	NA	NA	NA	NA	NA	<a href="https://www.uniprot.org/uniprot/NA" target="_blank">NA</a>	NA	NA	NA	NA	NA	NA	NA	NA	NA	NA	NA	NA	NA	NA	NA	NA	NA	NA	NA	NA	NA	NA	NA	NA	NA	NA	NA	NA	NA	NA	NA	NA	NA
Medical laboratory science	blood lipids and lipoproteins	NA	ebi-a-GCST90002412	finn-b-AD_AM	Alzheimer<c3><95>s disease (Atypical or mixed)	Low density lipoprotein cholesterol levels	Maximum likelihood	273	0.273055	0.114985	0.0175632	0.0476842	0.498425	1.31397	1.04884	1.64613	1.31 (1.05,1.65)	positive	0.00510324	-0.00494677	0.429258	NA	European	NA	2020	16293344	431167	NA	NA	NA	NA	Klimentidis YC	32493714	NA	NA	NA	NA	NA	<a href="https://www.uniprot.org/uniprot/NA" target="_blank">NA</a>	NA	NA	NA	NA	NA	NA	NA	NA	NA	NA	NA	NA	NA	NA	NA	NA	NA	NA	NA	NA	NA	NA	NA	NA	NA	NA	NA	NA	NA	NA	NA	NA	NA
Medical laboratory science	blood lipids and lipoproteins	NA	ebi-a-GCST90002412	finn-b-AD_AM	Alzheimer<c3><95>s disease (Atypical or mixed)	Low density lipoprotein cholesterol levels	Penalised weighted median	273	-0.0569185	0.198603	0.774423	-0.446179	0.332343	0.944671	0.640069	1.39423	0.94 (0.64,1.39)	overlaps null	0.00510324	-0.00494677	0.429258	NA	European	NA	2020	16293344	431167	NA	NA	NA	NA	Klimentidis YC	32493714	NA	NA	NA	NA	NA	<a href="https://www.uniprot.org/uniprot/NA" target="_blank">NA</a>	NA	NA	NA	NA	NA	NA	NA	NA	NA	NA	NA	NA	NA	NA	NA	NA	NA	NA	NA	NA	NA	NA	NA	NA	NA	NA	NA	NA	NA	NA	NA	NA	NA
Family history	NA	NA	ebi-a-GCST90012877	finn-b-AD_AM	Alzheimer<c3><95>s disease (Atypical or mixed)	Alzheimer's disease or family history of Alzheimer's disease	Inverse variance weighted	29	0.607345	0.0948812	1.54e-10	0.421377	0.793312	1.83555	1.52406	2.21071	1.84 (1.52,2.21)	positive	0.431918	-0.0278916	0.174759	NA	European	NA	2021	10602762	472868	NA	NA	NA	NA	Schwartzentruber J	33589840	NA	NA	NA	NA	NA	<a href="https://www.uniprot.org/uniprot/NA" target="_blank">NA</a>	NA	NA	NA	NA	NA	NA	NA	NA	NA	NA	NA	NA	NA	NA	NA	NA	NA	NA	NA	NA	NA	NA	NA	NA	NA	NA	NA	NA	NA	NA	NA	NA	NA
Family history	NA	NA	ebi-a-GCST90012877	finn-b-AD_AM	Alzheimer<c3><95>s disease (Atypical or mixed)	Alzheimer's disease or family history of Alzheimer's disease	MR Egger	29	0.787075	0.159487	3.63e-05	0.47448	1.09967	2.19696	1.60718	3.00318	2.2 (1.61,3)	positive	0.431918	-0.0278916	0.174759	NA	European	NA	2021	10602762	472868	NA	NA	NA	NA	Schwartzentruber J	33589840	NA	NA	NA	NA	NA	<a href="https://www.uniprot.org/uniprot/NA" target="_blank">NA</a>	NA	NA	NA	NA	NA	NA	NA	NA	NA	NA	NA	NA	NA	NA	NA	NA	NA	NA	NA	NA	NA	NA	NA	NA	NA	NA	NA	NA	NA	NA	NA	NA	NA
Family history	NA	NA	ebi-a-GCST90012877	finn-b-AD_AM	Alzheimer<c3><95>s disease (Atypical or mixed)	Alzheimer's disease or family history of Alzheimer's disease	Weighted median	29	0.709162	0.136127	1.89e-07	0.442353	0.975971	2.03229	1.55636	2.65374	2.03 (1.56,2.65)	positive	0.431918	-0.0278916	0.174759	NA	European	NA	2021	10602762	472868	NA	NA	NA	NA	Schwartzentruber J	33589840	NA	NA	NA	NA	NA	<a href="https://www.uniprot.org/uniprot/NA" target="_blank">NA</a>	NA	NA	NA	NA	NA	NA	NA	NA	NA	NA	NA	NA	NA	NA	NA	NA	NA	NA	NA	NA	NA	NA	NA	NA	NA	NA	NA	NA	NA	NA	NA	NA	NA
Family history	NA	NA	ebi-a-GCST90012877	finn-b-AD_AM	Alzheimer<c3><95>s disease (Atypical or mixed)	Alzheimer's disease or family history of Alzheimer's disease	Simple mode	29	0.557327	0.246941	0.0320051	0.0733221	1.04133	1.746	1.07608	2.83299	1.75 (1.08,2.83)	positive	0.431918	-0.0278916	0.174759	NA	European	NA	2021	10602762	472868	NA	NA	NA	NA	Schwartzentruber J	33589840	NA	NA	NA	NA	NA	<a href="https://www.uniprot.org/uniprot/NA" target="_blank">NA</a>	NA	NA	NA	NA	NA	NA	NA	NA	NA	NA	NA	NA	NA	NA	NA	NA	NA	NA	NA	NA	NA	NA	NA	NA	NA	NA	NA	NA	NA	NA	NA	NA	NA
Family history	NA	NA	ebi-a-GCST90012877	finn-b-AD_AM	Alzheimer<c3><95>s disease (Atypical or mixed)	Alzheimer's disease or family history of Alzheimer's disease	Weighted mode	29	0.697746	0.142857	3.81e-05	0.417746	0.977746	2.00922	1.51853	2.65846	2.01 (1.52,2.66)	positive	0.431918	-0.0278916	0.174759	NA	European	NA	2021	10602762	472868	NA	NA	NA	NA	Schwartzentruber J	33589840	NA	NA	NA	NA	NA	<a href="https://www.uniprot.org/uniprot/NA" target="_blank">NA</a>	NA	NA	NA	NA	NA	NA	NA	NA	NA	NA	NA	NA	NA	NA	NA	NA	NA	NA	NA	NA	NA	NA	NA	NA	NA	NA	NA	NA	NA	NA	NA	NA	NA
Family history	NA	NA	ebi-a-GCST90012877	finn-b-AD_AM	Alzheimer<c3><95>s disease (Atypical or mixed)	Alzheimer's disease or family history of Alzheimer's disease	Maximum likelihood	29	0.61951	0.0947926	6.34e-11	0.433716	0.805303	1.85802	1.54298	2.23737	1.86 (1.54,2.24)	positive	0.431918	-0.0278916	0.174759	NA	European	NA	2021	10602762	472868	NA	NA	NA	NA	Schwartzentruber J	33589840	NA	NA	NA	NA	NA	<a href="https://www.uniprot.org/uniprot/NA" target="_blank">NA</a>	NA	NA	NA	NA	NA	NA	NA	NA	NA	NA	NA	NA	NA	NA	NA	NA	NA	NA	NA	NA	NA	NA	NA	NA	NA	NA	NA	NA	NA	NA	NA	NA	NA
Family history	NA	NA	ebi-a-GCST90012877	finn-b-AD_AM	Alzheimer<c3><95>s disease (Atypical or mixed)	Alzheimer's disease or family history of Alzheimer's disease	Penalised weighted median	29	0.709162	0.135903	1.81e-07	0.442792	0.975531	2.03229	1.55705	2.65258	2.03 (1.56,2.65)	positive	0.431918	-0.0278916	0.174759	NA	European	NA	2021	10602762	472868	NA	NA	NA	NA	Schwartzentruber J	33589840	NA	NA	NA	NA	NA	<a href="https://www.uniprot.org/uniprot/NA" target="_blank">NA</a>	NA	NA	NA	NA	NA	NA	NA	NA	NA	NA	NA	NA	NA	NA	NA	NA	NA	NA	NA	NA	NA	NA	NA	NA	NA	NA	NA	NA	NA	NA	NA	NA	NA
Family history	NA	NA	ebi-a-GCST90012878	finn-b-AD_AM	Alzheimer<c3><95>s disease (Atypical or mixed)	Family history of Alzheimer's disease	Inverse variance weighted	10	16.3964	2.12694	1.27e-14	12.2276	20.5652	1.32094e+07	204359	8.5383e+08	13209400.52 (204359.49,853830012.44)	positive	0.0450016	-0.0976368	0.0123841	NA	European	NA	2021	25065989	408942	NA	NA	NA	NA	Schwartzentruber J	33589840	NA	NA	NA	NA	NA	<a href="https://www.uniprot.org/uniprot/NA" target="_blank">NA</a>	NA	NA	NA	NA	NA	NA	NA	NA	NA	NA	NA	NA	NA	NA	NA	NA	NA	NA	NA	NA	NA	NA	NA	NA	NA	NA	NA	NA	NA	NA	NA	NA	NA
Family history	NA	NA	ebi-a-GCST90012878	finn-b-AD_AM	Alzheimer<c3><95>s disease (Atypical or mixed)	Family history of Alzheimer's disease	MR Egger	10	21.6845	2.25189	1.12e-05	17.2708	26.0982	2614885162	3.16668e+07	216000000000	2614885162.27 (31666785.03,215924174368.16)	positive	0.0450016	-0.0976368	0.0123841	NA	European	NA	2021	25065989	408942	NA	NA	NA	NA	Schwartzentruber J	33589840	NA	NA	NA	NA	NA	<a href="https://www.uniprot.org/uniprot/NA" target="_blank">NA</a>	NA	NA	NA	NA	NA	NA	NA	NA	NA	NA	NA	NA	NA	NA	NA	NA	NA	NA	NA	NA	NA	NA	NA	NA	NA	NA	NA	NA	NA	NA	NA	NA	NA
Family history	NA	NA	ebi-a-GCST90012878	finn-b-AD_AM	Alzheimer<c3><95>s disease (Atypical or mixed)	Family history of Alzheimer's disease	Weighted median	10	17.7989	2.01101	8.7e-19	13.8573	21.7405	53696640	1.04265e+06	2765397496	53696640 (1042645.46,2765397496.39)	positive	0.0450016	-0.0976368	0.0123841	NA	European	NA	2021	25065989	408942	NA	NA	NA	NA	Schwartzentruber J	33589840	NA	NA	NA	NA	NA	<a href="https://www.uniprot.org/uniprot/NA" target="_blank">NA</a>	NA	NA	NA	NA	NA	NA	NA	NA	NA	NA	NA	NA	NA	NA	NA	NA	NA	NA	NA	NA	NA	NA	NA	NA	NA	NA	NA	NA	NA	NA	NA	NA	NA
Family history	NA	NA	ebi-a-GCST90012878	finn-b-AD_AM	Alzheimer<c3><95>s disease (Atypical or mixed)	Family history of Alzheimer's disease	Simple mode	10	4.02992	7.20686	0.589681	-10.0955	18.1554	56.2565	4.13e-05	7.66971e+07	56.26 (0,76697141.51)	overlaps null	0.0450016	-0.0976368	0.0123841	NA	European	NA	2021	25065989	408942	NA	NA	NA	NA	Schwartzentruber J	33589840	NA	NA	NA	NA	NA	<a href="https://www.uniprot.org/uniprot/NA" target="_blank">NA</a>	NA	NA	NA	NA	NA	NA	NA	NA	NA	NA	NA	NA	NA	NA	NA	NA	NA	NA	NA	NA	NA	NA	NA	NA	NA	NA	NA	NA	NA	NA	NA	NA	NA
Family history	NA	NA	ebi-a-GCST90012878	finn-b-AD_AM	Alzheimer<c3><95>s disease (Atypical or mixed)	Family history of Alzheimer's disease	Weighted mode	10	19.028	1.88972	3.38e-06	15.3242	22.7319	183557933	4.52074e+06	7453095081	183557933 (4520741.3,7453095081.43)	positive	0.0450016	-0.0976368	0.0123841	NA	European	NA	2021	25065989	408942	NA	NA	NA	NA	Schwartzentruber J	33589840	NA	NA	NA	NA	NA	<a href="https://www.uniprot.org/uniprot/NA" target="_blank">NA</a>	NA	NA	NA	NA	NA	NA	NA	NA	NA	NA	NA	NA	NA	NA	NA	NA	NA	NA	NA	NA	NA	NA	NA	NA	NA	NA	NA	NA	NA	NA	NA	NA	NA
Family history	NA	NA	ebi-a-GCST90012878	finn-b-AD_AM	Alzheimer<c3><95>s disease (Atypical or mixed)	Family history of Alzheimer's disease	Maximum likelihood	10	16.6573	1.58793	9.61e-26	13.545	19.7697	1.71472e+07	762989	385360735	17147191.03 (762989.41,385360734.96)	positive	0.0450016	-0.0976368	0.0123841	NA	European	NA	2021	25065989	408942	NA	NA	NA	NA	Schwartzentruber J	33589840	NA	NA	NA	NA	NA	<a href="https://www.uniprot.org/uniprot/NA" target="_blank">NA</a>	NA	NA	NA	NA	NA	NA	NA	NA	NA	NA	NA	NA	NA	NA	NA	NA	NA	NA	NA	NA	NA	NA	NA	NA	NA	NA	NA	NA	NA	NA	NA	NA	NA
Family history	NA	NA	ebi-a-GCST90012878	finn-b-AD_AM	Alzheimer<c3><95>s disease (Atypical or mixed)	Family history of Alzheimer's disease	Penalised weighted median	10	18.4121	1.94993	3.64e-21	14.5903	22.234	9.91481e+07	2.17005e+06	4530003511	99148144.18 (2170054.5,4530003510.68)	positive	0.0450016	-0.0976368	0.0123841	NA	European	NA	2021	25065989	408942	NA	NA	NA	NA	Schwartzentruber J	33589840	NA	NA	NA	NA	NA	<a href="https://www.uniprot.org/uniprot/NA" target="_blank">NA</a>	NA	NA	NA	NA	NA	NA	NA	NA	NA	NA	NA	NA	NA	NA	NA	NA	NA	NA	NA	NA	NA	NA	NA	NA	NA	NA	NA	NA	NA	NA	NA	NA	NA
Disease	dementia	NA	finn-b-F5_DEMENTIA	finn-b-AD_AM	Alzheimer<c3><95>s disease (Atypical or mixed)	Dementia	Inverse variance weighted	6	0.880262	0.0789066	6.71e-29	0.725605	1.03492	2.41153	2.06598	2.81488	2.41 (2.07,2.81)	positive	0.281766	-0.0788391	0.186873	NA	European	Males and Females	2021	16380463	NA	7284	209487	Binary	NA	NA	NA	NA	NA	NA	F5_DEMENTIA	NA	<a href="https://www.uniprot.org/uniprot/NA" target="_blank">NA</a>	NA	NA	NA	NA	NA	NA	NA	NA	NA	NA	NA	NA	NA	NA	NA	NA	NA	NA	NA	NA	NA	NA	NA	NA	NA	NA	NA	NA	NA	NA	NA	NA	NA
Disease	dementia	NA	finn-b-F5_DEMENTIA	finn-b-AD_AM	Alzheimer<c3><95>s disease (Atypical or mixed)	Dementia	MR Egger	6	0.995116	0.100927	0.000593573	0.797299	1.19293	2.70504	2.21954	3.29674	2.71 (2.22,3.3)	positive	0.281766	-0.0788391	0.186873	NA	European	Males and Females	2021	16380463	NA	7284	209487	Binary	NA	NA	NA	NA	NA	NA	F5_DEMENTIA	NA	<a href="https://www.uniprot.org/uniprot/NA" target="_blank">NA</a>	NA	NA	NA	NA	NA	NA	NA	NA	NA	NA	NA	NA	NA	NA	NA	NA	NA	NA	NA	NA	NA	NA	NA	NA	NA	NA	NA	NA	NA	NA	NA	NA	NA
Disease	dementia	NA	finn-b-F5_DEMENTIA	finn-b-AD_AM	Alzheimer<c3><95>s disease (Atypical or mixed)	Dementia	Weighted median	6	0.90666	0.0771486	6.89e-32	0.755449	1.05787	2.47604	2.12857	2.88023	2.48 (2.13,2.88)	positive	0.281766	-0.0788391	0.186873	NA	European	Males and Females	2021	16380463	NA	7284	209487	Binary	NA	NA	NA	NA	NA	NA	F5_DEMENTIA	NA	<a href="https://www.uniprot.org/uniprot/NA" target="_blank">NA</a>	NA	NA	NA	NA	NA	NA	NA	NA	NA	NA	NA	NA	NA	NA	NA	NA	NA	NA	NA	NA	NA	NA	NA	NA	NA	NA	NA	NA	NA	NA	NA	NA	NA
Disease	dementia	NA	finn-b-F5_DEMENTIA	finn-b-AD_AM	Alzheimer<c3><95>s disease (Atypical or mixed)	Dementia	Simple mode	6	0.828295	0.169047	0.00447532	0.496962	1.15963	2.28941	1.64372	3.18875	2.29 (1.64,3.19)	positive	0.281766	-0.0788391	0.186873	NA	European	Males and Females	2021	16380463	NA	7284	209487	Binary	NA	NA	NA	NA	NA	NA	F5_DEMENTIA	NA	<a href="https://www.uniprot.org/uniprot/NA" target="_blank">NA</a>	NA	NA	NA	NA	NA	NA	NA	NA	NA	NA	NA	NA	NA	NA	NA	NA	NA	NA	NA	NA	NA	NA	NA	NA	NA	NA	NA	NA	NA	NA	NA	NA	NA
Disease	dementia	NA	finn-b-F5_DEMENTIA	finn-b-AD_AM	Alzheimer<c3><95>s disease (Atypical or mixed)	Dementia	Weighted mode	6	0.903563	0.0778253	8.32e-05	0.751025	1.0561	2.46838	2.11917	2.87514	2.47 (2.12,2.88)	positive	0.281766	-0.0788391	0.186873	NA	European	Males and Females	2021	16380463	NA	7284	209487	Binary	NA	NA	NA	NA	NA	NA	F5_DEMENTIA	NA	<a href="https://www.uniprot.org/uniprot/NA" target="_blank">NA</a>	NA	NA	NA	NA	NA	NA	NA	NA	NA	NA	NA	NA	NA	NA	NA	NA	NA	NA	NA	NA	NA	NA	NA	NA	NA	NA	NA	NA	NA	NA	NA	NA	NA
Disease	dementia	NA	finn-b-F5_DEMENTIA	finn-b-AD_AM	Alzheimer<c3><95>s disease (Atypical or mixed)	Dementia	Maximum likelihood	6	0.883961	0.074009	6.98e-33	0.738903	1.02902	2.42047	2.09364	2.79832	2.42 (2.09,2.8)	positive	0.281766	-0.0788391	0.186873	NA	European	Males and Females	2021	16380463	NA	7284	209487	Binary	NA	NA	NA	NA	NA	NA	F5_DEMENTIA	NA	<a href="https://www.uniprot.org/uniprot/NA" target="_blank">NA</a>	NA	NA	NA	NA	NA	NA	NA	NA	NA	NA	NA	NA	NA	NA	NA	NA	NA	NA	NA	NA	NA	NA	NA	NA	NA	NA	NA	NA	NA	NA	NA	NA	NA
Disease	dementia	NA	finn-b-F5_DEMENTIA	finn-b-AD_AM	Alzheimer<c3><95>s disease (Atypical or mixed)	Dementia	Penalised weighted median	6	0.90666	0.0765489	2.31e-32	0.756624	1.0567	2.47604	2.13107	2.87685	2.48 (2.13,2.88)	positive	0.281766	-0.0788391	0.186873	NA	European	Males and Females	2021	16380463	NA	7284	209487	Binary	NA	NA	NA	NA	NA	NA	F5_DEMENTIA	NA	<a href="https://www.uniprot.org/uniprot/NA" target="_blank">NA</a>	NA	NA	NA	NA	NA	NA	NA	NA	NA	NA	NA	NA	NA	NA	NA	NA	NA	NA	NA	NA	NA	NA	NA	NA	NA	NA	NA	NA	NA	NA	NA	NA	NA
Disease	mental disorders associated with neurological diseases	organic mental disorders	finn-b-F5_ORGANIC	finn-b-AD_AM	Alzheimer<c3><95>s disease (Atypical or mixed)	Organic, including symptomatic, mental disorders	Inverse variance weighted	3	1.29689	0.091262	7.87e-46	1.11802	1.47576	3.6579	3.05878	4.37437	3.66 (3.06,4.37)	positive	0.612959	-0.0563162	0.592728	NA	European	Males and Females	2021	16380466	NA	9305	209487	Binary	NA	NA	NA	NA	NA	NA	F5_ORGANIC	NA	<a href="https://www.uniprot.org/uniprot/NA" target="_blank">NA</a>	NA	NA	NA	NA	NA	NA	NA	NA	NA	NA	NA	NA	NA	NA	NA	NA	NA	NA	NA	NA	NA	NA	NA	NA	NA	NA	NA	NA	NA	NA	NA	NA	NA
Disease	mental disorders associated with neurological diseases	organic mental disorders	finn-b-F5_ORGANIC	finn-b-AD_AM	Alzheimer<c3><95>s disease (Atypical or mixed)	Organic, including symptomatic, mental disorders	MR Egger	3	1.38495	0.149439	0.0684278	1.09205	1.67785	3.99462	2.98037	5.35402	3.99 (2.98,5.35)	overlaps null	0.612959	-0.0563162	0.592728	NA	European	Males and Females	2021	16380466	NA	9305	209487	Binary	NA	NA	NA	NA	NA	NA	F5_ORGANIC	NA	<a href="https://www.uniprot.org/uniprot/NA" target="_blank">NA</a>	NA	NA	NA	NA	NA	NA	NA	NA	NA	NA	NA	NA	NA	NA	NA	NA	NA	NA	NA	NA	NA	NA	NA	NA	NA	NA	NA	NA	NA	NA	NA	NA	NA
Disease	mental disorders associated with neurological diseases	organic mental disorders	finn-b-F5_ORGANIC	finn-b-AD_AM	Alzheimer<c3><95>s disease (Atypical or mixed)	Organic, including symptomatic, mental disorders	Weighted median	3	1.29873	0.0983041	7.54e-40	1.10606	1.49141	3.66465	3.02241	4.44335	3.66 (3.02,4.44)	positive	0.612959	-0.0563162	0.592728	NA	European	Males and Females	2021	16380466	NA	9305	209487	Binary	NA	NA	NA	NA	NA	NA	F5_ORGANIC	NA	<a href="https://www.uniprot.org/uniprot/NA" target="_blank">NA</a>	NA	NA	NA	NA	NA	NA	NA	NA	NA	NA	NA	NA	NA	NA	NA	NA	NA	NA	NA	NA	NA	NA	NA	NA	NA	NA	NA	NA	NA	NA	NA	NA	NA
Disease	mental disorders associated with neurological diseases	organic mental disorders	finn-b-F5_ORGANIC	finn-b-AD_AM	Alzheimer<c3><95>s disease (Atypical or mixed)	Organic, including symptomatic, mental disorders	Simple mode	3	1.04794	0.187886	0.0306737	0.679687	1.4162	2.85178	1.97326	4.12144	2.85 (1.97,4.12)	positive	0.612959	-0.0563162	0.592728	NA	European	Males and Females	2021	16380466	NA	9305	209487	Binary	NA	NA	NA	NA	NA	NA	F5_ORGANIC	NA	<a href="https://www.uniprot.org/uniprot/NA" target="_blank">NA</a>	NA	NA	NA	NA	NA	NA	NA	NA	NA	NA	NA	NA	NA	NA	NA	NA	NA	NA	NA	NA	NA	NA	NA	NA	NA	NA	NA	NA	NA	NA	NA	NA	NA
Disease	mental disorders associated with neurological diseases	organic mental disorders	finn-b-F5_ORGANIC	finn-b-AD_AM	Alzheimer<c3><95>s disease (Atypical or mixed)	Organic, including symptomatic, mental disorders	Weighted mode	3	1.32863	0.106315	0.00634211	1.12025	1.537	3.77586	3.06562	4.65064	3.78 (3.07,4.65)	positive	0.612959	-0.0563162	0.592728	NA	European	Males and Females	2021	16380466	NA	9305	209487	Binary	NA	NA	NA	NA	NA	NA	F5_ORGANIC	NA	<a href="https://www.uniprot.org/uniprot/NA" target="_blank">NA</a>	NA	NA	NA	NA	NA	NA	NA	NA	NA	NA	NA	NA	NA	NA	NA	NA	NA	NA	NA	NA	NA	NA	NA	NA	NA	NA	NA	NA	NA	NA	NA	NA	NA
Disease	mental disorders associated with neurological diseases	organic mental disorders	finn-b-F5_ORGANIC	finn-b-AD_AM	Alzheimer<c3><95>s disease (Atypical or mixed)	Organic, including symptomatic, mental disorders	Maximum likelihood	3	1.29851	0.0976426	2.36e-40	1.10713	1.48989	3.66383	3.02566	4.43661	3.66 (3.03,4.44)	positive	0.612959	-0.0563162	0.592728	NA	European	Males and Females	2021	16380466	NA	9305	209487	Binary	NA	NA	NA	NA	NA	NA	F5_ORGANIC	NA	<a href="https://www.uniprot.org/uniprot/NA" target="_blank">NA</a>	NA	NA	NA	NA	NA	NA	NA	NA	NA	NA	NA	NA	NA	NA	NA	NA	NA	NA	NA	NA	NA	NA	NA	NA	NA	NA	NA	NA	NA	NA	NA	NA	NA
Disease	mental disorders associated with neurological diseases	organic mental disorders	finn-b-F5_ORGANIC	finn-b-AD_AM	Alzheimer<c3><95>s disease (Atypical or mixed)	Organic, including symptomatic, mental disorders	Penalised weighted median	3	1.29873	0.0996322	7.71e-39	1.10345	1.49401	3.66465	3.01456	4.45493	3.66 (3.01,4.45)	positive	0.612959	-0.0563162	0.592728	NA	European	Males and Females	2021	16380466	NA	9305	209487	Binary	NA	NA	NA	NA	NA	NA	F5_ORGANIC	NA	<a href="https://www.uniprot.org/uniprot/NA" target="_blank">NA</a>	NA	NA	NA	NA	NA	NA	NA	NA	NA	NA	NA	NA	NA	NA	NA	NA	NA	NA	NA	NA	NA	NA	NA	NA	NA	NA	NA	NA	NA	NA	NA	NA	NA
Disease	dementia	NA	finn-b-F5_VASCDEM	finn-b-AD_AM	Alzheimer<c3><95>s disease (Atypical or mixed)	Vascular dementia (F5_VASCDEM)	Inverse variance weighted	2	0.957933	0.420675	0.0227784	0.133409	1.78246	2.6063	1.14272	5.94444	2.61 (1.14,5.94)	positive	3.45e-08	NA	NA	NA	European	Males and Females	2021	16380457	NA	881	211508	Binary	NA	NA	NA	NA	NA	NA	F5_VASCDEM	NA	<a href="https://www.uniprot.org/uniprot/NA" target="_blank">NA</a>	NA	NA	NA	NA	NA	NA	NA	NA	NA	NA	NA	NA	NA	NA	NA	NA	NA	NA	NA	NA	NA	NA	NA	NA	NA	NA	NA	NA	NA	NA	NA	NA	NA
Disease	dementia	NA	finn-b-F5_VASCDEM	finn-b-AD_AM	Alzheimer<c3><95>s disease (Atypical or mixed)	Vascular dementia (F5_VASCDEM)	Maximum likelihood	2	1.04536	0.112651	1.7e-20	0.82456	1.26615	2.84441	2.28088	3.54718	2.84 (2.28,3.55)	positive	3.45e-08	NA	NA	NA	European	Males and Females	2021	16380457	NA	881	211508	Binary	NA	NA	NA	NA	NA	NA	F5_VASCDEM	NA	<a href="https://www.uniprot.org/uniprot/NA" target="_blank">NA</a>	NA	NA	NA	NA	NA	NA	NA	NA	NA	NA	NA	NA	NA	NA	NA	NA	NA	NA	NA	NA	NA	NA	NA	NA	NA	NA	NA	NA	NA	NA	NA	NA	NA
Disease	neurodegenerative diseases	nervous system diseases	finn-b-G6_NEURODEG	finn-b-AD_AM	Alzheimer<c3><95>s disease (Atypical or mixed)	Other degenerative diseases of the nervous system (G6_NEURODEG)	Inverse variance weighted	4	0.993666	0.0685612	1.34e-47	0.859286	1.12805	2.70112	2.36147	3.08961	2.7 (2.36,3.09)	positive	0.574682	-0.0370011	0.585689	NA	European	Males and Females	2021	16380466	NA	4553	214239	Binary	NA	NA	NA	NA	NA	NA	G6_NEURODEG	NA	<a href="https://www.uniprot.org/uniprot/NA" target="_blank">NA</a>	NA	NA	NA	NA	NA	NA	NA	NA	NA	NA	NA	NA	NA	NA	NA	NA	NA	NA	NA	NA	NA	NA	NA	NA	NA	NA	NA	NA	NA	NA	NA	NA	NA
Disease	neurodegenerative diseases	nervous system diseases	finn-b-G6_NEURODEG	finn-b-AD_AM	Alzheimer<c3><95>s disease (Atypical or mixed)	Other degenerative diseases of the nervous system (G6_NEURODEG)	MR Egger	4	1.04337	0.103261	0.00965306	0.840984	1.24577	2.83878	2.31865	3.47559	2.84 (2.32,3.48)	positive	0.574682	-0.0370011	0.585689	NA	European	Males and Females	2021	16380466	NA	4553	214239	Binary	NA	NA	NA	NA	NA	NA	G6_NEURODEG	NA	<a href="https://www.uniprot.org/uniprot/NA" target="_blank">NA</a>	NA	NA	NA	NA	NA	NA	NA	NA	NA	NA	NA	NA	NA	NA	NA	NA	NA	NA	NA	NA	NA	NA	NA	NA	NA	NA	NA	NA	NA	NA	NA	NA	NA
Disease	neurodegenerative diseases	nervous system diseases	finn-b-G6_NEURODEG	finn-b-AD_AM	Alzheimer<c3><95>s disease (Atypical or mixed)	Other degenerative diseases of the nervous system (G6_NEURODEG)	Weighted median	4	1.00854	0.0773874	8.02e-39	0.856856	1.16022	2.74158	2.35574	3.19062	2.74 (2.36,3.19)	positive	0.574682	-0.0370011	0.585689	NA	European	Males and Females	2021	16380466	NA	4553	214239	Binary	NA	NA	NA	NA	NA	NA	G6_NEURODEG	NA	<a href="https://www.uniprot.org/uniprot/NA" target="_blank">NA</a>	NA	NA	NA	NA	NA	NA	NA	NA	NA	NA	NA	NA	NA	NA	NA	NA	NA	NA	NA	NA	NA	NA	NA	NA	NA	NA	NA	NA	NA	NA	NA	NA	NA
Disease	neurodegenerative diseases	nervous system diseases	finn-b-G6_NEURODEG	finn-b-AD_AM	Alzheimer<c3><95>s disease (Atypical or mixed)	Other degenerative diseases of the nervous system (G6_NEURODEG)	Simple mode	4	1.0066	0.137535	0.00526861	0.737033	1.27617	2.73629	2.08973	3.58289	2.74 (2.09,3.58)	positive	0.574682	-0.0370011	0.585689	NA	European	Males and Females	2021	16380466	NA	4553	214239	Binary	NA	NA	NA	NA	NA	NA	G6_NEURODEG	NA	<a href="https://www.uniprot.org/uniprot/NA" target="_blank">NA</a>	NA	NA	NA	NA	NA	NA	NA	NA	NA	NA	NA	NA	NA	NA	NA	NA	NA	NA	NA	NA	NA	NA	NA	NA	NA	NA	NA	NA	NA	NA	NA	NA	NA
Disease	neurodegenerative diseases	nervous system diseases	finn-b-G6_NEURODEG	finn-b-AD_AM	Alzheimer<c3><95>s disease (Atypical or mixed)	Other degenerative diseases of the nervous system (G6_NEURODEG)	Weighted mode	4	1.01498	0.083406	0.00119462	0.851505	1.17846	2.75931	2.34317	3.24936	2.76 (2.34,3.25)	positive	0.574682	-0.0370011	0.585689	NA	European	Males and Females	2021	16380466	NA	4553	214239	Binary	NA	NA	NA	NA	NA	NA	G6_NEURODEG	NA	<a href="https://www.uniprot.org/uniprot/NA" target="_blank">NA</a>	NA	NA	NA	NA	NA	NA	NA	NA	NA	NA	NA	NA	NA	NA	NA	NA	NA	NA	NA	NA	NA	NA	NA	NA	NA	NA	NA	NA	NA	NA	NA	NA	NA
Disease	neurodegenerative diseases	nervous system diseases	finn-b-G6_NEURODEG	finn-b-AD_AM	Alzheimer<c3><95>s disease (Atypical or mixed)	Other degenerative diseases of the nervous system (G6_NEURODEG)	Maximum likelihood	4	0.995481	0.0742765	5.86e-41	0.8499	1.14106	2.70603	2.33941	3.13009	2.71 (2.34,3.13)	positive	0.574682	-0.0370011	0.585689	NA	European	Males and Females	2021	16380466	NA	4553	214239	Binary	NA	NA	NA	NA	NA	NA	G6_NEURODEG	NA	<a href="https://www.uniprot.org/uniprot/NA" target="_blank">NA</a>	NA	NA	NA	NA	NA	NA	NA	NA	NA	NA	NA	NA	NA	NA	NA	NA	NA	NA	NA	NA	NA	NA	NA	NA	NA	NA	NA	NA	NA	NA	NA	NA	NA
Disease	neurodegenerative diseases	nervous system diseases	finn-b-G6_NEURODEG	finn-b-AD_AM	Alzheimer<c3><95>s disease (Atypical or mixed)	Other degenerative diseases of the nervous system (G6_NEURODEG)	Penalised weighted median	4	1.00854	0.0761777	5.21e-40	0.859228	1.15784	2.74158	2.36134	3.18306	2.74 (2.36,3.18)	positive	0.574682	-0.0370011	0.585689	NA	European	Males and Females	2021	16380466	NA	4553	214239	Binary	NA	NA	NA	NA	NA	NA	G6_NEURODEG	NA	<a href="https://www.uniprot.org/uniprot/NA" target="_blank">NA</a>	NA	NA	NA	NA	NA	NA	NA	NA	NA	NA	NA	NA	NA	NA	NA	NA	NA	NA	NA	NA	NA	NA	NA	NA	NA	NA	NA	NA	NA	NA	NA	NA	NA
Disease	dementia	NA	finn-b-KRA_PSY_DEMENTIA	finn-b-AD_AM	Alzheimer<c3><95>s disease (Atypical or mixed)	Any dementia	Inverse variance weighted	5	1.01707	0.0726926	1.76e-44	0.874589	1.15954	2.76507	2.39789	3.18848	2.77 (2.4,3.19)	positive	0.369621	-0.0193433	0.754202	NA	European	Males and Females	2021	16380466	NA	5933	212859	Binary	NA	NA	NA	NA	NA	NA	KRA_PSY_DEMENTIA	NA	<a href="https://www.uniprot.org/uniprot/NA" target="_blank">NA</a>	NA	NA	NA	NA	NA	NA	NA	NA	NA	NA	NA	NA	NA	NA	NA	NA	NA	NA	NA	NA	NA	NA	NA	NA	NA	NA	NA	NA	NA	NA	NA	NA	NA
Disease	dementia	NA	finn-b-KRA_PSY_DEMENTIA	finn-b-AD_AM	Alzheimer<c3><95>s disease (Atypical or mixed)	Any dementia	MR Egger	5	1.04607	0.11802	0.00302761	0.814752	1.27739	2.84644	2.25862	3.58726	2.85 (2.26,3.59)	positive	0.369621	-0.0193433	0.754202	NA	European	Males and Females	2021	16380466	NA	5933	212859	Binary	NA	NA	NA	NA	NA	NA	KRA_PSY_DEMENTIA	NA	<a href="https://www.uniprot.org/uniprot/NA" target="_blank">NA</a>	NA	NA	NA	NA	NA	NA	NA	NA	NA	NA	NA	NA	NA	NA	NA	NA	NA	NA	NA	NA	NA	NA	NA	NA	NA	NA	NA	NA	NA	NA	NA	NA	NA
Disease	dementia	NA	finn-b-KRA_PSY_DEMENTIA	finn-b-AD_AM	Alzheimer<c3><95>s disease (Atypical or mixed)	Any dementia	Weighted median	5	1.03075	0.082256	5.05e-36	0.869528	1.19197	2.80317	2.38578	3.29357	2.8 (2.39,3.29)	positive	0.369621	-0.0193433	0.754202	NA	European	Males and Females	2021	16380466	NA	5933	212859	Binary	NA	NA	NA	NA	NA	NA	KRA_PSY_DEMENTIA	NA	<a href="https://www.uniprot.org/uniprot/NA" target="_blank">NA</a>	NA	NA	NA	NA	NA	NA	NA	NA	NA	NA	NA	NA	NA	NA	NA	NA	NA	NA	NA	NA	NA	NA	NA	NA	NA	NA	NA	NA	NA	NA	NA	NA	NA
Disease	dementia	NA	finn-b-KRA_PSY_DEMENTIA	finn-b-AD_AM	Alzheimer<c3><95>s disease (Atypical or mixed)	Any dementia	Simple mode	5	0.903095	0.205469	0.0117342	0.500375	1.30581	2.46723	1.64934	3.69069	2.47 (1.65,3.69)	positive	0.369621	-0.0193433	0.754202	NA	European	Males and Females	2021	16380466	NA	5933	212859	Binary	NA	NA	NA	NA	NA	NA	KRA_PSY_DEMENTIA	NA	<a href="https://www.uniprot.org/uniprot/NA" target="_blank">NA</a>	NA	NA	NA	NA	NA	NA	NA	NA	NA	NA	NA	NA	NA	NA	NA	NA	NA	NA	NA	NA	NA	NA	NA	NA	NA	NA	NA	NA	NA	NA	NA	NA	NA
Disease	dementia	NA	finn-b-KRA_PSY_DEMENTIA	finn-b-AD_AM	Alzheimer<c3><95>s disease (Atypical or mixed)	Any dementia	Weighted mode	5	1.04793	0.079875	0.00019491	0.891373	1.20448	2.85174	2.43847	3.33503	2.85 (2.44,3.34)	positive	0.369621	-0.0193433	0.754202	NA	European	Males and Females	2021	16380466	NA	5933	212859	Binary	NA	NA	NA	NA	NA	NA	KRA_PSY_DEMENTIA	NA	<a href="https://www.uniprot.org/uniprot/NA" target="_blank">NA</a>	NA	NA	NA	NA	NA	NA	NA	NA	NA	NA	NA	NA	NA	NA	NA	NA	NA	NA	NA	NA	NA	NA	NA	NA	NA	NA	NA	NA	NA	NA	NA	NA	NA
Disease	dementia	NA	finn-b-KRA_PSY_DEMENTIA	finn-b-AD_AM	Alzheimer<c3><95>s disease (Atypical or mixed)	Any dementia	Maximum likelihood	5	1.02077	0.0754546	1.06e-41	0.872883	1.16867	2.77534	2.3938	3.2177	2.78 (2.39,3.22)	positive	0.369621	-0.0193433	0.754202	NA	European	Males and Females	2021	16380466	NA	5933	212859	Binary	NA	NA	NA	NA	NA	NA	KRA_PSY_DEMENTIA	NA	<a href="https://www.uniprot.org/uniprot/NA" target="_blank">NA</a>	NA	NA	NA	NA	NA	NA	NA	NA	NA	NA	NA	NA	NA	NA	NA	NA	NA	NA	NA	NA	NA	NA	NA	NA	NA	NA	NA	NA	NA	NA	NA	NA	NA
Disease	dementia	NA	finn-b-KRA_PSY_DEMENTIA	finn-b-AD_AM	Alzheimer<c3><95>s disease (Atypical or mixed)	Any dementia	Penalised weighted median	5	1.03075	0.0786994	3.41e-39	0.876499	1.185	2.80317	2.40247	3.27069	2.8 (2.4,3.27)	positive	0.369621	-0.0193433	0.754202	NA	European	Males and Females	2021	16380466	NA	5933	212859	Binary	NA	NA	NA	NA	NA	NA	KRA_PSY_DEMENTIA	NA	<a href="https://www.uniprot.org/uniprot/NA" target="_blank">NA</a>	NA	NA	NA	NA	NA	NA	NA	NA	NA	NA	NA	NA	NA	NA	NA	NA	NA	NA	NA	NA	NA	NA	NA	NA	NA	NA	NA	NA	NA	NA	NA	NA	NA
Disease	dementia	NA	finn-b-KRA_PSY_DEMENTIA_EXMORE	finn-b-AD_AM	Alzheimer<c3><95>s disease (Atypical or mixed)	Any dementia (more controls excluded)	Inverse variance weighted	5	1.0151	0.0770093	1.12e-39	0.864163	1.16604	2.75964	2.37302	3.20926	2.76 (2.37,3.21)	positive	0.30755	-0.0200664	0.759942	NA	European	Males and Females	2021	16380199	NA	5933	166584	Binary	NA	NA	NA	NA	NA	NA	KRA_PSY_DEMENTIA_EXMORE	NA	<a href="https://www.uniprot.org/uniprot/NA" target="_blank">NA</a>	NA	NA	NA	NA	NA	NA	NA	NA	NA	NA	NA	NA	NA	NA	NA	NA	NA	NA	NA	NA	NA	NA	NA	NA	NA	NA	NA	NA	NA	NA	NA	NA	NA
Disease	dementia	NA	finn-b-KRA_PSY_DEMENTIA_EXMORE	finn-b-AD_AM	Alzheimer<c3><95>s disease (Atypical or mixed)	Any dementia (more controls excluded)	MR Egger	5	1.04523	0.125428	0.00362196	0.799396	1.29107	2.84407	2.2242	3.63669	2.84 (2.22,3.64)	positive	0.30755	-0.0200664	0.759942	NA	European	Males and Females	2021	16380199	NA	5933	166584	Binary	NA	NA	NA	NA	NA	NA	KRA_PSY_DEMENTIA_EXMORE	NA	<a href="https://www.uniprot.org/uniprot/NA" target="_blank">NA</a>	NA	NA	NA	NA	NA	NA	NA	NA	NA	NA	NA	NA	NA	NA	NA	NA	NA	NA	NA	NA	NA	NA	NA	NA	NA	NA	NA	NA	NA	NA	NA	NA	NA
Disease	dementia	NA	finn-b-KRA_PSY_DEMENTIA_EXMORE	finn-b-AD_AM	Alzheimer<c3><95>s disease (Atypical or mixed)	Any dementia (more controls excluded)	Weighted median	5	1.03016	0.0792164	1.16e-38	0.874892	1.18542	2.8015	2.39862	3.27206	2.8 (2.4,3.27)	positive	0.30755	-0.0200664	0.759942	NA	European	Males and Females	2021	16380199	NA	5933	166584	Binary	NA	NA	NA	NA	NA	NA	KRA_PSY_DEMENTIA_EXMORE	NA	<a href="https://www.uniprot.org/uniprot/NA" target="_blank">NA</a>	NA	NA	NA	NA	NA	NA	NA	NA	NA	NA	NA	NA	NA	NA	NA	NA	NA	NA	NA	NA	NA	NA	NA	NA	NA	NA	NA	NA	NA	NA	NA	NA	NA
Disease	dementia	NA	finn-b-KRA_PSY_DEMENTIA_EXMORE	finn-b-AD_AM	Alzheimer<c3><95>s disease (Atypical or mixed)	Any dementia (more controls excluded)	Simple mode	5	0.894531	0.191966	0.00959065	0.518278	1.27078	2.44619	1.67913	3.56365	2.45 (1.68,3.56)	positive	0.30755	-0.0200664	0.759942	NA	European	Males and Females	2021	16380199	NA	5933	166584	Binary	NA	NA	NA	NA	NA	NA	KRA_PSY_DEMENTIA_EXMORE	NA	<a href="https://www.uniprot.org/uniprot/NA" target="_blank">NA</a>	NA	NA	NA	NA	NA	NA	NA	NA	NA	NA	NA	NA	NA	NA	NA	NA	NA	NA	NA	NA	NA	NA	NA	NA	NA	NA	NA	NA	NA	NA	NA	NA	NA
Disease	dementia	NA	finn-b-KRA_PSY_DEMENTIA_EXMORE	finn-b-AD_AM	Alzheimer<c3><95>s disease (Atypical or mixed)	Any dementia (more controls excluded)	Weighted mode	5	1.05281	0.0830704	0.000223217	0.889989	1.21563	2.86569	2.4351	3.3724	2.87 (2.44,3.37)	positive	0.30755	-0.0200664	0.759942	NA	European	Males and Females	2021	16380199	NA	5933	166584	Binary	NA	NA	NA	NA	NA	NA	KRA_PSY_DEMENTIA_EXMORE	NA	<a href="https://www.uniprot.org/uniprot/NA" target="_blank">NA</a>	NA	NA	NA	NA	NA	NA	NA	NA	NA	NA	NA	NA	NA	NA	NA	NA	NA	NA	NA	NA	NA	NA	NA	NA	NA	NA	NA	NA	NA	NA	NA	NA	NA
Disease	dementia	NA	finn-b-KRA_PSY_DEMENTIA_EXMORE	finn-b-AD_AM	Alzheimer<c3><95>s disease (Atypical or mixed)	Any dementia (more controls excluded)	Maximum likelihood	5	1.01942	0.0755476	1.7e-41	0.871345	1.16749	2.77158	2.39012	3.21392	2.77 (2.39,3.21)	positive	0.30755	-0.0200664	0.759942	NA	European	Males and Females	2021	16380199	NA	5933	166584	Binary	NA	NA	NA	NA	NA	NA	KRA_PSY_DEMENTIA_EXMORE	NA	<a href="https://www.uniprot.org/uniprot/NA" target="_blank">NA</a>	NA	NA	NA	NA	NA	NA	NA	NA	NA	NA	NA	NA	NA	NA	NA	NA	NA	NA	NA	NA	NA	NA	NA	NA	NA	NA	NA	NA	NA	NA	NA	NA	NA
Disease	dementia	NA	finn-b-KRA_PSY_DEMENTIA_EXMORE	finn-b-AD_AM	Alzheimer<c3><95>s disease (Atypical or mixed)	Any dementia (more controls excluded)	Penalised weighted median	5	1.03016	0.0777512	4.55e-40	0.877764	1.18255	2.8015	2.40551	3.26268	2.8 (2.41,3.26)	positive	0.30755	-0.0200664	0.759942	NA	European	Males and Females	2021	16380199	NA	5933	166584	Binary	NA	NA	NA	NA	NA	NA	KRA_PSY_DEMENTIA_EXMORE	NA	<a href="https://www.uniprot.org/uniprot/NA" target="_blank">NA</a>	NA	NA	NA	NA	NA	NA	NA	NA	NA	NA	NA	NA	NA	NA	NA	NA	NA	NA	NA	NA	NA	NA	NA	NA	NA	NA	NA	NA	NA	NA	NA	NA	NA
Disease	neurodegenerative diseases	nervous system diseases	finn-b-NEURODEGOTH	finn-b-AD_AM	Alzheimer<c3><95>s disease (Atypical or mixed)	Other degenerative diseases of the nervous system (NEURODEGOTH)	Inverse variance weighted	3	1.06631	0.0736377	1.61e-47	0.921985	1.21064	2.90465	2.51428	3.35565	2.9 (2.51,3.36)	positive	0.614094	0.0103577	0.90854	NA	European	Males and Females	2021	16380059	NA	4576	136576	Binary	NA	NA	NA	NA	NA	NA	NEURODEGOTH	NA	<a href="https://www.uniprot.org/uniprot/NA" target="_blank">NA</a>	NA	NA	NA	NA	NA	NA	NA	NA	NA	NA	NA	NA	NA	NA	NA	NA	NA	NA	NA	NA	NA	NA	NA	NA	NA	NA	NA	NA	NA	NA	NA	NA	NA
Disease	neurodegenerative diseases	nervous system diseases	finn-b-NEURODEGOTH	finn-b-AD_AM	Alzheimer<c3><95>s disease (Atypical or mixed)	Other degenerative diseases of the nervous system (NEURODEGOTH)	MR Egger	3	1.05289	0.118489	0.0713431	0.820648	1.28512	2.86591	2.27197	3.61511	2.87 (2.27,3.62)	overlaps null	0.614094	0.0103577	0.90854	NA	European	Males and Females	2021	16380059	NA	4576	136576	Binary	NA	NA	NA	NA	NA	NA	NEURODEGOTH	NA	<a href="https://www.uniprot.org/uniprot/NA" target="_blank">NA</a>	NA	NA	NA	NA	NA	NA	NA	NA	NA	NA	NA	NA	NA	NA	NA	NA	NA	NA	NA	NA	NA	NA	NA	NA	NA	NA	NA	NA	NA	NA	NA	NA	NA
Disease	neurodegenerative diseases	nervous system diseases	finn-b-NEURODEGOTH	finn-b-AD_AM	Alzheimer<c3><95>s disease (Atypical or mixed)	Other degenerative diseases of the nervous system (NEURODEGOTH)	Weighted median	3	1.07524	0.083451	5.49e-38	0.91168	1.23881	2.93071	2.4885	3.4515	2.93 (2.49,3.45)	positive	0.614094	0.0103577	0.90854	NA	European	Males and Females	2021	16380059	NA	4576	136576	Binary	NA	NA	NA	NA	NA	NA	NEURODEGOTH	NA	<a href="https://www.uniprot.org/uniprot/NA" target="_blank">NA</a>	NA	NA	NA	NA	NA	NA	NA	NA	NA	NA	NA	NA	NA	NA	NA	NA	NA	NA	NA	NA	NA	NA	NA	NA	NA	NA	NA	NA	NA	NA	NA	NA	NA
Disease	neurodegenerative diseases	nervous system diseases	finn-b-NEURODEGOTH	finn-b-AD_AM	Alzheimer<c3><95>s disease (Atypical or mixed)	Other degenerative diseases of the nervous system (NEURODEGOTH)	Simple mode	3	1.1238	0.134688	0.0140619	0.859813	1.38779	3.07653	2.36272	4.00599	3.08 (2.36,4.01)	positive	0.614094	0.0103577	0.90854	NA	European	Males and Females	2021	16380059	NA	4576	136576	Binary	NA	NA	NA	NA	NA	NA	NEURODEGOTH	NA	<a href="https://www.uniprot.org/uniprot/NA" target="_blank">NA</a>	NA	NA	NA	NA	NA	NA	NA	NA	NA	NA	NA	NA	NA	NA	NA	NA	NA	NA	NA	NA	NA	NA	NA	NA	NA	NA	NA	NA	NA	NA	NA	NA	NA
Disease	neurodegenerative diseases	nervous system diseases	finn-b-NEURODEGOTH	finn-b-AD_AM	Alzheimer<c3><95>s disease (Atypical or mixed)	Other degenerative diseases of the nervous system (NEURODEGOTH)	Weighted mode	3	1.08095	0.083229	0.0058762	0.917822	1.24408	2.94748	2.50383	3.46974	2.95 (2.5,3.47)	positive	0.614094	0.0103577	0.90854	NA	European	Males and Females	2021	16380059	NA	4576	136576	Binary	NA	NA	NA	NA	NA	NA	NEURODEGOTH	NA	<a href="https://www.uniprot.org/uniprot/NA" target="_blank">NA</a>	NA	NA	NA	NA	NA	NA	NA	NA	NA	NA	NA	NA	NA	NA	NA	NA	NA	NA	NA	NA	NA	NA	NA	NA	NA	NA	NA	NA	NA	NA	NA	NA	NA
Disease	neurodegenerative diseases	nervous system diseases	finn-b-NEURODEGOTH	finn-b-AD_AM	Alzheimer<c3><95>s disease (Atypical or mixed)	Other degenerative diseases of the nervous system (NEURODEGOTH)	Maximum likelihood	3	1.06759	0.0806196	5e-40	0.909571	1.2256	2.90835	2.48326	3.40621	2.91 (2.48,3.41)	positive	0.614094	0.0103577	0.90854	NA	European	Males and Females	2021	16380059	NA	4576	136576	Binary	NA	NA	NA	NA	NA	NA	NEURODEGOTH	NA	<a href="https://www.uniprot.org/uniprot/NA" target="_blank">NA</a>	NA	NA	NA	NA	NA	NA	NA	NA	NA	NA	NA	NA	NA	NA	NA	NA	NA	NA	NA	NA	NA	NA	NA	NA	NA	NA	NA	NA	NA	NA	NA	NA	NA
Disease	neurodegenerative diseases	nervous system diseases	finn-b-NEURODEGOTH	finn-b-AD_AM	Alzheimer<c3><95>s disease (Atypical or mixed)	Other degenerative diseases of the nervous system (NEURODEGOTH)	Penalised weighted median	3	1.07524	0.0840676	1.86e-37	0.910471	1.24002	2.93071	2.48549	3.45567	2.93 (2.49,3.46)	positive	0.614094	0.0103577	0.90854	NA	European	Males and Females	2021	16380059	NA	4576	136576	Binary	NA	NA	NA	NA	NA	NA	NEURODEGOTH	NA	<a href="https://www.uniprot.org/uniprot/NA" target="_blank">NA</a>	NA	NA	NA	NA	NA	NA	NA	NA	NA	NA	NA	NA	NA	NA	NA	NA	NA	NA	NA	NA	NA	NA	NA	NA	NA	NA	NA	NA	NA	NA	NA	NA	NA
Medical laboratory science	blood lipids and lipoproteins	NA	ieu-b-107	finn-b-AD_AM	Alzheimer<c3><95>s disease (Atypical or mixed)	apolipoprotein A-I	Inverse variance weighted	237	-0.226877	0.194151	0.242582	-0.607413	0.153659	0.797019	0.544758	1.16609	0.8 (0.54,1.17)	overlaps null	4.78e-15	0.017057	0.0634254	UK Biobank	European	Males and Females	2020	12321875	393193	NA	NA	Continuous	Lipid	Richardson, Tom	32203549	NA	NA	NA	NA	NA	<a href="https://www.uniprot.org/uniprot/NA" target="_blank">NA</a>	NA	NA	NA	NA	NA	NA	NA	NA	NA	NA	NA	NA	NA	NA	NA	NA	NA	NA	NA	NA	NA	NA	NA	NA	NA	NA	NA	NA	NA	NA	NA	NA	NA
Medical laboratory science	blood lipids and lipoproteins	NA	ieu-b-107	finn-b-AD_AM	Alzheimer<c3><95>s disease (Atypical or mixed)	apolipoprotein A-I	MR Egger	237	-0.677267	0.309228	0.0294943	-1.28335	-0.0711794	0.508004	0.277106	0.931295	0.51 (0.28,0.93)	negative	4.78e-15	0.017057	0.0634254	UK Biobank	European	Males and Females	2020	12321875	393193	NA	NA	Continuous	Lipid	Richardson, Tom	32203549	NA	NA	NA	NA	NA	<a href="https://www.uniprot.org/uniprot/NA" target="_blank">NA</a>	NA	NA	NA	NA	NA	NA	NA	NA	NA	NA	NA	NA	NA	NA	NA	NA	NA	NA	NA	NA	NA	NA	NA	NA	NA	NA	NA	NA	NA	NA	NA	NA	NA
Medical laboratory science	blood lipids and lipoproteins	NA	ieu-b-107	finn-b-AD_AM	Alzheimer<c3><95>s disease (Atypical or mixed)	apolipoprotein A-I	Weighted median	237	0.154	0.259097	0.552264	-0.353831	0.661831	1.16649	0.701994	1.93834	1.17 (0.7,1.94)	overlaps null	4.78e-15	0.017057	0.0634254	UK Biobank	European	Males and Females	2020	12321875	393193	NA	NA	Continuous	Lipid	Richardson, Tom	32203549	NA	NA	NA	NA	NA	<a href="https://www.uniprot.org/uniprot/NA" target="_blank">NA</a>	NA	NA	NA	NA	NA	NA	NA	NA	NA	NA	NA	NA	NA	NA	NA	NA	NA	NA	NA	NA	NA	NA	NA	NA	NA	NA	NA	NA	NA	NA	NA	NA	NA
Medical laboratory science	blood lipids and lipoproteins	NA	ieu-b-107	finn-b-AD_AM	Alzheimer<c3><95>s disease (Atypical or mixed)	apolipoprotein A-I	Simple mode	237	0.686933	0.484136	0.157252	-0.261974	1.63584	1.98761	0.769531	5.13377	1.99 (0.77,5.13)	overlaps null	4.78e-15	0.017057	0.0634254	UK Biobank	European	Males and Females	2020	12321875	393193	NA	NA	Continuous	Lipid	Richardson, Tom	32203549	NA	NA	NA	NA	NA	<a href="https://www.uniprot.org/uniprot/NA" target="_blank">NA</a>	NA	NA	NA	NA	NA	NA	NA	NA	NA	NA	NA	NA	NA	NA	NA	NA	NA	NA	NA	NA	NA	NA	NA	NA	NA	NA	NA	NA	NA	NA	NA	NA	NA
Medical laboratory science	blood lipids and lipoproteins	NA	ieu-b-107	finn-b-AD_AM	Alzheimer<c3><95>s disease (Atypical or mixed)	apolipoprotein A-I	Weighted mode	237	0.243179	0.250695	0.333029	-0.248182	0.73454	1.2753	0.780218	2.08452	1.28 (0.78,2.08)	overlaps null	4.78e-15	0.017057	0.0634254	UK Biobank	European	Males and Females	2020	12321875	393193	NA	NA	Continuous	Lipid	Richardson, Tom	32203549	NA	NA	NA	NA	NA	<a href="https://www.uniprot.org/uniprot/NA" target="_blank">NA</a>	NA	NA	NA	NA	NA	NA	NA	NA	NA	NA	NA	NA	NA	NA	NA	NA	NA	NA	NA	NA	NA	NA	NA	NA	NA	NA	NA	NA	NA	NA	NA	NA	NA
Medical laboratory science	blood lipids and lipoproteins	NA	ieu-b-107	finn-b-AD_AM	Alzheimer<c3><95>s disease (Atypical or mixed)	apolipoprotein A-I	Maximum likelihood	237	-0.228395	0.142142	0.108097	-0.506994	0.0502035	0.79581	0.602304	1.05149	0.8 (0.6,1.05)	overlaps null	4.78e-15	0.017057	0.0634254	UK Biobank	European	Males and Females	2020	12321875	393193	NA	NA	Continuous	Lipid	Richardson, Tom	32203549	NA	NA	NA	NA	NA	<a href="https://www.uniprot.org/uniprot/NA" target="_blank">NA</a>	NA	NA	NA	NA	NA	NA	NA	NA	NA	NA	NA	NA	NA	NA	NA	NA	NA	NA	NA	NA	NA	NA	NA	NA	NA	NA	NA	NA	NA	NA	NA	NA	NA
Medical laboratory science	blood lipids and lipoproteins	NA	ieu-b-107	finn-b-AD_AM	Alzheimer<c3><95>s disease (Atypical or mixed)	apolipoprotein A-I	Penalised weighted median	237	0.240835	0.245849	0.327282	-0.24103	0.7227	1.27231	0.785818	2.05999	1.27 (0.79,2.06)	overlaps null	4.78e-15	0.017057	0.0634254	UK Biobank	European	Males and Females	2020	12321875	393193	NA	NA	Continuous	Lipid	Richardson, Tom	32203549	NA	NA	NA	NA	NA	<a href="https://www.uniprot.org/uniprot/NA" target="_blank">NA</a>	NA	NA	NA	NA	NA	NA	NA	NA	NA	NA	NA	NA	NA	NA	NA	NA	NA	NA	NA	NA	NA	NA	NA	NA	NA	NA	NA	NA	NA	NA	NA	NA	NA
Medical laboratory science	blood lipids and lipoproteins	NA	ieu-b-108	finn-b-AD_AM	Alzheimer<c3><95>s disease (Atypical or mixed)	apolipoprotein B	Inverse variance weighted	158	0.415124	0.149247	0.00541156	0.1226	0.707649	1.51456	1.13043	2.02921	1.51 (1.13,2.03)	positive	0.215504	-0.0212752	0.00375891	UK Biobank	European	Males and Females	2020	12321875	439214	NA	NA	Continuous	Lipid	Richardson, Tom	32203549	NA	NA	NA	NA	NA	<a href="https://www.uniprot.org/uniprot/NA" target="_blank">NA</a>	NA	NA	NA	NA	NA	NA	NA	NA	NA	NA	NA	NA	NA	NA	NA	NA	NA	NA	NA	NA	NA	NA	NA	NA	NA	NA	NA	NA	NA	NA	NA	NA	NA
Medical laboratory science	blood lipids and lipoproteins	NA	ieu-b-108	finn-b-AD_AM	Alzheimer<c3><95>s disease (Atypical or mixed)	apolipoprotein B	MR Egger	158	0.796001	0.194936	7.07e-05	0.413927	1.17807	2.21666	1.51275	3.24811	2.22 (1.51,3.25)	positive	0.215504	-0.0212752	0.00375891	UK Biobank	European	Males and Females	2020	12321875	439214	NA	NA	Continuous	Lipid	Richardson, Tom	32203549	NA	NA	NA	NA	NA	<a href="https://www.uniprot.org/uniprot/NA" target="_blank">NA</a>	NA	NA	NA	NA	NA	NA	NA	NA	NA	NA	NA	NA	NA	NA	NA	NA	NA	NA	NA	NA	NA	NA	NA	NA	NA	NA	NA	NA	NA	NA	NA	NA	NA
Medical laboratory science	blood lipids and lipoproteins	NA	ieu-b-108	finn-b-AD_AM	Alzheimer<c3><95>s disease (Atypical or mixed)	apolipoprotein B	Weighted median	158	0.573752	0.246686	0.0200274	0.0902462	1.05726	1.77491	1.09444	2.87846	1.77 (1.09,2.88)	positive	0.215504	-0.0212752	0.00375891	UK Biobank	European	Males and Females	2020	12321875	439214	NA	NA	Continuous	Lipid	Richardson, Tom	32203549	NA	NA	NA	NA	NA	<a href="https://www.uniprot.org/uniprot/NA" target="_blank">NA</a>	NA	NA	NA	NA	NA	NA	NA	NA	NA	NA	NA	NA	NA	NA	NA	NA	NA	NA	NA	NA	NA	NA	NA	NA	NA	NA	NA	NA	NA	NA	NA	NA	NA
Medical laboratory science	blood lipids and lipoproteins	NA	ieu-b-108	finn-b-AD_AM	Alzheimer<c3><95>s disease (Atypical or mixed)	apolipoprotein B	Simple mode	158	0.393452	0.49828	0.43094	-0.583176	1.37008	1.48209	0.558123	3.93567	1.48 (0.56,3.94)	overlaps null	0.215504	-0.0212752	0.00375891	UK Biobank	European	Males and Females	2020	12321875	439214	NA	NA	Continuous	Lipid	Richardson, Tom	32203549	NA	NA	NA	NA	NA	<a href="https://www.uniprot.org/uniprot/NA" target="_blank">NA</a>	NA	NA	NA	NA	NA	NA	NA	NA	NA	NA	NA	NA	NA	NA	NA	NA	NA	NA	NA	NA	NA	NA	NA	NA	NA	NA	NA	NA	NA	NA	NA	NA	NA
Medical laboratory science	blood lipids and lipoproteins	NA	ieu-b-108	finn-b-AD_AM	Alzheimer<c3><95>s disease (Atypical or mixed)	apolipoprotein B	Weighted mode	158	0.393452	0.190627	0.0406646	0.0198228	0.767082	1.48209	1.02002	2.15347	1.48 (1.02,2.15)	positive	0.215504	-0.0212752	0.00375891	UK Biobank	European	Males and Females	2020	12321875	439214	NA	NA	Continuous	Lipid	Richardson, Tom	32203549	NA	NA	NA	NA	NA	<a href="https://www.uniprot.org/uniprot/NA" target="_blank">NA</a>	NA	NA	NA	NA	NA	NA	NA	NA	NA	NA	NA	NA	NA	NA	NA	NA	NA	NA	NA	NA	NA	NA	NA	NA	NA	NA	NA	NA	NA	NA	NA	NA	NA
Medical laboratory science	blood lipids and lipoproteins	NA	ieu-b-108	finn-b-AD_AM	Alzheimer<c3><95>s disease (Atypical or mixed)	apolipoprotein B	Maximum likelihood	158	0.416578	0.143575	0.00371406	0.135172	0.697984	1.51676	1.14473	2.0097	1.52 (1.14,2.01)	positive	0.215504	-0.0212752	0.00375891	UK Biobank	European	Males and Females	2020	12321875	439214	NA	NA	Continuous	Lipid	Richardson, Tom	32203549	NA	NA	NA	NA	NA	<a href="https://www.uniprot.org/uniprot/NA" target="_blank">NA</a>	NA	NA	NA	NA	NA	NA	NA	NA	NA	NA	NA	NA	NA	NA	NA	NA	NA	NA	NA	NA	NA	NA	NA	NA	NA	NA	NA	NA	NA	NA	NA	NA	NA
Medical laboratory science	blood lipids and lipoproteins	NA	ieu-b-108	finn-b-AD_AM	Alzheimer<c3><95>s disease (Atypical or mixed)	apolipoprotein B	Penalised weighted median	158	0.527096	0.249744	0.0348117	0.0375969	1.01659	1.69401	1.03831	2.76377	1.69 (1.04,2.76)	positive	0.215504	-0.0212752	0.00375891	UK Biobank	European	Males and Females	2020	12321875	439214	NA	NA	Continuous	Lipid	Richardson, Tom	32203549	NA	NA	NA	NA	NA	<a href="https://www.uniprot.org/uniprot/NA" target="_blank">NA</a>	NA	NA	NA	NA	NA	NA	NA	NA	NA	NA	NA	NA	NA	NA	NA	NA	NA	NA	NA	NA	NA	NA	NA	NA	NA	NA	NA	NA	NA	NA	NA	NA	NA
Medical laboratory science	plasma protein tests	NA	ieu-b-4764	finn-b-AD_AM	Alzheimer<c3><95>s disease (Atypical or mixed)	C-reactive protein	Inverse variance weighted	29	-1.21277	0.510618	0.0175439	-2.21358	-0.211961	0.297372	0.109308	0.808996	0.3 (0.11,0.81)	negative	8.09e-23	0.207665	0.0372237	Within family GWAS consortium	European	Males and Females	2021	8036590	61308	NA	NA	NA	NA	Howe LJ	NA	EFO:0004458	NA	NA	Population estimate	NA	<a href="https://www.uniprot.org/uniprot/NA" target="_blank">NA</a>	NA	NA	NA	NA	NA	NA	NA	NA	NA	NA	NA	NA	NA	NA	NA	NA	NA	NA	NA	NA	NA	NA	NA	NA	NA	NA	NA	NA	NA	NA	NA	NA	NA
Medical laboratory science	plasma protein tests	NA	ieu-b-4764	finn-b-AD_AM	Alzheimer<c3><95>s disease (Atypical or mixed)	C-reactive protein	MR Egger	29	-3.44951	1.12752	0.00496491	-5.65946	-1.23957	0.0317611	0.00348441	0.289509	0.03 (0,0.29)	negative	8.09e-23	0.207665	0.0372237	Within family GWAS consortium	European	Males and Females	2021	8036590	61308	NA	NA	NA	NA	Howe LJ	NA	EFO:0004458	NA	NA	Population estimate	NA	<a href="https://www.uniprot.org/uniprot/NA" target="_blank">NA</a>	NA	NA	NA	NA	NA	NA	NA	NA	NA	NA	NA	NA	NA	NA	NA	NA	NA	NA	NA	NA	NA	NA	NA	NA	NA	NA	NA	NA	NA	NA	NA	NA	NA
Medical laboratory science	plasma protein tests	NA	ieu-b-4764	finn-b-AD_AM	Alzheimer<c3><95>s disease (Atypical or mixed)	C-reactive protein	Weighted median	29	-0.0752253	0.311103	0.808934	-0.684987	0.534537	0.927535	0.504097	1.70666	0.93 (0.5,1.71)	overlaps null	8.09e-23	0.207665	0.0372237	Within family GWAS consortium	European	Males and Females	2021	8036590	61308	NA	NA	NA	NA	Howe LJ	NA	EFO:0004458	NA	NA	Population estimate	NA	<a href="https://www.uniprot.org/uniprot/NA" target="_blank">NA</a>	NA	NA	NA	NA	NA	NA	NA	NA	NA	NA	NA	NA	NA	NA	NA	NA	NA	NA	NA	NA	NA	NA	NA	NA	NA	NA	NA	NA	NA	NA	NA	NA	NA
Medical laboratory science	plasma protein tests	NA	ieu-b-4764	finn-b-AD_AM	Alzheimer<c3><95>s disease (Atypical or mixed)	C-reactive protein	Simple mode	29	-0.175044	0.510698	0.734343	-1.17601	0.825925	0.83942	0.308506	2.28399	0.84 (0.31,2.28)	overlaps null	8.09e-23	0.207665	0.0372237	Within family GWAS consortium	European	Males and Females	2021	8036590	61308	NA	NA	NA	NA	Howe LJ	NA	EFO:0004458	NA	NA	Population estimate	NA	<a href="https://www.uniprot.org/uniprot/NA" target="_blank">NA</a>	NA	NA	NA	NA	NA	NA	NA	NA	NA	NA	NA	NA	NA	NA	NA	NA	NA	NA	NA	NA	NA	NA	NA	NA	NA	NA	NA	NA	NA	NA	NA	NA	NA
Medical laboratory science	plasma protein tests	NA	ieu-b-4764	finn-b-AD_AM	Alzheimer<c3><95>s disease (Atypical or mixed)	C-reactive protein	Weighted mode	29	0.0114155	0.287965	0.96866	-0.552996	0.575827	1.01148	0.575224	1.7786	1.01 (0.58,1.78)	overlaps null	8.09e-23	0.207665	0.0372237	Within family GWAS consortium	European	Males and Females	2021	8036590	61308	NA	NA	NA	NA	Howe LJ	NA	EFO:0004458	NA	NA	Population estimate	NA	<a href="https://www.uniprot.org/uniprot/NA" target="_blank">NA</a>	NA	NA	NA	NA	NA	NA	NA	NA	NA	NA	NA	NA	NA	NA	NA	NA	NA	NA	NA	NA	NA	NA	NA	NA	NA	NA	NA	NA	NA	NA	NA	NA	NA
Medical laboratory science	plasma protein tests	NA	ieu-b-4764	finn-b-AD_AM	Alzheimer<c3><95>s disease (Atypical or mixed)	C-reactive protein	Maximum likelihood	29	-1.22618	0.216859	1.57e-08	-1.65122	-0.801132	0.293413	0.191816	0.448821	0.29 (0.19,0.45)	negative	8.09e-23	0.207665	0.0372237	Within family GWAS consortium	European	Males and Females	2021	8036590	61308	NA	NA	NA	NA	Howe LJ	NA	EFO:0004458	NA	NA	Population estimate	NA	<a href="https://www.uniprot.org/uniprot/NA" target="_blank">NA</a>	NA	NA	NA	NA	NA	NA	NA	NA	NA	NA	NA	NA	NA	NA	NA	NA	NA	NA	NA	NA	NA	NA	NA	NA	NA	NA	NA	NA	NA	NA	NA	NA	NA
Medical laboratory science	plasma protein tests	NA	ieu-b-4764	finn-b-AD_AM	Alzheimer<c3><95>s disease (Atypical or mixed)	C-reactive protein	Penalised weighted median	29	-0.0640384	0.288818	0.824527	-0.630122	0.502045	0.937969	0.532527	1.6521	0.94 (0.53,1.65)	overlaps null	8.09e-23	0.207665	0.0372237	Within family GWAS consortium	European	Males and Females	2021	8036590	61308	NA	NA	NA	NA	Howe LJ	NA	EFO:0004458	NA	NA	Population estimate	NA	<a href="https://www.uniprot.org/uniprot/NA" target="_blank">NA</a>	NA	NA	NA	NA	NA	NA	NA	NA	NA	NA	NA	NA	NA	NA	NA	NA	NA	NA	NA	NA	NA	NA	NA	NA	NA	NA	NA	NA	NA	NA	NA	NA	NA
Molecular trait	amino acid	NA	met-c-860	finn-b-AD_AM	Alzheimer<c3><95>s disease (Atypical or mixed)	Glutamine	Inverse variance weighted	5	0.170405	0.255608	0.504985	-0.330587	0.671397	1.18579	0.718502	1.95697	1.19 (0.72,1.96)	overlaps null	0.96402	-0.0188016	0.76251	NA	European	Males and Females	2016	11976419	24462	NA	NA	Metabolites	Amino acid	Kettunen	27005778	NA	SD	0.16	SD value comes from the original untransformed distribution of the ERF cohort	NA	<a href="https://www.uniprot.org/uniprot/NA" target="_blank">NA</a>	NA	NA	NA	NA	NA	NA	NA	NA	NA	NA	NA	NA	NA	NA	NA	NA	NA	NA	NA	NA	NA	NA	NA	NA	NA	NA	NA	NA	NA	NA	NA	NA	NA
Molecular trait	amino acid	NA	met-c-860	finn-b-AD_AM	Alzheimer<c3><95>s disease (Atypical or mixed)	Glutamine	MR Egger	5	0.309529	0.492084	0.573974	-0.654955	1.27401	1.36278	0.519465	3.57518	1.36 (0.52,3.58)	overlaps null	0.96402	-0.0188016	0.76251	NA	European	Males and Females	2016	11976419	24462	NA	NA	Metabolites	Amino acid	Kettunen	27005778	NA	SD	0.16	SD value comes from the original untransformed distribution of the ERF cohort	NA	<a href="https://www.uniprot.org/uniprot/NA" target="_blank">NA</a>	NA	NA	NA	NA	NA	NA	NA	NA	NA	NA	NA	NA	NA	NA	NA	NA	NA	NA	NA	NA	NA	NA	NA	NA	NA	NA	NA	NA	NA	NA	NA	NA	NA
Molecular trait	amino acid	NA	met-c-860	finn-b-AD_AM	Alzheimer<c3><95>s disease (Atypical or mixed)	Glutamine	Weighted median	5	0.231876	0.281711	0.410451	-0.320277	0.78403	1.26096	0.725948	2.19028	1.26 (0.73,2.19)	overlaps null	0.96402	-0.0188016	0.76251	NA	European	Males and Females	2016	11976419	24462	NA	NA	Metabolites	Amino acid	Kettunen	27005778	NA	SD	0.16	SD value comes from the original untransformed distribution of the ERF cohort	NA	<a href="https://www.uniprot.org/uniprot/NA" target="_blank">NA</a>	NA	NA	NA	NA	NA	NA	NA	NA	NA	NA	NA	NA	NA	NA	NA	NA	NA	NA	NA	NA	NA	NA	NA	NA	NA	NA	NA	NA	NA	NA	NA	NA	NA
Molecular trait	amino acid	NA	met-c-860	finn-b-AD_AM	Alzheimer<c3><95>s disease (Atypical or mixed)	Glutamine	Simple mode	5	0.271576	0.436875	0.567859	-0.5847	1.12785	1.31203	0.557273	3.08901	1.31 (0.56,3.09)	overlaps null	0.96402	-0.0188016	0.76251	NA	European	Males and Females	2016	11976419	24462	NA	NA	Metabolites	Amino acid	Kettunen	27005778	NA	SD	0.16	SD value comes from the original untransformed distribution of the ERF cohort	NA	<a href="https://www.uniprot.org/uniprot/NA" target="_blank">NA</a>	NA	NA	NA	NA	NA	NA	NA	NA	NA	NA	NA	NA	NA	NA	NA	NA	NA	NA	NA	NA	NA	NA	NA	NA	NA	NA	NA	NA	NA	NA	NA	NA	NA
Molecular trait	amino acid	NA	met-c-860	finn-b-AD_AM	Alzheimer<c3><95>s disease (Atypical or mixed)	Glutamine	Weighted mode	5	0.24274	0.308257	0.475052	-0.361444	0.846925	1.27474	0.696669	2.33246	1.27 (0.7,2.33)	overlaps null	0.96402	-0.0188016	0.76251	NA	European	Males and Females	2016	11976419	24462	NA	NA	Metabolites	Amino acid	Kettunen	27005778	NA	SD	0.16	SD value comes from the original untransformed distribution of the ERF cohort	NA	<a href="https://www.uniprot.org/uniprot/NA" target="_blank">NA</a>	NA	NA	NA	NA	NA	NA	NA	NA	NA	NA	NA	NA	NA	NA	NA	NA	NA	NA	NA	NA	NA	NA	NA	NA	NA	NA	NA	NA	NA	NA	NA	NA	NA
Molecular trait	amino acid	NA	met-c-860	finn-b-AD_AM	Alzheimer<c3><95>s disease (Atypical or mixed)	Glutamine	Maximum likelihood	5	0.170626	0.255878	0.504882	-0.330894	0.672147	1.18605	0.718281	1.95844	1.19 (0.72,1.96)	overlaps null	0.96402	-0.0188016	0.76251	NA	European	Males and Females	2016	11976419	24462	NA	NA	Metabolites	Amino acid	Kettunen	27005778	NA	SD	0.16	SD value comes from the original untransformed distribution of the ERF cohort	NA	<a href="https://www.uniprot.org/uniprot/NA" target="_blank">NA</a>	NA	NA	NA	NA	NA	NA	NA	NA	NA	NA	NA	NA	NA	NA	NA	NA	NA	NA	NA	NA	NA	NA	NA	NA	NA	NA	NA	NA	NA	NA	NA	NA	NA
Molecular trait	amino acid	NA	met-c-860	finn-b-AD_AM	Alzheimer<c3><95>s disease (Atypical or mixed)	Glutamine	Penalised weighted median	5	0.231876	0.262803	0.377604	-0.283218	0.746971	1.26096	0.753356	2.1106	1.26 (0.75,2.11)	overlaps null	0.96402	-0.0188016	0.76251	NA	European	Males and Females	2016	11976419	24462	NA	NA	Metabolites	Amino acid	Kettunen	27005778	NA	SD	0.16	SD value comes from the original untransformed distribution of the ERF cohort	NA	<a href="https://www.uniprot.org/uniprot/NA" target="_blank">NA</a>	NA	NA	NA	NA	NA	NA	NA	NA	NA	NA	NA	NA	NA	NA	NA	NA	NA	NA	NA	NA	NA	NA	NA	NA	NA	NA	NA	NA	NA	NA	NA	NA	NA
Medical laboratory science	blood lipids and lipoproteins	NA	met-c-867	finn-b-AD_AM	Alzheimer<c3><95>s disease (Atypical or mixed)	Total cholesterol in IDL	Inverse variance weighted	17	0.249136	0.117682	0.0342576	0.0184792	0.479794	1.28292	1.01865	1.61574	1.28 (1.02,1.62)	positive	0.435294	-0.0210104	0.477927	NA	European	Males and Females	2016	11820655	19273	NA	NA	Metabolites	Lipid	Kettunen	27005778	NA	SD	NA	IDL.C	NA	<a href="https://www.uniprot.org/uniprot/NA" target="_blank">NA</a>	NA	NA	NA	NA	NA	NA	NA	NA	NA	NA	NA	NA	NA	NA	NA	NA	NA	NA	NA	NA	NA	NA	NA	NA	NA	NA	NA	NA	NA	NA	NA	NA	NA
Medical laboratory science	blood lipids and lipoproteins	NA	met-c-867	finn-b-AD_AM	Alzheimer<c3><95>s disease (Atypical or mixed)	Total cholesterol in IDL	MR Egger	17	0.355479	0.188723	0.0791546	-0.0144187	0.725377	1.42686	0.985685	2.06551	1.43 (0.99,2.07)	overlaps null	0.435294	-0.0210104	0.477927	NA	European	Males and Females	2016	11820655	19273	NA	NA	Metabolites	Lipid	Kettunen	27005778	NA	SD	NA	IDL.C	NA	<a href="https://www.uniprot.org/uniprot/NA" target="_blank">NA</a>	NA	NA	NA	NA	NA	NA	NA	NA	NA	NA	NA	NA	NA	NA	NA	NA	NA	NA	NA	NA	NA	NA	NA	NA	NA	NA	NA	NA	NA	NA	NA	NA	NA
Medical laboratory science	blood lipids and lipoproteins	NA	met-c-867	finn-b-AD_AM	Alzheimer<c3><95>s disease (Atypical or mixed)	Total cholesterol in IDL	Weighted median	17	0.270381	0.185873	0.145764	-0.0939293	0.634692	1.31046	0.910347	1.88644	1.31 (0.91,1.89)	overlaps null	0.435294	-0.0210104	0.477927	NA	European	Males and Females	2016	11820655	19273	NA	NA	Metabolites	Lipid	Kettunen	27005778	NA	SD	NA	IDL.C	NA	<a href="https://www.uniprot.org/uniprot/NA" target="_blank">NA</a>	NA	NA	NA	NA	NA	NA	NA	NA	NA	NA	NA	NA	NA	NA	NA	NA	NA	NA	NA	NA	NA	NA	NA	NA	NA	NA	NA	NA	NA	NA	NA	NA	NA
Medical laboratory science	blood lipids and lipoproteins	NA	met-c-867	finn-b-AD_AM	Alzheimer<c3><95>s disease (Atypical or mixed)	Total cholesterol in IDL	Simple mode	17	0.16145	0.300324	0.598262	-0.427186	0.750086	1.17521	0.652342	2.11718	1.18 (0.65,2.12)	overlaps null	0.435294	-0.0210104	0.477927	NA	European	Males and Females	2016	11820655	19273	NA	NA	Metabolites	Lipid	Kettunen	27005778	NA	SD	NA	IDL.C	NA	<a href="https://www.uniprot.org/uniprot/NA" target="_blank">NA</a>	NA	NA	NA	NA	NA	NA	NA	NA	NA	NA	NA	NA	NA	NA	NA	NA	NA	NA	NA	NA	NA	NA	NA	NA	NA	NA	NA	NA	NA	NA	NA	NA	NA
Medical laboratory science	blood lipids and lipoproteins	NA	met-c-867	finn-b-AD_AM	Alzheimer<c3><95>s disease (Atypical or mixed)	Total cholesterol in IDL	Weighted mode	17	0.514465	0.22676	0.0374733	0.0700146	0.958915	1.67274	1.07252	2.60886	1.67 (1.07,2.61)	positive	0.435294	-0.0210104	0.477927	NA	European	Males and Females	2016	11820655	19273	NA	NA	Metabolites	Lipid	Kettunen	27005778	NA	SD	NA	IDL.C	NA	<a href="https://www.uniprot.org/uniprot/NA" target="_blank">NA</a>	NA	NA	NA	NA	NA	NA	NA	NA	NA	NA	NA	NA	NA	NA	NA	NA	NA	NA	NA	NA	NA	NA	NA	NA	NA	NA	NA	NA	NA	NA	NA	NA	NA
Medical laboratory science	blood lipids and lipoproteins	NA	met-c-867	finn-b-AD_AM	Alzheimer<c3><95>s disease (Atypical or mixed)	Total cholesterol in IDL	Maximum likelihood	17	0.252653	0.117522	0.0315677	0.0223106	0.482996	1.28744	1.02256	1.62092	1.29 (1.02,1.62)	positive	0.435294	-0.0210104	0.477927	NA	European	Males and Females	2016	11820655	19273	NA	NA	Metabolites	Lipid	Kettunen	27005778	NA	SD	NA	IDL.C	NA	<a href="https://www.uniprot.org/uniprot/NA" target="_blank">NA</a>	NA	NA	NA	NA	NA	NA	NA	NA	NA	NA	NA	NA	NA	NA	NA	NA	NA	NA	NA	NA	NA	NA	NA	NA	NA	NA	NA	NA	NA	NA	NA	NA	NA
Medical laboratory science	blood lipids and lipoproteins	NA	met-c-867	finn-b-AD_AM	Alzheimer<c3><95>s disease (Atypical or mixed)	Total cholesterol in IDL	Penalised weighted median	17	0.270381	0.181323	0.135921	-0.0850125	0.625775	1.31046	0.918501	1.86969	1.31 (0.92,1.87)	overlaps null	0.435294	-0.0210104	0.477927	NA	European	Males and Females	2016	11820655	19273	NA	NA	Metabolites	Lipid	Kettunen	27005778	NA	SD	NA	IDL.C	NA	<a href="https://www.uniprot.org/uniprot/NA" target="_blank">NA</a>	NA	NA	NA	NA	NA	NA	NA	NA	NA	NA	NA	NA	NA	NA	NA	NA	NA	NA	NA	NA	NA	NA	NA	NA	NA	NA	NA	NA	NA	NA	NA	NA	NA
Medical laboratory science	blood lipids and lipoproteins	NA	met-c-868	finn-b-AD_AM	Alzheimer<c3><95>s disease (Atypical or mixed)	Free cholesterol in IDL	Inverse variance weighted	15	0.281897	0.13777	0.0407431	0.0118668	0.551926	1.32564	1.01194	1.7366	1.33 (1.01,1.74)	positive	0.209529	-0.0052689	0.875275	NA	European	Males and Females	2016	11861199	21559	NA	NA	Metabolites	Lipid	Kettunen	27005778	NA	SD	0.3	IDL.FC; SD value comes from the original untransformed distribution of the ERF cohort	NA	<a href="https://www.uniprot.org/uniprot/NA" target="_blank">NA</a>	NA	NA	NA	NA	NA	NA	NA	NA	NA	NA	NA	NA	NA	NA	NA	NA	NA	NA	NA	NA	NA	NA	NA	NA	NA	NA	NA	NA	NA	NA	NA	NA	NA
Medical laboratory science	blood lipids and lipoproteins	NA	met-c-868	finn-b-AD_AM	Alzheimer<c3><95>s disease (Atypical or mixed)	Free cholesterol in IDL	MR Egger	15	0.308963	0.221332	0.18612	-0.124847	0.742774	1.36201	0.882632	2.10176	1.36 (0.88,2.1)	overlaps null	0.209529	-0.0052689	0.875275	NA	European	Males and Females	2016	11861199	21559	NA	NA	Metabolites	Lipid	Kettunen	27005778	NA	SD	0.3	IDL.FC; SD value comes from the original untransformed distribution of the ERF cohort	NA	<a href="https://www.uniprot.org/uniprot/NA" target="_blank">NA</a>	NA	NA	NA	NA	NA	NA	NA	NA	NA	NA	NA	NA	NA	NA	NA	NA	NA	NA	NA	NA	NA	NA	NA	NA	NA	NA	NA	NA	NA	NA	NA	NA	NA
Medical laboratory science	blood lipids and lipoproteins	NA	met-c-868	finn-b-AD_AM	Alzheimer<c3><95>s disease (Atypical or mixed)	Free cholesterol in IDL	Weighted median	15	0.335552	0.180655	0.0632517	-0.0185319	0.689635	1.39871	0.981639	1.99299	1.4 (0.98,1.99)	overlaps null	0.209529	-0.0052689	0.875275	NA	European	Males and Females	2016	11861199	21559	NA	NA	Metabolites	Lipid	Kettunen	27005778	NA	SD	0.3	IDL.FC; SD value comes from the original untransformed distribution of the ERF cohort	NA	<a href="https://www.uniprot.org/uniprot/NA" target="_blank">NA</a>	NA	NA	NA	NA	NA	NA	NA	NA	NA	NA	NA	NA	NA	NA	NA	NA	NA	NA	NA	NA	NA	NA	NA	NA	NA	NA	NA	NA	NA	NA	NA	NA	NA
Medical laboratory science	blood lipids and lipoproteins	NA	met-c-868	finn-b-AD_AM	Alzheimer<c3><95>s disease (Atypical or mixed)	Free cholesterol in IDL	Simple mode	15	0.38891	0.301607	0.218135	-0.202239	0.98006	1.47537	0.816899	2.66462	1.48 (0.82,2.66)	overlaps null	0.209529	-0.0052689	0.875275	NA	European	Males and Females	2016	11861199	21559	NA	NA	Metabolites	Lipid	Kettunen	27005778	NA	SD	0.3	IDL.FC; SD value comes from the original untransformed distribution of the ERF cohort	NA	<a href="https://www.uniprot.org/uniprot/NA" target="_blank">NA</a>	NA	NA	NA	NA	NA	NA	NA	NA	NA	NA	NA	NA	NA	NA	NA	NA	NA	NA	NA	NA	NA	NA	NA	NA	NA	NA	NA	NA	NA	NA	NA	NA	NA
Medical laboratory science	blood lipids and lipoproteins	NA	met-c-868	finn-b-AD_AM	Alzheimer<c3><95>s disease (Atypical or mixed)	Free cholesterol in IDL	Weighted mode	15	0.439347	0.223954	0.0699847	0.000397726	0.878296	1.55169	1.0004	2.4068	1.55 (1,2.41)	overlaps null	0.209529	-0.0052689	0.875275	NA	European	Males and Females	2016	11861199	21559	NA	NA	Metabolites	Lipid	Kettunen	27005778	NA	SD	0.3	IDL.FC; SD value comes from the original untransformed distribution of the ERF cohort	NA	<a href="https://www.uniprot.org/uniprot/NA" target="_blank">NA</a>	NA	NA	NA	NA	NA	NA	NA	NA	NA	NA	NA	NA	NA	NA	NA	NA	NA	NA	NA	NA	NA	NA	NA	NA	NA	NA	NA	NA	NA	NA	NA	NA	NA
Medical laboratory science	blood lipids and lipoproteins	NA	met-c-868	finn-b-AD_AM	Alzheimer<c3><95>s disease (Atypical or mixed)	Free cholesterol in IDL	Maximum likelihood	15	0.288719	0.122662	0.0185839	0.0483012	0.529137	1.33472	1.04949	1.69747	1.33 (1.05,1.7)	positive	0.209529	-0.0052689	0.875275	NA	European	Males and Females	2016	11861199	21559	NA	NA	Metabolites	Lipid	Kettunen	27005778	NA	SD	0.3	IDL.FC; SD value comes from the original untransformed distribution of the ERF cohort	NA	<a href="https://www.uniprot.org/uniprot/NA" target="_blank">NA</a>	NA	NA	NA	NA	NA	NA	NA	NA	NA	NA	NA	NA	NA	NA	NA	NA	NA	NA	NA	NA	NA	NA	NA	NA	NA	NA	NA	NA	NA	NA	NA	NA	NA
Medical laboratory science	blood lipids and lipoproteins	NA	met-c-868	finn-b-AD_AM	Alzheimer<c3><95>s disease (Atypical or mixed)	Free cholesterol in IDL	Penalised weighted median	15	0.335552	0.189674	0.0768771	-0.0362086	0.707312	1.39871	0.964439	2.02853	1.4 (0.96,2.03)	overlaps null	0.209529	-0.0052689	0.875275	NA	European	Males and Females	2016	11861199	21559	NA	NA	Metabolites	Lipid	Kettunen	27005778	NA	SD	0.3	IDL.FC; SD value comes from the original untransformed distribution of the ERF cohort	NA	<a href="https://www.uniprot.org/uniprot/NA" target="_blank">NA</a>	NA	NA	NA	NA	NA	NA	NA	NA	NA	NA	NA	NA	NA	NA	NA	NA	NA	NA	NA	NA	NA	NA	NA	NA	NA	NA	NA	NA	NA	NA	NA	NA	NA
Medical laboratory science	blood lipids and lipoproteins	NA	met-c-869	finn-b-AD_AM	Alzheimer<c3><95>s disease (Atypical or mixed)	Total lipids in IDL	Inverse variance weighted	18	0.248661	0.11692	0.0334393	0.0194986	0.477824	1.28231	1.01969	1.61256	1.28 (1.02,1.61)	positive	0.515389	-0.0237154	0.40964	NA	European	Males and Females	2016	11820646	19273	NA	NA	Metabolites	Lipid	Kettunen	27005778	NA	SD	NA	IDL.L	NA	<a href="https://www.uniprot.org/uniprot/NA" target="_blank">NA</a>	NA	NA	NA	NA	NA	NA	NA	NA	NA	NA	NA	NA	NA	NA	NA	NA	NA	NA	NA	NA	NA	NA	NA	NA	NA	NA	NA	NA	NA	NA	NA	NA	NA
Medical laboratory science	blood lipids and lipoproteins	NA	met-c-869	finn-b-AD_AM	Alzheimer<c3><95>s disease (Atypical or mixed)	Total lipids in IDL	MR Egger	18	0.377031	0.191457	0.0664893	0.00177622	0.752286	1.45795	1.00178	2.12185	1.46 (1,2.12)	overlaps null	0.515389	-0.0237154	0.40964	NA	European	Males and Females	2016	11820646	19273	NA	NA	Metabolites	Lipid	Kettunen	27005778	NA	SD	NA	IDL.L	NA	<a href="https://www.uniprot.org/uniprot/NA" target="_blank">NA</a>	NA	NA	NA	NA	NA	NA	NA	NA	NA	NA	NA	NA	NA	NA	NA	NA	NA	NA	NA	NA	NA	NA	NA	NA	NA	NA	NA	NA	NA	NA	NA	NA	NA
Medical laboratory science	blood lipids and lipoproteins	NA	met-c-869	finn-b-AD_AM	Alzheimer<c3><95>s disease (Atypical or mixed)	Total lipids in IDL	Weighted median	18	0.257192	0.176144	0.144255	-0.0880494	0.602434	1.29329	0.915716	1.82656	1.29 (0.92,1.83)	overlaps null	0.515389	-0.0237154	0.40964	NA	European	Males and Females	2016	11820646	19273	NA	NA	Metabolites	Lipid	Kettunen	27005778	NA	SD	NA	IDL.L	NA	<a href="https://www.uniprot.org/uniprot/NA" target="_blank">NA</a>	NA	NA	NA	NA	NA	NA	NA	NA	NA	NA	NA	NA	NA	NA	NA	NA	NA	NA	NA	NA	NA	NA	NA	NA	NA	NA	NA	NA	NA	NA	NA	NA	NA
Medical laboratory science	blood lipids and lipoproteins	NA	met-c-869	finn-b-AD_AM	Alzheimer<c3><95>s disease (Atypical or mixed)	Total lipids in IDL	Simple mode	18	0.17943	0.316821	0.578561	-0.44154	0.8004	1.19653	0.643045	2.22643	1.2 (0.64,2.23)	overlaps null	0.515389	-0.0237154	0.40964	NA	European	Males and Females	2016	11820646	19273	NA	NA	Metabolites	Lipid	Kettunen	27005778	NA	SD	NA	IDL.L	NA	<a href="https://www.uniprot.org/uniprot/NA" target="_blank">NA</a>	NA	NA	NA	NA	NA	NA	NA	NA	NA	NA	NA	NA	NA	NA	NA	NA	NA	NA	NA	NA	NA	NA	NA	NA	NA	NA	NA	NA	NA	NA	NA	NA	NA
Medical laboratory science	blood lipids and lipoproteins	NA	met-c-869	finn-b-AD_AM	Alzheimer<c3><95>s disease (Atypical or mixed)	Total lipids in IDL	Weighted mode	18	0.0936516	0.242041	0.703612	-0.380748	0.568051	1.09818	0.68335	1.76482	1.1 (0.68,1.76)	overlaps null	0.515389	-0.0237154	0.40964	NA	European	Males and Females	2016	11820646	19273	NA	NA	Metabolites	Lipid	Kettunen	27005778	NA	SD	NA	IDL.L	NA	<a href="https://www.uniprot.org/uniprot/NA" target="_blank">NA</a>	NA	NA	NA	NA	NA	NA	NA	NA	NA	NA	NA	NA	NA	NA	NA	NA	NA	NA	NA	NA	NA	NA	NA	NA	NA	NA	NA	NA	NA	NA	NA	NA	NA
Medical laboratory science	blood lipids and lipoproteins	NA	met-c-869	finn-b-AD_AM	Alzheimer<c3><95>s disease (Atypical or mixed)	Total lipids in IDL	Maximum likelihood	18	0.254775	0.117754	0.0304934	0.0239772	0.485573	1.29017	1.02427	1.62511	1.29 (1.02,1.63)	positive	0.515389	-0.0237154	0.40964	NA	European	Males and Females	2016	11820646	19273	NA	NA	Metabolites	Lipid	Kettunen	27005778	NA	SD	NA	IDL.L	NA	<a href="https://www.uniprot.org/uniprot/NA" target="_blank">NA</a>	NA	NA	NA	NA	NA	NA	NA	NA	NA	NA	NA	NA	NA	NA	NA	NA	NA	NA	NA	NA	NA	NA	NA	NA	NA	NA	NA	NA	NA	NA	NA	NA	NA
Medical laboratory science	blood lipids and lipoproteins	NA	met-c-869	finn-b-AD_AM	Alzheimer<c3><95>s disease (Atypical or mixed)	Total lipids in IDL	Penalised weighted median	18	0.241335	0.175234	0.168446	-0.102124	0.584794	1.27295	0.902917	1.79462	1.27 (0.9,1.79)	overlaps null	0.515389	-0.0237154	0.40964	NA	European	Males and Females	2016	11820646	19273	NA	NA	Metabolites	Lipid	Kettunen	27005778	NA	SD	NA	IDL.L	NA	<a href="https://www.uniprot.org/uniprot/NA" target="_blank">NA</a>	NA	NA	NA	NA	NA	NA	NA	NA	NA	NA	NA	NA	NA	NA	NA	NA	NA	NA	NA	NA	NA	NA	NA	NA	NA	NA	NA	NA	NA	NA	NA	NA	NA
Medical laboratory science	blood lipids and lipoproteins	NA	met-c-870	finn-b-AD_AM	Alzheimer<c3><95>s disease (Atypical or mixed)	Concentration of IDL particles	Inverse variance weighted	16	0.261008	0.121042	0.0310573	0.0237652	0.498251	1.29824	1.02405	1.64584	1.3 (1.02,1.65)	positive	0.626477	-0.0257378	0.451454	NA	European	Males and Females	2016	11820652	19273	NA	NA	Metabolites	Lipid	Kettunen	27005778	NA	SD	NA	IDL.P	NA	<a href="https://www.uniprot.org/uniprot/NA" target="_blank">NA</a>	NA	NA	NA	NA	NA	NA	NA	NA	NA	NA	NA	NA	NA	NA	NA	NA	NA	NA	NA	NA	NA	NA	NA	NA	NA	NA	NA	NA	NA	NA	NA	NA	NA
Medical laboratory science	blood lipids and lipoproteins	NA	met-c-870	finn-b-AD_AM	Alzheimer<c3><95>s disease (Atypical or mixed)	Concentration of IDL particles	MR Egger	16	0.394355	0.210441	0.0819615	-0.0181105	0.80682	1.48343	0.982053	2.24077	1.48 (0.98,2.24)	overlaps null	0.626477	-0.0257378	0.451454	NA	European	Males and Females	2016	11820652	19273	NA	NA	Metabolites	Lipid	Kettunen	27005778	NA	SD	NA	IDL.P	NA	<a href="https://www.uniprot.org/uniprot/NA" target="_blank">NA</a>	NA	NA	NA	NA	NA	NA	NA	NA	NA	NA	NA	NA	NA	NA	NA	NA	NA	NA	NA	NA	NA	NA	NA	NA	NA	NA	NA	NA	NA	NA	NA	NA	NA
[truncated: 2,896,696 more chars]
